# Early-life Exposome and Health-related Immune Signatures in Childhood

**DOI:** 10.1101/2025.03.21.25324385

**Authors:** Ines Amine, Augusto Anguita-Ruiz, Alicia Guillien, Xavier Basagaña, Mariona Bustamante, Eva Borràs, Marta Cirach, Audrius Dedele, Carlota Dobaño, Judith Garcia-Aymerich, Berit Granum, Regina Grazuleviciene, Juan Ramón González, Jordi Julvez, Hector Keun, Mónica López-Vicente, Rosemary McEachan, Gemma Moncunill, Mark Nieuwenhuijsen, Eduard Sabidó, Rémy Slama, Arthur Tenenhaus, Marina Vafeiadi, John Wright, Tiffany Yang, Wen Lun Yuan, Martine Vrijheid, Valérie Siroux, Léa Maitre

## Abstract

**Background:** Early-life environmental exposures are suspected to modify important immune processes related to child health. Yet, no study has investigated immunotoxicity in relation to the exposome and multiple health domains simultaneously.

**Methods:** Among 845 children (median age 8) from six European birth cohorts included in the Human Early-Life Exposome (HELIX) project, we identified immune signatures of a health score covering cardiometabolic, respiratory/allergic and neurodevelopmental health in children. Those signatures were identified from blood samples in three biological layers (white blood cell (WBC) composition, plasma proteins concentrations, DNA methylation of WBCs) using an advanced factorial analysis supervised on the child health score. Second, we estimated the association between the identified signatures and 91 pre- and postnatal environmental exposures.

**Results:** Three key immune signatures were associated with a better health score in children: a first protein signature characterizing a low inflammatory profile (R^2^=17%), a second protein signature characterizing a low inflammatory profile with balanced antiviral Th response (R^2^=2%), and a WBC signature characterizing an immuno-regulatory and naïve profile (R^2^=2%). In childhood, less exposure to indoor air pollutants, proximity to blue spaces and public transport, healthy dietary habits and higher social capital were associated with the three immune signatures related to a better health score (regression p-values<0.05). One signature was identified from DNA methylation, but was not significantly associated with the health score nor with the exposome.

**Conclusions:** These findings highlight the influence of early-life environmental exposures on key inflammatory processes associated with the cardiometabolic, respiratory and neurodevelopmental health of children.

**Highlights:**

– Three immune profiles linked to the child overall health were identified
– Those immune profiles were derived from multi-omics biomarkers in blood samples.
– 14 postnatal environmental exposures were associated with these immune profiles.
– It confirmed the environmental impact on key health-related inflammatory processes.

## Supplementary material for "Early-life Exposome and Health-related Immune Signatures in Childhood": Online table 1 - Immune signatures (part 1 of 3)

### Sheet: README
Description of the sheets
Loadings_main	Biomarker contributions to the immune signatures in main analysis
Loadings_raw_DNAm	Biomarker contributions to the immune signatures in the sensitivity analysis using blood DNA methylation for which white blood cell composition effect was not removed
Loadings_without_extremes	Bootstraped loadings of the sensitivity analysis in which extreme values on the outcome were winsorized
Loadings_european_only	Bootstraped loadings of the sensitivity analysis resticted to european origin children
Loadings_female_only	Biomarker contributions to the immune signatures in the supplementary analysis on female only
Loadings_male_only	Biomarker contributions to the immune signatures in the supplementary analysis on male only
Loadings_without_BIB	Biomarker contributions to the immune signatures in the supplementary analysis without BIB
Loadings_without_EDEN	Biomarker contributions to the immune signatures in the supplementary analysis without EDEN
Loadings_without_INMA	Biomarker contributions to the immune signatures in the supplementary analysis without INMA
Loadings_without_KANC	Biomarker contributions to the immune signatures in the supplementary analysis without KANC
Loadings_without_MOBA	Biomarker contributions to the immune signatures in the supplementary analysis without MOBA
Loadings_without_RHEA	Biomarker contributions to the immune signatures in the supplementary analysis without RHEA
Note	In a following step, the loadings of some components were multiplied by -1 to harmonize the direction of association with the outcome. However, here are detailed the results before this harmonization step.

### Sheet: Bootstrap_main
comp	var	estimate	lower_bound	upper_bound	bootstrap_ratio	th_pval
Prot-LC1	Adiponectin	-0.0262679	-0.129487	0.0862157	-0.468095	0.639716
Prot-LC1	CRP	-0.370463	-0.465645	-0.275517	-5.94707	2.7298e-09
Prot-LC1	APO.A1	0.0717853	-0.0605436	0.194501	1.11576	0.264527
Prot-LC1	APO.B	-0.12738	-0.228054	-0.0246197	-2.35488	0.0185288
Prot-LC1	APO.E	-0.175435	-0.275053	-0.0384608	-2.78352	0.00537725
Prot-LC1	IL1beta	-0.828042	-0.872483	-0.700125	-8.83261	1.02264e-18
Prot-LC1	IL6	-0.843356	-0.884988	-0.718789	-9.21015	3.25655e-20
Prot-LC1	MCP1	-0.420347	-0.479434	-0.28616	-7.10056	1.24254e-12
Prot-LC1	Leptin	-0.515845	-0.609704	-0.410485	-8.06862	7.10993e-16
Prot-LC1	HGF	-0.687676	-0.746	-0.597113	-12.3362	5.78275e-35
Prot-LC1	TNFalfa	-0.509805	-0.637907	-0.345498	-5.04975	4.42382e-07
Prot-LC1	BAFF	-0.611835	-0.659554	-0.511318	-10.7368	6.83994e-27
Prot-LC1	Cpeptide	-0.298017	-0.372602	-0.168342	-5.27496	1.32782e-07
Prot-LC1	PAI1	-0.182269	-0.310689	0.00871189	-2.13791	0.0325242
Prot-LC1	IL8	-0.547235	-0.607916	-0.445687	-9.25892	2.06505e-20
Prot-LC1	FGFBasic	-0.0759682	-0.311393	0.224596	-0.538938	0.58993
Prot-LC1	GCSF	-0.159432	-0.341226	0.112791	-1.35376	0.175812
Prot-LC1	IL10	-0.111263	-0.317531	0.14048	-0.848883	0.395947
Prot-LC1	IL13	-0.210634	-0.469647	0.149895	-1.27092	0.203756
Prot-LC1	IL12	-0.157221	-0.354451	0.149934	-1.17425	0.240294
Prot-LC1	Eotaxin	-0.0565346	-0.252948	0.189185	-0.503082	0.614907
Prot-LC1	IL17	-0.13823	-0.375459	0.172018	-0.965574	0.334257
Prot-LC1	MIP1alfa	-0.220145	-0.526614	0.205167	-1.10811	0.267813
Prot-LC1	MIP1beta	-0.204479	-0.457758	0.153392	-1.19675	0.231403
Prot-LC1	IL15	-0.179458	-0.434398	0.17431	-1.10277	0.270125
Prot-LC1	EGF	-0.0724044	-0.310683	0.193996	-0.549865	0.582412
Prot-LC1	IL5	-0.153545	-0.393017	0.171708	-1.00346	0.315641
Prot-LC1	IFNgamma	-0.189557	-0.45619	0.1828	-1.12783	0.259393
Prot-LC1	IFNalfa	-0.213361	-0.488025	0.195852	-1.17268	0.240924
Prot-LC1	IL1RA	-0.340677	-0.510326	-0.0427839	-2.54877	0.0108103
Prot-LC1	IL2	-0.211053	-0.491364	0.163493	-1.22711	0.219781
Prot-LC1	IP10	-0.184485	-0.305165	-0.00708011	-2.47985	0.0131438
Prot-LC1	IL2R	-0.195351	-0.419805	0.142588	-1.30064	0.193382
Prot-LC1	MIG	-0.157487	-0.392259	0.161896	-1.06203	0.288222
Prot-LC1	IL4	-0.248676	-0.543803	0.175727	-1.29589	0.195015
Prot-LC2	Adiponectin	0.137196	-0.181446	0.293795	1.26281	0.206657
Prot-LC2	CRP	-0.210259	-0.177485	0.0601589	-3.61498	0.000300374
Prot-LC2	APO.A1	0.105525	-0.112035	0.222454	1.18424	0.236318
Prot-LC2	APO.B	-0.0597475	-0.157402	0.0942188	-0.934655	0.349966
Prot-LC2	APO.E	-0.0379481	-0.153015	0.157318	-0.515552	0.606167
Prot-LC2	IL1beta	-0.289048	-0.209003	0.153355	-3.32405	0.000887194
Prot-LC2	IL6	-0.259776	-0.192485	0.23256	-2.60258	0.00925253
Prot-LC2	MCP1	0.193781	-0.21511	0.564234	1.0284	0.303763
Prot-LC2	Leptin	-0.261013	-0.20427	0.0704469	-3.89178	9.95105e-05
Prot-LC2	HGF	0.0771887	-0.338775	0.60256	0.33784	0.735484
Prot-LC2	TNFalfa	0.0840273	-0.320519	0.540565	0.422051	0.672988
Prot-LC2	BAFF	-0.0218478	-0.366643	0.578025	-0.0974209	0.922392
Prot-LC2	Cpeptide	-0.0673234	-0.123278	0.172683	-0.796383	0.425809
Prot-LC2	PAI1	0.271831	0.138092	0.406127	3.12488	0.00177878
Prot-LC2	IL8	0.0896297	-0.353715	0.560532	0.406791	0.684161
Prot-LC2	FGFBasic	0.590692	-0.000824221	0.654454	3.96565	7.31977e-05
Prot-LC2	GCSF	0.507223	0.147423	0.595316	4.4105	1.03132e-05
Prot-LC2	IL10	0.527372	0.107373	0.599505	4.33268	1.47304e-05
Prot-LC2	IL13	0.713226	0.200677	0.78015	4.53806	5.67733e-06
Prot-LC2	IL12	0.578081	0.262738	0.654178	4.78249	1.73134e-06
Prot-LC2	Eotaxin	0.521242	0.125683	0.592452	4.78506	1.70939e-06
Prot-LC2	IL17	0.654709	0.18233	0.707716	4.95545	7.21618e-07
Prot-LC2	MIP1alfa	0.832126	0.252425	0.890209	4.08218	4.46144e-05
Prot-LC2	MIP1beta	0.751667	0.190241	0.807707	4.41657	1.0028e-05
Prot-LC2	IL15	0.692044	0.121005	0.774248	4.05507	5.01196e-05
Prot-LC2	EGF	0.56332	0.00817998	0.619433	3.96862	7.22914e-05
Prot-LC2	IL5	0.663224	0.154712	0.734872	4.52983	5.90306e-06
Prot-LC2	IFNgamma	0.714548	0.286739	0.783569	4.48964	7.13434e-06
Prot-LC2	IFNalfa	0.783813	0.264963	0.840892	4.30194	1.69311e-05
Prot-LC2	IL1RA	0.563927	0.185762	0.683477	4.50197	6.73271e-06
Prot-LC2	IL2	0.720077	0.127361	0.800056	3.98283	6.80984e-05
Prot-LC2	IP10	0.264694	0.0920828	0.383379	3.73683	0.000186358
Prot-LC2	IL2R	0.660776	0.192186	0.724408	4.70749	2.50786e-06
Prot-LC2	MIG	0.64143	0.192927	0.71414	4.5452	5.48843e-06
Prot-LC2	IL4	0.82789	0.247414	0.893886	4.09375	4.24449e-05
Prot-LC3	Adiponectin	0.3382	-0.146341	0.328687	2.74362	0.00607666
Prot-LC3	CRP	-0.234993	-0.145383	0.163851	-3.22153	0.00127507
Prot-LC3	APO.A1	0.292842	-0.18243	0.292978	2.42439	0.015334
Prot-LC3	APO.B	-0.0586322	-0.186529	0.153796	-0.604872	0.545264
Prot-LC3	APO.E	0.0380156	-0.241847	0.243881	0.302424	0.762329
Prot-LC3	IL1beta	-0.16709	-0.063566	0.293203	-1.82709	0.0676867
Prot-LC3	IL6	-0.103931	-0.0621181	0.342228	-1.00761	0.313644
Prot-LC3	MCP1	0.43729	-0.297719	0.545081	2.13178	0.033025
Prot-LC3	Leptin	-0.290637	-0.25353	0.193093	-2.84936	0.00438072
Prot-LC3	HGF	0.402806	-0.295894	0.594981	1.72771	0.084041
Prot-LC3	TNFalfa	0.385327	-0.22322	0.542451	1.95727	0.0503158
Prot-LC3	BAFF	0.42455	-0.150692	0.598751	2.19065	0.0284768
Prot-LC3	Cpeptide	0.0600022	-0.0943695	0.239362	0.579055	0.562552
Prot-LC3	PAI1	-0.263147	-0.440403	0.256338	-1.6108	0.107222
Prot-LC3	IL8	0.452017	-0.245854	0.534503	2.16797	0.0301609
Prot-LC3	FGFBasic	-0.13956	-0.6495	0.51528	-0.461807	0.64422
Prot-LC3	GCSF	-0.187371	-0.599988	0.476381	-0.696193	0.486308
Prot-LC3	IL10	-0.140477	-0.588015	0.5163	-0.511572	0.608951
Prot-LC3	IL13	-0.193532	-0.76564	0.666699	-0.47696	0.633391
Prot-LC3	IL12	-0.197127	-0.660146	0.51818	-0.640954	0.521553
Prot-LC3	Eotaxin	0.0182225	-0.529134	0.4819	0.0728674	0.941912
Prot-LC3	IL17	-0.0922313	-0.698858	0.636049	-0.263258	0.792352
Prot-LC3	MIP1alfa	-0.231409	-0.89133	0.740562	-0.430216	0.667039
Prot-LC3	MIP1beta	-0.151558	-0.796777	0.707673	-0.344298	0.730622
Prot-LC3	IL15	-0.181147	-0.747107	0.616925	-0.464084	0.642588
Prot-LC3	EGF	-0.170405	-0.617852	0.484835	-0.598368	0.549594
Prot-LC3	IL5	-0.169952	-0.71078	0.606745	-0.465295	0.64172
Prot-LC3	IFNgamma	-0.234951	-0.801437	0.636193	-0.560886	0.574876
Prot-LC3	IFNalfa	-0.212881	-0.850498	0.705091	-0.437826	0.661513
Prot-LC3	IL1RA	-0.0508016	-0.659156	0.648903	-0.149358	0.881271
Prot-LC3	IL2	-0.262585	-0.795064	0.657024	-0.612672	0.540093
Prot-LC3	IP10	0.0701656	-0.319987	0.309035	0.428785	0.668079
Prot-LC3	IL2R	-0.167021	-0.712911	0.623024	-0.462918	0.643423
Prot-LC3	MIG	-0.170668	-0.688551	0.557244	-0.496022	0.619879
Prot-LC3	IL4	-0.198927	-0.891669	0.802925	-0.358727	0.719799
WBC-LC1	Bas	-0.0227079	-0.253237	0.242084	-0.171034	0.864197
WBC-LC1	Bmem	-0.123159	-0.404256	0.116812	-0.911471	0.362047
WBC-LC1	Bnv	-0.524423	-0.64481	-0.230435	-4.14783	3.35642e-05
WBC-LC1	CD4mem	0.0665634	-0.223326	0.422772	0.366753	0.713803
WBC-LC1	CD4nv	-0.794542	-0.837597	-0.562077	-6.72279	1.78281e-11
WBC-LC1	CD8mem	-0.0641729	-0.340008	0.164105	-0.467201	0.640356
WBC-LC1	CD8nv	-0.649055	-0.727849	-0.340726	-4.85817	1.18475e-06
WBC-LC1	Eos	0.0688164	-0.297583	0.423466	0.327737	0.74311
WBC-LC1	Mono	0.207639	-0.0230983	0.420104	1.70451	0.0882856
WBC-LC1	Neu	0.781187	0.445209	0.883035	4.09861	4.15631e-05
WBC-LC1	NK	-0.185396	-0.383894	0.0956627	-1.40263	0.160728
WBC-LC1	Treg	-0.566235	-0.727451	-0.231198	-3.97862	6.93175e-05
WBC-LC2	Bas	-0.0397404	-0.414652	0.421515	-0.161941	0.871352
WBC-LC2	Bmem	0.137461	-0.197126	0.329403	0.905084	0.365421
WBC-LC2	Bnv	-0.225987	-0.72701	0.41743	-0.59726	0.550334
WBC-LC2	CD4mem	-0.0564317	-0.415434	0.484927	-0.22934	0.818605
WBC-LC2	CD4nv	-0.021091	-0.616056	0.380656	-0.0626061	0.95008
WBC-LC2	CD8mem	0.020513	-0.358368	0.305655	0.112538	0.910397
WBC-LC2	CD8nv	-0.129256	-0.728059	0.562355	-0.315916	0.752066
WBC-LC2	Eos	-0.871203	-0.882668	0.0147749	-3.95399	7.68591e-05
WBC-LC2	Mono	-0.0259028	-0.273903	0.358887	-0.151533	0.879556
WBC-LC2	Neu	0.37155	-0.427204	0.873355	0.765391	0.444039
WBC-LC2	NK	-0.184926	-0.527731	0.236743	-0.907969	0.363894
WBC-LC2	Treg	-0.0314581	-0.528016	0.185022	-0.135971	0.891844
WBC-LC3	Bas	0.550973	0.128633	0.671035	3.41566	0.000636274
WBC-LC3	Bmem	-0.182054	-0.499005	0.268492	-0.955699	0.339224
WBC-LC3	Bnv	0.370996	0.0718374	0.723325	1.80038	0.0718001
WBC-LC3	CD4mem	0.490778	-0.122573	0.682786	2.39602	0.016574
WBC-LC3	CD4nv	0.035078	-0.0502715	0.55753	0.189769	0.84949
WBC-LC3	CD8mem	-0.31549	-0.557815	0.064688	-1.87192	0.0612177
WBC-LC3	CD8nv	0.412174	0.179413	0.762868	1.84649	0.064821
WBC-LC3	Eos	-0.332339	-0.703941	0.26567	-1.1094	0.267258
WBC-LC3	Mono	0.445219	0.0353732	0.584359	2.69627	0.00701202
WBC-LC3	Neu	-0.293681	-0.800866	0.0400134	-0.946054	0.344121
WBC-LC3	NK	0.125944	-0.2616	0.44439	0.725393	0.468211
WBC-LC3	Treg	-0.152101	-0.254899	0.437964	-0.76456	0.444533
DNAm-LC1	cg06903658	0.738816	0.540491	0.900378	3.81161	0.000138065
DNAm-LC1	cg26685752	0.734716	0.499649	0.879478	4.13054	3.61908e-05
NA-LC1	mean_health_score	1	1	1
NA-LC2	mean_health_score	1	1	1
NA-LC3	mean_health_score	1	1	1

### Sheet: Bootstrap_raw_DNAm
comp	var	estimate	lower_bound	upper_bound	bootstrap_ratio	th_pval
Prot-LC1	Adiponectin	-0.029067	-0.130762	0.084798	-0.515741	0.606035
Prot-LC1	CRP	-0.372126	-0.468146	-0.275562	-6.03581	1.58169e-09
Prot-LC1	APO.A1	0.0716242	-0.0620719	0.191045	1.14567	0.251932
Prot-LC1	APO.B	-0.128696	-0.235881	-0.0305997	-2.39813	0.0164788
Prot-LC1	APO.E	-0.173377	-0.27492	-0.0395902	-2.79507	0.00518892
Prot-LC1	IL1beta	-0.826487	-0.870454	-0.687706	-9.06229	1.27739e-19
Prot-LC1	IL6	-0.843785	-0.88662	-0.723478	-9.55702	1.21197e-21
Prot-LC1	MCP1	-0.423859	-0.486682	-0.291716	-7.05041	1.78393e-12
Prot-LC1	Leptin	-0.510415	-0.605869	-0.409689	-8.03197	9.59178e-16
Prot-LC1	HGF	-0.692449	-0.747362	-0.59778	-12.7634	2.62331e-37
Prot-LC1	TNFalfa	-0.513566	-0.641127	-0.34747	-5.06947	3.98932e-07
Prot-LC1	BAFF	-0.614059	-0.662655	-0.51475	-11.2186	3.30319e-29
Prot-LC1	Cpeptide	-0.293826	-0.370101	-0.167632	-5.21562	1.83206e-07
Prot-LC1	PAI1	-0.182865	-0.305744	0.00618012	-2.20166	0.0276893
Prot-LC1	IL8	-0.549787	-0.609803	-0.450134	-9.41581	4.69468e-21
Prot-LC1	FGFBasic	-0.0699184	-0.29506	0.22148	-0.505758	0.613026
Prot-LC1	GCSF	-0.159653	-0.348335	0.111273	-1.38558	0.165876
Prot-LC1	IL10	-0.103967	-0.296902	0.142162	-0.807538	0.419357
Prot-LC1	IL13	-0.206104	-0.454802	0.161643	-1.26888	0.204485
Prot-LC1	IL12	-0.157514	-0.344536	0.15133	-1.20349	0.228786
Prot-LC1	Eotaxin	-0.0536922	-0.248861	0.198596	-0.484708	0.627884
Prot-LC1	IL17	-0.134335	-0.349184	0.178477	-0.958491	0.337815
Prot-LC1	MIP1alfa	-0.218043	-0.521719	0.212633	-1.11954	0.262909
Prot-LC1	MIP1beta	-0.199082	-0.458089	0.167063	-1.18274	0.236911
Prot-LC1	IL15	-0.174905	-0.418471	0.17173	-1.10196	0.270478
Prot-LC1	EGF	-0.0675278	-0.276928	0.195819	-0.522693	0.601188
Prot-LC1	IL5	-0.150042	-0.369718	0.185994	-0.999499	0.317553
Prot-LC1	IFNgamma	-0.190126	-0.45014	0.184647	-1.15835	0.246722
Prot-LC1	IFNalfa	-0.212952	-0.489503	0.199883	-1.19359	0.232637
Prot-LC1	IL1RA	-0.335958	-0.50107	-0.0298816	-2.53563	0.0112247
Prot-LC1	IL2	-0.20589	-0.463173	0.168629	-1.22637	0.220059
Prot-LC1	IP10	-0.185277	-0.307676	-0.0108137	-2.48371	0.013002
Prot-LC1	IL2R	-0.193551	-0.410446	0.143226	-1.31213	0.189477
Prot-LC1	MIG	-0.155257	-0.391617	0.163902	-1.05973	0.28927
Prot-LC1	IL4	-0.246503	-0.543532	0.184077	-1.31305	0.189166
Prot-LC2	Adiponectin	0.143129	-0.246684	0.377469	1.01321	0.31096
Prot-LC2	CRP	-0.218892	-0.182191	0.035758	-4.05496	5.01437e-05
Prot-LC2	APO.A1	0.104381	-0.231581	0.352825	0.784254	0.432891
Prot-LC2	APO.B	-0.0677901	-0.160791	0.129988	-0.972505	0.3308
Prot-LC2	APO.E	-0.0471743	-0.164408	0.235662	-0.477442	0.633047
Prot-LC2	IL1beta	-0.294412	-0.193068	0.185566	-3.19331	0.00140652
Prot-LC2	IL6	-0.26097	-0.183971	0.224419	-2.55078	0.0107483
Prot-LC2	MCP1	0.212714	-0.334301	0.598214	1.06683	0.286046
Prot-LC2	Leptin	-0.27669	-0.206656	0.0342188	-4.67866	2.88749e-06
Prot-LC2	HGF	0.0974896	-0.294851	0.57984	0.429594	0.667491
Prot-LC2	TNFalfa	0.103079	-0.299557	0.513659	0.517508	0.604802
Prot-LC2	BAFF	-0.00394005	-0.40688	0.587685	-0.0167823	0.98661
Prot-LC2	Cpeptide	-0.0713457	-0.17984	0.221934	-0.739555	0.45957
Prot-LC2	PAI1	0.264541	-0.0463922	0.404877	2.47322	0.0133902
Prot-LC2	IL8	0.110716	-0.29095	0.570525	0.499485	0.617438
Prot-LC2	FGFBasic	0.58493	0.0805211	0.647723	3.87059	0.000108571
Prot-LC2	GCSF	0.501076	0.0728713	0.578405	3.74061	0.000183575
Prot-LC2	IL10	0.520379	0.0389163	0.599486	3.73074	0.00019092
Prot-LC2	IL13	0.70371	0.12694	0.771963	3.98371	6.78489e-05
Prot-LC2	IL12	0.573802	0.0417436	0.647748	3.94984	7.82018e-05
Prot-LC2	Eotaxin	0.520262	0.0828527	0.577947	4.21915	2.4522e-05
Prot-LC2	IL17	0.6479	0.155844	0.700401	4.55505	5.23724e-06
Prot-LC2	MIP1alfa	0.825395	0.0887801	0.885124	3.58389	0.000338511
Prot-LC2	MIP1beta	0.745547	0.137595	0.80594	3.89289	9.90551e-05
Prot-LC2	IL15	0.686867	0.0876924	0.770391	3.70797	0.000208926
Prot-LC2	EGF	0.55586	0.072783	0.610386	3.89861	9.6747e-05
Prot-LC2	IL5	0.656032	0.0996109	0.729307	3.97073	7.1654e-05
Prot-LC2	IFNgamma	0.709392	0.0271102	0.780948	3.82002	0.000133443
Prot-LC2	IFNalfa	0.778827	0.0675516	0.838701	3.72789	0.000193092
Prot-LC2	IL1RA	0.560115	0.171832	0.671897	4.15379	3.27017e-05
Prot-LC2	IL2	0.711352	0.0764799	0.791898	3.61803	0.000296851
Prot-LC2	IP10	0.271332	0.0866093	0.379225	3.40416	0.000663679
Prot-LC2	IL2R	0.653975	0.0987803	0.715958	4.02862	5.61049e-05
Prot-LC2	MIG	0.635335	0.0393892	0.70169	3.93084	8.46499e-05
Prot-LC2	IL4	0.822527	0.110994	0.89484	3.65145	0.000260764
Prot-LC3	Adiponectin	0.410861	-0.0770903	0.329971	3.74862	0.000177812
Prot-LC3	CRP	-0.190134	-0.0819228	0.177614	-2.73997	0.0061444
Prot-LC3	APO.A1	0.403183	-0.013905	0.33038	4.45463	8.4039e-06
Prot-LC3	APO.B	0.0278636	-0.0467894	0.193664	0.45009	0.652646
Prot-LC3	APO.E	0.145893	-0.0212404	0.252343	1.94665	0.0515766
Prot-LC3	IL1beta	-0.15667	-0.151239	0.296079	-1.46456	0.143042
Prot-LC3	IL6	-0.103935	-0.139727	0.311074	-0.912997	0.361244
Prot-LC3	MCP1	0.398226	-0.251994	0.350892	2.62711	0.00861146
Prot-LC3	Leptin	-0.246709	-0.174812	0.201004	-2.5605	0.0104521
Prot-LC3	HGF	0.362406	-0.231979	0.456154	1.93033	0.0535657
Prot-LC3	TNFalfa	0.340912	-0.183251	0.402363	2.14234	0.0321663
Prot-LC3	BAFF	0.407404	-0.12838	0.503976	2.52131	0.0116919
Prot-LC3	Cpeptide	0.10899	-0.0248922	0.238977	1.46301	0.143464
Prot-LC3	PAI1	-0.269615	-0.442072	0.271668	-1.69713	0.0896717
Prot-LC3	IL8	0.407738	-0.235558	0.452495	2.34118	0.0192229
Prot-LC3	FGFBasic	-0.184812	-0.649679	0.51276	-0.642318	0.520667
Prot-LC3	GCSF	-0.191154	-0.606644	0.466739	-0.752389	0.451817
Prot-LC3	IL10	-0.171658	-0.593129	0.47642	-0.666605	0.505025
Prot-LC3	IL13	-0.206344	-0.774074	0.615958	-0.557841	0.576953
Prot-LC3	IL12	-0.209958	-0.659567	0.489908	-0.732827	0.463664
Prot-LC3	Eotaxin	0.000723637	-0.517564	0.442543	0.00313653	0.997497
Prot-LC3	IL17	-0.0911988	-0.711292	0.549878	-0.285515	0.77525
Prot-LC3	MIP1alfa	-0.265249	-0.898746	0.710227	-0.521201	0.602227
Prot-LC3	MIP1beta	-0.192397	-0.800754	0.711918	-0.450024	0.652693
Prot-LC3	IL15	-0.230838	-0.760502	0.642396	-0.62824	0.529847
Prot-LC3	EGF	-0.206276	-0.640181	0.465734	-0.747207	0.454938
Prot-LC3	IL5	-0.19659	-0.717589	0.573902	-0.591882	0.553929
Prot-LC3	IFNgamma	-0.262699	-0.796032	0.609977	-0.693201	0.488183
Prot-LC3	IFNalfa	-0.246717	-0.849005	0.675026	-0.549598	0.582595
Prot-LC3	IL1RA	-0.0594117	-0.667936	0.549477	-0.192625	0.847253
Prot-LC3	IL2	-0.309171	-0.80625	0.647583	-0.767743	0.44264
Prot-LC3	IP10	0.036258	-0.315964	0.324531	0.234665	0.814468
Prot-LC3	IL2R	-0.164016	-0.701544	0.581206	-0.480661	0.630757
Prot-LC3	MIG	-0.181422	-0.70305	0.567405	-0.551341	0.5814
Prot-LC3	IL4	-0.242387	-0.898995	0.718809	-0.481306	0.630299
WBC-LC1	Bas	0.174309	0.0608911	0.267071	3.21283	0.00131436
WBC-LC1	Bmem	0.130187	0.00978722	0.23944	2.17812	0.0293967
WBC-LC1	Bnv	0.621528	0.560885	0.670873	13.3918	6.7551e-41
WBC-LC1	CD4mem	0.254213	0.132244	0.359521	4.02404	5.7209e-05
WBC-LC1	CD4nv	0.686422	0.619806	0.755591	12.1433	6.22444e-34
WBC-LC1	CD8mem	0.149583	0.0126214	0.257344	2.51496	0.0119045
WBC-LC1	CD8nv	0.722061	0.658661	0.76597	17.2639	8.79529e-67
WBC-LC1	Eos	-0.0311357	-0.121528	0.0554368	-0.658389	0.510288
WBC-LC1	Mono	-0.00776207	-0.125896	0.0947	-0.135131	0.892509
WBC-LC1	Neu	-0.948669	-0.965345	-0.914729	-14.8901	3.82092e-50
WBC-LC1	NK	0.350521	0.255275	0.435801	6.7499	1.47949e-11
WBC-LC1	Treg	0.379816	0.279152	0.474069	6.41262	1.4304e-10
WBC-LC2	Bas	0.378308	0.0314704	0.643459	1.9575	0.050289
WBC-LC2	Bmem	-0.057792	-0.426969	0.271662	-0.282747	0.77737
WBC-LC2	Bnv	0.116442	-0.0248568	0.559896	0.653113	0.513683
WBC-LC2	CD4mem	0.609215	0.0945625	0.762945	2.99432	0.00275055
WBC-LC2	CD4nv	-0.354618	-0.371003	0.214253	-2.39789	0.0164898
WBC-LC2	CD8mem	-0.0114135	-0.393937	0.335781	-0.0552244	0.95596
WBC-LC2	CD8nv	0.068316	0.101046	0.491374	0.547459	0.584063
WBC-LC2	Eos	0.269576	-0.102644	0.628539	1.27422	0.202585
WBC-LC2	Mono	0.413632	0.0495827	0.572668	2.65741	0.00787424
WBC-LC2	Neu	-0.190327	-0.57563	-0.261214	-1.86538	0.0621279
WBC-LC2	NK	0.259711	-0.0209705	0.549192	1.69199	0.0906486
WBC-LC2	Treg	-0.463286	-0.499788	0.190616	-2.57528	0.010016
WBC-LC3	Bas	-0.0142412	-0.125021	0.288247	-0.12691	0.899012
WBC-LC3	Bmem	0.522344	0.116477	0.63373	3.61024	0.000305913
WBC-LC3	Bnv	-0.284475	-0.453037	-0.150873	-3.36908	0.000754205
WBC-LC3	CD4mem	0.52363	0.504202	0.795838	4.77808	1.76975e-06
WBC-LC3	CD4nv	-0.230588	-0.563835	-0.293384	-2.82485	0.0047302
WBC-LC3	CD8mem	0.61509	0.226336	0.688572	4.63932	3.49561e-06
WBC-LC3	CD8nv	-0.175935	-0.331462	-0.0763834	-2.43848	0.0147492
WBC-LC3	Eos	-0.453877	-0.58958	-0.0435499	-3.06814	0.00215399
WBC-LC3	Mono	0.0397084	-0.0125503	0.414101	0.313436	0.753949
WBC-LC3	Neu	-0.00901102	-0.0299205	0.127362	-0.209932	0.833721
WBC-LC3	NK	0.238211	0.0436893	0.417257	2.33655	0.0194627
WBC-LC3	Treg	-0.433445	-0.686581	-0.416835	-4.39497	1.10787e-05
DNAm-LC1	cg10126324	0.218637	0.156523	0.278343	5.94474	2.76903e-09
DNAm-LC1	cg15386434	0.127569	0.0491506	0.195619	3.5429	0.000395747
DNAm-LC1	cg09469355	-0.00975749	-0.0814898	0.0488185	-0.280813	0.778854
DNAm-LC1	cg09262197	0.492563	0.439346	0.552033	14.2554	4.14659e-46
DNAm-LC1	cg13335886	0.633121	0.590825	0.672014	21.6651	4.37551e-104
DNAm-LC1	cg14264496	0.280975	0.218061	0.339829	7.65658	1.90944e-14
DNAm-LC1	cg15578645	0.325451	0.251531	0.380027	8.64485	5.38758e-18
DNAm-LC1	cg02277850	0.551068	0.504863	0.603012	16.3923	2.17246e-60
DNAm-LC1	cg16101008	0.186859	0.113634	0.244274	5.62957	1.80662e-08
DNAm-LC1	cg01824138	0.141439	0.0532694	0.207995	3.49664	0.000471165
DNAm-LC1	cg27170141	0.118355	0.0403911	0.200513	2.75728	0.00582839
DNAm-LC1	cg10816626	0.161871	0.081345	0.236286	3.65049	0.000261738
DNAm-LC1	cg14429204	0.334171	0.262664	0.392705	9.35621	8.26456e-21
DNAm-LC1	cg08947790	0.0546769	-0.0274367	0.13863	1.3002	0.193532
DNAm-LC1	cg10632728	0.0938035	0.0301833	0.160141	2.6632	0.00774024
DNAm-LC1	cg09791440	0.126187	0.0535211	0.195544	3.30361	0.000954482
DNAm-LC1	cg12624197	0.123986	0.0621374	0.190947	3.59905	0.000319377
DNAm-LC1	cg24722348	0.652724	0.611046	0.687215	21.4823	2.28111e-102
DNAm-LC1	cg24143129	0.0474429	-0.0102628	0.111164	1.50344	0.132726
DNAm-LC1	cg24699146	-0.244705	-0.306966	-0.179628	-6.76618	1.32223e-11
DNAm-LC1	cg21298759	0.145255	0.0649738	0.199188	3.80686	0.000140741
DNAm-LC1	cg06161375	0.154045	0.0759082	0.21557	3.96554	7.32288e-05
DNAm-LC1	cg27557134	0.148766	0.0649675	0.204138	3.83261	0.000126791
DNAm-LC1	cg12746947	0.112641	0.0401372	0.18379	2.85098	0.00435845
DNAm-LC1	cg00856580	0.210684	0.146374	0.277648	5.46833	4.54308e-08
DNAm-LC1	cg06710648	0.256399	0.185868	0.318241	7.02594	2.12632e-12
DNAm-LC1	cg03513464	0.144118	0.0808638	0.207493	4.07724	4.5574e-05
DNAm-LC1	cg24049468	0.42144	0.366821	0.478513	11.7805	4.91737e-32
DNAm-LC1	cg11842367	0.0803146	0.0132664	0.15585	2.16906	0.0300779
DNAm-LC1	cg07110659	0.647821	0.60056	0.689597	19.1033	2.36926e-81
DNAm-LC1	cg20059151	0.288686	0.218027	0.346131	7.95468	1.79589e-15
DNAm-LC1	cg16350608	0.0199801	-0.0494058	0.0811678	0.590588	0.554797
DNAm-LC1	cg20970369	-0.149104	-0.223745	-0.067337	-3.86768	0.000109874
DNAm-LC1	cg09671955	0.676586	0.639686	0.71444	21.5089	1.28606e-102
DNAm-LC1	cg01436608	0.470636	0.410718	0.514071	13.9728	2.28476e-44
DNAm-LC1	cg12459028	0.0362846	-0.0418675	0.108556	0.887309	0.374913
DNAm-LC1	cg07167872	-0.0385424	-0.0978493	0.0463808	-1.04744	0.294897
DNAm-LC1	cg01072498	0.121226	0.0536235	0.180073	3.62554	0.000288359
DNAm-LC1	cg16137147	0.652944	0.611066	0.693741	20.2143	7.32225e-91
DNAm-LC1	cg16170838	0.302129	0.236389	0.364477	8.17309	3.0059e-16
DNAm-LC1	cg24699087	0.0808938	0.015733	0.148093	2.20205	0.0276618
DNAm-LC1	cg12691488	0.203361	0.142917	0.244492	6.79386	1.09173e-11
DNAm-LC1	cg14515364	0.0941625	0.0114107	0.17708	2.32824	0.0198995
DNAm-LC1	cg26837192	0.143237	0.0777668	0.21511	4.08545	4.39922e-05
DNAm-LC1	cg18806140	0.276533	0.193848	0.35488	6.63004	3.35593e-11
DNAm-LC1	cg08201735	0.309792	0.242745	0.386776	7.81176	5.63956e-15
DNAm-LC1	cg06636195	0.3253	0.264421	0.381764	9.25245	2.19397e-20
DNAm-LC1	cg01439754	0.387335	0.311628	0.461528	9.31598	1.20836e-20
DNAm-LC1	cg16904960	0.207653	0.142781	0.268206	5.99499	2.03495e-09
DNAm-LC1	cg22124215	0.109721	0.0451232	0.186547	2.97563	0.00292384
DNAm-LC1	cg27281191	-0.101449	-0.183384	-0.00622544	-2.31626	0.0205439
DNAm-LC1	cg10523019	0.171884	0.0989638	0.248113	4.309	1.63996e-05
DNAm-LC1	cg10817554	0.255998	0.1899	0.329138	6.31017	2.78733e-10
DNAm-LC1	cg20307347	0.507557	0.458632	0.556673	16.3808	2.62195e-60
DNAm-LC1	cg26474549	0.250461	0.168136	0.319351	6.09109	1.12148e-09
DNAm-LC1	cg14530444	0.0709515	-0.0161141	0.142571	1.73603	0.0825589
DNAm-LC1	cg06653203	0.152056	0.0767121	0.209287	4.30929	1.63783e-05
DNAm-LC1	cg23517013	0.405646	0.343205	0.458623	10.9745	5.06995e-28
DNAm-LC1	cg25593573	0.191519	0.143854	0.246526	6.55359	5.61698e-11
DNAm-LC1	cg16587010	0.5714	0.525235	0.622437	18.1023	3.05806e-73
DNAm-LC1	cg20575173	0.334498	0.282281	0.387465	10.6722	1.37361e-26
DNAm-LC1	cg09626521	-0.20441	-0.260086	-0.132187	-6.05273	1.42412e-09
DNAm-LC1	cg06339924	-0.0465128	-0.126111	0.0356858	-1.21594	0.224007
DNAm-LC1	cg25117092	0.027338	-0.0295105	0.086199	0.858565	0.39058
DNAm-LC1	cg18241337	0.411049	0.356075	0.467483	11.4428	2.55557e-30
DNAm-LC1	cg03277049	0.341774	0.278494	0.39951	9.18275	4.20226e-20
DNAm-LC1	cg19714489	0.263524	0.188242	0.325449	6.57786	4.77264e-11
DNAm-LC1	cg15736726	0.242854	0.176289	0.305063	6.96964	3.17755e-12
DNAm-LC1	cg00901598	0.0454941	-0.0137567	0.111943	1.28087	0.20024
DNAm-LC1	cg07266910	-0.255903	-0.316961	-0.202233	-7.37626	1.62796e-13
DNAm-LC1	cg27269488	0.134043	0.0717499	0.204046	3.68133	0.000232016
DNAm-LC1	cg26116639	0.0297905	-0.0492621	0.114001	0.716867	0.473456
DNAm-LC1	cg06421590	0.136223	0.0527321	0.20579	3.35985	0.000779844
DNAm-LC1	cg13731523	0.458556	0.401857	0.503164	14.6042	2.64218e-48
DNAm-LC1	cg21538208	0.065616	0.00510723	0.121861	1.95032	0.0511379
DNAm-LC1	cg15175162	0.217086	0.136466	0.282176	5.28074	1.28664e-07
DNAm-LC1	cg13326914	0.0808827	0.00889905	0.140084	2.2507	0.0244043
DNAm-LC1	cg23548438	0.566812	0.528317	0.607415	20.2829	1.81944e-91
DNAm-LC1	cg21593676	0.166973	0.0957357	0.245296	4.13841	3.49718e-05
DNAm-LC1	cg00096536	0.620969	0.565591	0.654452	19.8878	5.19413e-88
DNAm-LC1	cg07311659	0.458791	0.410407	0.511892	14.1397	2.1626e-45
DNAm-LC1	cg10852861	0.318707	0.259979	0.374165	8.89372	5.90962e-19
DNAm-LC1	cg05342469	0.152474	0.0814477	0.2138	4.00968	6.08e-05
DNAm-LC1	cg03349582	0.307461	0.244408	0.375947	8.67006	4.31878e-18
DNAm-LC1	cg11896246	0.145986	0.0714682	0.213975	3.5862	0.000335536
DNAm-LC1	cg04268624	0.119162	0.0473166	0.189496	3.15912	0.00158244
DNAm-LC1	cg23810282	0.193001	0.109276	0.264249	5.04357	4.56937e-07
DNAm-LC1	cg16639692	-0.00645359	-0.0843202	0.0623895	-0.165777	0.868332
DNAm-LC1	cg11606459	0.424373	0.365368	0.476748	12.0801	1.34524e-33
DNAm-LC1	cg02642549	0.0923928	0.0334123	0.166291	2.58903	0.00962457
DNAm-LC1	cg12840933	0.113943	0.0432204	0.200459	2.84239	0.00447772
DNAm-LC1	cg13316433	-0.0902976	-0.152499	-0.0176648	-2.45449	0.0141086
DNAm-LC1	cg24789467	0.327286	0.261149	0.391072	8.48373	2.1809e-17
DNAm-LC1	cg21883261	0.0174067	-0.0471529	0.0840367	0.502268	0.615479
DNAm-LC1	cg11182018	0.14656	0.0745678	0.20349	4.14536	3.39277e-05
DNAm-LC1	cg24583624	0.193528	0.116043	0.259982	4.66897	3.0272e-06
DNAm-LC1	cg03086707	0.14808	0.0678036	0.20843	3.8897	0.000100369
DNAm-LC1	cg07613945	0.19017	0.112935	0.248914	5.40033	6.65176e-08
DNAm-LC1	cg10084902	0.193235	0.115199	0.268123	5.11964	3.06123e-07
DNAm-LC1	cg22186831	0.0429676	-0.0172631	0.11068	1.20874	0.226763
DNAm-LC1	cg01919999	0.679447	0.631766	0.719286	18.4704	3.57163e-76
DNAm-LC1	cg18114053	0.0414121	-0.0176996	0.113557	1.13831	0.254992
DNAm-LC1	cg09862148	0.0896544	0.0219281	0.147994	2.7651	0.00569052
DNAm-LC1	cg22267770	0.131324	0.0603153	0.209472	3.4058	0.000659707
DNAm-LC1	cg14114133	-0.388617	-0.448279	-0.309835	-9.44309	3.6195e-21
DNAm-LC1	cg05931054	-0.384287	-0.450297	-0.308016	-9.75734	1.71592e-22
DNAm-LC1	cg09321403	0.38018	0.335947	0.430117	12.4793	9.68075e-36
DNAm-LC1	cg12078157	-0.0951671	-0.15783	-0.0349396	-2.75136	0.00593492
DNAm-LC1	cg17749946	0.20423	0.137586	0.29343	5.34071	9.25818e-08
DNAm-LC1	cg07343821	0.220138	0.167999	0.28846	6.62295	3.52104e-11
DNAm-LC1	cg23534802	0.248731	0.171721	0.307945	6.84183	7.81896e-12
DNAm-LC1	cg19918208	0.392803	0.331822	0.448829	11.2266	3.01742e-29
DNAm-LC1	cg05127899	0.156201	0.0775327	0.218493	4.26565	1.99321e-05
DNAm-LC1	cg23584176	0.032696	-0.0287667	0.0875627	1.08713	0.276981
DNAm-LC1	cg13638427	0.766106	0.736156	0.79759	25.0449	1.98291e-138
DNAm-LC1	cg09368485	0.391055	0.341289	0.44074	12.4006	2.59448e-35
DNAm-LC1	cg23064481	-0.151611	-0.227378	-0.0705909	-3.47972	0.000501931
DNAm-LC1	cg06264679	0.655018	0.618776	0.679781	24.3187	1.24257e-130
DNAm-LC1	cg08147094	0.193329	0.122384	0.254334	5.67956	1.35041e-08
DNAm-LC1	cg07457375	-0.136407	-0.208136	-0.061216	-3.61754	0.000297419
DNAm-LC1	cg19356389	0.718898	0.670174	0.755076	22.175	5.98563e-109
DNAm-LC1	cg00409245	0.128684	0.064188	0.185652	3.79381	0.000148352
DNAm-LC1	cg26127479	0.6763	0.644308	0.708714	26.0317	2.16762e-149
DNAm-LC1	cg04346459	0.112041	0.0339753	0.173927	2.61691	0.0088731
DNAm-LC1	cg20290983	0.0454637	-0.0020577	0.114166	1.47711	0.139645
DNAm-LC1	cg13176979	0.0869234	0.0170366	0.15246	2.27377	0.02298
DNAm-LC1	cg23656083	0.0488243	-0.0187258	0.106798	1.38159	0.167097
DNAm-LC1	cg07146984	0.314089	0.267109	0.359213	10.813	2.98713e-27
DNAm-LC1	cg15500907	0.487288	0.427814	0.544936	12.9795	1.59877e-38
DNAm-LC1	cg19203457	0.387757	0.306356	0.433212	10.8761	1.49773e-27
DNAm-LC1	cg19409163	0.47696	0.43319	0.51896	16.8629	8.4402e-64
DNAm-LC1	cg07260592	0.232518	0.172872	0.292062	6.48121	9.09873e-11
DNAm-LC1	cg21980394	0.198201	0.10986	0.276376	4.52251	6.11099e-06
DNAm-LC1	cg19737004	0.213673	0.142401	0.288581	5.17846	2.23724e-07
DNAm-LC1	cg02655195	0.178654	0.091792	0.260361	4.10799	3.99124e-05
DNAm-LC1	cg00906142	0.101802	0.0258527	0.18322	2.53207	0.0113392
DNAm-LC1	cg17893767	0.0774845	0.00775101	0.149231	2.15774	0.0309483
DNAm-LC1	cg11526630	0.0620467	0.00985863	0.114017	2.08612	0.0369674
DNAm-LC1	cg10182869	0.0851713	0.0114966	0.145899	2.7389	0.00616442
DNAm-LC1	cg23894086	0.113454	0.0472592	0.17834	3.17893	0.00147822
DNAm-LC1	cg23835783	0.451524	0.40262	0.505183	14.7461	3.25774e-49
DNAm-LC1	cg01292793	0.451163	0.383831	0.512814	11.6063	3.82746e-31
DNAm-LC1	cg04821993	0.105709	0.0275709	0.190362	2.41875	0.0155737
DNAm-LC1	cg14115936	0.0593039	-0.00715738	0.137395	1.51536	0.12968
DNAm-LC1	cg26619624	-0.12888	-0.194648	-0.0589269	-3.44871	0.000563261
DNAm-LC1	cg20109856	0.100638	0.0448529	0.154245	3.1553	0.00160335
DNAm-LC1	cg17830204	-0.567115	-0.618761	-0.522782	-16.0239	8.70459e-58
DNAm-LC1	cg23004960	0.216876	0.129386	0.293436	4.89845	9.6597e-07
DNAm-LC1	cg20665157	0.234049	0.158153	0.313089	5.68139	1.33605e-08
DNAm-LC1	cg00666422	0.232693	0.159953	0.285174	6.32419	2.54566e-10
DNAm-LC1	cg26433034	0.24754	0.170984	0.325566	5.80104	6.59045e-09
DNAm-LC1	cg02087005	0.108293	0.0286518	0.173822	2.81608	0.00486133
DNAm-LC1	cg27134322	-0.16255	-0.223421	-0.104685	-5.03702	4.72843e-07
DNAm-LC1	cg08642111	0.152011	0.0854948	0.220838	4.07966	4.51024e-05
DNAm-LC1	cg03304718	-0.069481	-0.140008	0.0178461	-1.78296	0.0745926
DNAm-LC1	cg01383082	0.372835	0.304109	0.419979	11.5392	8.36656e-31
DNAm-LC1	cg06162872	0.0803162	0.00933957	0.148217	2.16358	0.0304964
DNAm-LC1	cg03074188	0.248645	0.195442	0.308417	7.37266	1.67254e-13
DNAm-LC1	cg16625770	0.593889	0.538951	0.633304	17.7156	3.17905e-70
DNAm-LC1	cg08722122	0.275609	0.218236	0.338864	7.79674	6.35284e-15
DNAm-LC1	cg22282038	0.221952	0.157724	0.292003	5.85713	4.70936e-09
DNAm-LC1	cg05977053	0.0693684	-0.0111027	0.158305	1.70808	0.0876206
DNAm-LC1	cg00468400	0.210365	0.14193	0.279784	5.55686	2.74671e-08
DNAm-LC1	cg06011086	0.689202	0.640284	0.721779	21.9933	3.3417e-107
DNAm-LC1	cg20218614	0.60222	0.545629	0.637425	18.9733	2.83324e-80
DNAm-LC1	cg23067535	0.193965	0.127207	0.249845	5.49526	3.90137e-08
DNAm-LC1	cg20699323	0.0850056	0.00569099	0.150707	2.32136	0.0202673
DNAm-LC1	cg25188398	-0.138741	-0.202056	-0.0689463	-3.83682	0.000124639
DNAm-LC1	cg12873476	0.148191	0.0798372	0.207959	4.45061	8.5625e-06
DNAm-LC1	cg01284666	0.119545	0.0512589	0.193426	3.22563	0.00125695
DNAm-LC1	cg24641352	0.33661	0.260001	0.383122	9.50911	1.92293e-21
DNAm-LC1	cg26361535	0.48775	0.439577	0.533425	15.7219	1.07009e-55
DNAm-LC1	cg15466909	0.185486	0.120324	0.258227	4.88724	1.02259e-06
DNAm-LC1	cg24474037	0.172031	0.103613	0.248341	4.30703	1.65462e-05
DNAm-LC1	cg13763482	0.025993	-0.0319525	0.0854264	0.786375	0.431648
DNAm-LC1	cg13443165	0.335161	0.277735	0.376057	11.6763	1.68501e-31
DNAm-LC1	cg13982318	0.119808	0.0545896	0.182471	3.39679	0.000681812
DNAm-LC1	cg13601435	0.188804	0.119402	0.25907	5.26113	1.43172e-07
DNAm-LC1	cg11213150	0.164968	0.09296	0.236168	4.36633	1.26352e-05
DNAm-LC1	cg10071929	0.0154981	-0.0576908	0.0881459	0.399448	0.689563
DNAm-LC1	cg13642260	0.0371682	-0.0409616	0.118932	0.892951	0.371883
DNAm-LC1	cg14372452	0.19316	0.109966	0.270861	4.65582	3.22701e-06
DNAm-LC1	cg14392677	-0.260239	-0.319048	-0.194948	-6.63702	3.20098e-11
DNAm-LC1	cg13779795	0.162393	0.0967932	0.235521	4.27512	1.91037e-05
DNAm-LC1	cg06677151	0.11786	0.0594496	0.187221	3.18573	0.00144388
DNAm-LC1	cg19498112	-0.101633	-0.188701	-0.0288556	-2.25314	0.0242502
DNAm-LC1	cg26254345	0.0385805	-0.0246327	0.113109	1.17671	0.239309
DNAm-LC1	cg10144336	0.112655	0.0431755	0.181651	3.09707	0.00195446
DNAm-LC1	cg17433678	0.727841	0.684627	0.760976	21.1795	1.47564e-99
DNAm-LC1	cg17137888	0.687966	0.657021	0.724026	25.1518	1.34966e-139
DNAm-LC1	cg26392708	0.665328	0.617077	0.708803	18.4981	2.13778e-76
DNAm-LC1	cg23025804	-0.183462	-0.251147	-0.0952218	-4.26567	1.993e-05
DNAm-LC1	cg25592910	0.242654	0.169232	0.317811	6.08859	1.13909e-09
DNAm-LC1	cg12450708	0.126993	0.0532161	0.18461	3.63801	0.000274752
DNAm-LC1	cg26819718	0.253765	0.177582	0.324507	6.40849	1.4697e-10
DNAm-LC1	cg24196693	0.220206	0.140258	0.281794	5.51501	3.48759e-08
DNAm-LC1	cg08892899	0.282805	0.2161	0.341798	7.87948	3.28742e-15
DNAm-LC1	cg06382559	0.123171	0.057242	0.185286	3.54545	0.000391936
DNAm-LC1	cg15808835	0.135025	0.0761267	0.202024	3.83701	0.000124541
DNAm-LC1	cg18979589	0.352211	0.287765	0.414205	9.50983	1.90969e-21
DNAm-LC1	cg17886697	0.283525	0.221299	0.342932	8.32531	8.41107e-17
DNAm-LC1	cg03872339	0.115528	0.0351999	0.177353	2.98525	0.00283344
DNAm-LC1	cg01824517	0.167077	0.101777	0.224879	5.01728	5.24078e-07
DNAm-LC1	cg13315147	0.0550098	-0.0116355	0.118492	1.52263	0.127851
DNAm-LC1	cg00321709	0.0322428	-0.0248056	0.0920271	0.9308	0.351957
DNAm-LC1	cg25330361	0.00458094	-0.0641214	0.0717616	0.130314	0.896318
DNAm-LC1	cg18984983	0.0234362	-0.0410644	0.0819758	0.667795	0.504264
DNAm-LC1	cg11445109	-0.0025947	-0.0731256	0.0540741	-0.0745109	0.940604
DNAm-LC1	cg27214960	0.00591176	-0.0625699	0.0619493	0.172352	0.863161
DNAm-LC1	cg05733139	0.0574043	-0.0101363	0.116239	1.73682	0.0824186
DNAm-LC1	cg12464638	0.657926	0.618193	0.691573	22.9662	1.01575e-116
DNAm-LC1	cg05997730	0.0157507	-0.0666671	0.0848221	0.367185	0.713481
DNAm-LC1	cg07608370	0.113281	0.0377691	0.180561	2.79713	0.00515593
DNAm-LC1	cg06812836	0.0626647	-0.0123624	0.134373	1.76313	0.077878
DNAm-LC1	cg13058214	0.538675	0.490181	0.579479	17.4689	2.47024e-68
DNAm-LC1	cg24353535	0.111797	0.0355654	0.171318	3.20446	0.00135317
DNAm-LC1	cg09114153	0.551716	0.506331	0.595473	17.9693	3.38667e-72
DNAm-LC1	cg01612681	0.299481	0.233664	0.359357	8.90334	5.4191e-19
DNAm-LC1	cg13592872	0.292736	0.240088	0.34883	9.13645	6.45337e-20
DNAm-LC1	cg21027517	0.386963	0.31798	0.449313	11.2305	2.88799e-29
DNAm-LC1	cg05509777	0.310893	0.251053	0.367088	9.16992	4.73386e-20
DNAm-LC1	cg19766471	0.626425	0.587795	0.672272	19.5859	2.03923e-85
DNAm-LC1	cg22210337	0.335219	0.274987	0.394825	9.62538	6.24731e-22
DNAm-LC1	cg08273740	0.407641	0.349115	0.463012	11.7595	6.31018e-32
DNAm-LC1	cg03983837	0.291768	0.237888	0.344718	8.81998	1.14484e-18
DNAm-LC1	cg14020320	0.278371	0.223153	0.335928	8.93676	4.00749e-19
DNAm-LC1	cg17627559	0.296569	0.234725	0.355631	8.22922	1.88437e-16
DNAm-LC1	cg06519367	0.126832	0.0494988	0.192351	3.34108	0.000834525
DNAm-LC1	cg15887459	0.283136	0.210807	0.346289	6.86833	6.49593e-12
DNAm-LC1	cg11784785	0.192023	0.137017	0.2548	5.95626	2.58075e-09
DNAm-LC1	cg11924499	0.185495	0.114885	0.247121	5.49133	3.98929e-08
DNAm-LC1	cg25782229	0.498413	0.454355	0.543901	15.6458	3.54658e-55
DNAm-LC1	cg08787968	0.205997	0.143098	0.279565	5.84802	4.97457e-09
DNAm-LC1	cg15315385	0.482399	0.428064	0.529921	14.7458	3.27509e-49
DNAm-LC1	cg22902089	0.431129	0.362659	0.48207	11.8973	1.22255e-32
DNAm-LC1	cg10264188	0.304607	0.233016	0.373713	7.81289	5.58912e-15
DNAm-LC1	cg06837765	0.21059	0.132569	0.287322	5.447	5.12262e-08
DNAm-LC1	cg24208325	0.0967695	0.0313346	0.161934	2.53145	0.0113592
DNAm-LC1	cg26738987	0.275625	0.197729	0.325717	7.21208	5.51056e-13
DNAm-LC1	cg03505501	0.662148	0.61707	0.697683	20.196	1.06172e-90
DNAm-LC1	cg25454270	0.184049	0.1137	0.254277	4.88741	1.02172e-06
DNAm-LC1	cg05256304	0.620766	0.579736	0.659759	19.5172	7.84537e-85
DNAm-LC1	cg07085632	0.175394	0.107189	0.243607	4.60776	4.07025e-06
DNAm-LC1	cg20859933	0.0711483	0.000573503	0.145382	2.00327	0.0451484
DNAm-LC1	cg03010383	0.0506668	-0.0204043	0.119682	1.17736	0.239053
DNAm-LC1	cg14129589	0.174507	0.107235	0.251767	4.40763	1.0451e-05
DNAm-LC1	cg08017323	0.0840148	0.0243709	0.158422	2.23734	0.0252642
DNAm-LC1	cg12119858	0.39333	0.332063	0.442219	10.5836	3.55039e-26
DNAm-LC1	cg26160945	0.796758	0.757818	0.823281	25.3474	9.59402e-142
DNAm-LC1	cg01266159	0.134546	0.0774348	0.20059	4.18939	2.7971e-05
DNAm-LC1	cg10963011	0.120649	0.0556736	0.199449	3.1133	0.00185006
DNAm-LC1	cg00201175	0.425651	0.335401	0.48602	9.69145	3.27827e-22
DNAm-LC1	cg03379649	0.158084	0.0958203	0.226282	4.60637	4.09756e-06
DNAm-LC1	cg14242936	0.738816	0.695736	0.771501	24.2419	8.05759e-130
DNAm-LC1	cg03905819	0.111239	0.0489927	0.182151	3.34635	0.000818826
DNAm-LC1	cg03199745	0.36259	0.285956	0.425271	9.69973	3.02302e-22
DNAm-LC1	cg19470832	0.00354276	-0.0787729	0.0732616	0.0867822	0.930845
DNAm-LC1	cg25678745	0.417706	0.358848	0.470708	11.9255	8.72009e-33
DNAm-LC1	cg07679219	0.0594892	-0.0100261	0.122147	1.84158	0.0655359
DNAm-LC1	cg20681948	0.0859972	0.0205059	0.14432	2.5575	0.0105428
DNAm-LC1	cg19260084	0.319396	0.253381	0.376275	9.05361	1.38319e-19
DNAm-LC1	cg14187844	0.267218	0.194173	0.32029	7.74134	9.83708e-15
DNAm-LC1	cg27010159	0.204225	0.130091	0.267737	5.34853	8.86732e-08
DNAm-LC1	cg26829101	0.320131	0.257649	0.383444	8.44255	3.10488e-17
DNAm-LC1	cg22246785	0.640225	0.607336	0.676328	23.4588	1.07384e-121
DNAm-LC1	cg19893132	0.210287	0.12566	0.267355	5.19847	2.0093e-07
DNAm-LC1	cg06613286	0.2514	0.182627	0.313717	7.40101	1.35157e-13
DNAm-LC1	cg24951754	0.289271	0.214081	0.370671	6.72062	1.80954e-11
DNAm-LC1	cg13614409	0.0162021	-0.0423944	0.0761796	0.48673	0.62645
DNAm-LC1	cg00424169	0.0421351	-0.0260776	0.112241	1.17331	0.240673
DNAm-LC1	cg10925729	0.0971905	0.00698754	0.161673	2.36767	0.0179006
DNAm-LC1	cg11514288	0.560088	0.509592	0.603661	17.1844	3.47793e-66
DNAm-LC1	cg20192814	0.0849176	0.0191922	0.151433	2.40385	0.0162234
DNAm-LC1	cg26245936	0.371285	0.317113	0.422191	10.709	9.23728e-27
DNAm-LC1	cg00344422	0.623635	0.5754	0.657292	20.7562	1.07675e-95
DNAm-LC1	cg03174523	0.261923	0.211717	0.324061	7.62705	2.40181e-14
DNAm-LC1	cg10385395	-0.158145	-0.228206	-0.0792425	-3.82509	0.000130725
DNAm-LC1	cg08223915	0.217215	0.160033	0.275594	6.7302	1.69433e-11
DNAm-LC1	cg00872354	-0.159327	-0.235288	-0.0766259	-3.89044	0.000100064
DNAm-LC1	cg00705661	-0.460177	-0.516987	-0.402875	-13.2085	7.83689e-40
DNAm-LC1	cg09374627	0.0286868	-0.0358701	0.103457	0.704789	0.480942
DNAm-LC1	cg06341731	0.204446	0.143858	0.262816	5.91102	3.39996e-09
DNAm-LC1	cg02224314	0.177014	0.111793	0.233581	4.89167	9.99859e-07
DNAm-LC1	cg15827779	0.404352	0.331422	0.454238	11.441	2.60811e-30
DNAm-LC1	cg13423098	0.266932	0.198911	0.324101	7.39651	1.39806e-13
DNAm-LC1	cg09628216	0.127082	0.0586387	0.190849	3.64102	0.000271565
DNAm-LC1	cg05304366	0.325292	0.259456	0.380653	8.97871	2.73964e-19
DNAm-LC1	cg11577097	-0.300862	-0.369553	-0.212253	-6.95733	3.46787e-12
DNAm-LC1	cg03770787	0.0871161	0.0279085	0.159639	2.53334	0.0112982
DNAm-LC1	cg10461560	0.320182	0.249307	0.383777	7.98704	1.38214e-15
DNAm-LC1	cg04436755	0.674299	0.624412	0.715849	18.5826	4.44818e-77
DNAm-LC1	cg22291365	-0.392791	-0.465701	-0.314425	-9.98653	1.74584e-23
DNAm-LC1	cg17500686	0.733185	0.702465	0.761166	29.8328	1.46714e-195
DNAm-LC1	cg02907524	0.290335	0.222964	0.360228	8.13011	4.28886e-16
DNAm-LC1	cg20467658	-0.00778703	-0.0822115	0.0651628	-0.211758	0.832296
DNAm-LC1	cg05239308	0.187755	0.123186	0.258044	4.97239	6.61338e-07
DNAm-LC1	cg27225686	0.529139	0.473329	0.570105	15.7298	9.45745e-56
DNAm-LC1	cg02637101	0.583204	0.536732	0.624306	16.7596	4.81669e-63
DNAm-LC1	cg26942432	0.0728716	-0.00801115	0.146765	1.97108	0.0487148
DNAm-LC1	cg08039952	0.219854	0.148817	0.274483	6.11385	9.72528e-10
DNAm-LC1	cg06048154	0.171473	0.0867051	0.255221	3.58337	0.000339188
DNAm-LC1	cg07451886	0.20072	0.132018	0.271564	5.47177	4.45557e-08
DNAm-LC1	cg10072526	0.196319	0.133572	0.247659	6.38463	1.7181e-10
DNAm-LC1	cg05509251	0.2522	0.181933	0.323705	6.93622	4.02723e-12
DNAm-LC1	cg00355784	0.164843	0.0938083	0.222438	4.5029	6.70316e-06
DNAm-LC1	cg00204512	0.73245	0.698504	0.761471	24.9557	1.85023e-137
DNAm-LC1	cg08314408	0.46055	0.391517	0.518704	12.4741	1.0338e-35
DNAm-LC1	cg27601198	0.107174	0.0397283	0.165725	2.96403	0.00303642
DNAm-LC1	cg00047694	0.200925	0.139281	0.264501	5.62947	1.80759e-08
DNAm-LC1	cg09354454	0.0803182	0.0113618	0.147205	2.17187	0.0298652
DNAm-LC1	cg07621825	0.229143	0.155264	0.291211	5.78004	7.46819e-09
DNAm-LC1	cg01423883	0.208097	0.130599	0.276697	5.48931	4.03514e-08
DNAm-LC1	cg09001440	0.336079	0.28563	0.380871	11.4795	1.67294e-30
DNAm-LC1	cg02098565	0.246915	0.179271	0.312336	6.45527	1.08025e-10
DNAm-LC1	cg13583272	0.0506903	-0.0158563	0.107098	1.61096	0.107189
DNAm-LC1	cg24173182	0.481295	0.418137	0.529845	13.2658	3.65351e-40
DNAm-LC1	cg01433610	0.0399497	-0.0270598	0.106649	1.12109	0.26225
DNAm-LC1	cg03613822	0.0830334	0.00421897	0.150327	2.131	0.033089
DNAm-LC1	cg00145103	0.184432	0.0989945	0.262583	4.24177	2.2176e-05
DNAm-LC1	cg25809905	0.481611	0.418247	0.539369	13.5241	1.12789e-41
DNAm-LC1	cg17178468	0.0837801	0.00139173	0.165	1.99643	0.0458874
DNAm-LC1	cg24180402	0.206299	0.133882	0.267244	5.90255	3.57919e-09
DNAm-LC1	cg10701640	-0.0163919	-0.0885251	0.0562917	-0.398685	0.690125
DNAm-LC1	cg23756381	0.123268	0.0522583	0.197906	3.1567	0.00159563
DNAm-LC1	cg07327144	0.147689	0.0742016	0.20958	3.76948	0.00016359
DNAm-LC1	cg25492583	0.565995	0.527146	0.605441	19.624	9.6366e-86
DNAm-LC1	cg03167953	0.0644054	0.0041925	0.131363	1.87046	0.0614193
DNAm-LC1	cg05057634	0.194664	0.128136	0.249609	5.6879	1.28611e-08
DNAm-LC1	cg04452095	0.748047	0.7046	0.779051	22.1438	1.19666e-108
DNAm-LC1	cg25512537	-0.132286	-0.201472	-0.069234	-3.60173	0.000316106
DNAm-LC1	cg09648727	0.43618	0.386679	0.487669	13.5663	6.34751e-42
DNAm-LC1	cg05280806	0.627662	0.580194	0.674494	19.4757	1.76384e-84
DNAm-LC1	cg20025963	0.473649	0.420789	0.515833	16.2978	1.02304e-59
DNAm-LC1	cg06483621	0.170449	0.100207	0.254118	4.15567	3.24334e-05
DNAm-LC1	cg07602659	0.766879	0.739749	0.788163	32.8467	1.26816e-236
DNAm-LC1	cg06338499	0.218506	0.142786	0.288045	5.50279	3.73833e-08
DNAm-LC1	cg25073435	0.158638	0.0779536	0.240179	3.75152	0.000175768
DNAm-LC1	cg02050426	0.10078	0.0387726	0.169615	2.69305	0.00708012
DNAm-LC1	cg25423077	0.0698917	0.00665488	0.149489	1.84938	0.0644024
DNAm-LC1	cg03972071	0.226916	0.174236	0.289745	7.60805	2.78265e-14
DNAm-LC1	cg22088248	0.342713	0.281633	0.397335	10.6516	1.71477e-26
DNAm-LC1	cg16152072	-0.0364273	-0.108121	0.0348368	-0.895965	0.370271
DNAm-LC1	cg06717221	0.150944	0.0638678	0.237012	3.24083	0.00119182
DNAm-LC1	cg17830754	0.188472	0.119089	0.251538	5.02424	5.05441e-07
DNAm-LC1	cg00800109	0.0651411	-0.00827603	0.131269	1.84679	0.0647776
DNAm-LC1	cg17936725	0.350073	0.291657	0.402911	10.5065	8.05918e-26
DNAm-LC1	cg02918253	0.196606	0.119073	0.257465	5.29778	1.17217e-07
DNAm-LC1	cg02127209	0.550559	0.502136	0.592402	18.5676	5.87179e-77
DNAm-LC1	cg06710981	0.0822308	0.0118904	0.1527	2.27571	0.0228632
DNAm-LC1	cg05696092	0.177563	0.0985504	0.25964	4.34575	1.38799e-05
DNAm-LC1	cg10639981	0.211816	0.129406	0.276037	5.70946	1.13335e-08
DNAm-LC1	cg24439315	0.122867	0.05245	0.186498	3.17645	0.0014909
DNAm-LC1	cg15986919	0.120094	0.0284128	0.186132	2.94148	0.00326647
DNAm-LC1	cg00711090	0.133391	0.083903	0.202674	4.36152	1.29164e-05
DNAm-LC1	cg17798563	0.253011	0.189835	0.329026	6.59149	4.35433e-11
DNAm-LC1	cg06615754	0.340729	0.273187	0.407941	8.63646	5.79837e-18
DNAm-LC1	cg03234186	0.255346	0.185742	0.322196	6.55435	5.58855e-11
DNAm-LC1	cg22299467	0.220647	0.152183	0.279686	6.00486	1.91501e-09
DNAm-LC1	cg18251449	0.196517	0.12837	0.264087	5.2078	1.91092e-07
DNAm-LC1	cg07747220	0.47705	0.431451	0.530889	15.4375	9.16239e-54
DNAm-LC1	cg26267561	0.56699	0.525976	0.618957	18.4121	1.05084e-75
DNAm-LC1	cg26787381	0.298239	0.22799	0.365292	7.38524	1.52177e-13
DNAm-LC1	cg00760439	0.0712135	-0.00304433	0.131415	1.80906	0.0704413
DNAm-LC1	cg26751645	0.25492	0.180869	0.341795	5.99827	1.99437e-09
DNAm-LC1	cg04485850	0.188729	0.114707	0.244771	5.52369	3.31952e-08
DNAm-LC1	cg03719642	0.476252	0.43208	0.515633	17.2407	1.31472e-66
DNAm-LC1	cg23159704	0.381377	0.331492	0.435388	12.1979	3.19103e-34
DNAm-LC1	cg04343971	0.339965	0.292766	0.392576	10.678	1.28962e-26
DNAm-LC1	cg10690657	0.292521	0.225452	0.350961	8.46526	2.55591e-17
DNAm-LC1	cg20857253	0.0497431	-0.0187533	0.125519	1.25547	0.209308
DNAm-LC1	cg16713743	0.116782	0.0473772	0.174445	3.3252	0.000883554
DNAm-LC1	cg13910377	0.309827	0.245277	0.37619	8.63168	6.04596e-18
DNAm-LC1	cg08846592	0.148452	0.0823915	0.220998	3.96731	7.26876e-05
DNAm-LC1	cg14086922	0.491921	0.43416	0.532263	17.6705	7.07657e-70
DNAm-LC1	cg23122901	-0.564976	-0.628025	-0.487662	-12.464	1.17388e-35
DNAm-LC1	cg01510218	0.0971879	0.0247336	0.170114	2.50547	0.0122287
DNAm-LC1	cg21649604	0.0435034	-0.0276178	0.126878	1.02859	0.303671
DNAm-LC1	cg18180155	0.124831	0.0576842	0.181263	3.76403	0.000167195
DNAm-LC1	cg23503501	0.101257	0.0366251	0.168255	2.80197	0.00507913
DNAm-LC1	cg15911859	0.151755	0.0860077	0.217027	4.19522	2.72603e-05
DNAm-LC1	cg23595222	0.238069	0.173545	0.298105	6.75932	1.38645e-11
DNAm-LC1	cg13269407	0.229486	0.160366	0.290569	6.32778	2.48717e-10
DNAm-LC1	cg06134567	0.233469	0.156746	0.291452	6.43145	1.26389e-10
DNAm-LC1	cg22510139	-0.0413559	-0.116943	0.0446017	-1.04844	0.294435
DNAm-LC1	cg06529149	-0.0335083	-0.104935	0.0483423	-0.883989	0.376702
DNAm-LC1	cg04889800	0.442783	0.372496	0.501356	12	3.55415e-33
DNAm-LC1	cg06365898	0.281556	0.216487	0.327719	8.6751	4.13204e-18
DNAm-LC1	cg20430773	0.178613	0.110603	0.239595	5.1401	2.74598e-07
DNAm-LC1	cg12918271	0.0663274	0.00290814	0.125885	1.90409	0.0568979
DNAm-LC1	cg09821328	0.102741	0.00324125	0.203848	2.07586	0.0379072
DNAm-LC1	cg04977858	0.245833	0.188142	0.311757	7.08291	1.41154e-12
DNAm-LC1	cg07405182	0.200279	0.126439	0.282694	4.85974	1.17538e-06
DNAm-LC1	cg13451356	0.279955	0.215208	0.350276	7.12662	1.02862e-12
DNAm-LC1	cg23839159	0.174047	0.101193	0.237133	4.63223	3.61755e-06
DNAm-LC1	cg23680821	-0.144623	-0.222828	-0.0681563	-3.58259	0.000340209
DNAm-LC1	cg04115969	0.10105	0.0176864	0.184693	2.36012	0.018269
DNAm-LC1	cg19635571	0.127652	0.061478	0.199902	3.56176	0.00036838
DNAm-LC1	cg16661522	0.0503665	-0.0115766	0.124328	1.42323	0.154671
DNAm-LC1	cg00822399	0.107197	0.0369643	0.195994	2.77646	0.00549551
DNAm-LC1	cg08933615	0.163508	0.100506	0.25338	4.19664	2.709e-05
DNAm-LC1	cg17598466	0.143456	0.0824282	0.225433	3.77589	0.00015944
DNAm-LC1	cg01062913	0.140794	0.0648825	0.208847	3.911	9.19153e-05
DNAm-LC1	cg07821297	0.326682	0.251442	0.389562	7.79048	6.6755e-15
DNAm-LC1	cg09359103	0.0869821	0.0336207	0.141799	2.94015	0.00328051
DNAm-LC1	cg16680214	0.0721643	0.0130467	0.126935	2.32223	0.0202203
DNAm-LC1	cg01427815	0.13791	0.0680827	0.203768	3.90063	9.59415e-05
DNAm-LC1	cg02958263	0.210773	0.144308	0.279643	5.64529	1.649e-08
DNAm-LC1	cg01079738	0.127234	0.0526815	0.20226	3.30265	0.000957759
DNAm-LC1	cg06811094	0.0819803	0.020268	0.153847	2.37906	0.0173569
DNAm-LC1	cg22810423	0.123183	0.0666662	0.197326	3.4759	0.000509139
DNAm-LC1	cg07138399	0.0964155	0.0418106	0.160683	2.83576	0.00457165
DNAm-LC1	cg07972572	0.395859	0.334439	0.449956	12.3707	3.76652e-35
DNAm-LC1	cg00797651	0.43115	0.372915	0.478439	13.1185	2.57914e-39
DNAm-LC1	cg03298073	0.269197	0.202123	0.342255	6.64637	3.00415e-11
DNAm-LC1	cg17594670	0.179577	0.0912002	0.258021	4.29676	1.73312e-05
DNAm-LC1	cg06216650	0.0605647	-0.00498111	0.124672	1.70245	0.0886702
DNAm-LC1	cg21551340	0.105032	0.0429205	0.175182	2.78064	0.00542522
DNAm-LC1	cg13686059	0.189055	0.11733	0.25241	5.04654	4.49883e-07
DNAm-LC1	cg17326313	0.707865	0.676866	0.738285	27.1462	2.81022e-162
DNAm-LC1	cg17016026	0.0564317	-0.0173607	0.14666	1.36607	0.171918
DNAm-LC1	cg20058506	0.222092	0.154139	0.291557	5.6606	1.50842e-08
DNAm-LC1	cg02109405	0.0446434	-0.0285924	0.108422	1.31354	0.189003
DNAm-LC1	cg22880770	0.162102	0.0960915	0.22829	4.29488	1.74789e-05
DNAm-LC1	cg04239558	0.111167	0.0519907	0.172327	2.87703	0.00401433
DNAm-LC1	cg07548255	-0.00239415	-0.07553	0.0760909	-0.0602378	0.951966
DNAm-LC1	cg13298167	-0.580724	-0.634069	-0.516506	-14.1536	1.77358e-45
DNAm-LC1	cg02343335	0.440047	0.385094	0.487205	14.3182	1.68498e-46
DNAm-LC1	cg23415434	-0.233353	-0.333075	-0.134339	-4.6263	3.72258e-06
DNAm-LC1	cg09648243	0.248877	0.189087	0.31383	7.61326	2.67271e-14
DNAm-LC1	cg19534681	0.14671	0.0784191	0.213309	4.07113	4.67855e-05
DNAm-LC1	cg07568040	0.117273	0.0284367	0.205674	2.78391	0.00537079
DNAm-LC1	cg16877087	0.272837	0.207561	0.33032	7.59175	3.15613e-14
DNAm-LC1	cg04362989	0.2051	0.125078	0.279663	5.01796	5.22228e-07
DNAm-LC1	cg00369376	0.415324	0.348333	0.473993	11.4676	1.91901e-30
DNAm-LC1	cg07565472	0.279914	0.221419	0.340946	7.45922	8.70364e-14
DNAm-LC1	cg19485911	-0.104875	-0.175244	-0.012179	-2.59975	0.00932915
DNAm-LC1	cg24127874	0.386498	0.320026	0.446139	10.6763	1.31373e-26
DNAm-LC1	cg23361828	0.24895	0.176946	0.316266	6.89516	5.38027e-12
DNAm-LC1	cg12161959	0.0610468	-0.0174325	0.12459	1.57423	0.115435
DNAm-LC1	cg27404186	0.00538183	-0.0765711	0.0809761	0.132191	0.894833
DNAm-LC1	cg01142302	0.243156	0.170941	0.298912	6.13613	8.45573e-10
DNAm-LC1	cg12395284	0.496576	0.444907	0.55993	13.8403	1.45695e-43
DNAm-LC1	cg00880157	0.150842	0.100925	0.224006	4.25928	2.05087e-05
DNAm-LC1	cg05467012	0.0553053	-0.0315647	0.1446	1.30534	0.191777
DNAm-LC1	cg07775309	0.114487	0.0307034	0.186107	2.8586	0.00425508
DNAm-LC1	cg24084693	0.29386	0.230082	0.344298	8.66822	4.38926e-18
DNAm-LC1	cg08969925	-0.0757353	-0.162186	-0.00299803	-1.86349	0.0623937
DNAm-LC1	cg13510812	0.419243	0.362243	0.473283	12.7099	5.21097e-37
DNAm-LC1	cg04459086	0.228815	0.162886	0.279287	7.1821	6.8648e-13
DNAm-LC1	cg10791541	0.262316	0.191838	0.322585	6.52493	6.80342e-11
DNAm-LC1	cg23430388	0.0977836	0.0097581	0.160828	2.50722	0.0121685
DNAm-LC1	cg15081402	0.0686653	-0.000463979	0.148041	1.56916	0.116611
DNAm-LC1	cg03552293	0.399292	0.329688	0.464818	10.3926	2.67991e-25
DNAm-LC1	cg24199400	0.393847	0.338251	0.442445	12.4704	1.08247e-35
DNAm-LC1	cg00577449	0.200929	0.126202	0.27102	5.08517	3.67304e-07
DNAm-LC1	cg01905210	0.558625	0.499598	0.623729	14.8621	5.8058e-50
DNAm-LC1	cg14855931	0.0609661	-0.0056895	0.130711	1.78944	0.0735432
DNAm-LC1	cg22894301	0.316249	0.250009	0.384624	8.16681	3.16656e-16
DNAm-LC1	cg08099797	-0.108272	-0.176993	-0.0373165	-2.736	0.00621913
DNAm-LC1	cg09216823	0.0721792	0.0037767	0.142546	1.92089	0.0547453
DNAm-LC1	cg04638766	-0.0212942	-0.0957859	0.0493792	-0.557653	0.577081
DNAm-LC1	cg05274323	0.256884	0.199735	0.309886	7.96811	1.61124e-15
DNAm-LC1	cg27175016	0.216797	0.147422	0.287306	5.28747	1.24017e-07
DNAm-LC1	cg20640774	-0.0204009	-0.0951202	0.0577919	-0.497606	0.618762
DNAm-LC1	cg25940248	0.149136	0.0799034	0.206102	4.15666	3.22939e-05
DNAm-LC1	cg22541001	0.17707	0.105215	0.250756	4.57368	4.79233e-06
DNAm-LC1	cg13587180	0.0900346	0.0171691	0.155369	2.47083	0.0134799
DNAm-LC1	cg11065575	0.127053	0.0466011	0.198885	3.09901	0.00194165
DNAm-LC1	cg02255004	0.667239	0.62789	0.702031	23.2699	8.95662e-120
DNAm-LC1	cg18421710	0.249788	0.182426	0.324672	6.53319	6.4385e-11
DNAm-LC1	cg04130455	0.115578	0.0387877	0.181015	3.04111	0.00235706
DNAm-LC1	cg11346718	0.00560407	-0.0659932	0.0894977	0.141474	0.887496
DNAm-LC1	cg02043000	0.243269	0.188229	0.304623	7.76455	8.19334e-15
DNAm-LC1	cg07600193	0.23477	0.176783	0.288273	7.29261	3.03998e-13
DNAm-LC1	cg19034636	0.154886	0.091823	0.212906	4.41643	1.00343e-05
DNAm-LC1	cg00566208	0.175549	0.095426	0.24417	4.39181	1.12411e-05
DNAm-LC1	cg17335387	-0.0490224	-0.114815	0.03023	-1.27476	0.202395
DNAm-LC1	cg16419724	0.610879	0.569773	0.657172	19.1293	1.43984e-81
DNAm-LC1	cg12977772	0.142129	0.0539168	0.209638	3.3028	0.000957235
DNAm-LC1	cg01124922	0.2675	0.195581	0.330675	6.65471	2.83851e-11
DNAm-LC1	cg15837280	0.0169917	-0.0556023	0.0762816	0.488297	0.625339
DNAm-LC1	cg21619814	0.212527	0.153501	0.269118	6.32781	2.48665e-10
DNAm-LC1	cg27553119	0.041028	-0.0135726	0.0995832	1.29117	0.196645
DNAm-LC1	cg13790719	0.46446	0.403611	0.530198	12.2627	1.4368e-34
DNAm-LC1	cg06953773	0.333834	0.272598	0.395937	9.85557	6.48491e-23
DNAm-LC1	cg24667575	0.110814	0.0472233	0.176735	3.4226	0.000620248
DNAm-LC1	cg11624524	0.078019	0.0163929	0.140907	2.42601	0.0152659
DNAm-LC1	cg17157275	0.15093	0.0888161	0.227816	4.26168	2.02892e-05
DNAm-LC1	cg16105591	-0.427739	-0.490884	-0.338965	-9.5842	9.31737e-22
DNAm-LC1	cg16460727	-0.154595	-0.215608	-0.0817081	-4.13637	3.52842e-05
DNAm-LC1	cg05899869	0.397202	0.347817	0.446318	12.9755	1.68485e-38
DNAm-LC1	cg17729072	-0.176637	-0.256417	-0.0643207	-3.78741	0.000152228
DNAm-LC1	cg20128323	0.0717881	-0.00021619	0.135294	2.07488	0.0379974
DNAm-LC1	cg19917989	0.470662	0.408779	0.527849	12.4572	1.27803e-35
DNAm-LC1	cg12011343	-0.00972206	-0.0682418	0.0519684	-0.285923	0.774937
DNAm-LC1	cg18958859	0.0927202	0.026011	0.159986	2.62646	0.00862778
DNAm-LC1	cg00757933	0.160818	0.101042	0.2336	4.37925	1.1909e-05
DNAm-LC1	cg19382642	0.220675	0.158822	0.304233	5.59602	2.19333e-08
DNAm-LC1	cg14324675	0.815873	0.780588	0.839044	26.8334	1.31826e-158
DNAm-LC1	cg06638966	0.163131	0.092999	0.21646	4.61996	3.83819e-06
DNAm-LC1	cg04107099	0.0998034	0.0363753	0.165852	2.91656	0.00353919
DNAm-LC1	cg10948359	0.0125149	-0.0712733	0.0838112	0.293952	0.768795
DNAm-LC1	cg05387146	0.0953752	0.0151891	0.162118	2.50028	0.0124094
DNAm-LC1	cg24874254	-0.43064	-0.490629	-0.363688	-10.3385	4.7173e-25
DNAm-LC1	cg16235748	0.450174	0.390664	0.501612	13.2988	2.35253e-40
DNAm-LC1	cg11245181	0.376653	0.318668	0.436611	12.2006	3.08373e-34
DNAm-LC1	cg07346187	0.85487	0.82072	0.879015	25.0182	3.87993e-138
DNAm-LC1	cg04494800	0.788009	0.753388	0.821484	22.0352	1.32504e-107
DNAm-LC1	cg09981914	0.520519	0.467789	0.570443	14.6851	8.03229e-49
DNAm-LC1	cg10210715	0.0960731	0.0295723	0.167767	2.58973	0.00960522
DNAm-LC1	cg26325286	0.359806	0.295124	0.416277	8.9534	3.44695e-19
DNAm-LC1	cg20100006	-0.053606	-0.119897	0.0128718	-1.40762	0.159244
DNAm-LC1	cg11634705	0.195247	0.136402	0.248511	6.1004	1.058e-09
DNAm-LC1	cg25863070	0.148022	0.0793368	0.218972	3.80608	0.000141188
DNAm-LC1	cg11510938	0.767177	0.733967	0.793219	27.8245	2.19514e-170
DNAm-LC1	cg23322114	0.146972	0.0602948	0.236536	3.35654	0.000789247
DNAm-LC1	cg11724970	0.143265	0.0732678	0.197709	3.9624	7.41986e-05
DNAm-LC1	cg23936031	0.120789	0.0520709	0.18161	3.49799	0.000468772
DNAm-LC1	cg16518614	0.160732	0.0997233	0.238389	4.32616	1.5173e-05
DNAm-LC1	cg17642369	0.304917	0.232498	0.355846	8.49086	2.05114e-17
DNAm-LC1	cg09756225	0.529065	0.486345	0.58089	17.5083	1.23856e-68
DNAm-LC1	cg19150029	0.00598544	-0.068375	0.0595403	0.166336	0.867893
DNAm-LC1	cg19089073	-0.0427475	-0.101236	0.00863474	-1.34573	0.178391
DNAm-LC1	cg02368096	0.238949	0.171555	0.321198	6.27159	3.5738e-10
DNAm-LC1	cg27494647	0.281662	0.210707	0.336395	8.40058	4.44287e-17
DNAm-LC1	cg07089161	0.123142	0.0690907	0.177131	3.95812	7.5542e-05
DNAm-LC1	cg23565757	0.0482103	-0.01348	0.110892	1.5814	0.113787
DNAm-LC1	cg09377301	0.103511	0.0388391	0.173178	2.91477	0.00355956
DNAm-LC1	cg00280858	0.0488671	-0.0153336	0.12277	1.24269	0.213982
DNAm-LC1	cg23455837	0.131693	0.0593852	0.204374	3.54703	0.000389603
DNAm-LC1	cg24072927	0.149334	0.0781944	0.214163	4.02006	5.81839e-05
DNAm-LC1	cg20528787	0.0492872	-0.0135987	0.108723	1.35968	0.173931
DNAm-LC1	cg02770061	0.0279477	-0.0397197	0.0997504	0.791246	0.4288
DNAm-LC1	cg22383831	0.0715731	-0.00565321	0.144673	1.8079	0.0706223
DNAm-LC1	cg21608691	0.144524	0.0894856	0.204528	5.07444	3.88631e-07
DNAm-LC1	cg13582028	0.802819	0.779326	0.830066	28.7051	3.2912e-181
DNAm-LC1	cg07876450	-0.457669	-0.505515	-0.408882	-15.0863	1.99294e-51
DNAm-LC1	cg06572713	0.302959	0.221656	0.374636	7.27336	3.50666e-13
DNAm-LC1	cg07011029	0.271355	0.198784	0.339979	6.49889	8.09173e-11
DNAm-LC1	cg20710667	0.401748	0.343436	0.456644	12.6893	6.78255e-37
DNAm-LC1	cg03325664	0.175677	0.0982649	0.246914	4.56722	4.94237e-06
DNAm-LC1	cg16816874	0.188988	0.113661	0.260087	5.18729	2.13374e-07
DNAm-LC1	cg17897391	0.030534	-0.0520425	0.0946739	0.815551	0.414757
DNAm-LC1	cg04142296	0.364577	0.307039	0.410581	11.77	5.57209e-32
DNAm-LC1	cg02392634	0.265294	0.196346	0.330448	7.23237	4.74627e-13
DNAm-LC1	cg10704673	0.266375	0.19341	0.340131	6.21827	5.02678e-10
DNAm-LC1	cg07073960	0.0498999	-0.0137669	0.117846	1.47151	0.141154
DNAm-LC1	cg03613662	0.0839926	0.0037355	0.165333	2.09008	0.0366107
DNAm-LC1	cg13291208	0.146847	0.0795161	0.209823	3.88399	0.000102758
DNAm-LC1	cg07176589	0.110949	0.0549809	0.182085	2.99899	0.00270878
DNAm-LC1	cg04470072	0.201642	0.135088	0.267598	5.48205	4.20425e-08
DNAm-LC1	cg01209566	0.182368	0.106359	0.247706	4.71434	2.42491e-06
DNAm-LC1	cg07217030	0.19972	0.135089	0.271078	5.76804	8.01981e-09
DNAm-LC1	cg22860740	0.00848559	-0.0556895	0.0720296	0.256978	0.797196
DNAm-LC1	cg00049440	-0.259698	-0.32809	-0.193632	-7.18499	6.72139e-13
DNAm-LC1	cg05067995	0.248903	0.195585	0.322938	6.93883	3.95368e-12
DNAm-LC1	cg14233838	0.398743	0.345911	0.442962	12.6603	9.81036e-37
DNAm-LC1	cg16736679	-0.0977918	-0.154985	-0.024185	-2.48844	0.0128304
DNAm-LC1	cg12037550	-0.0956399	-0.161045	-0.0366998	-2.3333	0.0196323
DNAm-LC1	cg05587400	0.608417	0.543608	0.657424	18.3529	3.1315e-75
DNAm-LC1	cg07355157	-0.304517	-0.373996	-0.237243	-7.39978	1.36415e-13
DNAm-LC1	cg06644844	0.0834696	0.0107072	0.152798	2.27953	0.0226357
DNAm-LC1	cg20638675	0.226702	0.165332	0.296562	6.2746	3.5053e-10
DNAm-LC1	cg02330874	0.0535568	-0.044935	0.123781	1.34019	0.180184
DNAm-LC1	cg04285822	0.459359	0.401833	0.505709	14.7506	3.04954e-49
DNAm-LC1	cg08950537	0.136638	0.0593716	0.207068	3.58054	0.000342882
DNAm-LC1	cg01457986	0.165842	0.091449	0.224165	4.61343	3.96078e-06
DNAm-LC1	cg24296478	0.00751073	-0.0514721	0.0919042	0.202103	0.839836
DNAm-LC1	cg10872209	0.355144	0.291935	0.410651	9.91341	3.63988e-23
DNAm-LC1	cg16311536	-0.00798085	-0.0745392	0.0603795	-0.216945	0.828251
DNAm-LC1	cg19007269	0.552877	0.507226	0.593959	17.8564	2.57894e-71
DNAm-LC1	cg23901918	0.537964	0.485144	0.591292	16.2635	1.79215e-59
DNAm-LC1	cg06620993	0.333638	0.278365	0.379025	10.4834	1.02954e-25
DNAm-LC1	cg00492979	0.196354	0.130332	0.254715	5.8865	3.94448e-09
DNAm-LC1	cg18735015	0.186465	0.12187	0.239364	5.53501	3.11214e-08
DNAm-LC1	cg16669339	0.212306	0.1503	0.260062	6.90755	4.93081e-12
DNAm-LC1	cg19726408	0.176927	0.1171	0.233847	5.60807	2.04598e-08
DNAm-LC1	cg20669641	0.360373	0.301009	0.416933	10.9361	7.74449e-28
DNAm-LC1	cg04844038	0.139562	0.0738669	0.214636	3.44311	0.000575073
DNAm-LC1	cg05140650	0.275821	0.203874	0.351047	6.53758	6.25211e-11
DNAm-LC1	cg01315572	0.323848	0.253466	0.406635	7.63991	2.17366e-14
DNAm-LC1	cg07944162	0.0940637	0.01511	0.15514	2.58348	0.00978086
DNAm-LC1	cg15794873	0.249483	0.178575	0.317811	6.49398	8.35969e-11
DNAm-LC1	cg14731462	0.286064	0.230896	0.338757	7.97638	1.50692e-15
DNAm-LC1	cg07194839	0.174466	0.101437	0.244354	4.9282	8.29926e-07
DNAm-LC1	cg04582254	0.400154	0.345935	0.456501	11.3579	6.77158e-30
DNAm-LC1	cg15491701	0.100611	0.0254317	0.182397	2.5517	0.01072
DNAm-LC1	cg00485201	0.0850937	0.0364008	0.149691	2.89213	0.00382636
DNAm-LC1	cg14923370	0.134274	0.0721697	0.203364	4.032	5.53031e-05
DNAm-LC1	cg06417962	0.240103	0.169735	0.308876	6.18587	6.17625e-10
DNAm-LC1	cg02261765	0.147309	0.0788832	0.2178	3.76156	0.000168855
DNAm-LC1	cg07329251	0.857025	0.834919	0.877182	31.9329	9.32328e-224
DNAm-LC1	cg07805777	0.248713	0.180257	0.315618	6.74436	1.53706e-11
DNAm-LC1	cg17233601	0.159559	0.0794702	0.235814	3.83372	0.000126219
DNAm-LC1	cg04039799	-0.166889	-0.238177	-0.100155	-4.61522	3.92674e-06
DNAm-LC1	cg19172170	0.213705	0.14686	0.279802	5.63074	1.79441e-08
DNAm-LC1	cg17312004	0.282391	0.213225	0.334934	8.18085	2.81845e-16
DNAm-LC1	cg06657409	0.117911	0.0294008	0.197669	2.78311	0.00538404
DNAm-LC1	cg06279471	0.568114	0.527947	0.600482	22.9528	1.38027e-116
DNAm-LC1	cg14039909	0.289749	0.218361	0.348381	7.96818	1.61027e-15
DNAm-LC1	cg04852143	0.121723	0.0575105	0.182381	3.57656	0.000348149
DNAm-LC1	cg16945685	0.0945813	0.0152339	0.162645	2.34434	0.0190606
DNAm-LC1	cg10302498	0.181607	0.108185	0.249366	4.87979	1.06201e-06
DNAm-LC1	cg24851818	0.197179	0.127706	0.267821	5.09828	3.42745e-07
DNAm-LC1	cg03001012	0.16746	0.104249	0.233201	4.55974	5.12177e-06
DNAm-LC1	cg16116203	0.0689046	0.0137824	0.129602	2.06098	0.0393048
DNAm-LC1	cg13944507	0.113095	0.0340014	0.17876	3.06249	0.00219503
DNAm-LC1	cg19651757	0.126957	0.0518692	0.200441	3.42409	0.000616864
DNAm-LC1	cg24299306	0.124536	0.0444077	0.188031	3.37205	0.000746108
DNAm-LC1	cg21043657	0.132897	0.0643886	0.192077	3.70902	0.000208066
DNAm-LC1	cg06791457	0.187868	0.123925	0.236778	6.06956	1.28263e-09
DNAm-LC1	cg04838249	0.0555365	-0.0158185	0.121064	1.51779	0.129067
DNAm-LC1	cg20135711	0.00580925	-0.0601934	0.0788875	0.155213	0.876653
DNAm-LC1	cg20402783	0.121798	0.0595044	0.178758	3.84005	0.000123009
DNAm-LC1	cg01073463	0.235665	0.169577	0.291138	6.6279	3.40507e-11
DNAm-LC1	cg08423879	0.0953758	0.0207281	0.159869	2.54552	0.0109114
DNAm-LC1	cg03607813	0.109087	0.0486477	0.183427	3.05808	0.00222763
DNAm-LC1	cg02580923	0.346772	0.295245	0.395031	11.2746	1.75082e-29
DNAm-LC1	cg07231451	0.0849822	0.0293521	0.148193	2.55539	0.0106068
DNAm-LC1	cg20446824	0.59418	0.545022	0.630865	20.5945	3.07366e-94
DNAm-LC1	cg27311341	0.10555	0.0321227	0.170598	2.86147	0.00421677
DNAm-LC1	cg20590617	0.127997	0.0599935	0.189391	3.55383	0.000379672
DNAm-LC1	cg07963854	-0.0393534	-0.119434	0.0279027	-1.00989	0.312549
DNAm-LC1	cg27301488	-0.481298	-0.540114	-0.413835	-13.0833	4.09973e-39
DNAm-LC1	cg07385694	0.120376	0.0521271	0.20762	3.04545	0.00232329
DNAm-LC1	cg05143633	0.239121	0.181808	0.301586	7.16676	7.67915e-13
DNAm-LC1	cg08022411	0.133903	0.0612864	0.210732	3.59197	0.000328188
DNAm-LC1	cg08534443	0.0051848	-0.0679575	0.0713858	0.134344	0.893131
DNAm-LC1	cg07161061	0.164912	0.10331	0.236498	4.63619	3.54884e-06
DNAm-LC1	cg22125926	-0.206734	-0.270453	-0.140721	-5.98674	2.14094e-09
DNAm-LC1	cg16956132	0.619318	0.555761	0.675022	14.0487	7.85029e-45
DNAm-LC1	cg07926092	0.0730142	-0.00770387	0.135893	1.88984	0.0587798
DNAm-LC1	cg02772430	0.241055	0.171134	0.308822	6.45111	1.11036e-10
DNAm-LC1	cg23068717	0.2116	0.143158	0.261773	5.9737	2.31928e-09
DNAm-LC1	cg14415066	0.218625	0.14905	0.274984	6.06698	1.30342e-09
DNAm-LC1	cg10376476	0.207786	0.126472	0.283741	5.13097	2.88253e-07
DNAm-LC1	cg12944343	0.0741376	0.00799766	0.134174	2.03425	0.0419259
DNAm-LC1	cg04182912	0.134357	0.067454	0.219041	3.30641	0.000944994
DNAm-LC1	cg04899753	0.40712	0.342278	0.469266	10.8461	2.08121e-27
DNAm-LC1	cg07037750	0.224513	0.157372	0.283474	6.07994	1.2023e-09
DNAm-LC1	cg21844656	0.289359	0.235648	0.356414	8.90549	5.31486e-19
DNAm-LC1	cg26202762	0.245788	0.180181	0.303979	7.01095	2.36701e-12
DNAm-LC1	cg17864041	-0.487596	-0.538021	-0.432981	-14.9902	8.50507e-51
DNAm-LC1	cg10767425	0.180833	0.11636	0.241997	5.00325	5.63711e-07
DNAm-LC1	cg02710860	0.643371	0.604564	0.677276	23.0001	4.65529e-117
DNAm-LC1	cg25311764	0.510667	0.451282	0.555202	13.6365	2.42992e-42
DNAm-LC1	cg16465663	0.0957604	0.0282301	0.167232	2.37999	0.0173129
DNAm-LC1	cg10724690	0.485823	0.430711	0.5415	12.6687	8.81772e-37
DNAm-LC1	cg02278768	0.218039	0.149189	0.285293	5.49822	3.83643e-08
DNAm-LC1	cg20655369	-0.0717166	-0.134237	-0.00144653	-1.91752	0.0551721
DNAm-LC1	cg26173375	0.0308844	-0.0420929	0.102276	0.821092	0.411594
DNAm-LC1	cg18388910	0.0598477	-0.0143415	0.125019	1.64614	0.0997347
DNAm-LC1	cg02713960	-0.0236334	-0.0958155	0.0689736	-0.526599	0.598472
DNAm-LC1	cg09414620	0.0865153	0.00939021	0.157882	2.22697	0.0259491
DNAm-LC1	cg05413628	0.735703	0.70105	0.766915	24.6976	1.13585e-134
DNAm-LC1	cg07388216	0.154376	0.0910163	0.2137	4.98662	6.14448e-07
DNAm-LC1	cg23380399	0.187005	0.115168	0.253136	5.11338	3.1644e-07
DNAm-LC1	cg09662852	0.75635	0.721814	0.786083	24.9758	1.11952e-137
DNAm-LC1	cg11115702	0.181055	0.107534	0.241625	4.65686	3.21071e-06
DNAm-LC1	cg05308504	0.396443	0.336276	0.461755	10.0504	9.14747e-24
DNAm-LC1	cg10312296	0.0802536	0.0159204	0.133437	2.36483	0.0180384
DNAm-LC1	cg10379472	0.154962	0.102283	0.213269	4.84727	1.2517e-06
DNAm-LC1	cg05172699	0.037765	-0.0493856	0.112357	0.820499	0.411932
DNAm-LC1	cg06543221	0.126202	0.0596269	0.21317	3.27076	0.00107258
DNAm-LC1	cg02393727	0.238381	0.149976	0.317519	5.33623	9.48994e-08
DNAm-LC1	cg11149849	-0.101979	-0.169849	-0.0360573	-2.77859	0.00545961
DNAm-LC1	cg00147244	0.403461	0.337176	0.463189	10.5861	3.45847e-26
DNAm-LC1	cg25453677	0.181564	0.0909968	0.252164	4.67378	2.95706e-06
DNAm-LC1	cg01120173	0.170473	0.0948879	0.227928	4.46647	7.95192e-06
DNAm-LC1	cg05364567	0.213427	0.149564	0.274643	6.0854	1.16198e-09
DNAm-LC1	cg27072893	0.194767	0.121496	0.257262	5.06327	4.12117e-07
DNAm-LC1	cg09705592	0.00279607	-0.0786799	0.0775732	0.073888	0.9411
DNAm-LC1	cg18447972	0.322726	0.252099	0.36859	9.77175	1.48854e-22
DNAm-LC1	cg24136700	-0.0987637	-0.166152	-0.0277098	-2.61271	0.00898287
DNAm-LC1	cg24476449	-0.4669	-0.52144	-0.389809	-12.0584	1.75226e-33
DNAm-LC1	cg14336501	0.245402	0.177137	0.313809	6.40226	1.53092e-10
DNAm-LC1	cg14624145	0.491728	0.430782	0.544684	13.6967	1.06194e-42
DNAm-LC1	cg04576298	0.132079	0.0478952	0.220434	2.85852	0.00425623
DNAm-LC1	cg15545842	0.00975323	-0.0787175	0.0903221	0.225885	0.821291
DNAm-LC1	cg03474202	0.0703295	-0.00465168	0.141498	1.9713	0.0486891
DNAm-LC1	cg05323879	0.458826	0.39086	0.509513	12.3872	3.0651e-35
DNAm-LC1	cg14884929	0.552269	0.488129	0.596198	16.7422	6.45042e-63
DNAm-LC1	cg06958829	0.295898	0.218629	0.373897	7.53728	4.79868e-14
DNAm-LC1	cg09889948	0.152141	0.074509	0.232788	3.86444	0.000111345
DNAm-LC1	cg03411133	0.123696	0.0583003	0.187118	3.59577	0.000323436
DNAm-LC1	cg12097883	0.515362	0.468715	0.566192	15.3653	2.79788e-53
DNAm-LC1	cg17783086	0.576488	0.531779	0.626353	17.4619	2.79652e-68
DNAm-LC1	cg23792934	0.0836361	0.0225611	0.153048	2.19503	0.0281612
DNAm-LC1	cg20410290	0.396021	0.335417	0.451121	11.2528	2.24383e-29
DNAm-LC1	cg06789856	0.125424	0.0659299	0.207265	3.58599	0.000335804
DNAm-LC1	cg14413466	0.159413	0.0993463	0.202975	5.45498	4.8978e-08
DNAm-LC1	cg19478079	0.065819	-0.00610842	0.150169	1.65451	0.0980247
DNAm-LC1	cg21447871	0.137685	0.0599059	0.210331	3.31422	0.000918978
DNAm-LC1	cg22271353	-0.00372752	-0.0636274	0.0718929	-0.104073	0.917111
DNAm-LC1	cg06377543	-0.102677	-0.166778	-0.0390356	-2.88028	0.00397323
DNAm-LC1	cg03162994	0.255073	0.196649	0.317908	7.08335	1.40715e-12
DNAm-LC1	cg00262344	0.277883	0.213118	0.349142	7.28356	3.2513e-13
DNAm-LC1	cg26497348	0.223379	0.158628	0.30336	5.78174	7.39335e-09
DNAm-LC1	cg01859340	0.390476	0.317848	0.441651	10.0059	1.43652e-23
DNAm-LC1	cg05376228	0.603924	0.558514	0.652102	17.1482	6.47966e-66
DNAm-LC1	cg23513183	0.114207	0.0437528	0.169868	3.24925	0.00115711
DNAm-LC1	cg19542048	0.47571	0.42058	0.530069	12.4724	1.05547e-35
DNAm-LC1	cg03272225	0.454946	0.379869	0.518298	12.1028	1.02086e-33
DNAm-LC1	cg06405146	0.137124	0.0732349	0.188904	4.28982	1.78817e-05
DNAm-LC1	cg06710596	0.294475	0.231236	0.356389	8.94639	3.67303e-19
DNAm-LC1	cg15729137	0.260229	0.198737	0.305862	8.09572	5.69272e-16
DNAm-LC1	cg01443452	0.286856	0.208909	0.347361	7.92606	2.26212e-15
DNAm-LC1	cg25570676	0.0696617	0.015102	0.124341	2.20906	0.0271705
DNAm-LC1	cg10374084	0.140196	0.0786129	0.203982	3.89066	9.99717e-05
DNAm-LC1	cg09697795	0.118713	0.0527485	0.183748	3.3549	0.000793946
DNAm-LC1	cg08188330	0.169452	0.0921872	0.246244	4.63091	3.64059e-06
DNAm-LC1	cg24296452	0.142341	0.0645764	0.203626	3.8603	0.000113248
DNAm-LC1	cg01857260	0.190775	0.121555	0.246543	5.38776	7.1342e-08
DNAm-LC1	cg03473127	0.116	0.0445541	0.189799	2.98146	0.00286874
DNAm-LC1	cg14884932	0.203879	0.13655	0.28002	5.13667	2.79646e-07
DNAm-LC1	cg22584681	0.0898039	0.0173931	0.156752	2.53461	0.0112572
DNAm-LC1	cg25486738	0.213843	0.134712	0.277511	5.60953	2.02882e-08
DNAm-LC1	cg26356061	0.642416	0.595794	0.680582	20.0451	2.22839e-89
DNAm-LC1	cg20907471	0.227065	0.15959	0.304876	5.57926	2.41545e-08
DNAm-LC1	cg12807924	0.29162	0.221953	0.354203	7.87365	3.44434e-15
DNAm-LC1	cg10503655	0.0629387	-0.00536317	0.136133	1.64931	0.0990838
DNAm-LC1	cg04742384	0.17739	0.117924	0.241586	4.57105	4.85281e-06
DNAm-LC1	cg26159541	0.192015	0.126783	0.264184	5.22754	1.71777e-07
DNAm-LC1	cg07827435	0.192969	0.123169	0.256443	4.97304	6.59115e-07
DNAm-LC1	cg08696494	0.223	0.12676	0.287581	5.56227	2.66281e-08
DNAm-LC1	cg24348495	0.214492	0.156929	0.276046	6.54849	5.81225e-11
DNAm-LC1	cg13818316	0.193584	0.121795	0.26869	5.03199	4.85413e-07
DNAm-LC1	cg12668523	0.0314376	-0.0324134	0.0923786	0.947244	0.343514
DNAm-LC1	cg18069493	0.68798	0.644603	0.719748	22.8083	3.79475e-115
DNAm-LC1	cg16592832	0.340319	0.261646	0.412291	8.1808	2.81957e-16
DNAm-LC1	cg15223899	0.351995	0.277534	0.415447	9.01158	2.03103e-19
DNAm-LC1	cg17610931	0.370361	0.310891	0.426012	11.1192	1.01226e-28
DNAm-LC1	cg01546248	0.00922392	-0.0654645	0.0805904	0.237045	0.812622
DNAm-LC1	cg21953905	-0.144146	-0.201943	-0.0724418	-4.09668	4.19122e-05
DNAm-LC1	cg06320150	0.644909	0.598551	0.687131	19.8782	6.28582e-88
DNAm-LC1	cg23513727	0.296525	0.220833	0.357934	7.9172	2.42922e-15
DNAm-LC1	cg01486818	0.116453	0.041204	0.177894	2.91831	0.00351939
DNAm-LC1	cg22400959	0.415587	0.356615	0.462677	13.051	6.2699e-39
DNAm-LC1	cg25198113	0.436531	0.383484	0.490572	13.9406	3.58972e-44
DNAm-LC1	cg21470600	0.610415	0.561437	0.650075	18.4832	2.81767e-76
DNAm-LC1	cg17927613	0.0384329	-0.0122835	0.102304	1.15474	0.248198
DNAm-LC1	cg10375954	-0.317694	-0.384265	-0.242079	-7.60772	2.78968e-14
DNAm-LC1	cg13981325	0.470285	0.423858	0.519051	15.0957	1.72859e-51
DNAm-LC1	cg03096785	-0.0306537	-0.103778	0.0438354	-0.83006	0.406505
DNAm-LC1	cg00247426	0.128976	0.0531488	0.19551	3.50237	0.000461139
DNAm-LC1	cg23606669	0.114001	0.0533051	0.179662	3.45495	0.000550396
DNAm-LC1	cg22022568	0.305471	0.243903	0.360534	8.43169	3.40717e-17
DNAm-LC1	cg11803389	0.140484	0.0534215	0.207473	3.61604	0.000299141
DNAm-LC1	cg26317111	0.0989489	0.01163	0.185305	2.31584	0.0205673
DNAm-LC1	cg02154252	0.302007	0.227241	0.37496	7.03242	2.02985e-12
DNAm-LC1	cg05929755	0.084444	0.00478511	0.163421	2.05477	0.0399008
DNAm-LC1	cg06644660	0.154447	0.0880369	0.215211	4.23216	2.31457e-05
DNAm-LC1	cg22700790	0.100116	0.0144613	0.172334	2.48685	0.0128879
DNAm-LC1	cg25066665	0.0375975	-0.0308819	0.122211	0.93692	0.3488
DNAm-LC1	cg00891995	0.113217	0.0467787	0.187683	3.06298	0.00219143
DNAm-LC1	cg25302646	-0.3565	-0.410116	-0.286238	-9.83804	7.71965e-23
DNAm-LC1	cg19016332	0.376121	0.30577	0.438478	9.16949	4.75248e-20
DNAm-LC1	cg13935009	0.0358176	-0.0243054	0.112767	0.962073	0.336013
DNAm-LC1	cg10324224	-0.391675	-0.45005	-0.331849	-11.392	4.58085e-30
DNAm-LC1	cg25731401	0.0970156	0.0361892	0.157991	2.98775	0.00281037
DNAm-LC1	cg25657834	0.14885	0.0850145	0.228725	3.68883	0.000225287
DNAm-LC1	cg14042396	0.205219	0.130948	0.282906	5.64903	1.61356e-08
DNAm-LC1	cg05674602	0.200319	0.139278	0.263126	5.4712	4.46986e-08
DNAm-LC1	cg27111925	0.147471	0.0704178	0.228519	3.69418	0.000220597
DNAm-LC1	cg00811334	0.154133	0.0806793	0.227532	3.82098	0.000132922
DNAm-LC1	cg04693256	0.188864	0.112348	0.274098	4.53228	5.83495e-06
DNAm-LC1	cg04846574	0.0841923	0.0234439	0.153238	2.36782	0.0178933
DNAm-LC1	cg26347089	0.163457	0.0960291	0.23272	4.23943	2.24088e-05
DNAm-LC1	cg27422857	0.10809	0.0384371	0.17674	3.09074	0.00199655
DNAm-LC1	cg03065090	0.0866376	0.00401069	0.152394	2.24053	0.0250565
DNAm-LC1	cg24919768	0.424919	0.367624	0.489779	11.3642	6.30513e-30
DNAm-LC1	cg21791662	0.307333	0.236727	0.374589	7.81094	5.67634e-15
DNAm-LC1	cg01004017	0.161938	0.0917326	0.229493	4.17945	2.92212e-05
DNAm-LC1	cg27048432	0.0972961	0.019159	0.156739	2.73621	0.00621511
DNAm-LC1	cg00066942	0.099296	0.0365931	0.172596	2.70422	0.00684648
DNAm-LC1	cg12215739	0.265958	0.210836	0.322596	8.14648	3.74677e-16
DNAm-LC1	cg04843067	0.154151	0.0763764	0.207099	4.93813	7.8875e-07
DNAm-LC1	cg08756441	0.0630607	-0.00182273	0.134084	1.62537	0.104084
DNAm-LC1	cg18527574	0.257752	0.178369	0.319624	6.49785	8.14738e-11
DNAm-LC1	cg00692780	0.335299	0.25292	0.391346	8.56644	1.06732e-17
DNAm-LC1	cg26239485	0.182405	0.119048	0.253215	4.65361	3.2618e-06
DNAm-LC1	cg05104080	0.408319	0.342652	0.465306	11.3786	5.34473e-30
DNAm-LC1	cg00367962	0.129676	0.0579836	0.183064	3.89519	9.81228e-05
DNAm-LC1	cg15506703	0.112445	0.0260529	0.178409	2.8354	0.0045769
DNAm-LC1	cg02725398	0.279349	0.203472	0.339367	6.99955	2.56777e-12
DNAm-LC1	cg09397359	0.0283723	-0.0438958	0.103112	0.636134	0.524689
DNAm-LC1	cg10472064	-0.265139	-0.347042	-0.187558	-5.70491	1.16406e-08
DNAm-LC1	cg23144063	0.171481	0.0803766	0.237604	4.66718	3.05356e-06
DNAm-LC1	cg04047146	0.178039	0.102695	0.247507	4.92168	8.58023e-07
DNAm-LC1	cg24121168	0.589488	0.536422	0.637162	17.7006	4.14848e-70
DNAm-LC1	cg11197418	0.0758881	0.00198	0.150477	1.87808	0.0603705
DNAm-LC1	cg19401033	0.383071	0.322041	0.428366	11.7577	6.44349e-32
DNAm-LC1	cg24514773	0.493102	0.437835	0.54523	13.2923	2.56739e-40
DNAm-LC1	cg04602284	0.394746	0.332647	0.447858	11.5508	7.317e-31
DNAm-LC1	cg12987312	0.52831	0.473955	0.583385	15.2988	7.788e-53
DNAm-LC1	cg02841482	0.265689	0.195765	0.331917	7.04423	1.86486e-12
DNAm-LC1	cg25195210	0.557463	0.504893	0.610744	16.5246	2.44025e-61
DNAm-LC1	cg13419925	0.359655	0.291258	0.417588	10.1617	2.93942e-24
DNAm-LC1	cg24126849	0.10844	0.0391136	0.176011	3.20686	0.00134194
DNAm-LC1	cg12948920	0.187933	0.11648	0.259192	4.77418	1.80443e-06
DNAm-LC1	cg04235768	0.10029	0.0115035	0.163074	2.55971	0.0104758
DNAm-LC1	cg26299084	0.160012	0.088398	0.221631	4.14494	3.39903e-05
DNAm-LC1	cg06307913	0.246083	0.17431	0.30721	6.53282	6.45448e-11
DNAm-LC1	cg18073471	0.20225	0.129645	0.266106	5.34503	9.04002e-08
DNAm-LC1	cg11388320	0.244576	0.182218	0.311701	6.58372	4.58818e-11
DNAm-LC1	cg02417480	0.186912	0.119636	0.269935	4.78117	1.74281e-06
DNAm-LC1	cg05527430	0.0641244	-0.0100903	0.137407	1.75881	0.0786102
DNAm-LC1	cg09976051	0.279589	0.21462	0.354696	7.16817	7.60083e-13
DNAm-LC1	cg22261866	0.287525	0.203086	0.354609	7.25565	3.99739e-13
DNAm-LC1	cg04299200	0.118347	0.0415793	0.187418	3.04456	0.00233022
DNAm-LC1	cg09075844	0.0611542	-0.0319659	0.140145	1.45757	0.144958
DNAm-LC1	cg17054060	0.166678	0.100177	0.229466	4.47643	7.59013e-06
DNAm-LC1	cg03649429	0.135342	0.0663642	0.204385	3.50733	0.000452629
DNAm-LC1	cg26470338	0.278818	0.226796	0.327816	9.66252	4.35046e-22
DNAm-LC1	cg19419291	0.399488	0.346816	0.455663	11.6372	2.6663e-31
DNAm-LC1	cg03176996	0.640395	0.593855	0.678192	21.6357	8.28223e-104
DNAm-LC1	cg11712506	0.223364	0.164152	0.282897	6.5268	6.71911e-11
DNAm-LC1	cg22866825	0.238612	0.187503	0.317159	6.5239	6.8502e-11
DNAm-LC1	cg15574301	0.0931507	0.00192091	0.164639	2.02158	0.0432198
DNAm-LC1	cg20385216	0.166761	0.0771025	0.248125	3.57215	0.000354056
DNAm-LC1	cg25340688	-0.0100621	-0.0817462	0.0502767	-0.298318	0.76546
DNAm-LC1	cg16555533	0.279659	0.19589	0.33948	7.7546	8.86236e-15
DNAm-LC1	cg10935175	0.0531413	-0.0125468	0.12708	1.3912	0.164164
DNAm-LC1	cg10475970	0.346047	0.270386	0.400751	8.72869	2.57647e-18
DNAm-LC1	cg05459971	0.204242	0.144736	0.276781	5.3849	7.24842e-08
DNAm-LC1	cg06060754	0.119954	0.0597851	0.175988	3.59747	0.000321333
DNAm-LC1	cg16006841	0.120214	0.0610655	0.181835	3.80237	0.000143316
DNAm-LC1	cg27035514	0.374223	0.294194	0.426401	9.17255	4.61953e-20
DNAm-LC1	cg20410135	0.185414	0.119895	0.26268	4.84687	1.25426e-06
DNAm-LC1	cg14827527	0.171191	0.108391	0.235462	4.80898	1.51701e-06
DNAm-LC1	cg19592898	0.315213	0.248515	0.380361	9.03202	1.68529e-19
DNAm-LC1	cg22753611	0.60744	0.55863	0.654348	19.1283	1.46657e-81
DNAm-LC1	cg26092675	0.323	0.253989	0.401213	8.15111	3.60593e-16
DNAm-LC1	cg13836098	0.284142	0.213842	0.367721	6.47891	9.23899e-11
DNAm-LC1	cg25730428	0.775325	0.740288	0.804946	24.5353	6.20842e-133
DNAm-LC1	cg20034792	0.222948	0.151832	0.27925	6.15182	7.65994e-10
DNAm-LC1	cg07976328	-0.127255	-0.197171	-0.0511913	-3.22367	0.00126559
DNAm-LC1	cg17360552	0.081225	0.0190076	0.151721	2.38904	0.0168923
DNAm-LC1	cg17313945	0.174502	0.110718	0.222601	5.38273	7.33637e-08
DNAm-LC1	cg12086028	-0.0355648	-0.0946449	0.0354931	-1.04203	0.297398
DNAm-LC1	cg01390950	0.280376	0.204989	0.337275	6.81189	9.63263e-12
DNAm-LC1	cg16751357	0.202139	0.118507	0.272228	5.48034	4.24518e-08
DNAm-LC1	cg00049595	0.368973	0.307235	0.424973	10.6867	1.17527e-26
DNAm-LC1	cg04903159	0.693717	0.656995	0.724923	23.099	4.73509e-118
DNAm-LC1	cg07219955	0.129254	0.0616604	0.207955	3.20788	0.00133717
DNAm-LC1	cg15925365	0.619045	0.562748	0.666405	17.711	3.44701e-70
DNAm-LC1	cg00265826	0.234808	0.173914	0.298543	6.73583	1.62998e-11
DNAm-LC1	cg27076113	0.102613	0.0306226	0.194677	2.39941	0.0164217
DNAm-LC1	cg00509249	0.18237	0.106739	0.235145	5.27448	1.33135e-07
DNAm-LC1	cg17155018	0.212005	0.144349	0.272152	6.16669	6.97324e-10
DNAm-LC1	cg05140624	0.209	0.117725	0.278327	5.09568	3.47484e-07
DNAm-LC1	cg07223937	0.720777	0.677627	0.755238	20.625	1.6384e-94
DNAm-LC1	cg00121876	0.109762	0.0343063	0.179626	2.80497	0.00503209
DNAm-LC1	cg23464284	0.652449	0.60507	0.687659	21.2476	3.46845e-100
DNAm-LC1	cg16490823	-0.0328778	-0.104622	0.0410328	-0.932018	0.351327
DNAm-LC1	cg26850117	0.0572612	-0.00572462	0.12362	1.62116	0.104984
DNAm-LC1	cg15627108	0.0784935	0.0168128	0.150408	2.05151	0.0402174
DNAm-LC1	cg24289452	0.00531216	-0.0688569	0.0745375	0.14012	0.888565
DNAm-LC1	cg03962821	0.175176	0.110098	0.240787	5.06745	4.03188e-07
DNAm-LC1	cg26517831	0.44691	0.386678	0.496256	12.8645	7.1311e-38
DNAm-LC1	cg09326843	0.273042	0.207971	0.345256	7.02533	2.13564e-12
DNAm-LC1	cg21484940	0.121032	0.0460536	0.194995	3.15371	0.00161208
DNAm-LC1	cg13000496	0.172634	0.0962697	0.243426	4.28073	1.86278e-05
DNAm-LC1	cg05356778	0.163792	0.100138	0.229081	4.62553	3.73642e-06
DNAm-LC1	cg13587270	0.147996	0.0841199	0.202889	4.17738	2.94891e-05
DNAm-LC1	cg11757417	0.0409706	-0.0383076	0.116005	0.975765	0.329181
DNAm-LC1	cg14913925	0.19941	0.12591	0.262463	5.40448	6.49985e-08
DNAm-LC1	cg19279257	0.611989	0.573373	0.65564	19.3807	1.12313e-83
DNAm-LC1	cg25608490	0.194491	0.114234	0.275861	4.72881	2.25839e-06
DNAm-LC1	cg23533927	0.668526	0.636555	0.708767	22.7511	1.39997e-114
DNAm-LC1	cg17403699	0.249565	0.181355	0.323831	6.71845	1.83664e-11
DNAm-LC1	cg13574820	0.212888	0.128867	0.280405	4.70645	2.52072e-06
DNAm-LC1	cg17062938	0.0893767	0.0172457	0.16613	2.02267	0.0431072
DNAm-LC1	cg20516262	0.151905	0.0780019	0.225355	3.7834	0.000154699
DNAm-LC1	cg12297625	0.0491111	-0.0291027	0.114484	1.31241	0.189383
DNAm-LC1	cg05124021	0.0532008	-0.000118901	0.119584	1.68379	0.0922231
DNAm-LC1	cg19437757	0.229047	0.168883	0.28795	6.70879	1.96247e-11
DNAm-LC1	cg20463151	0.113616	0.044803	0.175034	3.13125	0.00174062
DNAm-LC1	cg09772075	0.237151	0.136904	0.301761	5.65122	1.59316e-08
DNAm-LC1	cg15631458	0.217241	0.142597	0.267007	5.55804	2.72826e-08
DNAm-LC1	cg26039829	0.177314	0.104807	0.240483	4.81977	1.43727e-06
DNAm-LC1	cg02788857	0.11723	0.0530301	0.180563	3.30834	0.000938507
DNAm-LC1	cg24817216	0.130495	0.068366	0.20307	3.54392	0.000394227
DNAm-LC1	cg02934300	-0.0450552	-0.119487	0.020917	-1.17777	0.238886
DNAm-LC1	cg00085416	-0.115102	-0.198667	-0.0341052	-2.69188	0.0071051
DNAm-LC1	cg23686113	-0.0451619	-0.120206	0.0430841	-1.08149	0.27948
DNAm-LC1	cg18584012	0.683732	0.648492	0.714649	22.7166	3.06906e-114
DNAm-LC1	cg03128890	0.776018	0.727691	0.82083	16.3414	5.0127e-60
DNAm-LC1	cg03566001	0.396117	0.333263	0.460615	11.3739	5.64195e-30
DNAm-LC1	cg10191240	-0.0236546	-0.0918593	0.0273377	-0.715075	0.474563
DNAm-LC1	cg16437211	0.226023	0.142148	0.284085	5.97236	2.33843e-09
DNAm-LC1	cg14519323	0.818113	0.787995	0.84087	28.6851	5.84925e-181
DNAm-LC1	cg17749443	0.433628	0.378242	0.478896	12.9673	1.87595e-38
DNAm-LC1	cg02619205	0.601064	0.549155	0.639911	18.587	4.09631e-77
DNAm-LC1	cg13967908	0.347058	0.295634	0.393298	11.4903	1.47534e-30
DNAm-LC1	cg00078025	-0.239858	-0.311326	-0.168383	-6.1974	5.74018e-10
DNAm-LC1	cg13857646	-0.138922	-0.204448	-0.0749136	-3.8682	0.000109641
DNAm-LC1	cg07672814	-0.199971	-0.259277	-0.136561	-5.42363	5.84007e-08
DNAm-LC1	cg07455815	-0.297779	-0.355202	-0.213182	-7.35149	1.96005e-13
DNAm-LC1	cg00561194	0.146501	0.0792645	0.216647	3.913	9.1155e-05
DNAm-LC1	cg19318461	0.133047	0.0661336	0.206145	3.34251	0.000830229
DNAm-LC1	cg12297409	0.261776	0.190798	0.328315	6.63083	3.33816e-11
DNAm-LC1	cg27074971	0.722417	0.675897	0.76355	21.9997	2.90173e-107
DNAm-LC1	cg23083424	0.2254	0.142698	0.289272	5.82794	5.61165e-09
DNAm-LC1	cg19057830	0.182387	0.11035	0.255801	4.78676	1.69496e-06
DNAm-LC1	cg03641066	0.00387873	-0.0564137	0.0808571	0.0950195	0.924299
DNAm-LC1	cg05219493	0.315996	0.252784	0.373872	8.87365	7.07872e-19
DNAm-LC1	cg18390345	0.338499	0.271667	0.406909	9.00749	2.10834e-19
DNAm-LC1	cg25603927	0.229788	0.160891	0.296902	6.76281	1.35344e-11
DNAm-LC1	cg07151406	0.0699763	0.0137704	0.144492	2.01885	0.043503
DNAm-LC1	cg07221526	0.0517925	-0.0132912	0.116207	1.49508	0.134893
DNAm-LC1	cg08397758	0.574397	0.529811	0.61247	18.6014	3.13097e-77
DNAm-LC1	cg19316579	0.0793901	0.0103002	0.142137	2.19234	0.0283552
DNAm-LC1	cg09586183	0.460386	0.402307	0.525233	12.5188	5.8885e-36
DNAm-LC1	cg06110816	0.206503	0.131026	0.300595	4.48959	7.13588e-06
DNAm-LC1	cg01208243	0.341138	0.286257	0.399814	9.93339	2.97949e-23
DNAm-LC1	cg15752343	0.115797	0.0519131	0.180707	3.40231	0.000668199
DNAm-LC1	cg17270100	0.15646	0.090043	0.235459	3.88844	0.000100891
DNAm-LC1	cg05057794	0.170611	0.0971987	0.251183	4.44248	8.89289e-06
DNAm-LC1	cg26201213	-0.0272875	-0.0956357	0.0320705	-0.772133	0.440035
DNAm-LC1	cg24696332	0.145039	0.0588433	0.215115	3.54795	0.000388245
DNAm-LC1	cg09421083	0.0437935	-0.0208862	0.121024	1.14541	0.252039
DNAm-LC1	cg23563927	0.25739	0.196709	0.309445	7.85627	3.95752e-15
DNAm-LC1	cg03354772	0.111189	0.0415255	0.203421	2.96026	0.00307383
DNAm-LC1	cg00056497	0.153764	0.0866835	0.222654	4.14533	3.39319e-05
DNAm-LC1	cg20404355	0.188204	0.133057	0.24337	5.78272	7.35006e-09
DNAm-LC1	cg02762115	0.515887	0.46879	0.579661	14.1584	1.65829e-45
DNAm-LC1	cg27353381	0.18936	0.121525	0.24068	5.99912	1.98393e-09
DNAm-LC1	cg03934392	0.17962	0.0861572	0.254174	4.27258	1.93228e-05
DNAm-LC1	cg06842181	-0.0666166	-0.139714	0.0027625	-1.75772	0.0787956
DNAm-LC1	cg25512791	0.167977	0.107189	0.241382	4.48669	7.23395e-06
DNAm-LC1	cg18551877	0.0707236	0.00266628	0.135844	1.93882	0.0525235
DNAm-LC1	cg04422903	0.7145	0.679267	0.744775	24.0253	1.51294e-127
DNAm-LC1	cg19131476	0.368492	0.315093	0.415093	11.6961	1.33497e-31
DNAm-LC1	cg05925497	0.0926255	0.0101689	0.162395	2.36931	0.0178215
DNAm-LC1	cg04642306	0.290724	0.221512	0.367162	7.6791	1.60216e-14
DNAm-LC1	cg25303540	0.204366	0.139616	0.261625	5.89055	3.84923e-09
DNAm-LC1	cg23710751	0.351321	0.282101	0.409477	9.78144	1.35271e-22
DNAm-LC1	cg05543458	0.301803	0.221393	0.357954	8.14628	3.75292e-16
DNAm-LC1	cg14911689	-0.0153011	-0.0855902	0.0449904	-0.450903	0.652059
DNAm-LC1	cg26654770	0.00460197	-0.066661	0.0682445	0.133952	0.893441
DNAm-LC1	cg27423216	0.0299709	-0.0292224	0.10504	0.807036	0.419646
DNAm-LC1	cg25106783	0.050364	-0.00727613	0.115742	1.446	0.148176
DNAm-LC1	cg25600766	0.415643	0.344106	0.464918	11.7326	8.6746e-32
DNAm-LC1	cg13594630	0.383855	0.325536	0.439664	11.2008	4.04142e-29
DNAm-LC1	cg17024593	0.0669639	-0.00586033	0.12663	2.0724	0.0382283
DNAm-LC1	cg22871318	0.312153	0.234076	0.384053	7.39562	1.40748e-13
DNAm-LC1	cg03958041	0.164776	0.0918238	0.242932	4.2169	2.4768e-05
DNAm-LC1	cg06563089	0.321977	0.2613	0.384213	9.05531	1.36184e-19
DNAm-LC1	cg01435230	0.218327	0.126367	0.29345	5.09172	3.54823e-07
DNAm-LC1	cg06414073	0.436657	0.370613	0.507434	10.03	1.12529e-23
DNAm-LC1	cg05834899	0.120638	0.0534894	0.179273	3.56279	0.000366936
DNAm-LC1	cg13708158	0.120189	0.0595213	0.176712	3.56067	0.000369916
DNAm-LC1	cg25600933	0.178713	0.109605	0.246145	4.80081	1.58024e-06
DNAm-LC1	cg27106959	0.3519	0.286782	0.409434	9.29457	1.47809e-20
DNAm-LC1	cg26103179	0.167694	0.0843246	0.24085	4.27844	1.88209e-05
DNAm-LC1	cg25459280	0.177726	0.115216	0.249535	4.887	1.02382e-06
DNAm-LC1	cg26522894	0.0349549	-0.0287691	0.115146	0.896694	0.369882
DNAm-LC1	cg27612324	0.0975356	0.0201495	0.162499	2.58514	0.00973402
DNAm-LC1	cg11795753	0.243722	0.188082	0.315805	6.79357	1.09392e-11
DNAm-LC1	cg18363035	0.265185	0.194511	0.334005	7.08539	1.38654e-12
DNAm-LC1	cg20165694	0.145677	0.0609814	0.201448	3.9043	9.44968e-05
DNAm-LC1	cg18430222	0.235435	0.164709	0.297906	6.82502	8.79155e-12
DNAm-LC1	cg04415610	0.227481	0.167907	0.288105	6.88502	5.77781e-12
DNAm-LC1	cg20374595	0.165561	0.102984	0.233169	4.88088	1.05612e-06
DNAm-LC1	cg08009184	0.0479888	-0.0178591	0.115188	1.33645	0.181401
DNAm-LC1	cg08799305	0.251958	0.168276	0.321979	6.08918	1.13489e-09
DNAm-LC1	cg16288318	0.0767796	-0.00167813	0.153161	1.87244	0.0611458
DNAm-LC1	cg19170807	0.27864	0.204405	0.338747	6.82605	8.72866e-12
DNAm-LC1	cg07531287	0.246289	0.187317	0.307191	7.6259	2.42338e-14
DNAm-LC1	cg13695075	0.181793	0.112726	0.243628	5.07605	3.85354e-07
DNAm-LC1	cg18106366	0.160844	0.0961571	0.235473	4.46643	7.95349e-06
DNAm-LC1	cg15314946	0.22078	0.15912	0.285977	6.12659	8.97823e-10
DNAm-LC1	cg25582488	0.104707	0.0275537	0.165556	2.96661	0.00301098
DNAm-LC1	cg12848614	0.100856	0.0190552	0.163302	2.5719	0.0101141
DNAm-LC1	cg26257676	0.131613	0.0666457	0.202813	3.33718	0.000846332
DNAm-LC1	cg21010031	0.163505	0.0918001	0.216908	4.6954	2.66082e-06
DNAm-LC1	cg03490759	0.150578	0.0850873	0.230388	3.9947	6.4777e-05
DNAm-LC1	cg22976313	0.102696	0.0395018	0.166379	3.06029	0.0022112
DNAm-LC1	cg19426827	0.429895	0.356357	0.480437	12.211	2.71544e-34
DNAm-LC1	cg24149528	0.3178	0.253079	0.36874	9.83105	8.27542e-23
DNAm-LC1	cg16803846	0.189777	0.12059	0.253225	5.00769	5.50877e-07
DNAm-LC1	cg22443330	0.676387	0.623421	0.712086	20.6437	1.11263e-94
DNAm-LC1	cg20900050	0.838697	0.817315	0.853525	38.0286	0
DNAm-LC1	cg02319972	-0.164532	-0.239566	-0.0845007	-4.23093	2.32728e-05
DNAm-LC1	cg00656860	0.0989913	0.0463773	0.173399	2.79941	0.00511955
DNAm-LC1	cg21410276	0.0751901	0.00714633	0.147138	1.99596	0.0459382
DNAm-LC1	cg17311074	0.111095	0.0321957	0.188298	2.65665	0.00789212
DNAm-LC1	cg23119487	0.0116884	-0.0436207	0.0790234	0.298837	0.765064
DNAm-LC1	cg23191950	0.267432	0.203733	0.326851	6.91537	4.66629e-12
DNAm-LC1	cg10453419	0.225722	0.158352	0.279168	6.29252	3.12358e-10
DNAm-LC1	cg04321267	0.217417	0.141443	0.287398	5.22604	1.73181e-07
DNAm-LC1	cg10254923	-0.101459	-0.16933	-0.041468	-2.83072	0.00464434
DNAm-LC1	cg06359056	0.106142	0.0233068	0.172167	2.57892	0.00991107
DNAm-LC1	cg02855309	0.189677	0.112561	0.2505	5.13067	2.88708e-07
DNAm-LC1	cg27169639	0.0580592	-0.0117283	0.115387	1.63754	0.101517
DNAm-LC1	cg16520815	0.615202	0.576668	0.653798	21.0395	2.85274e-98
DNAm-LC1	cg06510647	0.137947	0.0675641	0.221366	3.36791	0.00075739
DNAm-LC1	cg27083740	0.234413	0.15221	0.298699	5.85041	4.90368e-09
DNAm-LC1	cg01963933	-0.177267	-0.23923	-0.0849613	-4.09767	4.17326e-05
DNAm-LC1	cg18249108	0.161354	0.104852	0.221243	4.90548	9.31996e-07
DNAm-LC1	cg09889350	0.433291	0.382167	0.480759	14.8011	1.4413e-49
DNAm-LC1	cg12564453	0.516432	0.469578	0.562767	17.5977	2.56623e-69
DNAm-LC1	cg16660091	0.426564	0.377614	0.476569	14.7629	2.54215e-49
DNAm-LC1	cg04240553	0.436993	0.383543	0.501407	12.157	5.2647e-34
DNAm-LC1	cg02447095	0.371472	0.312749	0.432809	10.6847	1.20077e-26
DNAm-LC1	cg06009685	0.0802542	0.0186494	0.144568	2.22388	0.0261566
DNAm-LC1	cg01579218	0.233744	0.173204	0.300547	6.71074	1.93642e-11
DNAm-LC1	cg08449049	0.0332028	-0.0388355	0.0933332	0.924428	0.355263
DNAm-LC1	cg25206705	-0.00237857	-0.0777827	0.0604907	-0.0639023	0.949048
DNAm-LC1	cg16263848	0.254207	0.192719	0.309905	7.94649	1.91873e-15
DNAm-LC1	cg16455972	0.0869097	0.0182676	0.168868	2.21665	0.0266472
DNAm-LC1	cg11101926	0.35002	0.274273	0.412662	8.44621	3.00903e-17
DNAm-LC1	cg11794215	0.325653	0.252213	0.397252	8.19971	2.40965e-16
DNAm-LC1	cg22361859	0.186116	0.121045	0.262679	5.29674	1.17887e-07
DNAm-LC1	cg06711380	0.384974	0.31156	0.469657	9.08153	1.07057e-19
DNAm-LC1	cg09637273	0.651836	0.606683	0.682508	22.9752	8.25963e-117
DNAm-LC1	cg27079322	0.115031	0.039399	0.183864	3.21935	0.00128483
DNAm-LC1	cg23641597	0.194059	0.110784	0.25606	4.54955	5.37619e-06
DNAm-LC1	cg07251887	0.71013	0.676976	0.742071	24.9915	7.55379e-138
DNAm-LC1	cg13214295	0.345482	0.271146	0.409714	8.85937	8.04701e-19
DNAm-LC1	cg02962952	0.313637	0.241584	0.376753	8.56615	1.07007e-17
DNAm-LC1	cg14343513	0.658183	0.606712	0.694341	19.2625	1.10812e-82
DNAm-LC1	cg05098037	0.619825	0.568011	0.658289	17.9767	2.96655e-72
DNAm-LC1	cg22462714	-0.0299629	-0.105953	0.0423556	-0.796096	0.425976
DNAm-LC1	cg25692139	0.648667	0.607986	0.684031	21.8202	1.49204e-105
DNAm-LC1	cg09679642	0.33043	0.260725	0.389017	9.04591	1.48421e-19
DNAm-LC1	cg02796939	0.2891	0.223392	0.344334	8.4203	3.75531e-17
DNAm-LC1	cg23628350	0.551638	0.500912	0.59567	17.378	1.21204e-67
DNAm-LC1	cg26996626	0.0534153	-0.0163678	0.126564	1.40483	0.160071
DNAm-LC1	cg19611392	0.129036	0.0615536	0.182293	3.71205	0.000205589
DNAm-LC1	cg13704680	0.0909524	0.0263884	0.165617	2.35897	0.0183258
DNAm-LC1	cg16737533	0.0736889	-0.00164693	0.153063	1.76692	0.0772424
DNAm-LC1	cg05251669	0.0787432	0.00108204	0.154423	1.94354	0.0519507
DNAm-LC1	cg19774868	0.0546378	-0.0166133	0.129336	1.3383	0.180798
DNAm-LC1	cg20191338	0.105147	0.0478572	0.191282	2.54958	0.0107851
DNAm-LC1	cg06092953	0.0986355	0.0282935	0.180957	2.41713	0.0156436
DNAm-LC1	cg13287964	0.106038	0.0415509	0.192286	2.60593	0.00916246
DNAm-LC1	cg05330259	0.0404725	-0.0201684	0.0985352	1.16892	0.242436
DNAm-LC1	cg21776993	0.20697	0.123327	0.272343	5.11882	3.07454e-07
DNAm-LC1	cg11232448	0.111645	0.0432471	0.16945	3.00618	0.00264551
DNAm-LC1	cg03288653	0.548659	0.488341	0.594539	17.6473	1.06822e-69
DNAm-LC1	cg19417168	0.402935	0.345041	0.454482	11.5298	9.34027e-31
DNAm-LC1	cg02825211	0.233252	0.159219	0.292932	5.98366	2.18181e-09
DNAm-LC1	cg17737967	0.325722	0.276664	0.383967	10.4785	1.08425e-25
DNAm-LC1	cg25755428	-0.0253198	-0.0941112	0.0316999	-0.79325	0.427632
DNAm-LC1	cg03658384	0.103869	0.0267696	0.177711	2.84905	0.00438503
DNAm-LC1	cg00764668	0.461461	0.399116	0.506021	12.9407	2.65066e-38
DNAm-LC1	cg01065977	0.125255	0.064162	0.187804	4.00916	6.09345e-05
DNAm-LC1	cg06953865	0.243268	0.176778	0.298306	7.75086	9.12713e-15
DNAm-LC1	cg25681177	0.348264	0.285889	0.4023	10.7829	4.14476e-27
DNAm-LC1	cg25498045	0.28065	0.211216	0.340367	7.40716	1.29029e-13
DNAm-LC1	cg25675800	-0.0110594	-0.0835807	0.0626678	-0.275021	0.7833
DNAm-LC1	cg10146402	0.258769	0.192039	0.324633	7.20295	5.89223e-13
DNAm-LC1	cg24814257	-0.0782121	-0.149149	-0.0175253	-2.19136	0.0284256
DNAm-LC1	cg16082401	0.636654	0.59426	0.669786	23.9492	9.41189e-127
DNAm-LC1	cg07626482	0.254434	0.169892	0.325103	6.29387	3.09647e-10
DNAm-LC1	cg12965344	0.160691	0.0983672	0.236078	4.6672	3.05334e-06
DNAm-LC1	cg14106680	0.135945	0.0584715	0.213871	3.42184	0.000621982
DNAm-LC1	cg11992783	0.0931288	0.0288706	0.176742	2.40455	0.0161923
DNAm-LC1	cg19792581	0.492186	0.427961	0.542594	14.4132	4.27366e-47
DNAm-LC1	cg09135866	-0.0129992	-0.0830305	0.0633619	-0.346117	0.729255
DNAm-LC1	cg07893801	-0.556461	-0.61178	-0.497969	-14.1762	1.28709e-45
DNAm-LC1	cg06457011	-0.286621	-0.351875	-0.223683	-7.83036	4.8647e-15
DNAm-LC1	cg25748108	0.461445	0.396278	0.514526	12.8602	7.53651e-38
DNAm-LC1	cg17886546	0.243557	0.17177	0.333707	5.26701	1.38666e-07
DNAm-LC1	cg00629625	-0.0626223	-0.122438	0.0108264	-1.74717	0.0806082
DNAm-LC1	cg25090051	0.24482	0.186652	0.297879	6.96798	3.21526e-12
DNAm-LC1	cg15677087	0.259954	0.193257	0.312695	7.75801	8.62734e-15
DNAm-LC1	cg22240717	0.169384	0.0983336	0.237161	4.0146	5.95475e-05
DNAm-LC1	cg04520704	-0.601749	-0.641802	-0.54916	-17.4062	7.40537e-68
DNAm-LC1	cg11438552	-0.235338	-0.29056	-0.17281	-7.62581	2.42508e-14
DNAm-LC1	cg24049841	-0.108573	-0.181987	-0.0474418	-2.92856	0.00340533
DNAm-LC1	cg04038879	0.496204	0.432275	0.54444	14.512	1.01694e-47
DNAm-LC1	cg03962522	0.154453	0.0939754	0.228414	4.22765	2.36146e-05
DNAm-LC1	cg01683215	0.177838	0.0993524	0.251348	4.35786	1.3134e-05
DNAm-LC1	cg08220243	0.498524	0.440186	0.55914	12.8354	1.03851e-37
DNAm-LC1	cg14156792	-0.0337918	-0.0941663	0.0398704	-0.971378	0.33136
DNAm-LC1	cg01727431	-0.0155886	-0.079876	0.0734105	-0.431365	0.666203
DNAm-LC1	cg10146935	0.0199057	-0.0463561	0.0999916	0.535835	0.592073
DNAm-LC1	cg13904806	0.0799516	0.0245463	0.152419	2.29288	0.021855
DNAm-LC1	cg04121631	0.0906566	0.0236612	0.160552	2.61425	0.00894229
DNAm-LC1	cg07972116	0.218575	0.131777	0.298886	4.81901	1.44275e-06
DNAm-LC1	cg09187007	0.286248	0.228535	0.348926	8.44883	2.94236e-17
DNAm-LC1	cg19694465	0.225629	0.163086	0.279232	6.48547	8.84561e-11
DNAm-LC1	cg25194807	0.126375	0.0648132	0.185323	3.83061	0.000127827
DNAm-LC1	cg06758644	-0.257616	-0.322858	-0.197737	-7.74761	9.36415e-15
DNAm-LC1	cg07586026	0.548405	0.494716	0.58792	17.2283	1.62892e-66
DNAm-LC1	cg11232944	0.121307	0.0587812	0.176183	3.81895	0.00013402
DNAm-LC1	cg11417178	0.104218	0.0367684	0.175872	2.76768	0.0056457
DNAm-LC1	cg13183780	0.252508	0.171706	0.319466	6.16925	6.8613e-10
DNAm-LC1	cg11585280	-0.316107	-0.375615	-0.230932	-7.08431	1.39738e-12
DNAm-LC1	cg08034986	-0.220819	-0.275097	-0.153235	-6.34984	2.15545e-10
DNAm-LC1	cg01815720	0.135012	0.0748206	0.20133	3.78191	0.000155628
DNAm-LC1	cg14778711	0.10253	0.0421554	0.161695	3.29707	0.000976999
DNAm-LC1	cg03459415	0.147012	0.0804223	0.214123	3.78738	0.000152246
DNAm-LC1	cg12628061	0.403786	0.361522	0.453832	13.6648	1.64857e-42
DNAm-LC1	cg11146821	0.39639	0.338815	0.457384	11.1372	8.2662e-29
DNAm-LC1	cg17028301	0.00600362	-0.0775722	0.0776239	0.154846	0.876942
DNAm-LC1	cg06804564	-0.142218	-0.211617	-0.0853588	-3.99814	6.38435e-05
DNAm-LC1	cg23019889	0.173938	0.101594	0.240307	4.57574	4.74548e-06
DNAm-LC1	cg05001111	0.227437	0.156648	0.292207	6.31864	2.63867e-10
DNAm-LC1	cg24843609	0.584632	0.548075	0.625894	21.6768	3.39908e-104
DNAm-LC1	cg27495845	-0.111349	-0.184039	-0.0500304	-2.98736	0.002814
DNAm-LC1	cg01017839	0.114985	0.0213514	0.176184	2.98255	0.00285856
DNAm-LC1	cg17810781	-0.114299	-0.19552	-0.0361521	-2.8763	0.00402365
DNAm-LC1	cg11752769	0.345241	0.272647	0.418541	8.57491	9.91613e-18
DNAm-LC1	cg27333706	-0.165657	-0.230635	-0.0961532	-4.62073	3.82389e-06
DNAm-LC1	cg14988680	0.089636	0.0208464	0.151128	2.62128	0.00876004
DNAm-LC1	cg27566805	0.175758	0.111414	0.25431	4.87379	1.0948e-06
DNAm-LC1	cg07824636	0.27156	0.195302	0.333862	6.76559	1.32765e-11
DNAm-LC1	cg12359809	0.107725	0.0342571	0.173614	2.84511	0.00443966
DNAm-LC1	cg01569295	0.294061	0.237307	0.351904	9.25042	2.23621e-20
DNAm-LC1	cg15176829	0.423592	0.362553	0.488792	11.6931	1.38305e-31
DNAm-LC1	cg22490229	-0.0646599	-0.11868	-0.00693978	-2.06422	0.0389964
DNAm-LC1	cg26398848	0.251481	0.181306	0.308895	7.41781	1.19071e-13
DNAm-LC1	cg13354988	0.236302	0.175247	0.285758	7.36329	1.79428e-13
DNAm-LC1	cg06850787	0.121295	0.0514248	0.194888	3.09019	0.00200029
DNAm-LC1	cg01730148	0.0840101	-0.00113666	0.152495	2.17095	0.029935
DNAm-LC1	cg11938718	0.540961	0.494064	0.590715	16.2135	4.04785e-59
DNAm-LC1	cg00099441	0.151139	0.093152	0.208454	4.66064	3.15225e-06
DNAm-LC1	cg01314544	0.158128	0.0880823	0.228958	4.2393	2.24222e-05
DNAm-LC1	cg13349472	0.412106	0.355013	0.468069	11.4468	2.44059e-30
DNAm-LC1	cg03717364	0.650966	0.606925	0.686185	20.1851	1.32282e-90
DNAm-LC1	cg11108890	0.198565	0.132592	0.256243	5.62276	1.87931e-08
DNAm-LC1	cg16865965	0.128714	0.0728648	0.18554	3.69363	0.000221073
DNAm-LC1	cg05097197	0.220692	0.145835	0.286916	5.70543	1.16049e-08
DNAm-LC1	cg25297303	0.112042	0.0407038	0.1779	3.24889	0.00115855
DNAm-LC1	cg22408503	0.0102329	-0.0621868	0.0780611	0.246166	0.805554
DNAm-LC1	cg22385231	0.068129	-0.00640734	0.123739	1.8954	0.0580396
DNAm-LC1	cg24330386	0.117036	0.0461411	0.177543	3.2666	0.00108848
DNAm-LC1	cg14659346	-0.00728667	-0.086571	0.0743877	-0.169038	0.865767
DNAm-LC1	cg15582376	0.0242415	-0.0531184	0.101138	0.660322	0.509047
DNAm-LC1	cg17188574	0.127838	0.0624289	0.202333	3.43467	0.000593265
DNAm-LC1	cg07220922	0.0877894	0.0046473	0.170744	2.17184	0.0298679
DNAm-LC1	cg00193283	0.102748	0.0274987	0.172652	2.6431	0.00821518
DNAm-LC1	cg22620414	0.168436	0.0955581	0.239342	4.46202	8.11902e-06
DNAm-LC1	cg19764594	0.169316	0.0965149	0.234734	4.49921	6.82058e-06
DNAm-LC1	cg11417259	0.145481	0.076906	0.20566	4.11201	3.92222e-05
DNAm-LC1	cg21328643	-0.552161	-0.611984	-0.495	-15.0913	1.84691e-51
DNAm-LC1	cg25818214	0.249765	0.17108	0.316002	5.72415	1.03956e-08
DNAm-LC1	cg00258809	0.443942	0.383714	0.499504	11.8448	2.28879e-32
DNAm-LC1	cg27316598	0.311681	0.248276	0.371589	8.29061	1.12672e-16
DNAm-LC1	cg25112202	0.360324	0.291221	0.422766	9.33434	1.01623e-20
DNAm-LC1	cg16856833	0.26074	0.195761	0.329979	6.76818	1.30416e-11
DNAm-LC1	cg00169617	0.269898	0.193902	0.326974	7.41778	1.19095e-13
DNAm-LC1	cg10672681	0.377111	0.330652	0.435223	10.8016	3.38289e-27
DNAm-LC1	cg03743984	0.0208892	-0.0522216	0.103866	0.484682	0.627902
DNAm-LC1	cg11383291	0.719568	0.679316	0.746894	23.4167	2.88868e-121
DNAm-LC1	cg15709065	-0.0646956	-0.135378	-0.00463927	-1.80351	0.0713084
DNAm-LC1	cg10272954	0.102009	0.0237489	0.164565	2.82323	0.00475426
DNAm-LC1	cg14921522	0.153923	0.0783812	0.23256	3.45376	0.000552829
DNAm-LC1	cg20841906	0.000793341	-0.068706	0.0752079	0.0217032	0.982685
DNAm-LC1	cg13141009	0.414917	0.353641	0.466153	11.6539	2.1916e-31
DNAm-LC1	cg17611045	0.0557664	-0.0178166	0.109519	1.57846	0.114461
DNAm-LC1	cg14463292	0.0596371	-0.0138599	0.114481	1.69861	0.0893918
DNAm-LC1	cg07620573	0.100119	0.0354225	0.16048	2.93132	0.00337527
DNAm-LC1	cg22830694	-0.0199282	-0.0863604	0.0434073	-0.523029	0.600954
DNAm-LC1	cg24719396	0.490138	0.432746	0.531997	14.561	4.97061e-48
DNAm-LC1	cg10843276	0.570079	0.536389	0.614897	21.0565	1.99297e-98
DNAm-LC1	cg22576236	0.677961	0.638915	0.718082	20.5996	2.76454e-94
DNAm-LC1	cg07094298	-0.0353303	-0.100265	0.0371443	-0.970476	0.331809
DNAm-LC1	cg20494878	0.369972	0.305281	0.431675	10.7989	3.48301e-27
DNAm-LC1	cg26588688	0.116063	0.0383955	0.188523	2.84607	0.00442625
DNAm-LC1	cg00817189	0.112116	0.043232	0.183685	2.94038	0.00327813
DNAm-LC1	cg09573795	0.104401	0.0375777	0.173307	2.87582	0.00402984
DNAm-LC1	cg02766173	0.179376	0.102405	0.246629	4.74898	2.0444e-06
DNAm-LC1	cg09122442	0.758431	0.722825	0.784012	25.8759	1.24356e-147
DNAm-LC1	cg27208536	0.397561	0.34096	0.454405	11.8573	1.97289e-32
DNAm-LC1	cg24586554	0.159138	0.0982899	0.228115	4.13232	3.59118e-05
DNAm-LC1	cg01787884	0.409243	0.347781	0.474026	11.2792	1.66246e-29
DNAm-LC1	cg00330059	0.181866	0.0868463	0.251496	4.37979	1.18795e-05
DNAm-LC1	cg20743080	0.117428	0.039559	0.184932	3.09119	0.00199354
DNAm-LC1	cg04476626	0.195692	0.129495	0.273585	4.73419	2.1993e-06
DNAm-LC1	cg18122027	-0.0477898	-0.130488	0.0370395	-1.09014	0.275653
DNAm-LC1	cg21884064	0.0319372	-0.0395476	0.109444	0.860499	0.389514
DNAm-LC1	cg08818829	0.0564364	-0.00780188	0.118421	1.57876	0.114392
DNAm-LC1	cg17523769	0.145246	0.0673306	0.21712	3.69261	0.000221965
DNAm-LC1	cg18204964	-0.040891	-0.111569	0.045015	-0.958525	0.337798
DNAm-LC1	cg04022561	0.528646	0.481184	0.576505	17.4629	2.74687e-68
DNAm-LC1	cg10938600	0.189786	0.126918	0.250197	5.74519	9.18156e-09
DNAm-LC1	cg19590578	0.127716	0.0620872	0.187875	3.75393	0.000174084
DNAm-LC1	cg00373499	0.195486	0.10946	0.24932	5.38112	7.40219e-08
DNAm-LC1	cg02529723	-0.004966	-0.0821362	0.0795017	-0.120903	0.903768
DNAm-LC1	cg22886139	0.202142	0.146091	0.257403	6.7162	1.86527e-11
DNAm-LC1	cg27320005	0.266088	0.208497	0.338677	7.41265	1.23801e-13
DNAm-LC1	cg26622291	0.131615	0.0542986	0.192046	3.59962	0.000318679
DNAm-LC1	cg01311360	0.0674347	-0.00634185	0.136325	1.81531	0.0694765
DNAm-LC1	cg08991081	-0.0688763	-0.137566	0.0188499	-1.6294	0.103228
DNAm-LC1	cg24569257	0.0801474	0.0232718	0.144881	2.58396	0.00976735
DNAm-LC1	cg09079275	0.467471	0.416674	0.520271	12.878	5.98415e-38
DNAm-LC1	cg22675956	0.320988	0.247747	0.387996	8.10077	5.46112e-16
DNAm-LC1	cg18040788	0.234176	0.168992	0.30024	6.05212	1.42953e-09
DNAm-LC1	cg15123573	0.351547	0.280973	0.414147	8.63346	5.95256e-18
DNAm-LC1	cg01287088	0.183337	0.108548	0.247661	4.43768	9.09317e-06
DNAm-LC1	cg06847624	0.210995	0.13543	0.277933	5.34596	8.99378e-08
DNAm-LC1	cg00642460	0.219962	0.138882	0.284048	5.31419	1.07135e-07
DNAm-LC1	cg10430077	-0.232973	-0.30872	-0.157317	-5.5478	2.8929e-08
DNAm-LC1	cg23645885	0.082847	0.0043611	0.171322	1.93401	0.0531124
DNAm-LC1	cg17619020	0.159738	0.080432	0.251023	3.53125	0.000413603
DNAm-LC1	cg08248579	0.291426	0.222121	0.338955	8.98232	2.65119e-19
DNAm-LC1	cg27341636	0.14785	0.0656019	0.221411	3.53927	0.00040124
DNAm-LC1	cg04420723	0.261832	0.19364	0.332883	6.64967	2.93753e-11
DNAm-LC1	cg20408505	-0.263521	-0.322122	-0.182917	-7.51889	5.52415e-14
DNAm-LC1	cg19593490	0.341374	0.279282	0.394679	10.57	4.10331e-26
DNAm-LC1	cg16368146	0.292922	0.22972	0.352222	8.61861	6.77728e-18
DNAm-LC1	cg27342919	0.156537	0.084425	0.228285	4.05335	5.04898e-05
DNAm-LC1	cg21809927	0.135833	0.0634372	0.2052	3.72703	0.000193746
DNAm-LC1	cg08222513	0.152367	0.0863498	0.229093	4.05916	4.9249e-05
DNAm-LC1	cg07939231	0.0854242	0.0108415	0.163072	2.19827	0.0279296
DNAm-LC1	cg06195293	0.155343	0.091342	0.21458	4.45288	8.47266e-06
DNAm-LC1	cg15848685	-0.0537632	-0.127437	0.0154708	-1.46402	0.143188
DNAm-LC1	cg14935711	0.0970026	0.0104928	0.165881	2.69955	0.00694342
DNAm-LC1	cg00648423	0.158279	0.0845412	0.229311	4.40371	1.06414e-05
DNAm-LC1	cg02108998	0.454679	0.395918	0.498468	14.8447	7.52967e-50
DNAm-LC1	cg18330047	0.191529	0.119327	0.270852	4.36805	1.25361e-05
DNAm-LC1	cg01033871	0.233603	0.148402	0.311817	5.29162	1.21241e-07
DNAm-LC1	cg24275356	-0.241113	-0.301122	-0.183533	-7.28546	3.20578e-13
DNAm-LC1	cg21415424	0.483013	0.43571	0.526812	16.6521	2.92408e-62
DNAm-LC1	cg04132146	0.455245	0.407051	0.50129	15.3457	3.78239e-53
DNAm-LC1	cg14635586	0.247116	0.176131	0.312575	6.69327	2.18231e-11
DNAm-LC1	cg01661247	0.101042	0.0257726	0.16019	2.88241	0.00394643
DNAm-LC1	cg16292132	0.192078	0.106292	0.254289	4.8165	1.46098e-06
DNAm-LC1	cg04113075	0.675826	0.631033	0.705904	20.9038	4.94028e-97
DNAm-LC1	cg22871253	-0.451682	-0.507075	-0.386303	-12.4106	2.29064e-35
DNAm-LC1	cg20061364	0.0718952	0.00378086	0.158747	1.88835	0.0589787
DNAm-LC1	cg08795949	0.234146	0.152334	0.315732	5.8495	4.93039e-09
DNAm-LC1	cg00228390	0.150751	0.0755731	0.227322	3.98898	6.63569e-05
DNAm-LC1	cg08777421	0.189753	0.128099	0.256188	5.45901	4.78784e-08
DNAm-LC1	cg23903701	-0.175703	-0.23617	-0.113035	-4.76119	1.92454e-06
DNAm-LC1	cg11653966	-0.0197175	-0.0917669	0.0529703	-0.496742	0.619371
DNAm-LC1	cg04098052	0.518874	0.459606	0.579599	13.6551	1.88129e-42
DNAm-LC1	cg09333471	0.413401	0.346189	0.481415	10.6953	1.07029e-26
DNAm-LC1	cg15078822	0.138748	0.0682382	0.209709	3.87154	0.000108148
DNAm-LC1	cg21540359	0.0739688	0.0106025	0.142924	2.08052	0.0374777
DNAm-LC1	cg19259179	0.28799	0.212043	0.351306	7.18973	6.49184e-13
DNAm-LC1	cg17603988	0.374059	0.297669	0.430654	10.5577	4.67766e-26
DNAm-LC1	cg20897830	0.12815	0.0478869	0.207609	3.11764	0.00182308
DNAm-LC1	cg06263672	0.0356143	-0.031325	0.101334	1.03831	0.299127
DNAm-LC1	cg22455527	0.473119	0.410919	0.523365	13.9222	4.64077e-44
DNAm-LC1	cg14205632	0.357523	0.31421	0.410152	12.7281	4.1288e-37
DNAm-LC1	cg18664667	0.471685	0.409712	0.531965	13.1965	9.18535e-40
DNAm-LC1	cg19655952	0.201962	0.130551	0.267109	5.3826	7.34155e-08
DNAm-LC1	cg02211646	0.243024	0.176022	0.303821	6.88144	5.92514e-12
DNAm-LC1	cg07026433	0.283905	0.233346	0.340602	9.39072	5.95905e-21
DNAm-LC1	cg24405174	0.115181	0.032457	0.171077	3.06584	0.00217058
DNAm-LC1	cg02599498	0.0349906	-0.0219289	0.0949895	1.12487	0.260645
DNAm-LC1	cg07944445	0.148482	0.0886877	0.202835	4.16108	3.16753e-05
DNAm-LC1	cg15567237	-0.0820319	-0.160857	-0.0243653	-2.27561	0.0228691
DNAm-LC1	cg05224804	0.0961734	0.0452469	0.153275	3.2773	0.00104806
DNAm-LC1	cg00815399	0.0995522	0.0360364	0.161624	3.16176	0.00156818
DNAm-LC1	cg20299740	0.192164	0.130283	0.256915	5.62125	1.89585e-08
DNAm-LC1	cg19352062	0.100872	0.0382683	0.165689	2.9136	0.00357282
DNAm-LC1	cg09517075	0.13398	0.0715343	0.202794	3.74475	0.000180572
DNAm-LC1	cg25799879	0.17842	0.111038	0.252504	4.78519	1.70823e-06
DNAm-LC1	cg07782241	0.0518537	-0.0185931	0.133408	1.32896	0.183861
DNAm-LC1	cg15186638	0.301008	0.232703	0.356381	8.22759	1.91018e-16
DNAm-LC1	cg13372743	0.155466	0.076616	0.211638	4.32525	1.52361e-05
DNAm-LC1	cg23973272	0.0983305	0.0224336	0.175115	2.34417	0.0190695
DNAm-LC1	cg02980621	0.128053	0.0504862	0.194147	3.33282	0.000859715
DNAm-LC1	cg03074026	0.260486	0.191549	0.322147	7.31261	2.62009e-13
DNAm-LC1	cg02168442	0.202453	0.139878	0.27293	5.29253	1.20637e-07
DNAm-LC1	cg23042086	0.25175	0.182616	0.311263	6.77744	1.22323e-11
DNAm-LC1	cg05313153	0.397548	0.327365	0.455046	10.5926	3.22634e-26
DNAm-LC1	cg22793130	0.129838	0.054128	0.19538	3.51734	0.000435888
DNAm-LC1	cg21414636	0.555754	0.517816	0.59278	20.865	1.11357e-96
DNAm-LC1	cg07069828	0.0812951	0.0160124	0.149772	2.28346	0.0224031
DNAm-LC1	cg01331992	-0.163865	-0.22823	-0.101222	-4.5481	5.41329e-06
DNAm-LC1	cg05702280	0.0269721	-0.047823	0.0960748	0.717822	0.472867
DNAm-LC1	cg14644378	0.0390134	-0.0277594	0.103513	1.12322	0.261345
DNAm-LC1	cg06458527	0.139483	0.0603812	0.227791	3.14546	0.00165828
DNAm-LC1	cg07962315	-0.00346284	-0.0609567	0.0664698	-0.099924	0.920405
DNAm-LC1	cg13751872	0.290895	0.233082	0.357098	8.3177	8.96868e-17
DNAm-LC1	cg14085177	0.128066	0.0420897	0.205061	3.05256	0.00226902
DNAm-LC1	cg14499274	0.631131	0.582562	0.666065	20.2062	8.62632e-91
DNAm-LC1	cg05960911	0.168063	0.0831023	0.237089	4.56511	4.99226e-06
DNAm-LC1	cg14115884	-0.153894	-0.210965	-0.0712163	-4.26389	2.00902e-05
DNAm-LC1	cg14708940	-0.225736	-0.298488	-0.132653	-5.36561	8.06773e-08
DNAm-LC1	cg15772157	0.455566	0.401128	0.515147	12.8585	7.70456e-38
DNAm-LC1	cg13324103	0.335937	0.265256	0.39996	8.77587	1.69595e-18
DNAm-LC1	cg06841052	0.191868	0.131243	0.255312	5.47026	4.4937e-08
DNAm-LC1	cg20447730	0.0897203	0.0144686	0.159343	2.38244	0.0171982
DNAm-LC1	cg04392266	0.118926	0.049381	0.181976	3.18812	0.001432
DNAm-LC1	cg00414835	0.608033	0.561297	0.648657	19.4409	3.48345e-84
DNAm-LC1	cg24658487	0.830552	0.794315	0.863503	18.9514	4.30252e-80
DNAm-LC1	cg18963859	0.635333	0.586317	0.684432	18.1727	8.48439e-74
DNAm-LC1	cg19704683	0.397442	0.333997	0.448941	11.1033	1.20912e-28
DNAm-LC1	cg07091678	0.0857222	0.00597264	0.155234	1.94506	0.0517672
DNAm-LC1	cg05732883	0.298991	0.242586	0.368499	8.80232	1.34017e-18
DNAm-LC1	cg07119830	-0.284392	-0.35196	-0.211139	-7.32972	2.30635e-13
DNAm-LC1	cg13962664	0.233683	0.17466	0.295357	7.25873	3.90735e-13
DNAm-LC1	cg25898550	0.376036	0.320473	0.430057	12.3433	5.29297e-35
DNAm-LC1	cg15638709	0.264145	0.19055	0.329185	7.51789	5.56667e-14
DNAm-LC1	cg08877357	0.228049	0.162216	0.289672	6.68896	2.2476e-11
DNAm-LC1	cg05702052	0.123316	0.0470521	0.187109	3.33217	0.000861716
DNAm-LC1	cg06624146	0.190004	0.139522	0.244799	5.86095	4.60238e-09
DNAm-LC1	cg09415366	-0.145976	-0.220065	-0.0865955	-3.81792	0.00013458
DNAm-LC1	cg05740243	0.245382	0.165952	0.312875	5.93033	3.02328e-09
DNAm-LC1	cg24362716	0.122017	0.0628941	0.185282	3.51631	0.000437593
DNAm-LC1	cg21599100	0.417597	0.355258	0.479659	11.4761	1.73892e-30
DNAm-LC1	cg05752118	0.69333	0.659341	0.722927	26.1066	3.06731e-150
DNAm-LC1	cg10905180	0.207679	0.138844	0.26987	5.52561	3.28349e-08
DNAm-LC1	cg12755421	0.0896111	0.0260309	0.146012	2.71322	0.00666322
DNAm-LC1	cg17261120	0.126741	0.068928	0.200558	3.56799	0.000359723
DNAm-LC1	cg12714665	0.0189118	-0.0427992	0.0952074	0.529393	0.596533
DNAm-LC1	cg10262997	-0.196121	-0.274448	-0.133828	-4.70495	2.53923e-06
DNAm-LC1	cg08525845	0.35623	0.289816	0.418555	9.78206	1.34444e-22
DNAm-LC1	cg26039305	0.179846	0.112363	0.24075	4.84155	1.28829e-06
DNAm-LC1	cg19595916	0.262543	0.192993	0.329809	7.11052	1.15609e-12
DNAm-LC1	cg20588859	0.0723762	0.000384112	0.130862	2.05594	0.0397881
DNAm-LC1	cg01577760	0.0595276	-0.0218233	0.130942	1.50882	0.131344
DNAm-LC1	cg18229767	0.788374	0.750424	0.816917	24.3119	1.46583e-130
DNAm-LC1	cg01152624	0.159218	0.0901952	0.218738	4.59315	4.36614e-06
DNAm-LC1	cg03140135	0.78078	0.75127	0.808804	28.2535	1.28954e-175
DNAm-LC1	cg18426142	0.22243	0.155094	0.297355	5.58045	2.39897e-08
DNAm-LC1	cg08016092	-0.383245	-0.444534	-0.321687	-10.529	6.34896e-26
DNAm-LC1	cg19656689	0.276098	0.200995	0.334126	6.99052	2.73876e-12
DNAm-LC1	cg13663218	0.354538	0.288237	0.41879	9.78004	1.37151e-22
DNAm-LC1	cg08922308	0.170883	0.11129	0.238309	4.52122	6.14841e-06
DNAm-LC1	cg12092507	-0.0118861	-0.0830586	0.0573026	-0.296624	0.766753
DNAm-LC1	cg14918927	0.584753	0.534472	0.619528	19.2646	1.06468e-82
DNAm-LC1	cg01409207	0.536604	0.487371	0.580979	17.5476	6.20516e-69
DNAm-LC1	cg05684715	-0.0948974	-0.166845	-0.00147717	-2.19718	0.0280074
DNAm-LC1	cg10021924	0.0384242	-0.041751	0.105794	0.99831	0.318129
DNAm-LC1	cg08087969	0.049894	-0.0302282	0.131326	1.26576	0.205601
DNAm-LC1	cg02158978	0.294429	0.217932	0.359437	7.76578	8.11436e-15
DNAm-LC1	cg06791426	0.0822908	0.027114	0.142048	2.53171	0.0113507
DNAm-LC1	cg17205928	0.257554	0.191465	0.313934	6.89134	5.52711e-12
DNAm-LC1	cg21535947	0.189706	0.111951	0.267145	4.71181	2.45524e-06
DNAm-LC1	cg03763873	0.309814	0.247413	0.353927	9.07986	1.08714e-19
DNAm-LC1	cg10230591	0.28108	0.213921	0.351877	7.88479	3.15064e-15
DNAm-LC1	cg24852565	0.375027	0.305089	0.42271	11.0825	1.52518e-28
DNAm-LC1	cg24663970	0.377755	0.297345	0.43954	8.97616	2.80377e-19
DNAm-LC1	cg21690450	0.356676	0.297686	0.407432	11.1312	8.84078e-29
DNAm-LC1	cg09315586	0.110852	0.0353262	0.188738	2.68555	0.00724116
DNAm-LC1	cg22731513	0.125225	0.0532999	0.177283	3.71687	0.000201708
DNAm-LC1	cg16190266	0.224331	0.166254	0.292366	5.89588	3.72691e-09
DNAm-LC1	cg20895058	0.15098	0.0738961	0.208832	4.15331	3.27694e-05
DNAm-LC1	cg18575221	0.107128	0.0355594	0.173757	2.9923	0.0027688
DNAm-LC1	cg02400572	0.196449	0.113024	0.256686	5.44843	5.08153e-08
DNAm-LC1	cg18397726	0.0518264	-0.00498078	0.113234	1.50076	0.133418
DNAm-LC1	cg08698721	0.171951	0.106157	0.258123	4.09035	4.30723e-05
DNAm-LC1	cg18304280	0.397262	0.343643	0.451318	12.6362	1.33269e-36
DNAm-LC1	cg11097968	0.402673	0.34581	0.472535	10.6736	1.3521e-26
DNAm-LC1	cg08075719	0.334657	0.274002	0.398702	9.23352	2.61889e-20
DNAm-LC1	cg26076119	0.134834	0.0553539	0.218865	3.29139	0.000996924
DNAm-LC1	cg00891891	0.00413298	-0.0592605	0.0771067	0.11498	0.908461
DNAm-LC1	cg16921702	0.033986	-0.0452889	0.107654	0.957259	0.338437
DNAm-LC1	cg05337681	0.63744	0.593771	0.681034	20.1811	1.4354e-90
DNAm-LC1	cg17174814	0.108961	0.0344014	0.184526	2.94494	0.00323019
DNAm-LC1	cg22541341	0.175259	0.107447	0.234742	4.8728	1.10025e-06
DNAm-LC1	cg11972810	0.147336	0.0724134	0.225674	3.89564	9.79384e-05
DNAm-LC1	cg12226028	0.119207	0.0511708	0.197231	3.09791	0.00194892
DNAm-LC1	cg19438887	0.743529	0.709358	0.774331	26.0555	1.16479e-149
DNAm-LC1	cg02918577	0.0782658	0.00181993	0.147034	2.01395	0.0440147
DNAm-LC1	cg08729178	0.288665	0.212757	0.347957	7.58515	3.32101e-14
DNAm-LC1	cg04697454	0.18069	0.102834	0.247495	4.5408	5.60414e-06
DNAm-LC1	cg00028429	0.0681367	-0.00622754	0.132649	1.82646	0.0677807
DNAm-LC1	cg11084729	0.130967	0.0596355	0.191505	3.74631	0.000179452
DNAm-LC1	cg09289148	0.309073	0.247002	0.365446	8.85558	8.32497e-19
DNAm-LC1	cg02432467	0.0724018	0.00134226	0.152863	1.77294	0.0762378
DNAm-LC1	cg04962621	0.868673	0.850152	0.884664	35.6114	9.33093e-278
DNAm-LC1	cg08809405	0.148795	0.0722661	0.221437	3.97796	6.95089e-05
DNAm-LC1	cg03623568	0.0675629	0.00999487	0.121904	1.99811	0.0457052
DNAm-LC1	cg16621633	0.144846	0.0763172	0.219986	3.60598	0.000310978
DNAm-LC1	cg01025883	0.581291	0.524584	0.623947	17.1882	3.25519e-66
DNAm-LC1	cg07139533	0.0585389	-0.00282862	0.120237	1.67178	0.0945686
DNAm-LC1	cg05263113	0.0707373	0.00629424	0.133909	2.03207	0.0421461
DNAm-LC1	cg01554410	0.191714	0.12393	0.250954	5.16861	2.3584e-07
DNAm-LC1	cg00452882	0.196499	0.131812	0.246905	5.97859	2.25078e-09
DNAm-LC1	cg08675364	0.276714	0.226346	0.326774	9.3264	1.09524e-20
DNAm-LC1	cg00537837	0.500727	0.447894	0.551736	15.2571	1.47627e-52
DNAm-LC1	cg09274827	0.629833	0.58781	0.670304	20.0405	2.44404e-89
DNAm-LC1	cg04239863	0.230506	0.172522	0.296402	6.62732	3.41836e-11
DNAm-LC1	cg03236170	0.362518	0.299535	0.427714	9.6523	4.80633e-22
DNAm-LC1	cg22573359	0.363273	0.315493	0.414853	12.2156	2.56545e-34
DNAm-LC1	cg00904566	0.188683	0.117046	0.258345	4.88345	1.04245e-06
DNAm-LC1	cg17746570	0.112523	0.0498854	0.174111	3.52799	0.000418726
DNAm-LC1	cg10519417	0.555331	0.506185	0.603351	15.8475	1.46312e-56
DNAm-LC1	cg23052220	0.18749	0.116094	0.251465	4.81085	1.50291e-06
DNAm-LC1	cg23933241	0.767504	0.724	0.795116	22.0073	2.45144e-107
DNAm-LC1	cg17355719	0.26267	0.21154	0.324388	7.37455	1.64899e-13
DNAm-LC1	cg16658020	0.023348	-0.0554544	0.102698	0.564049	0.572721
DNAm-LC1	cg10194295	0.366847	0.305059	0.423782	9.94675	2.60549e-23
DNAm-LC1	cg26499286	-0.238441	-0.295388	-0.157071	-6.38454	1.71912e-10
DNAm-LC1	cg03862414	0.000809624	-0.0726638	0.0765617	0.0210545	0.983202
DNAm-LC1	cg06376161	0.820573	0.793706	0.842791	29.786	5.93985e-195
DNAm-LC1	cg19176553	-0.150836	-0.213569	-0.0763705	-4.14298	3.42821e-05
DNAm-LC1	cg04574034	0.11581	0.0514384	0.17145	3.48651	0.000489363
DNAm-LC1	cg05310240	0.0499639	-0.0170188	0.120951	1.26304	0.206575
DNAm-LC1	cg10723617	0.759418	0.729933	0.789239	25.9314	2.94761e-148
DNAm-LC1	cg11122009	0.271241	0.200952	0.328651	7.47427	7.76316e-14
DNAm-LC1	cg23552820	0.0435377	-0.0360322	0.112256	1.10995	0.26702
DNAm-LC1	cg24796998	0.240426	0.164102	0.305099	6.28691	3.23851e-10
DNAm-LC1	cg22162848	0.296105	0.226863	0.373109	7.51096	5.86944e-14
DNAm-LC1	cg11434671	-0.247268	-0.310256	-0.165333	-6.03128	1.62671e-09
DNAm-LC1	cg08098598	0.251417	0.189344	0.316456	7.12419	1.04695e-12
DNAm-LC1	cg04440361	0.239965	0.178437	0.306198	6.3706	1.88292e-10
DNAm-LC1	cg23518678	0.0868862	0.0123608	0.134407	2.6065	0.0091473
DNAm-LC1	cg24786174	0.24924	0.192546	0.311226	7.33081	2.28768e-13
DNAm-LC1	cg16824643	0.160898	0.0845046	0.213718	4.75851	1.95026e-06
DNAm-LC1	cg17771569	0.192078	0.125114	0.263971	4.79909	1.59384e-06
DNAm-LC1	cg00299047	0.28694	0.21883	0.340069	8.59158	8.57816e-18
DNAm-LC1	cg25246084	0.304125	0.237097	0.365283	8.6481	5.23643e-18
DNAm-LC1	cg14230238	0.410536	0.361922	0.45529	14.53	7.81668e-48
DNAm-LC1	cg24731702	0.126189	0.0577192	0.198023	3.30168	0.000961062
DNAm-LC1	cg05599106	0.462229	0.401293	0.511069	12.5398	4.52187e-36
DNAm-LC1	cg18321051	0.181226	0.112586	0.247064	4.98609	6.16127e-07
DNAm-LC1	cg26901111	0.221115	0.148225	0.287246	5.4798	4.25806e-08
DNAm-LC1	cg25690897	0.105551	0.011765	0.178878	2.42083	0.0154852
DNAm-LC1	cg01573747	0.176914	0.102196	0.242546	5.08202	3.73438e-07
DNAm-LC1	cg07839313	0.234185	0.159085	0.300197	6.06049	1.35708e-09
DNAm-LC1	cg02217814	0.242508	0.180472	0.315098	6.31209	2.75286e-10
DNAm-LC1	cg01587662	0.0205195	-0.0579264	0.0922602	0.552444	0.580644
DNAm-LC1	cg02776658	0.0966339	0.0339704	0.152607	3.20451	0.00135294
DNAm-LC1	cg22238209	0.0504416	-0.00617702	0.10269	1.66672	0.0955707
DNAm-LC1	cg15148683	0.263003	0.193487	0.333946	7.23206	4.75707e-13
DNAm-LC1	cg07237326	0.377713	0.303815	0.426966	11.2201	3.2489e-29
DNAm-LC1	cg23397578	0.434889	0.376357	0.482328	12.6284	1.47264e-36
DNAm-LC1	cg16590237	0.366877	0.28986	0.430443	9.40343	5.28134e-21
DNAm-LC1	cg10655471	0.194463	0.114976	0.251118	5.13699	2.79174e-07
DNAm-LC1	cg06381803	0.563369	0.512715	0.602506	17.633	1.37522e-69
DNAm-LC1	cg16693612	0.50607	0.448203	0.556583	13.6859	1.23241e-42
DNAm-LC1	cg10592766	0.113029	0.0389557	0.183668	2.95549	0.00312169
DNAm-LC1	cg21102121	0.163239	0.0973313	0.230982	4.50439	6.65638e-06
DNAm-LC1	cg05215830	0.217274	0.161642	0.264629	7.25297	4.07732e-13
DNAm-LC1	cg18649823	0.075131	-0.0092553	0.156875	1.9099	0.056146
DNAm-LC1	cg02823803	0.404296	0.341743	0.47048	9.95759	2.33647e-23
DNAm-LC1	cg11004890	0.251084	0.176619	0.298056	7.2788	3.36801e-13
DNAm-LC1	cg27158481	0.297855	0.224405	0.366952	7.32637	2.36464e-13
DNAm-LC1	cg17116120	0.173204	0.0907592	0.240727	4.18299	2.87697e-05
DNAm-LC1	cg04730850	0.132208	0.0528854	0.184356	3.76799	0.000164565
DNAm-LC1	cg06179486	0.241328	0.175141	0.301389	6.80164	1.03435e-11
DNAm-LC1	cg23757721	0.271621	0.203539	0.34037	7.54886	4.39087e-14
DNAm-LC1	cg26083330	0.186537	0.125496	0.25563	5.4326	5.55394e-08
DNAm-LC1	cg04489586	0.222425	0.162446	0.289244	6.4276	1.29634e-10
DNAm-LC1	cg23605670	0.169199	0.0986254	0.243797	4.87232	1.10297e-06
DNAm-LC1	cg10981598	0.194313	0.135505	0.253354	5.63309	1.77006e-08
DNAm-LC1	cg13790727	0.163665	0.0993076	0.23089	4.63024	3.65236e-06
DNAm-LC1	cg25712981	0.163779	0.102693	0.23543	4.71441	2.42417e-06
DNAm-LC1	cg03615235	0.173142	0.110176	0.234262	5.16708	2.37774e-07
DNAm-LC1	cg14765818	0.163214	0.0896136	0.233567	4.60998	4.02712e-06
DNAm-LC1	cg08402058	0.144354	0.0751696	0.222712	3.82334	0.000131658
DNAm-LC1	cg22510412	0.225977	0.153723	0.297235	6.2324	4.59357e-10
DNAm-LC1	cg04071118	0.534819	0.487093	0.580462	16.2621	1.83425e-59
DNAm-LC1	cg24101578	0.323678	0.265115	0.38241	9.3676	7.42026e-21
DNAm-LC1	cg25076959	0.788598	0.752425	0.815803	25.0273	3.08149e-138
DNAm-LC1	cg18424841	0.624679	0.579487	0.666271	19.0747	4.10029e-81
DNAm-LC1	cg14871138	0.148905	0.0873155	0.217063	4.04344	5.26735e-05
DNAm-LC1	cg02519263	0.0316225	-0.0475983	0.103147	0.863897	0.387645
DNAm-LC1	cg26390598	0.13719	0.0677949	0.202986	3.83296	0.000126611
DNAm-LC1	cg12111500	-0.458484	-0.515656	-0.390198	-11.0981	1.28082e-28
DNAm-LC1	cg07436224	0.126638	0.0647973	0.192106	3.66805	0.000244406
DNAm-LC1	cg06066601	0.206841	0.140666	0.267577	6.19036	6.00287e-10
DNAm-LC1	cg04392554	-0.305351	-0.361449	-0.215581	-7.85427	4.02109e-15
DNAm-LC1	cg14507445	0.0272497	-0.0237942	0.0954931	0.821252	0.411502
DNAm-LC1	cg21776599	0.772588	0.74038	0.801454	25.5522	5.1921e-144
DNAm-LC1	cg24741158	0.199763	0.139493	0.265385	5.82218	5.80859e-09
DNAm-LC1	cg24037938	0.122023	0.0624196	0.181121	3.56042	0.000370266
DNAm-LC1	cg20136855	-0.651503	-0.700818	-0.583639	-15.6954	1.62594e-55
DNAm-LC1	cg21450384	0.0356359	-0.0295189	0.0861829	1.11561	0.26459
DNAm-LC1	cg04087271	0.59875	0.549727	0.638491	19.5981	1.60559e-85
DNAm-LC1	cg11592082	0.187423	0.114873	0.249983	5.05528	4.29762e-07
DNAm-LC1	cg05846868	0.246082	0.175632	0.321655	6.33788	2.32941e-10
DNAm-LC1	cg16586530	0.197761	0.142824	0.259851	5.53094	3.18518e-08
DNAm-LC1	cg05694621	0.340935	0.277236	0.391813	10.6974	1.04714e-26
DNAm-LC1	cg24724587	0.195678	0.129311	0.255199	5.3443	9.07682e-08
DNAm-LC1	cg15699552	0.127822	0.0579915	0.193845	3.25076	0.00115099
DNAm-LC1	cg13931292	0.107998	0.0188076	0.175208	2.76912	0.00562083
DNAm-LC1	cg11983977	0.271588	0.208197	0.327158	7.47204	7.89589e-14
DNAm-LC1	cg19774627	0.451132	0.396855	0.505419	13.2475	4.66319e-40
DNAm-LC1	cg16290996	0.183933	0.132916	0.246991	5.92475	3.12776e-09
DNAm-LC1	cg08903425	0.0537863	-0.0102078	0.112955	1.46312	0.143436
DNAm-LC1	cg16819803	0.342251	0.277596	0.399023	9.66761	4.13948e-22
DNAm-LC1	cg23257225	0.210019	0.144602	0.266832	6.0806	1.19733e-09
DNAm-LC1	cg05761882	-0.225685	-0.282217	-0.151553	-6.15634	7.44465e-10
DNAm-LC1	cg02464665	0.322642	0.259057	0.382145	9.02057	1.87114e-19
DNAm-LC1	cg27305735	0.133107	0.0667662	0.203356	3.33448	0.000854583
DNAm-LC1	cg15541040	0.0981107	0.0239864	0.161315	2.6209	0.00876989
DNAm-LC1	cg15506890	0.0737267	-0.00296907	0.138579	2.02421	0.042948
DNAm-LC1	cg01011898	0.228512	0.161284	0.285636	6.66141	2.71208e-11
DNAm-LC1	cg08456817	0.316899	0.244808	0.382434	7.95961	1.72583e-15
DNAm-LC1	cg25249448	0.131158	0.0711946	0.198463	3.64332	0.00026914
DNAm-LC1	cg08043781	-0.126302	-0.192121	-0.0494995	-3.17229	0.0015124
DNAm-LC1	cg01154254	0.302688	0.216754	0.369019	7.78489	6.97748e-15
DNAm-LC1	cg17020726	0.142642	0.0802312	0.205861	3.82476	0.000130899
DNAm-LC1	cg10014308	0.121357	0.0623416	0.18714	3.63296	0.000280192
DNAm-LC1	cg18077307	0.319768	0.262255	0.383048	9.79782	1.15044e-22
DNAm-LC1	cg04850045	0.131497	0.0777405	0.186614	4.16017	3.18015e-05
DNAm-LC1	cg20265528	0.142563	0.0797652	0.209487	4.18701	2.82658e-05
DNAm-LC1	cg22878388	0.113078	0.0421531	0.17117	3.3939	0.000689036
DNAm-LC1	cg13369534	0.155187	0.089619	0.220479	4.22235	2.41765e-05
DNAm-LC1	cg01919567	0.218981	0.156245	0.267109	7.47259	7.86337e-14
DNAm-LC1	cg04202002	0.223201	0.136755	0.302251	4.96293	6.94364e-07
DNAm-LC1	cg06107159	0.155114	0.0815233	0.234833	3.74872	0.000177738
DNAm-LC1	cg11722376	0.36058	0.299401	0.425413	10.5834	3.55739e-26
DNAm-LC1	cg25487775	0.149071	0.0867049	0.205313	4.49284	7.02784e-06
DNAm-LC1	cg21932416	0.12884	0.048937	0.203766	3.35902	0.000782199
DNAm-LC1	cg27160395	0.140978	0.0771695	0.208384	3.82458	0.000130996
DNAm-LC1	cg17104824	0.22596	0.162027	0.28981	6.48881	8.65153e-11
DNAm-LC1	cg25942990	0.11675	0.035573	0.178905	3.38054	0.000723443
DNAm-LC1	cg24985235	0.122874	0.0655852	0.191796	3.71632	0.000202149
DNAm-LC1	cg27211696	-0.15426	-0.211101	-0.10068	-4.94519	7.60693e-07
DNAm-LC1	cg11778001	0.515411	0.463079	0.567077	14.7855	1.81627e-49
DNAm-LC1	cg25474373	0.114144	0.0361243	0.169717	3.0903	0.00199953
DNAm-LC1	cg23334662	0.221111	0.149267	0.292856	5.74645	9.11374e-09
DNAm-LC1	cg14657532	0.218922	0.136261	0.283674	5.43707	5.41638e-08
DNAm-LC1	cg23490796	0.106563	0.029551	0.178633	2.64679	0.00812588
DNAm-LC1	cg17765291	0.472057	0.414442	0.526537	14.0376	9.18197e-45
DNAm-LC1	cg03176520	0.210221	0.137256	0.26916	5.51038	3.58052e-08
DNAm-LC1	cg07420827	0.0953753	0.00869596	0.165656	2.19167	0.028403
DNAm-LC1	cg26456554	0.633952	0.59427	0.662542	24.6769	1.89422e-134
DNAm-LC1	cg20055237	0.194758	0.125018	0.25508	5.6734	1.3999e-08
DNAm-LC1	cg15117754	0.133923	0.0722811	0.2002	3.7782	0.000157968
DNAm-LC1	cg10461547	0.302735	0.24385	0.351708	9.52901	1.5879e-21
DNAm-LC1	cg02356435	0.489099	0.431935	0.536483	14.3007	2.16763e-46
DNAm-LC1	cg09455208	-0.0321867	-0.106037	0.0317799	-0.887651	0.374729
DNAm-LC1	cg21104412	0.192448	0.117834	0.25369	4.98967	6.0481e-07
DNAm-LC1	cg10133500	0.255145	0.191411	0.324977	6.39856	1.56845e-10
DNAm-LC1	cg00727673	0.286666	0.217282	0.345629	7.65773	1.89252e-14
DNAm-LC1	cg22488352	0.336097	0.264515	0.411926	8.6309	6.08718e-18
DNAm-LC1	cg15486454	0.251094	0.176412	0.317004	6.91694	4.61511e-12
DNAm-LC1	cg04231050	0.240622	0.174683	0.30687	6.70642	1.99457e-11
DNAm-LC1	cg02056062	0.409278	0.336338	0.483121	10.086	6.37126e-24
DNAm-LC1	cg19350469	0.414666	0.360327	0.463414	12.8843	5.51548e-38
DNAm-LC1	cg16449012	0.2535	0.17861	0.313611	6.82875	8.56549e-12
DNAm-LC1	cg27462975	0.0784406	0.0111729	0.169601	1.84904	0.0644524
DNAm-LC1	cg09615276	0.146967	0.0790933	0.225311	3.85364	0.000116374
DNAm-LC1	cg17160751	0.232717	0.178616	0.289508	7.41279	1.23672e-13
DNAm-LC1	cg16501140	0.134805	0.0506882	0.193345	3.88183	0.000103673
DNAm-LC1	cg03117697	0.142302	0.064934	0.206813	3.62076	0.000293742
DNAm-LC1	cg00404717	0.184571	0.105799	0.25679	4.69184	2.70757e-06
DNAm-LC1	cg12519676	0.148932	0.0730639	0.21189	3.938	8.21629e-05
DNAm-LC1	cg00092309	0.214457	0.132282	0.28451	5.39622	6.80584e-08
DNAm-LC1	cg22799396	0.0502436	-0.0317816	0.11131	1.19012	0.234001
DNAm-LC1	cg15351009	-0.0228141	-0.104784	0.0567257	-0.532003	0.594724
DNAm-LC1	cg26866348	0.0198687	-0.0648081	0.0892895	0.475963	0.634101
DNAm-LC1	cg12711961	0.0676753	-0.0216898	0.150398	1.50655	0.131927
DNAm-LC1	cg20471798	0.0992397	0.0321961	0.15919	2.87384	0.00405513
DNAm-LC1	cg22894329	0.669414	0.631142	0.705556	23.4003	4.24774e-121
DNAm-LC1	cg22547775	0.073018	0.016827	0.133684	2.14129	0.0322505
DNAm-LC1	cg10857441	-0.0125883	-0.0690604	0.0533489	-0.373524	0.708758
DNAm-LC1	cg08659179	-0.159503	-0.225165	-0.0828112	-4.27975	1.87101e-05
DNAm-LC1	cg01988325	0.117696	0.0482085	0.186545	3.25657	0.00112767
DNAm-LC1	cg13306087	-0.00807085	-0.0939532	0.0674124	-0.190547	0.84888
DNAm-LC1	cg26286839	0.233026	0.144122	0.305421	5.69822	1.21062e-08
DNAm-LC1	cg13986272	0.0521722	-0.0239008	0.135143	1.36098	0.173519
DNAm-LC1	cg16205897	0.474475	0.409818	0.525672	13.926	4.40255e-44
DNAm-LC1	cg19005233	0.084331	0.0115625	0.151733	2.21393	0.0268335
DNAm-LC1	cg16505764	0.0928988	0.00718295	0.16409	2.29624	0.0216622
DNAm-LC1	cg07025583	0.216037	0.148844	0.294223	4.9565	7.1773e-07
DNAm-LC1	cg00594129	0.150141	0.0751157	0.218839	3.91672	8.97618e-05
DNAm-LC1	cg02633413	0.164521	0.0993474	0.226312	4.80309	1.56233e-06
DNAm-LC1	cg25368647	0.456822	0.399991	0.5155	12.3648	4.04994e-35
DNAm-LC1	cg07576591	0.114653	0.0362232	0.177378	2.91781	0.00352496
DNAm-LC1	cg18187198	0.11856	0.044096	0.189101	3.06874	0.00214962
DNAm-LC1	cg16398511	0.179967	0.119471	0.24524	5.01038	5.4323e-07
DNAm-LC1	cg04595372	0.0906553	0.0253117	0.148639	2.44371	0.0145372
DNAm-LC1	cg14246568	0.186028	0.116153	0.256469	5.02836	4.94701e-07
DNAm-LC1	cg01357222	0.855137	0.82445	0.874598	28.5	1.17141e-178
DNAm-LC1	cg13026729	0.384574	0.319346	0.456038	9.16265	5.0636e-20
DNAm-LC1	cg09085041	0.116001	0.0471431	0.206554	2.73181	0.00629866
DNAm-LC1	cg20027578	0.0862624	0.0244186	0.138059	2.68886	0.00716971
DNAm-LC1	cg00893488	0.0499069	-0.00911678	0.115149	1.44425	0.148668
DNAm-LC1	cg00095859	0.0648676	-0.00905626	0.121764	1.75377	0.0794692
DNAm-LC1	cg08011838	0.0774958	0.00653053	0.145467	1.98574	0.0470626
DNAm-LC1	cg12780883	0.0700824	0.0117502	0.132424	2.07469	0.0380149
DNAm-LC1	cg20597403	0.281731	0.20838	0.338044	7.49908	6.42684e-14
DNAm-LC1	cg15572235	0.0648891	-0.00561591	0.130409	1.72889	0.0838285
DNAm-LC1	cg14013695	0.193642	0.134045	0.245801	6.33679	2.34601e-10
DNAm-LC1	cg16211174	0.0219903	-0.0556351	0.100631	0.525331	0.599353
DNAm-LC1	cg22500876	0.167738	0.0847752	0.246596	3.93951	8.16493e-05
DNAm-LC1	cg09669835	0.220257	0.126723	0.28679	5.33709	9.44476e-08
DNAm-LC1	cg01975495	0.558699	0.496544	0.600646	16.7683	4.16274e-63
DNAm-LC1	cg23033749	0.683685	0.652086	0.720057	26.079	6.30781e-150
DNAm-LC1	cg12816198	0.463702	0.413468	0.511397	14.7322	4.00547e-49
DNAm-LC1	cg09859034	-0.175226	-0.237882	-0.101495	-4.8309	1.35919e-06
DNAm-LC1	cg11521965	0.425675	0.353091	0.48749	10.4953	9.08052e-26
DNAm-LC1	cg06784539	0.428069	0.357719	0.488366	11.2522	2.25786e-29
DNAm-LC1	cg08744726	0.274541	0.204437	0.340303	7.16958	7.52277e-13
DNAm-LC1	cg01996567	-0.0336521	-0.0870028	0.018799	-1.17126	0.241495
DNAm-LC1	cg00867835	-0.0369711	-0.098398	0.0209814	-1.17345	0.240614
DNAm-LC1	cg01620739	0.038352	-0.0368999	0.118513	0.964415	0.334838
DNAm-LC1	cg16389386	-0.00146218	-0.0677251	0.0621294	-0.0412878	0.967066
DNAm-LC1	cg23094836	0.0165536	-0.0470391	0.0891039	0.451769	0.651436
DNAm-LC1	cg04504478	0.114851	0.0414153	0.183172	3.02212	0.00251011
DNAm-LC1	cg01679225	0.15521	0.101271	0.203996	5.30825	1.10683e-07
DNAm-LC1	cg17327115	0.396674	0.335676	0.458593	11.203	3.94299e-29
DNAm-LC1	cg01073837	0.303853	0.234516	0.355959	9.83524	7.93814e-23
DNAm-LC1	cg09913449	-0.124664	-0.183851	-0.0517732	-3.69803	0.000217282
DNAm-LC1	cg21750887	-0.167054	-0.250231	-0.101404	-4.33238	1.47503e-05
DNAm-LC1	cg22927247	0.241377	0.154474	0.303396	5.86489	4.49437e-09
DNAm-LC1	cg16920502	-0.560244	-0.605536	-0.513556	-16.8424	1.19306e-63
DNAm-LC1	cg07971089	0.621313	0.578328	0.662576	21.0399	2.83226e-98
DNAm-LC1	cg20583945	0.232057	0.173068	0.293491	6.64919	2.94715e-11
DNAm-LC1	cg01262208	0.182337	0.103774	0.243459	4.86287	1.15697e-06
DNAm-LC1	cg13746854	0.137531	0.0454602	0.203674	3.60531	0.000311777
DNAm-LC1	cg01327147	0.115226	0.0274944	0.180803	2.83574	0.00457194
DNAm-LC1	cg14396035	0.339139	0.267895	0.402954	8.47349	2.38142e-17
DNAm-LC1	cg13760795	0.267297	0.197216	0.327013	7.13238	9.86453e-13
DNAm-LC1	cg14153061	0.102418	0.0342183	0.177659	2.65514	0.00792746
DNAm-LC1	cg14053997	0.178472	0.106788	0.249277	4.3576	1.31494e-05
DNAm-LC1	cg04703696	0.438093	0.377054	0.498628	11.3464	7.72871e-30
DNAm-LC1	cg13796381	0.51546	0.462333	0.557021	16.6164	5.30158e-62
DNAm-LC1	cg11586382	0.246729	0.166729	0.316309	6.29943	2.9874e-10
DNAm-LC1	cg22883332	-0.0896063	-0.162558	-0.0108553	-1.9904	0.0465471
DNAm-LC1	cg20609883	0.0282679	-0.0422547	0.0870461	0.837727	0.402184
DNAm-LC1	cg23211310	-0.0773803	-0.146678	0.0183341	-1.91603	0.0553608
DNAm-LC1	cg13745632	0.0594341	-0.0160353	0.12201	1.4714	0.141182
DNAm-LC1	cg04004590	0.211886	0.143867	0.270097	6.04345	1.50856e-09
DNAm-LC1	cg20345234	0.177451	0.105314	0.235715	4.67548	2.93261e-06
DNAm-LC1	cg05772155	0.0599268	-0.0133404	0.111898	1.75848	0.0786657
DNAm-LC1	cg14072515	0.166923	0.102276	0.228273	4.53893	5.65394e-06
DNAm-LC1	cg20846508	0.147077	0.0842552	0.205913	4.16218	3.15219e-05
DNAm-LC1	cg25226711	-0.260043	-0.313249	-0.188192	-7.36181	1.81428e-13
DNAm-LC1	cg07482372	0.112951	0.0420525	0.17591	3.26692	0.00108725
DNAm-LC1	cg19654882	0.730842	0.700288	0.756394	25.7502	3.2095e-146
DNAm-LC1	cg06460475	0.0373208	-0.0241198	0.107855	1.01524	0.30999
DNAm-LC1	cg09068031	0.194396	0.131108	0.260577	5.16706	2.37805e-07
DNAm-LC1	cg15683950	0.17329	0.102687	0.239361	4.72135	2.34281e-06
DNAm-LC1	cg10350350	0.189402	0.117845	0.258493	4.82638	1.39039e-06
DNAm-LC1	cg11719952	0.127057	0.05454	0.192376	3.2611	0.00110979
DNAm-LC1	cg20787146	0.219962	0.144344	0.296429	5.60386	2.09627e-08
DNAm-LC1	cg17996830	-0.117741	-0.179477	-0.0464918	-3.23942	0.00119774
DNAm-LC1	cg00846036	0.149227	0.0692913	0.222583	3.65865	0.000253546
DNAm-LC1	cg15619439	0.394586	0.336098	0.448251	11.2043	3.8834e-29
DNAm-LC1	cg22022821	0.185973	0.122611	0.235383	6.13856	8.32739e-10
DNAm-LC1	cg18246298	0.318137	0.262188	0.382213	9.51188	1.87256e-21
DNAm-LC1	cg26914237	0.305726	0.244042	0.367374	8.84446	9.19755e-19
DNAm-LC1	cg04946387	0.0408588	-0.0334288	0.104924	1.02993	0.303043
DNAm-LC1	cg18644252	0.0830675	0.00729873	0.152084	2.13501	0.0327603
DNAm-LC1	cg19091257	0.0701076	-0.00118112	0.140392	1.85327	0.0638441
DNAm-LC1	cg18047890	0.118674	0.0520905	0.186668	3.40183	0.000669372
DNAm-LC1	cg08064245	0.119834	0.0534385	0.189127	3.15166	0.00162348
DNAm-LC1	cg22827806	0.163597	0.0895221	0.228436	4.1661	3.09858e-05
DNAm-LC1	cg13294447	-0.0427241	-0.109576	0.00901189	-1.25318	0.21014
DNAm-LC1	cg02371798	0.107173	0.0465755	0.160399	3.32822	0.000874022
DNAm-LC1	cg18856731	0.0635862	-0.0148642	0.140521	1.54379	0.122639
DNAm-LC1	cg20892847	0.114732	0.0265897	0.18973	2.56914	0.010195
DNAm-LC1	cg02717150	0.462433	0.413977	0.519513	14.9084	2.90547e-50
DNAm-LC1	cg05200715	0.163471	0.110173	0.230498	4.73517	2.18867e-06
DNAm-LC1	cg11021222	-0.400668	-0.457769	-0.337938	-10.8152	2.91736e-27
DNAm-LC1	cg15621458	-0.474458	-0.525045	-0.421569	-13.7443	5.50751e-43
DNAm-LC1	cg09831105	0.19781	0.122078	0.277966	5.01468	5.31232e-07
DNAm-LC1	cg17316564	0.0109926	-0.0486775	0.0835875	0.305172	0.760235
DNAm-LC1	cg06834313	0.131786	0.0598945	0.195584	3.66386	0.000248447
DNAm-LC1	cg23017741	0.516858	0.466962	0.568484	15.2918	8.668e-53
DNAm-LC1	cg16491668	0.0849607	0.0170468	0.149781	2.3282	0.0199017
DNAm-LC1	cg04063615	0.00719451	-0.0686112	0.084578	0.177958	0.858756
DNAm-LC1	cg26750617	0.00896002	-0.0660083	0.0895609	0.215185	0.829623
DNAm-LC1	cg01830463	0.234273	0.174721	0.287112	7.14979	8.69098e-13
DNAm-LC1	cg20425384	-0.0491798	-0.117953	0.0104625	-1.4714	0.141182
DNAm-LC1	cg05368730	0.00193055	-0.0725839	0.0668596	0.0521699	0.958393
DNAm-LC1	cg20101529	0.210205	0.155398	0.267891	6.47038	9.77563e-11
DNAm-LC1	cg02121529	0.472984	0.419964	0.521646	14.6887	7.61467e-49
DNAm-LC1	cg01860944	0.0602712	-0.00707959	0.127363	1.66862	0.0951921
DNAm-LC1	cg09896622	0.41646	0.360952	0.464269	13.1339	2.10543e-39
DNAm-LC1	cg05933736	-0.0270116	-0.0990652	0.0414477	-0.663686	0.506891
DNAm-LC1	cg17453252	0.0794505	0.00880183	0.160389	2.07312	0.0381608
DNAm-LC1	cg22104744	0.642284	0.594243	0.680444	19.6387	7.22938e-86
DNAm-LC1	cg06768599	0.151802	0.0752544	0.218512	3.98149	6.84852e-05
DNAm-LC1	cg04224064	0.413166	0.346975	0.476728	10.8138	2.96261e-27
DNAm-LC1	cg18369034	0.274065	0.192244	0.358758	6.25545	3.96377e-10
DNAm-LC1	cg23898189	0.172681	0.0989116	0.243767	4.03698	5.41441e-05
DNAm-LC1	cg01126532	0.0628572	0.00285634	0.116119	1.95889	0.050126
DNAm-LC1	cg19741660	0.126034	0.0607986	0.193576	3.26466	0.00109594
DNAm-LC1	cg19718309	0.250783	0.172837	0.319413	6.37777	1.79685e-10
DNAm-LC1	cg05150608	0.284436	0.213479	0.349976	7.62021	2.53258e-14
DNAm-LC1	cg01761236	0.249851	0.172446	0.318676	6.66102	2.71925e-11
DNAm-LC1	cg00284551	0.059321	-0.0141987	0.124507	1.39196	0.163935
DNAm-LC1	cg15482931	0.116663	0.0595754	0.184867	3.32898	0.000871632
DNAm-LC1	cg00329728	0.18004	0.116298	0.252697	4.79761	1.60566e-06
DNAm-LC1	cg24222194	0.387345	0.329348	0.437593	10.8343	2.36858e-27
DNAm-LC1	cg11032707	0.0726003	0.00189869	0.132953	2.07172	0.0382918
DNAm-LC1	cg22708112	0.292185	0.236086	0.355585	8.80089	1.35732e-18
DNAm-LC1	cg26710563	0.216399	0.132296	0.291493	4.97439	6.54519e-07
DNAm-LC1	cg09390001	0.254193	0.17968	0.334935	5.62018	1.90757e-08
DNAm-LC1	cg09073799	0.257471	0.175931	0.32945	6.55365	5.61491e-11
DNAm-LC1	cg04788288	0.477696	0.427148	0.521218	16.3632	3.50079e-60
DNAm-LC1	cg13888600	0.176893	0.116593	0.250017	4.89061	1.00524e-06
DNAm-LC1	cg25885684	0.0911322	0.0191541	0.161446	2.31134	0.0208138
DNAm-LC1	cg27434487	0.144627	0.0652934	0.230406	3.45559	0.000549088
DNAm-LC1	cg03448169	0.19973	0.130292	0.271918	5.00534	5.57624e-07
DNAm-LC1	cg00584422	0.207342	0.129638	0.272553	5.13686	2.79368e-07
DNAm-LC1	cg11058916	0.199079	0.124548	0.253258	5.44403	5.20882e-08
DNAm-LC1	cg06306879	0.215275	0.144256	0.279646	5.66697	1.45344e-08
DNAm-LC1	cg02564175	0.0630889	0.0132956	0.120724	2.20981	0.0271186
DNAm-LC1	cg25771195	0.274513	0.199266	0.355162	6.14771	7.86079e-10
DNAm-LC1	cg04821248	0.157917	0.0949974	0.219043	4.45752	8.29141e-06
DNAm-LC1	cg16725984	0.0976003	0.0386971	0.151698	3.079	0.00207695
DNAm-LC1	cg14043602	0.249767	0.191109	0.306966	7.23736	4.575e-13
DNAm-LC1	cg14522800	0.597393	0.548933	0.636903	17.9752	3.04947e-72
DNAm-LC1	cg20734996	0.216577	0.152602	0.287757	5.67117	1.41822e-08
DNAm-LC1	cg17892169	-0.204839	-0.274563	-0.130419	-5.39226	6.95754e-08
DNAm-LC1	cg19537511	0.260325	0.188557	0.318175	7.26593	3.7049e-13
DNAm-LC1	cg18901140	0.321373	0.246774	0.379594	9.03002	1.71635e-19
DNAm-LC1	cg20860533	0.163889	0.0896741	0.242794	4.07067	4.68786e-05
DNAm-LC1	cg10257905	0.273967	0.186005	0.345055	6.53403	6.40214e-11
DNAm-LC1	cg05590257	0.0145942	-0.0605208	0.0979276	0.370965	0.710664
DNAm-LC1	cg27410828	0.20051	0.128309	0.281238	4.64006	3.48314e-06
DNAm-LC1	cg06027620	0.0817019	0.00928109	0.148367	2.10314	0.0354534
DNAm-LC1	cg24607642	0.670169	0.630156	0.704959	21.5628	4.01622e-103
DNAm-LC1	cg10165801	0.336683	0.277053	0.381032	10.419	2.0317e-25
DNAm-LC1	cg06395298	0.332217	0.269947	0.38359	9.9258	3.21514e-23
DNAm-LC1	cg14419435	0.790459	0.753784	0.826169	21.37	2.54337e-101
DNAm-LC1	cg05229989	0.134072	0.051176	0.196809	3.52691	0.000420434
DNAm-LC1	cg24432245	0.133746	0.0748998	0.218111	3.33418	0.000855526
DNAm-LC1	cg26446133	0.249247	0.18702	0.308536	7.2719	3.54457e-13
DNAm-LC1	cg25308662	0.0997571	0.0326996	0.166749	2.69223	0.00709759
DNAm-LC1	cg02639931	0.17472	0.109941	0.231033	5.26764	1.38186e-07
DNAm-LC1	cg14007004	0.153482	0.0747751	0.216406	4.14408	3.41185e-05
DNAm-LC1	cg24046155	0.523223	0.482397	0.574443	17.9676	3.49462e-72
DNAm-LC1	cg19851563	0.291751	0.211924	0.353905	7.14806	8.80136e-13
DNAm-LC1	cg06996175	0.574376	0.530263	0.628601	16.3268	6.3596e-60
DNAm-LC1	cg22900607	0.474131	0.407007	0.526793	12.6983	6.04302e-37
DNAm-LC1	cg03559037	0.133672	0.0624702	0.204409	3.34665	0.000817946
DNAm-LC1	cg02721952	0.238704	0.170568	0.310241	6.65329	2.86607e-11
DNAm-LC1	cg04764898	0.187164	0.130356	0.24734	5.6947	1.23589e-08
DNAm-LC1	cg04770751	0.214081	0.130515	0.276376	5.55129	2.83576e-08
DNAm-LC1	cg03720611	0.122127	0.0517122	0.185582	3.46586	0.000528544
DNAm-LC1	cg03567652	0.656374	0.607417	0.693037	19.812	2.34546e-87
DNAm-LC1	cg18365406	-0.159142	-0.225873	-0.0885219	-4.04776	5.17091e-05
DNAm-LC1	cg21651328	0.174845	0.109536	0.242344	4.7535	1.9993e-06
DNAm-LC1	cg19051117	-0.235941	-0.305618	-0.171651	-6.49349	8.387e-11
DNAm-LC1	cg14396421	0.2761	0.20311	0.33611	7.39754	1.38734e-13
DNAm-LC1	cg10741422	0.183492	0.111053	0.25628	4.68971	2.73597e-06
DNAm-LC1	cg26562263	0.21117	0.137432	0.272254	5.81111	6.20582e-09
DNAm-LC1	cg26938561	0.285414	0.227288	0.340081	9.05156	1.40938e-19
DNAm-LC1	cg16105687	0.747337	0.706256	0.781157	23.6131	2.8256e-123
DNAm-LC1	cg25418852	0.205403	0.135941	0.270542	6.04134	1.52842e-09
DNAm-LC1	cg02456521	0.0428624	-0.0175527	0.114136	1.12539	0.260422
DNAm-LC1	cg26734888	0.254653	0.182059	0.310206	7.42367	1.13916e-13
DNAm-LC1	cg14166009	0.322854	0.2588	0.381535	8.92002	4.66186e-19
DNAm-LC1	cg13687570	0.23162	0.156095	0.292692	6.17866	6.46485e-10
DNAm-LC1	cg25757140	0.0633213	-0.0132573	0.126534	1.834	0.0666536
DNAm-LC1	cg11984463	0.133576	0.070288	0.199048	3.76286	0.000167979
DNAm-LC1	cg27270541	0.211977	0.151733	0.269613	6.61859	3.62642e-11
DNAm-LC1	cg15797933	0.0489383	-0.0155055	0.126393	1.15007	0.250117
DNAm-LC1	cg08461949	0.219469	0.143617	0.281417	5.80061	6.60752e-09
DNAm-LC1	cg01864982	0.255795	0.192365	0.329474	6.73437	1.64647e-11
DNAm-LC1	cg10366742	0.0894951	0.0202438	0.153842	2.43141	0.0150401
DNAm-LC1	cg23652859	0.229647	0.156152	0.287952	6.27051	3.59868e-10
DNAm-LC1	cg01798261	0.275384	0.212805	0.341035	8.11048	5.04209e-16
DNAm-LC1	cg24502342	0.267999	0.212008	0.332166	8.41639	3.88275e-17
DNAm-LC1	cg04539957	0.189911	0.125586	0.245621	5.57032	2.54265e-08
DNAm-LC1	cg03711791	0.121293	0.0440948	0.195271	3.05428	0.00225601
DNAm-LC1	cg02600973	0.108338	0.0322242	0.184963	2.90673	0.0036523
DNAm-LC1	cg20802515	0.109722	0.0481396	0.166582	3.63835	0.000274385
DNAm-LC1	cg02544614	0.232654	0.170828	0.290997	6.58971	4.40672e-11
DNAm-LC1	cg02567151	-0.288545	-0.349632	-0.226912	-8.39705	4.57833e-17
DNAm-LC1	cg26280578	-0.135838	-0.200799	-0.0702841	-4.07592	4.58337e-05
DNAm-LC1	cg17062171	0.00854899	-0.0546391	0.0669754	0.248352	0.803862
DNAm-LC1	cg18857588	-0.118329	-0.175791	-0.0526612	-3.57699	0.000347577
DNAm-LC1	cg08309687	-0.492378	-0.560125	-0.41194	-10.0407	1.00931e-23
DNAm-LC1	cg18546236	0.652814	0.619816	0.696575	20.1488	2.75729e-90
DNAm-LC1	cg13315706	-0.407395	-0.467223	-0.352146	-10.8977	1.18177e-27
DNAm-LC1	cg02738086	0.264497	0.196027	0.33514	6.91148	4.79637e-12
DNAm-LC1	cg06898214	0.365101	0.294557	0.409933	12.0121	3.07082e-33
DNAm-LC1	cg02756845	0.221369	0.145647	0.30227	5.6171	1.94189e-08
DNAm-LC1	cg21779088	0.187375	0.118925	0.251514	5.02451	5.04719e-07
DNAm-LC1	cg02850689	0.164299	0.100197	0.228537	4.83232	1.34949e-06
DNAm-LC1	cg22234529	0.154661	0.0871437	0.223403	4.24854	2.15165e-05
DNAm-LC1	cg12594933	0.651453	0.609474	0.700351	21.0526	2.16308e-98
DNAm-LC1	cg07911171	0.134924	0.0680212	0.202476	3.55909	0.00037214
DNAm-LC1	cg21544805	0.246186	0.179205	0.303916	6.78192	1.18587e-11
DNAm-LC1	cg15131789	0.261937	0.200525	0.320459	7.56249	3.95416e-14
DNAm-LC1	cg08864344	0.208279	0.129248	0.275544	5.5217	3.35729e-08
DNAm-LC1	cg27535302	0.261336	0.194831	0.338185	6.53827	6.22361e-11
DNAm-LC1	cg19743044	0.201995	0.128613	0.264722	5.30383	1.13398e-07
DNAm-LC1	cg23954153	0.342151	0.271008	0.394709	9.58752	9.02273e-22
DNAm-LC1	cg03935359	0.00291548	-0.0593053	0.0669	0.0806159	0.935747
DNAm-LC1	cg24871743	0.10473	0.0393268	0.179118	2.74056	0.00613353
DNAm-LC1	cg02623200	0.259462	0.191406	0.332897	6.37308	1.85268e-10
DNAm-LC1	cg03352287	-0.0118929	-0.0797272	0.0458713	-0.333208	0.738978
DNAm-LC1	cg13071333	0.26135	0.205365	0.334286	7.44279	9.85815e-14
DNAm-LC1	cg09895009	0.282834	0.211328	0.353997	7.88802	3.07007e-15
DNAm-LC1	cg25623035	0.150311	0.0667159	0.205237	4.36686	1.26047e-05
DNAm-LC1	cg09358973	0.165642	0.110625	0.220388	5.43012	5.63166e-08
DNAm-LC1	cg04287574	0.115025	0.0588624	0.171967	3.65534	0.00025684
DNAm-LC1	cg08883485	0.157604	0.103211	0.22253	4.78888	1.67714e-06
DNAm-LC1	cg14263176	0.436264	0.372682	0.490482	12.7296	4.05107e-37
DNAm-LC1	cg05785348	0.230453	0.165707	0.284285	6.54707	5.86775e-11
DNAm-LC1	cg13378649	0.769402	0.74142	0.796921	25.5578	4.50242e-144
DNAm-LC1	cg11651614	0.291092	0.219501	0.35716	7.1011	1.23765e-12
DNAm-LC1	cg04250837	0.526213	0.475671	0.575847	15.8084	2.72136e-56
DNAm-LC1	cg04617936	0.13846	0.0699711	0.21107	3.97126	7.14925e-05
DNAm-LC1	cg17214295	0.33572	0.271733	0.393322	9.02267	1.83558e-19
DNAm-LC1	cg21032567	0.262683	0.191079	0.320325	7.36656	1.75082e-13
DNAm-LC1	cg24485927	0.262835	0.198495	0.331377	6.84682	7.55079e-12
DNAm-LC1	cg00148862	0.134391	0.0578791	0.188803	3.71129	0.000206207
DNAm-LC1	cg11722971	0.0996449	0.0343994	0.161264	2.76826	0.00563563
DNAm-LC1	cg00954878	0.0977877	0.0249853	0.172106	2.51068	0.0120499
DNAm-LC1	cg03566479	0.670838	0.625132	0.717096	17.1978	2.7599e-66
DNAm-LC1	cg26123256	0.105296	0.0450448	0.174014	2.9489	0.00318909
DNAm-LC1	cg03602297	-0.0463243	-0.0990563	0.0187102	-1.39765	0.162217
DNAm-LC1	cg03125400	0.445251	0.374056	0.504549	11.5319	9.11439e-31
DNAm-LC1	cg20201270	0.0836676	0.00442479	0.142698	2.26653	0.0234189
DNAm-LC1	cg16619576	0.115475	0.0482355	0.188993	3.14696	0.00164979
DNAm-LC1	cg22360765	0.00388598	-0.0739598	0.0776429	0.102286	0.918529
DNAm-LC1	cg25023043	0.0232681	-0.0468498	0.0784491	0.712072	0.47642
DNAm-LC1	cg26394380	0.140651	0.0752662	0.210151	3.89408	9.85731e-05
DNAm-LC1	cg02076785	0.175808	0.108639	0.240329	5.14764	2.63786e-07
DNAm-LC1	cg04019522	0.592649	0.548362	0.625438	21.3505	3.86159e-101
DNAm-LC1	cg12850473	-0.245683	-0.321619	-0.174162	-5.88423	3.99906e-09
DNAm-LC1	cg24412079	0.244766	0.172206	0.309631	6.33768	2.33249e-10
DNAm-LC1	cg09357934	0.0039599	-0.0614771	0.0789625	0.105507	0.915974
DNAm-LC1	cg03578473	0.0800708	0.0285881	0.134533	2.67556	0.00746051
DNAm-LC1	cg23081213	-0.0118071	-0.0796538	0.0758149	-0.308448	0.757741
DNAm-LC1	cg07929768	0.192757	0.128258	0.255003	5.57279	2.50686e-08
DNAm-LC1	cg13228576	0.171324	0.0918704	0.242831	4.12569	3.69619e-05
DNAm-LC1	cg23555395	0.0984459	0.0191211	0.16287	2.66539	0.00769002
DNAm-LC1	cg15144453	0.392344	0.342149	0.457797	11.2238	3.11459e-29
DNAm-LC1	cg03667591	0.0186504	-0.0561031	0.107818	0.425514	0.670462
DNAm-LC1	cg03994820	0.131209	0.0642039	0.199408	3.42977	0.0006041
DNAm-LC1	cg13925692	0.129696	0.0615594	0.195944	3.29982	0.000967477
DNAm-LC1	cg25105657	0.203976	0.129168	0.275723	5.20703	1.91892e-07
DNAm-LC1	cg07207099	0.468037	0.409307	0.520825	13.6263	2.79362e-42
DNAm-LC1	cg07507251	0.180418	0.105505	0.233427	4.95704	7.15736e-07
DNAm-LC1	cg08967764	0.109853	0.0253021	0.181352	2.91944	0.00350656
DNAm-LC1	cg27384355	0.209315	0.138849	0.267272	5.73982	9.47799e-09
DNAm-LC1	cg24269840	-0.0101801	-0.0783263	0.0777158	-0.247085	0.804842
DNAm-LC1	cg07264726	0.374256	0.311935	0.440111	10.2607	1.05933e-24
DNAm-LC1	cg04444415	0.100204	0.0432538	0.166617	3.00408	0.00266383
DNAm-LC1	cg10056520	0.200694	0.13408	0.265302	5.3965	6.79534e-08
DNAm-LC1	cg18089397	0.525928	0.484477	0.567253	16.8109	2.03047e-63
DNAm-LC1	cg20948431	-0.371961	-0.427265	-0.268736	-9.36627	7.51408e-21
DNAm-LC1	cg03719040	0.142009	0.0496339	0.21186	3.38513	0.000711436
DNAm-LC1	cg21744417	0.0588501	0.00238609	0.119532	1.73648	0.0824795
DNAm-LC1	cg26137103	-0.115039	-0.190377	-0.0501604	-3.11207	0.00185781
DNAm-LC1	cg25976440	0.21969	0.144523	0.293532	5.15989	2.471e-07
DNAm-LC1	cg24137332	0.0766184	-0.0020543	0.144217	1.96743	0.0491342
DNAm-LC1	cg00999950	0.104204	0.0475805	0.167824	3.1432	0.00167113
DNAm-LC1	cg18180107	0.10243	0.0409487	0.177865	2.90092	0.00372065
DNAm-LC1	cg03467027	0.105876	0.0490449	0.167575	3.29425	0.00098686
DNAm-LC1	cg11979875	-0.0137491	-0.0813243	0.0719571	-0.344214	0.730685
DNAm-LC1	cg15814150	0.318799	0.25335	0.364869	10.4344	1.72619e-25
DNAm-LC1	cg11083715	0.151322	0.0891381	0.242558	3.67333	0.000239412
DNAm-LC1	cg06019590	-0.0172266	-0.0900231	0.0672634	-0.44924	0.653258
DNAm-LC1	cg21931717	0.0542538	-0.000396048	0.112604	1.72504	0.0845203
DNAm-LC1	cg19050152	0.118828	0.0510819	0.187332	3.05267	0.00226817
DNAm-LC1	cg12869949	0.253405	0.189746	0.316949	6.73164	1.67762e-11
DNAm-LC1	cg18275316	0.425961	0.355492	0.489004	10.8897	1.29007e-27
DNAm-LC1	cg17608082	-0.0211676	-0.0859795	0.0508884	-0.589532	0.555505
DNAm-LC1	cg26872742	0.0786731	0.00948388	0.14304	2.31309	0.0207174
DNAm-LC1	cg06843889	0.280229	0.222954	0.335396	8.05712	7.8115e-16
DNAm-LC1	cg07752120	0.0940277	0.0176487	0.161366	2.35836	0.0183558
DNAm-LC1	cg26624732	0.062498	-0.00898256	0.132531	1.68774	0.0914607
DNAm-LC1	cg07398791	0.417078	0.362419	0.476719	11.5813	5.12402e-31
DNAm-LC1	cg04636402	0.0339527	-0.0378391	0.109815	0.915444	0.359959
DNAm-LC1	cg08835099	0.0385215	-0.0243415	0.113955	1.10422	0.269497
DNAm-LC1	cg11907797	0.271569	0.203722	0.327427	7.03462	1.99806e-12
DNAm-LC1	cg16617774	0.148097	0.0754877	0.210461	4.06608	4.78109e-05
DNAm-LC1	cg03842822	0.290198	0.226419	0.36137	7.41523	1.21412e-13
DNAm-LC1	cg17711521	0.559132	0.520967	0.593444	20.77	8.09037e-96
DNAm-LC1	cg09757644	-0.368924	-0.435906	-0.291144	-9.67685	3.78204e-22
DNAm-LC1	cg15141195	0.195637	0.145855	0.257667	6.41559	1.40275e-10
DNAm-LC1	cg05021589	-0.60689	-0.665165	-0.563978	-16.1477	1.17964e-58
DNAm-LC1	cg17489597	0.106402	0.0320528	0.179213	2.88517	0.003912
DNAm-LC1	cg04985482	0.0473919	-0.0208671	0.11795	1.32272	0.18593
DNAm-LC1	cg24882324	0.103172	0.00981446	0.177113	2.47524	0.0133147
DNAm-LC1	cg16446577	-0.08775	-0.156017	-0.0169631	-2.3511	0.0187182
DNAm-LC1	cg18877699	0.298641	0.233964	0.347234	8.49436	1.99029e-17
DNAm-LC1	cg11457640	0.220535	0.146791	0.283269	5.6713	1.41719e-08
DNAm-LC1	cg08373528	0.216376	0.161879	0.272007	7.20666	5.7341e-13
DNAm-LC1	cg11848487	0.202084	0.12855	0.272886	5.00549	5.57197e-07
DNAm-LC1	cg21715903	0.12042	0.0556861	0.185229	3.60867	0.00030777
DNAm-LC1	cg12664649	0.0532091	-0.00685783	0.134478	1.41587	0.156814
DNAm-LC1	cg27164797	0.131675	0.0740414	0.197496	3.8802	0.00010437
DNAm-LC1	cg05575614	0.239718	0.161607	0.292909	6.48123	9.0975e-11
DNAm-LC1	cg15931839	-0.275937	-0.357226	-0.206184	-6.40526	1.50116e-10
DNAm-LC1	cg26982321	0.271507	0.199319	0.341543	7.47835	7.52619e-14
DNAm-LC1	cg04534697	0.0952815	0.0313748	0.159152	2.79891	0.00512754
DNAm-LC1	cg12793096	0.106922	0.0379653	0.170502	3.09734	0.00195266
DNAm-LC1	cg16001811	0.120028	0.0539887	0.201196	3.08949	0.00200503
DNAm-LC1	cg21732383	0.201647	0.121986	0.264645	5.40838	6.35978e-08
DNAm-LC1	cg25148572	0.0467688	-0.0178595	0.122084	1.27329	0.202915
DNAm-LC1	cg26297808	0.253596	0.17824	0.338762	6.13608	8.45845e-10
DNAm-LC1	cg10099601	0.20495	0.143061	0.262743	6.22138	4.92804e-10
DNAm-LC1	cg03366850	0.241252	0.176118	0.303376	7.00002	2.55932e-12
DNAm-LC1	cg25184724	0.306885	0.237188	0.368086	8.29649	1.07231e-16
DNAm-LC1	cg22460204	-0.0642582	-0.128455	0.00794684	-1.69811	0.0894867
DNAm-LC1	cg27385590	0.0967461	0.0264893	0.167373	2.74554	0.00604119
DNAm-LC1	cg07666532	0.216748	0.137824	0.280187	5.97837	2.25385e-09
DNAm-LC1	cg00833441	0.114838	0.0330574	0.179242	3.04139	0.00235486
DNAm-LC1	cg19055436	0.0469805	-0.0233826	0.112572	1.41314	0.157614
DNAm-LC1	cg21406967	0.539277	0.487721	0.59625	15.7833	4.05349e-56
DNAm-LC1	cg24116779	0.156084	0.0860201	0.239167	3.77498	0.000160022
DNAm-LC1	cg09505788	0.0917387	0.0215234	0.154449	2.69256	0.0070905
DNAm-LC1	cg02303805	0.0690305	-0.0219284	0.139436	1.69101	0.0908352
DNAm-LC1	cg24091438	0.0312103	-0.0444039	0.0877613	0.865263	0.386894
DNAm-LC1	cg06975979	-0.0312549	-0.102916	0.0283636	-0.861107	0.389179
DNAm-LC1	cg25185001	0.390034	0.340247	0.448098	12.2634	1.42379e-34
DNAm-LC1	cg12580770	0.0517661	-0.00162625	0.113127	1.67661	0.0936187
DNAm-LC1	cg04516022	0.19277	0.106503	0.271841	4.65437	3.24965e-06
DNAm-LC1	cg25265226	0.187052	0.11844	0.265432	4.91016	9.10013e-07
DNAm-LC1	cg15983026	0.112705	0.0421411	0.18503	2.86972	0.00410842
DNAm-LC1	cg10033433	0.16479	0.101591	0.231864	4.78422	1.71649e-06
DNAm-LC1	cg12144100	-0.0552817	-0.120104	0.0132264	-1.52971	0.126088
DNAm-LC1	cg27122614	-0.0234452	-0.100686	0.0546137	-0.549099	0.582938
DNAm-LC1	cg03310167	0.287211	0.21362	0.355704	7.31903	2.49769e-13
DNAm-LC1	cg10121745	0.129157	0.0636247	0.198492	3.41552	0.000636609
DNAm-LC1	cg07774884	0.149003	0.0639079	0.240639	3.21752	0.00129303
DNAm-LC1	cg15134714	0.227575	0.154401	0.290114	6.03397	1.59984e-09
DNAm-LC1	cg07157107	-0.155852	-0.232103	-0.0815587	-3.66771	0.000244737
DNAm-LC1	cg24020452	0.14917	0.0812437	0.21717	3.74303	0.000181817
DNAm-LC1	cg15585987	0.140932	0.0642297	0.21262	3.66549	0.000246869
DNAm-LC1	cg01451193	0.136133	0.0697987	0.20403	3.86096	0.00011294
DNAm-LC1	cg06230848	0.180882	0.0964816	0.235148	4.90529	9.3291e-07
DNAm-LC1	cg13446199	0.194517	0.132815	0.276824	5.02625	5.00162e-07
DNAm-LC1	cg13904874	0.235542	0.173281	0.295666	6.97149	3.13595e-12
DNAm-LC1	cg03597699	0.373475	0.317035	0.439021	10.492	9.40409e-26
DNAm-LC1	cg14399122	0.354775	0.301318	0.41057	10.4864	9.9765e-26
DNAm-LC1	cg24136690	0.389491	0.331008	0.448503	11.4962	1.37773e-30
DNAm-LC1	cg09113440	0.0839183	-0.00187538	0.155046	2.02001	0.043382
DNAm-LC1	cg06967120	0.156762	0.0944348	0.222924	4.6579	3.19454e-06
DNAm-LC1	cg00572560	-0.0221961	-0.0851256	0.0518061	-0.610369	0.541617
DNAm-LC1	cg24564492	0.538242	0.474797	0.582916	15.2616	1.37836e-52
DNAm-LC1	cg24356544	0.035084	-0.0280071	0.103721	1.09867	0.271912
DNAm-LC1	cg14298680	0.257376	0.174215	0.317707	6.90144	5.14795e-12
DNAm-LC1	cg06722282	0.306395	0.248139	0.371992	8.73797	2.37342e-18
DNAm-LC1	cg17667035	0.162726	0.0927918	0.234226	4.44471	8.80108e-06
DNAm-LC1	cg05399434	0.149701	0.0560661	0.223559	3.53139	0.000413389
DNAm-LC1	cg10059924	0.107558	0.0380342	0.185732	2.64525	0.00816297
DNAm-LC1	cg02415341	0.0099815	-0.0609318	0.0846339	0.259243	0.795448
DNAm-LC1	cg24018756	0.0794596	0.0233264	0.135533	2.78875	0.00529113
DNAm-LC1	cg09597767	0.318257	0.252802	0.372689	8.83349	1.01464e-18
DNAm-LC1	cg26461944	0.310971	0.243705	0.372015	8.86313	7.77994e-19
DNAm-LC1	cg03638795	0.370493	0.308859	0.428755	10.4509	1.45107e-25
DNAm-LC1	cg06064525	0.0540682	-0.0090222	0.118262	1.61107	0.107166
DNAm-LC1	cg03611487	0.719063	0.686775	0.755694	25.0953	5.59924e-139
DNAm-LC1	cg12534759	0.104951	0.0261231	0.179885	2.94337	0.00324664
DNAm-LC1	cg26637069	0.111402	0.0574761	0.160802	3.69618	0.000218869
DNAm-LC1	cg12635602	0.279781	0.204881	0.340595	6.99321	2.68667e-12
DNAm-LC1	cg04850017	0.0833269	0.0180371	0.134982	2.71719	0.00658397
DNAm-LC1	cg04935121	0.069278	0.00623843	0.142151	1.92512	0.0542143
DNAm-LC1	cg18137308	0.114975	0.0337599	0.178046	3.03733	0.00238682
DNAm-LC1	cg16477774	0.364638	0.296431	0.413643	10.2764	9.00341e-25
DNAm-LC1	cg16017089	0.183483	0.120432	0.2548	4.79175	1.65336e-06
DNAm-LC1	cg12161971	0.51629	0.446813	0.565946	14.8183	1.11652e-49
DNAm-LC1	cg25511807	0.700228	0.661838	0.734286	25.2481	1.18916e-140
DNAm-LC1	cg20608306	0.680626	0.62751	0.717493	19.9949	6.10078e-89
DNAm-LC1	cg02046143	0.0547035	-0.0222153	0.120391	1.29087	0.196747
DNAm-LC1	cg26955987	0.00177612	-0.0794047	0.0730746	0.0452626	0.963898
DNAm-LC1	cg22802102	-0.133877	-0.204868	-0.0395479	-3.10908	0.0018767
DNAm-LC1	cg12018809	-0.394641	-0.457772	-0.322945	-9.6938	3.20391e-22
DNAm-LC1	cg18142353	0.556855	0.495047	0.602305	15.1357	9.41622e-52
DNAm-LC1	cg02411009	0.0679638	-0.0056838	0.146677	1.77144	0.0764876
DNAm-LC1	cg01256987	0.236202	0.187963	0.290947	7.26011	3.86765e-13
DNAm-LC1	cg22861561	0.258595	0.202316	0.311067	7.82379	5.12574e-15
DNAm-LC1	cg03020208	0.42711	0.36137	0.481909	11.5468	7.66078e-31
DNAm-LC1	cg19630667	0.460183	0.415193	0.510448	15.751	6.7576e-56
DNAm-LC1	cg14679255	0.11	0.0349975	0.180469	2.93964	0.00328595
DNAm-LC1	cg05971894	0.266459	0.190694	0.330152	7.08134	1.42768e-12
DNAm-LC1	cg16387046	0.106925	0.0469092	0.179183	3.10752	0.00188667
DNAm-LC1	cg08013331	0.104187	0.0372042	0.167612	3.02469	0.0024889
DNAm-LC1	cg26417417	0.203475	0.1373	0.258802	5.95748	2.56149e-09
DNAm-LC1	cg26133399	0.627004	0.584584	0.664072	19.0777	3.87048e-81
DNAm-LC1	cg17514701	0.296005	0.210495	0.361014	7.21336	5.45868e-13
DNAm-LC1	cg11586330	0.283112	0.207336	0.341365	7.50543	6.12251e-14
DNAm-LC1	cg09090941	0.208681	0.145909	0.251278	7.66413	1.80047e-14
DNAm-LC1	cg26214972	0.0673283	0.00960341	0.136528	1.72585	0.0843748
DNAm-LC1	cg20124078	0.0280282	-0.0462784	0.113834	0.661647	0.508197
DNAm-LC1	cg11294269	0.0343792	-0.0282397	0.118277	0.820409	0.411983
DNAm-LC1	cg23591611	0.191509	0.10979	0.269603	4.15503	3.25245e-05
DNAm-LC1	cg04678336	0.332724	0.244258	0.403019	7.4735	7.80911e-14
DNAm-LC1	cg15234627	0.575501	0.523375	0.618642	18.285	1.08957e-74
DNAm-LC1	cg13212435	0.749315	0.719172	0.774344	28.9134	8.09636e-184
DNAm-LC1	cg03403901	0.100995	0.0281083	0.166909	2.86261	0.00420166
DNAm-LC1	cg22930859	0.323573	0.25871	0.376617	9.59033	8.78009e-22
DNAm-LC1	cg13551137	0.13002	0.0671208	0.197898	3.57045	0.000356367
DNAm-LC1	cg09271279	-0.165243	-0.233821	-0.105308	-4.46405	8.04253e-06
DNAm-LC1	cg06854399	0.416558	0.355526	0.471343	12.1365	6.76906e-34
DNAm-LC1	cg22713356	0.034485	-0.0269429	0.0983194	1.02241	0.306588
DNAm-LC1	cg06424894	0.00142031	-0.0628671	0.0668546	0.0373946	0.97017
DNAm-LC1	cg21752660	0.735704	0.691523	0.772056	20.3389	5.82182e-92
DNAm-LC1	cg00509616	0.410263	0.352348	0.466078	11.3191	1.05527e-29
DNAm-LC1	cg23906060	0.34919	0.279508	0.405772	9.91674	3.52081e-23
DNAm-LC1	cg08022502	0.348017	0.289282	0.407876	10.3062	6.6058e-25
DNAm-LC1	cg14205663	0.305975	0.234479	0.360589	8.03641	9.25116e-16
DNAm-LC1	cg23325335	-0.380211	-0.435035	-0.315927	-10.1028	5.36952e-24
DNAm-LC1	cg18869061	0.119074	0.0454332	0.20362	2.96231	0.00305337
DNAm-LC1	cg03507326	-0.305573	-0.374525	-0.217754	-6.96237	3.34593e-12
DNAm-LC1	cg07336964	0.246962	0.178473	0.316985	6.53016	6.56992e-11
DNAm-LC1	cg16586594	0.199992	0.133468	0.263506	5.65748	1.53608e-08
DNAm-LC1	cg26778345	0.272904	0.201292	0.335877	7.31957	2.48767e-13
DNAm-LC1	cg08241330	0.246183	0.19243	0.302067	7.56921	3.75515e-14
DNAm-LC1	cg08834902	0.185877	0.125076	0.248785	5.56175	2.67088e-08
DNAm-LC1	cg00231389	0.25096	0.18278	0.3097	7.09103	1.33113e-12
DNAm-LC1	cg00220102	0.173281	0.116885	0.230532	5.49243	3.96434e-08
DNAm-LC1	cg04332619	0.152845	0.0985578	0.220409	4.77855	1.76566e-06
DNAm-LC1	cg10532489	0.195395	0.119508	0.253017	5.4316	5.58507e-08
DNAm-LC1	cg05705114	0.177073	0.112226	0.247096	4.95674	7.16863e-07
DNAm-LC1	cg27505745	0.0940775	0.0258885	0.155696	2.83391	0.00459825
DNAm-LC1	cg15482422	0.332653	0.251248	0.399584	8.38336	5.14387e-17
DNAm-LC1	cg07846061	0.229481	0.164349	0.307765	5.57591	2.4624e-08
DNAm-LC1	cg08467866	0.312151	0.26403	0.360792	10.8469	2.06409e-27
DNAm-LC1	cg04384112	-0.0497373	-0.107802	0.032313	-1.42273	0.154814
DNAm-LC1	cg06400318	-0.000193459	-0.0816307	0.0658401	-0.00515024	0.995891
DNAm-LC1	cg01586332	0.27409	0.216664	0.343552	7.6442	2.10254e-14
DNAm-LC1	cg12880095	0.213422	0.161746	0.277841	6.20917	5.32664e-10
DNAm-LC1	cg04724319	0.712986	0.676071	0.742466	24.2039	2.02193e-129
DNAm-LC1	cg11801411	0.824748	0.794244	0.841811	33.1421	7.3611e-241
DNAm-LC1	cg15071166	-0.0288701	-0.103775	0.050588	-0.724588	0.468705
DNAm-LC1	cg12642237	0.120507	0.0535785	0.184397	3.44908	0.000562497
DNAm-LC1	cg09093656	0.255851	0.190039	0.320188	6.99407	2.67025e-12
DNAm-LC1	cg15193133	0.236784	0.165766	0.295125	5.97416	2.31283e-09
DNAm-LC1	cg07760794	0.0218633	-0.0550127	0.0877814	0.549409	0.582725
DNAm-LC1	cg24113950	0.2977	0.221136	0.374064	7.44407	9.76269e-14
DNAm-LC1	cg16010178	0.299209	0.227549	0.370029	7.9739	1.53745e-15
DNAm-LC1	cg04267101	0.54491	0.482362	0.591931	15.0332	4.44941e-51
DNAm-LC1	cg05609335	0.2285	0.148427	0.2917	5.98703	2.13708e-09
DNAm-LC1	cg13549638	0.754165	0.718404	0.78223	24.1084	2.04001e-128
DNAm-LC1	cg12327405	0.171941	0.101969	0.237774	4.47252	7.73032e-06
DNAm-LC1	cg18032297	0.203205	0.13604	0.270355	5.79901	6.67094e-09
DNAm-LC1	cg19751300	0.261484	0.203522	0.317792	8.40071	4.43801e-17
DNAm-LC1	cg06923616	0.279386	0.21234	0.345908	7.13543	9.64855e-13
DNAm-LC1	cg04788926	0.141227	0.0740632	0.212703	3.68578	0.000228004
DNAm-LC1	cg26525091	0.173484	0.0984078	0.231952	4.91186	9.02164e-07
DNAm-LC1	cg13777292	0.245512	0.184437	0.302565	6.79694	1.06861e-11
DNAm-LC1	cg11293190	0.323693	0.240121	0.378567	8.9223	4.56708e-19
DNAm-LC1	cg23254497	0.210022	0.128022	0.279471	5.6113	2.00815e-08
DNAm-LC1	cg18625610	0.270897	0.206528	0.335317	7.1827	6.83478e-13
DNAm-LC1	cg02890250	0.562826	0.523966	0.604935	19.7999	2.98493e-87
DNAm-LC1	cg08900409	0.617792	0.564637	0.662101	19.161	7.83481e-82
DNAm-LC1	cg04273661	0.179984	0.114602	0.253636	4.93004	8.22118e-07
DNAm-LC1	cg12200950	0.0446907	-0.0259781	0.108617	1.35492	0.175443
DNAm-LC1	cg12109087	0.0423984	-0.0174186	0.104515	1.28181	0.199909
DNAm-LC1	cg02006647	0.236166	0.160827	0.294328	6.2146	5.14562e-10
DNAm-LC1	cg24850535	-0.156881	-0.225587	-0.0963217	-4.45303	8.46687e-06
DNAm-LC1	cg20979061	0.298428	0.217523	0.372975	7.07447	1.5002e-12
DNAm-LC1	cg09789252	0.01537	-0.0608311	0.0852435	0.407588	0.683576
DNAm-LC1	cg00768359	0.128575	0.0662988	0.199372	3.5396	0.000400733
DNAm-LC1	cg15497724	0.199501	0.134857	0.271679	5.28074	1.28666e-07
DNAm-LC1	cg15800907	0.209088	0.12926	0.274389	5.76172	8.32627e-09
DNAm-LC1	cg06100238	0.259038	0.186203	0.329689	6.32823	2.47987e-10
DNAm-LC1	cg09311683	0.101522	0.0355516	0.174339	2.7195	0.00653802
DNAm-LC1	cg09881842	0.470345	0.414814	0.518174	13.3007	2.29222e-40
DNAm-LC1	cg16691087	0.71507	0.676582	0.747462	23.3145	3.15831e-120
DNAm-LC1	cg16440058	0.118903	0.0390048	0.187973	2.91849	0.00351734
DNAm-LC1	cg05267394	0.0953972	0.0161114	0.167987	2.32499	0.0200724
DNAm-LC1	cg09607548	0.191816	0.119866	0.266155	4.87984	1.06172e-06
DNAm-LC1	cg15243856	0.183735	0.105958	0.249826	4.82667	1.38835e-06
DNAm-LC1	cg20477147	0.710598	0.674191	0.737124	25.9445	2.09657e-148
DNAm-LC1	cg22843950	0.360909	0.302726	0.42779	10.5344	5.9934e-26
DNAm-LC1	cg17650057	0.376757	0.321188	0.440733	10.9388	7.51656e-28
DNAm-LC1	cg07279557	0.209593	0.132853	0.273976	5.62674	1.83647e-08
DNAm-LC1	cg11029358	0.327474	0.26598	0.389165	9.04095	1.55317e-19
DNAm-LC1	cg11113589	0.208057	0.134911	0.277443	5.15189	2.57877e-07
DNAm-LC1	cg03705621	0.144088	0.0820998	0.218548	3.77189	0.000162017
DNAm-LC1	cg17387122	0.143472	0.052268	0.213709	3.71904	0.000199979
DNAm-LC1	cg16576255	0.371344	0.312729	0.420247	11.1351	8.46693e-29
DNAm-LC1	cg19805223	0.168157	0.0974837	0.234762	4.28999	1.78681e-05
DNAm-LC1	cg22766080	0.278679	0.217057	0.329756	8.47162	2.42013e-17
DNAm-LC1	cg25676471	0.266415	0.20114	0.320912	7.35351	1.93062e-13
DNAm-LC1	cg14335069	0.110444	0.0357536	0.188775	2.61621	0.00889128
DNAm-LC1	cg06057569	-0.295419	-0.356669	-0.226754	-8.34667	7.02132e-17
DNAm-LC1	cg02709725	0.0579401	-0.0116057	0.131468	1.52547	0.127142
DNAm-LC1	cg20411340	0.1588	0.0864912	0.223749	4.13761	3.50937e-05
DNAm-LC1	cg16926213	0.193033	0.123423	0.267493	5.6656	1.46509e-08
DNAm-LC1	cg16355231	0.159983	0.104804	0.219403	4.95661	7.17338e-07
DNAm-LC1	cg23928726	0.238682	0.174649	0.301251	6.63279	3.29403e-11
DNAm-LC1	cg24592500	0.133936	0.0646501	0.196992	3.72572	0.000194756
DNAm-LC1	cg08764037	0.426735	0.364659	0.478718	11.6447	2.44126e-31
DNAm-LC1	cg03760518	0.20697	0.131825	0.271374	5.58934	2.27936e-08
DNAm-LC1	cg27223158	0.141907	0.0864111	0.221643	3.69288	0.000221728
DNAm-LC1	cg19500334	0.208622	0.145772	0.280144	5.98751	2.13078e-09
DNAm-LC1	cg08736918	0.150761	0.0972564	0.213225	4.36994	1.2428e-05
DNAm-LC1	cg10782019	0.123373	0.0562363	0.183165	3.40378	0.000664614
DNAm-LC1	cg11619390	0.220983	0.136329	0.274223	6.02409	1.70069e-09
DNAm-LC1	cg04411044	0.642088	0.596986	0.677306	22.8957	5.13236e-116
DNAm-LC1	cg15601529	0.106327	0.0380456	0.180896	2.74657	0.00602226
DNAm-LC1	cg03387723	0.40752	0.33922	0.469846	11.2212	3.2098e-29
DNAm-LC1	cg03912703	0.30835	0.245696	0.363439	8.8885	6.19418e-19
DNAm-LC1	cg11193462	0.276694	0.197583	0.344821	6.77238	1.26677e-11
DNAm-LC1	cg00147850	0.132168	0.0599683	0.197247	3.52845	0.000418006
DNAm-LC1	cg26466858	0.348838	0.273835	0.415674	9.09891	9.12391e-20
DNAm-LC1	cg22372668	0.210911	0.153561	0.269434	6.50564	7.73617e-11
DNAm-LC1	cg01938018	0.258328	0.181871	0.316338	6.75335	1.44468e-11
DNAm-LC1	cg27298324	0.259987	0.193024	0.319119	6.88911	5.61439e-12
DNAm-LC1	cg09554300	0.369839	0.310349	0.422451	10.9797	4.78605e-28
DNAm-LC1	cg08422645	0.209918	0.128984	0.292241	5.03722	4.72339e-07
DNAm-LC1	cg24394624	-0.41849	-0.481463	-0.352803	-10.4304	1.80146e-25
DNAm-LC1	cg01491219	0.437862	0.373234	0.489919	11.0568	2.03285e-28
DNAm-LC1	cg13986762	0.39457	0.334984	0.46306	10.489	9.70469e-26
DNAm-LC1	cg09033006	0.0110081	-0.0517828	0.0900505	0.281644	0.778216
DNAm-LC1	cg26109154	0.213236	0.157898	0.279815	6.49118	8.51662e-11
DNAm-LC1	cg10776230	0.246683	0.176654	0.332793	5.58028	2.4013e-08
DNAm-LC1	cg09219402	0.184155	0.124652	0.250571	5.44235	5.25816e-08
DNAm-LC1	cg07483650	-0.309947	-0.37583	-0.230303	-7.59595	3.05548e-14
DNAm-LC1	cg01791778	0.276309	0.213626	0.343271	8.02985	9.75899e-16
DNAm-LC1	cg20846728	0.0756848	0.0169457	0.12666	2.67714	0.00742529
DNAm-LC1	cg15703756	0.0577077	-0.0434066	0.120589	1.37142	0.170245
DNAm-LC1	cg05204532	0.0798581	0.00879589	0.153551	2.16563	0.0303397
DNAm-LC1	cg01354088	0.311203	0.251778	0.365814	8.97423	2.85338e-19
DNAm-LC1	cg05275752	0.379304	0.322059	0.429735	12.2	3.10792e-34
DNAm-LC1	cg01546378	0.300874	0.245688	0.362429	8.40655	4.22237e-17
DNAm-LC1	cg21493583	0.250374	0.192743	0.30431	7.61994	2.53794e-14
DNAm-LC1	cg12149189	0.0355671	-0.0479583	0.118827	0.810201	0.417825
DNAm-LC1	cg03792788	0.289618	0.217209	0.372043	6.94424	3.80496e-12
DNAm-LC1	cg14311362	0.167333	0.0752425	0.233929	4.04692	5.18963e-05
DNAm-LC1	cg26279070	0.300708	0.230404	0.358733	8.67209	4.2427e-18
DNAm-LC1	cg12033029	0.117139	0.0507984	0.205705	2.88831	0.00387321
DNAm-LC1	cg00306909	0.184609	0.110754	0.2561	4.59402	4.34798e-06
DNAm-LC1	cg13217260	0.158394	0.074233	0.228581	3.94084	8.1196e-05
DNAm-LC1	cg07495363	0.0450057	-0.0213837	0.10142	1.3003	0.193498
DNAm-LC1	cg15714846	0.143136	0.0793456	0.192186	4.16758	3.07852e-05
DNAm-LC1	cg11463113	0.363626	0.30528	0.408958	11.609	3.70967e-31
DNAm-LC1	cg03164275	0.363329	0.29832	0.415864	10.6011	2.9436e-26
DNAm-LC1	cg21117965	0.110924	0.0454966	0.180514	3.10786	0.00188446
DNAm-LC1	cg09835085	0.179045	0.115607	0.252343	5.09994	3.39757e-07
DNAm-LC1	cg05991609	0.104092	0.0331326	0.191295	2.33886	0.0193425
DNAm-LC1	cg14560430	0.169142	0.0970024	0.23476	4.60451	4.13432e-06
DNAm-LC1	cg14776998	0.250778	0.186546	0.305404	7.67573	1.64481e-14
DNAm-LC1	cg10369653	-0.259234	-0.328555	-0.17483	-5.63858	1.71458e-08
DNAm-LC1	cg03534662	0.25504	0.174682	0.31755	6.85444	7.1594e-12
DNAm-LC1	cg24330379	0.127454	0.0521208	0.193815	3.27612	0.00105244
DNAm-LC1	cg15028458	-0.0401228	-0.119323	0.0333938	-0.990428	0.321965
DNAm-LC1	cg18604215	0.278115	0.21	0.330981	8.17932	2.85453e-16
DNAm-LC1	cg03731616	0.347254	0.295034	0.402026	11.6056	3.85847e-31
DNAm-LC1	cg21569635	0.303328	0.233632	0.35712	8.65542	4.91089e-18
DNAm-LC1	cg01466011	0.27811	0.202664	0.353028	6.99938	2.57093e-12
DNAm-LC1	cg09102030	0.0189772	-0.0454896	0.102344	0.483794	0.628532
DNAm-LC1	cg06085579	-0.303707	-0.362351	-0.233686	-7.4609	8.59306e-14
DNAm-LC1	cg23956648	0.639336	0.592832	0.687005	18.3117	6.67173e-75
DNAm-LC1	cg21104449	-0.646612	-0.688734	-0.590715	-17.3026	4.49252e-67
DNAm-LC1	cg04074536	0.119516	0.0595172	0.185135	3.40626	0.000658588
DNAm-LC1	cg04106633	0.0327384	-0.0361421	0.101373	0.875482	0.381311
DNAm-LC1	cg27389692	0.128434	0.0561014	0.192443	3.65734	0.000254851
DNAm-LC1	cg17934894	0.183025	0.108909	0.256177	4.86533	1.14268e-06
DNAm-LC1	cg26519401	0.398078	0.325155	0.458297	10.2801	8.65942e-25
DNAm-LC1	cg08553601	0.338637	0.280381	0.412948	9.00986	2.06323e-19
DNAm-LC1	cg26125600	0.425591	0.374789	0.472478	13.0691	4.94217e-39
DNAm-LC1	cg01520956	0.267689	0.201888	0.332768	6.77784	1.21984e-11
DNAm-LC1	cg16518176	0.074189	0.0171079	0.134399	2.241	0.0250263
DNAm-LC1	cg02182440	0.150213	0.0836691	0.213679	4.12844	3.65226e-05
DNAm-LC1	cg00398048	0.471969	0.421298	0.507501	16.2035	4.76262e-59
DNAm-LC1	cg07493858	0.325856	0.256423	0.389846	8.14587	3.76561e-16
DNAm-LC1	cg03726209	0.326799	0.260866	0.386272	8.46704	2.51709e-17
DNAm-LC1	cg14515522	0.119094	0.0512419	0.178285	3.48101	0.000499518
DNAm-LC1	cg02736230	0.148327	0.0901211	0.209265	4.70479	2.54124e-06
DNAm-LC1	cg00578511	0.207415	0.14206	0.264244	5.67702	1.37062e-08
DNAm-LC1	cg19728345	0.273252	0.207527	0.340538	7.41319	1.23295e-13
DNAm-LC1	cg08856163	0.171513	0.102725	0.240522	4.75426	1.9917e-06
DNAm-LC1	cg18856198	0.280223	0.213331	0.334643	7.70949	1.26321e-14
DNAm-LC1	cg21046358	-0.0496619	-0.113338	0.032635	-1.29651	0.1948
DNAm-LC1	cg26277754	0.390736	0.347761	0.437761	13.6592	1.779e-42
DNAm-LC1	cg01595951	-0.527205	-0.575645	-0.47241	-15.3475	3.67967e-53
DNAm-LC1	cg27631597	0.113755	0.0466608	0.199426	2.65003	0.00804851
DNAm-LC1	cg08604223	-0.0647444	-0.137473	0.0314142	-1.48354	0.137931
DNAm-LC1	cg08415853	0.242276	0.17429	0.304967	6.82323	8.90131e-12
DNAm-LC1	cg00335715	0.0680646	-0.0112068	0.157387	1.55874	0.119057
DNAm-LC1	cg04114590	0.0910872	0.0192455	0.148899	2.66712	0.00765048
DNAm-LC1	cg16246489	0.761352	0.724306	0.796744	20.3633	3.53834e-92
DNAm-LC1	cg19585597	0.529294	0.463998	0.572238	15.2246	2.42787e-52
DNAm-LC1	cg11200917	0.0858943	0.0217298	0.141431	2.62362	0.00870007
DNAm-LC1	cg06993512	0.134592	0.0700906	0.19083	3.97429	7.05887e-05
DNAm-LC1	cg21066063	0.73504	0.699378	0.767126	25.2539	1.02709e-140
DNAm-LC1	cg14494204	0.213369	0.139918	0.283705	5.25147	1.50891e-07
DNAm-LC1	cg24527008	-0.251173	-0.320763	-0.190438	-6.77396	1.25304e-11
DNAm-LC1	cg21473545	0.38753	0.32929	0.435319	12.1312	7.22168e-34
DNAm-LC1	cg04607322	0.0162068	-0.0460474	0.084333	0.433896	0.664364
DNAm-LC1	cg20867963	0.312557	0.247029	0.361776	9.50064	2.08608e-21
DNAm-LC1	cg12749246	0.135725	0.0737428	0.201073	4.16993	3.0469e-05
DNAm-LC1	cg01765653	0.287576	0.206942	0.353716	7.21971	5.21001e-13
DNAm-LC1	cg26310483	0.0864504	0.0227744	0.142827	2.51313	0.0119667
DNAm-LC1	cg06855286	0.224152	0.157638	0.298507	5.41437	6.15064e-08
DNAm-LC1	cg00614392	0.40493	0.333634	0.466194	10.3724	3.30953e-25
DNAm-LC1	cg18082788	-0.258349	-0.324916	-0.196376	-7.14378	9.08001e-13
DNAm-LC1	cg17980999	0.273807	0.213491	0.329082	8.29435	1.09177e-16
DNAm-LC1	cg18405330	0.164169	0.0945155	0.216084	4.78605	1.70094e-06
DNAm-LC1	cg27041619	0.165678	0.0983141	0.222268	5.0862	3.65317e-07
DNAm-LC1	cg02289903	0.548059	0.504651	0.586285	19.2162	2.7114e-82
DNAm-LC1	cg06981279	0.135424	0.0740944	0.210444	3.97148	7.1427e-05
DNAm-LC1	cg23385718	0.438876	0.365577	0.494724	11.5241	9.9746e-31
DNAm-LC1	cg01322214	0.606325	0.559964	0.645409	18.9891	2.10046e-80
DNAm-LC1	cg27532318	0.192106	0.105397	0.255544	4.65321	3.26811e-06
DNAm-LC1	cg03487935	0.19846	0.142795	0.262835	5.73502	9.74989e-09
DNAm-LC1	cg08038054	0.479014	0.426986	0.534013	15.0378	4.14954e-51
DNAm-LC1	cg24611709	0.163189	0.0890537	0.216801	4.96215	6.97164e-07
DNAm-LC1	cg20848291	0.113045	0.051975	0.173734	3.18738	0.00143569
DNAm-LC1	cg22103219	-0.529604	-0.584443	-0.464078	-14.3494	1.07443e-46
DNAm-LC1	cg18579879	0.289434	0.219424	0.347877	8.15797	3.40702e-16
DNAm-LC1	cg26690075	0.129408	0.0586745	0.204045	3.65619	0.000255993
DNAm-LC1	cg05908241	0.75057	0.717662	0.778947	22.1671	7.13943e-109
DNAm-LC1	cg10636020	0.105569	0.0475119	0.17188	3.06735	0.00215965
DNAm-LC1	cg01068407	0.494536	0.442803	0.537371	18.5561	7.2856e-77
DNAm-LC1	cg19831077	0.48739	0.428324	0.534305	14.0951	4.06944e-45
DNAm-LC1	cg06469163	0.142587	0.0709078	0.220111	3.28232	0.00102955
DNAm-LC1	cg11868634	0.12618	0.0507983	0.18496	3.68978	0.000224451
DNAm-LC1	cg01414268	0.0316481	-0.0284457	0.0915887	0.953285	0.340446
DNAm-LC1	cg08242633	0.0874666	0.0144903	0.165512	2.32121	0.0202753
DNAm-LC1	cg22663467	0.180418	0.112794	0.24012	4.96714	6.79462e-07
DNAm-LC1	cg07089399	0.610341	0.559531	0.646525	18.0016	1.89252e-72
DNAm-LC1	cg02319733	0.221853	0.1543	0.29548	5.79751	6.73078e-09
DNAm-LC1	cg12940923	0.0943715	0.0352597	0.159911	2.70991	0.00673024
DNAm-LC1	cg25966705	0.16868	0.0928484	0.243747	4.27408	1.91927e-05
DNAm-LC1	cg02472291	0.251218	0.171939	0.306504	7.08251	1.41567e-12
DNAm-LC1	cg00001099	0.125408	0.0586468	0.203817	3.21029	0.00132601
DNAm-LC1	cg15541630	0.356361	0.283501	0.423614	9.21157	3.21397e-20
DNAm-LC1	cg26186954	0.168766	0.0901911	0.240635	4.02962	5.58661e-05
DNAm-LC1	cg18109033	0.0836312	0.0176331	0.164929	2.20576	0.0274006
DNAm-LC1	cg04962480	-0.429899	-0.498557	-0.361254	-9.94847	2.56094e-23
DNAm-LC1	cg21495321	-0.0338004	-0.108295	0.0418445	-0.891138	0.372855
DNAm-LC1	cg05740582	-0.0784108	-0.13542	-0.00951208	-2.18316	0.0290239
DNAm-LC1	cg26048923	0.201958	0.139405	0.283501	5.23786	1.62449e-07
DNAm-LC1	cg00002224	-0.00800597	-0.0821586	0.0583223	-0.204623	0.837867
DNAm-LC1	cg22829325	0.105508	0.0441485	0.167286	2.83863	0.00453084
DNAm-LC1	cg03058664	0.119464	0.0525273	0.184181	3.1717	0.00151548
DNAm-LC1	cg21015266	0.13099	0.0673702	0.200124	3.55429	0.000378994
DNAm-LC1	cg03029255	0.132312	0.0764209	0.201777	3.53555	0.00040692
DNAm-LC1	cg04612566	0.065126	0.00715797	0.133436	1.81581	0.0693994
DNAm-LC1	cg01193217	0.219012	0.16419	0.279815	6.97628	3.03108e-12
DNAm-LC1	cg02583091	0.0995401	0.037501	0.158947	3.10615	0.00189538
DNAm-LC1	cg05681977	0.114315	0.0477671	0.17654	3.71527	0.000202985
DNAm-LC1	cg05507459	0.407038	0.338448	0.465647	10.3245	5.45917e-25
DNAm-LC1	cg00638945	0.32287	0.263504	0.373807	10.0177	1.27461e-23
DNAm-LC1	cg13754720	0.305834	0.249458	0.355574	9.99017	1.68301e-23
DNAm-LC1	cg14323293	0.241145	0.18418	0.292097	7.17219	7.38061e-13
DNAm-LC1	cg03309252	0.272192	0.218307	0.332957	8.58991	8.70408e-18
DNAm-LC1	cg14605948	0.387736	0.332494	0.441159	11.6193	3.28898e-31
DNAm-LC1	cg18799510	0.356574	0.30365	0.412672	10.7767	4.43733e-27
DNAm-LC1	cg07740525	0.200078	0.1356	0.26104	6.03044	1.63511e-09
DNAm-LC1	cg04460372	0.500463	0.44914	0.543471	15.0152	5.83469e-51
DNAm-LC1	cg13952840	0.41607	0.367791	0.465649	14.0176	1.21646e-44
DNAm-LC1	cg03734133	0.150283	0.0954146	0.20583	4.51098	6.45293e-06
DNAm-LC1	cg03376308	0.770664	0.737269	0.796355	29.7988	4.04376e-195
DNAm-LC1	cg19307545	-0.304604	-0.374804	-0.238999	-8.34464	7.14282e-17
DNAm-LC1	cg17334937	0.191894	0.111418	0.258574	4.86521	1.14335e-06
DNAm-LC1	cg16912563	0.127626	0.0684746	0.186497	3.8779	0.000105362
DNAm-LC1	cg15488978	0.0923018	0.0175321	0.164952	2.38788	0.0169459
DNAm-LC1	cg03623770	-0.0429511	-0.114663	0.0292257	-1.12186	0.261923
DNAm-LC1	cg07254667	0.218758	0.155296	0.290632	5.97336	2.32419e-09
DNAm-LC1	cg13842556	0.198335	0.130642	0.261799	5.67133	1.41693e-08
DNAm-LC1	cg18516898	0.166367	0.0939923	0.240805	4.0621	4.8633e-05
DNAm-LC1	cg00851482	0.0156975	-0.0532303	0.0820751	0.44412	0.656956
DNAm-LC1	cg07382132	0.251419	0.189016	0.31436	6.77439	1.24929e-11
DNAm-LC1	cg04552206	0.192965	0.125336	0.269934	5.13941	2.75599e-07
DNAm-LC1	cg08899523	0.162187	0.0849904	0.233284	4.04595	5.21111e-05
DNAm-LC1	cg15742496	0.55818	0.489495	0.598861	15.8425	1.58356e-56
DNAm-LC1	cg01112674	0.342154	0.26644	0.412087	8.69745	3.39437e-18
DNAm-LC1	cg17017814	0.0912004	0.0225731	0.170727	2.14983	0.0315689
DNAm-LC1	cg17588350	0.159333	0.0940482	0.213052	4.50841	6.53159e-06
DNAm-LC1	cg13298116	0.128558	0.0560427	0.19869	3.46659	0.000527098
DNAm-LC1	cg11742103	0.175038	0.103942	0.238403	4.77589	1.78916e-06
DNAm-LC1	cg02958126	0.174387	0.103563	0.249792	4.58625	4.51281e-06
DNAm-LC1	cg15681626	0.116056	0.0484319	0.185776	3.02451	0.00249034
DNAm-LC1	cg04592747	0.0152626	-0.0459135	0.0621908	0.497303	0.618975
DNAm-LC1	cg09609418	0.425414	0.348058	0.478221	11.6394	2.59814e-31
DNAm-LC1	cg09830455	-0.00928833	-0.0892946	0.0660093	-0.240955	0.80959
DNAm-LC1	cg13641898	0.28885	0.227935	0.364098	7.50404	6.1879e-14
DNAm-LC1	cg25500444	0.31281	0.252484	0.373802	8.93368	4.12063e-19
DNAm-LC1	cg10357314	-0.0419753	-0.113226	0.0429119	-1.01709	0.309112
DNAm-LC1	cg10694914	-0.227991	-0.28706	-0.158957	-6.02709	1.66933e-09
DNAm-LC1	cg06230206	0.241206	0.181376	0.310443	6.31648	2.67583e-10
DNAm-LC1	cg10647465	0.138366	0.0685599	0.205458	3.64208	0.000270447
DNAm-LC1	cg27200267	-0.000679106	-0.0811373	0.0734714	-0.0169124	0.986506
DNAm-LC1	cg06582782	0.166237	0.0846736	0.235077	4.17902	2.92767e-05
DNAm-LC1	cg11501644	-0.0985061	-0.179032	-0.0296487	-2.37161	0.0177108
DNAm-LC1	cg27574223	0.0893143	0.020917	0.159399	2.15261	0.031349
DNAm-LC1	cg01837362	0.0901972	0.0235551	0.152996	2.3372	0.0194288
DNAm-LC1	cg11964314	0.134021	0.0704737	0.199668	3.85213	0.000117096
DNAm-LC1	cg24504361	-0.0622939	-0.137126	0.0274187	-1.44443	0.148617
DNAm-LC1	cg26459339	-0.0278113	-0.102453	0.0399979	-0.745012	0.456264
DNAm-LC1	cg13519918	0.253351	0.191169	0.308707	7.87614	3.37639e-15
DNAm-LC1	cg03162823	0.462439	0.388218	0.516556	11.2961	1.3717e-29
DNAm-LC1	cg27567561	0.0124753	-0.0507675	0.0724556	0.370782	0.7108
DNAm-LC1	cg23343264	0.310102	0.247388	0.378052	8.52941	1.47101e-17
DNAm-LC1	cg21671052	0.0358607	-0.0409516	0.123151	0.867278	0.38579
DNAm-LC1	cg18780491	0.183864	0.120573	0.23511	5.46064	4.74413e-08
DNAm-LC1	cg06975067	0.174666	0.110378	0.241238	4.87987	1.06154e-06
DNAm-LC1	cg01700504	0.326237	0.264308	0.389932	9.22205	2.91472e-20
DNAm-LC1	cg01628528	0.0507611	-0.0250986	0.131154	1.27048	0.203912
DNAm-LC1	cg20651988	0.202214	0.129181	0.277549	5.08924	3.595e-07
DNAm-LC1	cg06047020	0.217135	0.132684	0.273763	5.79323	6.90474e-09
DNAm-LC1	cg24940155	0.104001	0.0481686	0.163446	3.2505	0.00115203
DNAm-LC1	cg24529736	0.116956	0.0519054	0.184692	3.14513	0.00166013
DNAm-LC1	cg25702335	0.103909	0.0280894	0.175992	2.81066	0.00494404
DNAm-LC1	cg24545961	0.0688283	0.00413409	0.14252	1.93144	0.0534286
DNAm-LC1	cg05709657	0.238367	0.178453	0.300472	6.78699	1.14496e-11
DNAm-LC1	cg19082359	0.267201	0.20426	0.327864	7.79557	6.41204e-15
DNAm-LC1	cg13398192	0.389935	0.32518	0.460684	10.776	4.46925e-27
DNAm-LC1	cg16473141	0.659482	0.614396	0.698935	19.1885	4.62106e-82
DNAm-LC1	cg12072028	0.0552359	-0.0116201	0.111207	1.54096	0.123326
DNAm-LC1	cg16548201	0.172127	0.100969	0.237433	4.53107	5.86855e-06
DNAm-LC1	cg23408104	0.45449	0.394448	0.508187	12.5186	5.90891e-36
DNAm-LC1	cg16800939	0.221626	0.146183	0.278461	5.31832	1.04731e-07
DNAm-LC1	cg02854229	0.161374	0.0923401	0.229489	4.42647	9.57872e-06
DNAm-LC1	cg20031032	0.108668	0.0503474	0.170066	3.3857	0.000709969
DNAm-LC1	cg27286011	0.657187	0.613876	0.693041	22.7387	1.85631e-114
DNAm-LC1	cg20663376	0.162598	0.0917519	0.224187	4.3625	1.28585e-05
DNAm-LC1	cg18494902	0.18016	0.126017	0.23498	5.76898	7.97544e-09
DNAm-LC1	cg06084073	0.401644	0.348183	0.446569	12.5179	5.9555e-36
DNAm-LC1	cg17082938	0.384229	0.320212	0.446254	9.84026	7.55158e-23
DNAm-LC1	cg12284802	0.561208	0.515373	0.602383	17.0393	4.1945e-65
DNAm-LC1	cg20875807	0.635933	0.58572	0.668886	20.8315	2.24522e-96
DNAm-LC1	cg12560020	0.30686	0.239033	0.374613	7.68592	1.51903e-14
DNAm-LC1	cg21834679	0.302594	0.228441	0.351951	8.36241	6.14505e-17
DNAm-LC1	cg01052512	0.170318	0.104618	0.227309	4.91075	9.0729e-07
DNAm-LC1	cg06831064	0.149989	0.0755928	0.222501	4.02419	5.71727e-05
DNAm-LC1	cg00884800	0.0276645	-0.030442	0.101349	0.77978	0.43552
DNAm-LC1	cg02789526	0.206554	0.131222	0.276796	5.4755	4.36281e-08
DNAm-LC1	cg03945021	0.479773	0.425259	0.529819	14.01	1.35404e-44
DNAm-LC1	cg06223172	0.149241	0.0810076	0.22362	4.07496	4.60224e-05
DNAm-LC1	cg00348762	0.354578	0.284981	0.418331	9.70905	2.75894e-22
DNAm-LC1	cg08774871	0.290562	0.215012	0.369556	7.70859	1.27211e-14
DNAm-LC1	cg06911613	0.16816	0.0891506	0.239885	4.35596	1.32487e-05
DNAm-LC1	cg16477259	0.17826	0.117029	0.244948	5.31124	1.08883e-07
DNAm-LC1	cg04806571	0.0989585	0.0102111	0.171311	2.3659	0.0179862
DNAm-LC1	cg01241798	0.492957	0.445722	0.543566	16.1649	8.91295e-59
DNAm-LC1	cg15996459	0.176085	0.104011	0.246378	5.14244	2.71197e-07
DNAm-LC1	cg27521562	0.473442	0.417596	0.52707	13.8666	1.0089e-43
DNAm-LC1	cg08341874	0.396555	0.3299	0.453484	10.7197	8.22366e-27
DNAm-LC1	cg16009970	0.188898	0.118078	0.265868	4.96333	6.92943e-07
DNAm-LC1	cg23926436	0.0989457	0.040631	0.15109	3.15634	0.00159762
DNAm-LC1	cg13198297	0.108143	0.0535316	0.158702	3.4367	0.000588858
DNAm-LC1	cg27390009	0.240206	0.179327	0.297491	7.71322	1.22684e-14
DNAm-LC1	cg01461856	-0.00211768	-0.0659164	0.0734784	-0.0526192	0.958035
DNAm-LC1	cg02930419	0.00859543	-0.0623692	0.0918203	0.226013	0.821191
DNAm-LC1	cg25322720	0.150251	0.0863746	0.236691	3.61232	0.000303465
DNAm-LC1	cg05735782	0.21218	0.129704	0.303537	4.50439	6.65654e-06
DNAm-LC1	cg00027669	0.2143	0.15908	0.271995	6.36284	1.98057e-10
DNAm-LC1	cg06789686	0.137336	0.0775272	0.197171	4.14313	3.42602e-05
DNAm-LC1	cg13872950	0.306228	0.205797	0.354961	7.97664	1.50367e-15
DNAm-LC1	cg11440486	0.0956499	0.0352963	0.162475	2.70504	0.00682959
DNAm-LC1	cg00901687	0.06976	0.00633152	0.139198	2.06824	0.0386172
DNAm-LC1	cg27095035	0.195981	0.123458	0.266276	4.81159	1.49731e-06
DNAm-LC1	cg15139254	0.289824	0.229908	0.35462	8.25715	1.49195e-16
DNAm-LC1	cg17093855	-0.382476	-0.438693	-0.325378	-10.7031	9.84219e-27
DNAm-LC1	cg23483512	-0.0173195	-0.0876983	0.0544526	-0.436941	0.662154
DNAm-LC1	cg06901238	0.0280244	-0.0474605	0.0923738	0.793335	0.427583
DNAm-LC1	cg07863402	0.223081	0.152109	0.299839	5.31111	1.08957e-07
DNAm-LC1	cg08739828	0.180472	0.0966991	0.259834	4.35701	1.31853e-05
DNAm-LC1	cg01865609	0.192268	0.12367	0.259496	5.30824	1.1069e-07
DNAm-LC1	cg23979412	0.17704	0.104048	0.242122	4.74064	2.13044e-06
DNAm-LC1	cg15443732	0.105699	0.043661	0.167104	3.06354	0.00218733
DNAm-LC1	cg16010433	0.14652	0.0711257	0.197203	3.85379	0.000116304
DNAm-LC1	cg13689560	-0.108168	-0.166522	-0.0514811	-3.28006	0.00103784
DNAm-LC1	cg11762213	0.579192	0.533692	0.621047	18.887	1.45925e-79
DNAm-LC1	cg13617776	0.102565	0.0291995	0.172157	2.62147	0.00875515
DNAm-LC1	cg15820033	0.195728	0.117511	0.267003	4.6194	3.8485e-06
DNAm-LC1	cg06406012	0.00781947	-0.0602323	0.0674042	0.24177	0.808958
DNAm-LC1	cg00747647	0.179665	0.117535	0.242323	5.11231	3.18242e-07
DNAm-LC1	cg12272488	0.0428222	-0.0337001	0.101052	1.14217	0.253382
DNAm-LC1	cg19719312	0.141816	0.0768362	0.199728	4.36599	1.26549e-05
DNAm-LC1	cg03971521	0.19025	0.130507	0.252289	5.89337	3.78394e-09
DNAm-LC1	cg08199133	0.253435	0.175783	0.32525	6.20142	5.59568e-10
DNAm-LC1	cg01076874	0.301669	0.227614	0.371808	7.5294	5.09759e-14
DNAm-LC1	cg03401297	0.246614	0.162792	0.31074	5.84419	5.09026e-09
DNAm-LC1	cg26147746	0.346462	0.290399	0.412188	9.71797	2.52759e-22
DNAm-LC1	cg07643267	0.541133	0.47051	0.591562	14.774	2.15641e-49
DNAm-LC1	cg04259907	0.499264	0.427576	0.54465	14.3245	1.53738e-46
DNAm-LC1	cg24950222	0.573627	0.510318	0.608673	16.5965	7.39094e-62
DNAm-LC1	cg20117369	0.27659	0.203043	0.333426	8.14086	3.92492e-16
DNAm-LC1	cg07869434	0.163102	0.0921019	0.227133	4.65423	3.25201e-06
DNAm-LC1	cg17434634	0.0593026	0.00234822	0.125132	1.7142	0.0864919
DNAm-LC1	cg09430957	0.0180821	-0.0335273	0.0953249	0.512583	0.608243
DNAm-LC1	cg03110722	0.0343293	-0.0318354	0.111191	0.900797	0.367696
DNAm-LC1	cg22459517	0.0167347	-0.0437077	0.0695692	0.546775	0.584533
DNAm-LC1	cg18320766	0.244217	0.182103	0.294959	8.11726	4.76811e-16
DNAm-LC1	cg00407245	0.246019	0.186984	0.308187	7.69061	1.46435e-14
DNAm-LC1	cg10016788	0.226169	0.163678	0.276632	7.53384	4.92679e-14
DNAm-LC1	cg05304361	0.137446	0.0878832	0.187368	4.6807	2.85898e-06
DNAm-LC1	cg26792894	0.172234	0.105936	0.234476	4.89157	1.00037e-06
DNAm-LC1	cg18344466	0.295946	0.236677	0.360969	7.60011	2.95868e-14
DNAm-LC1	cg04062087	0.341803	0.269545	0.393143	10.0033	1.4735e-23
DNAm-LC1	cg07549715	0.674733	0.634873	0.708353	23.5447	1.42202e-122
DNAm-LC1	cg02382400	0.274427	0.203725	0.339554	7.26747	3.6627e-13
DNAm-LC1	cg09870200	0.200881	0.128336	0.258363	5.63804	1.71999e-08
DNAm-LC1	cg04369341	0.250481	0.178816	0.307105	6.84533	7.63e-12
DNAm-LC1	cg19226099	0.0547925	-0.00731562	0.116569	1.58608	0.11272
DNAm-LC1	cg01073332	0.451185	0.394052	0.494104	14.6129	2.3243e-48
DNAm-LC1	cg21221377	0.643116	0.601567	0.67927	21.9652	6.19536e-107
DNAm-LC1	cg07507493	0.611592	0.568148	0.651137	20.703	3.25408e-95
DNAm-LC1	cg14505174	0.0608464	-0.0314117	0.150881	1.38749	0.165293
DNAm-LC1	cg10268811	0.142305	0.0869846	0.213263	4.08259	4.4536e-05
DNAm-LC1	cg15683970	0.845284	0.790971	0.872581	20.896	5.82756e-97
DNAm-LC1	cg11923631	0.311666	0.24713	0.381659	8.67002	4.3204e-18
DNAm-LC1	cg27251412	0.313182	0.254401	0.376713	9.34098	9.54466e-21
DNAm-LC1	cg08089567	0.225883	0.156426	0.299639	5.96116	2.50455e-09
DNAm-LC1	cg06174495	0.135146	0.0604967	0.214653	3.37747	0.000731556
DNAm-LC1	cg13117439	0.0682905	-0.00692088	0.139389	1.83363	0.0667083
DNAm-LC1	cg12130797	0.473443	0.422165	0.523396	14.9928	8.17993e-51
DNAm-LC1	cg14586373	0.232552	0.175589	0.300318	6.45164	1.10645e-10
DNAm-LC1	cg04189591	0.208691	0.136182	0.265198	5.71843	1.07511e-08
DNAm-LC1	cg20061654	0.1261	0.0547332	0.205438	3.28213	0.00103025
DNAm-LC1	cg16386697	0.237492	0.177104	0.287278	7.54446	4.54175e-14
DNAm-LC1	cg05035280	0.000214243	-0.0619137	0.0736931	0.00602137	0.995196
DNAm-LC1	cg20816361	0.234192	0.156552	0.303656	5.62137	1.89454e-08
DNAm-LC1	cg17158913	0.38837	0.316394	0.449388	10.1592	3.01395e-24
DNAm-LC1	cg00560632	0.0773263	0.0221429	0.144111	2.20541	0.0274254
DNAm-LC1	cg18381490	-0.0559203	-0.124291	0.0366905	-1.38877	0.164903
DNAm-LC1	cg00547983	0.125439	0.0512249	0.20113	3.2274	0.00124921
DNAm-LC1	cg12731430	0.175242	0.101964	0.245945	4.31051	1.62878e-05
DNAm-LC1	cg07515989	0.262045	0.192944	0.329792	6.72403	1.76766e-11
DNAm-LC1	cg18391694	0.372331	0.308721	0.428617	10.0643	7.94908e-24
DNAm-LC1	cg06913958	0.604442	0.560964	0.641011	19.9365	1.96286e-88
DNAm-LC1	cg13925011	-0.475642	-0.537084	-0.401055	-11.5704	5.81776e-31
DNAm-LC1	cg21683069	-0.023758	-0.090627	0.0465954	-0.652739	0.513924
DNAm-LC1	cg19265480	-0.0648568	-0.136308	0.00903015	-1.80475	0.0711141
DNAm-LC1	cg19970699	0.318669	0.24494	0.373156	9.26067	2.03162e-20
DNAm-LC1	cg07774025	0.0471032	-0.0207964	0.10994	1.39127	0.164144
DNAm-LC1	cg09473826	0.188764	0.124415	0.266212	4.95311	7.30362e-07
DNAm-LC1	cg11829608	0.137595	0.0648237	0.200717	3.70204	0.000213874
DNAm-LC1	cg23921459	0.214856	0.123612	0.273531	5.74861	8.99792e-09
DNAm-LC1	cg20386404	0.648944	0.607279	0.68295	21.6355	8.31761e-104
DNAm-LC1	cg07191791	-0.0448352	-0.118727	0.0369306	-1.11612	0.26437
DNAm-LC1	cg04117972	0.077384	0.0142536	0.142939	2.23224	0.0255993
DNAm-LC1	cg00295780	0.804854	0.774692	0.828122	29.0116	4.70401e-185
DNAm-LC1	cg11674763	0.189294	0.12639	0.252089	5.37414	7.69511e-08
DNAm-LC1	cg10849854	0.527205	0.477659	0.575968	16.6993	1.32543e-62
DNAm-LC1	cg17314700	0.262794	0.187109	0.319879	6.32937	2.4617e-10
DNAm-LC1	cg11943209	0.231272	0.176075	0.298034	6.14308	8.09342e-10
DNAm-LC1	cg11535839	0.267283	0.193782	0.333739	6.77335	1.25831e-11
DNAm-LC1	cg11358114	0.263889	0.211732	0.329713	7.68618	1.51597e-14
DNAm-LC1	cg25620797	0.123543	0.050701	0.204581	3.13219	0.00173506
DNAm-LC1	cg14410476	0.0107883	-0.0791701	0.106148	0.246161	0.805558
DNAm-LC1	cg07018853	0.332948	0.279618	0.391382	9.35369	8.46418e-21
DNAm-LC1	cg14227325	-0.00161891	-0.0712735	0.0552763	-0.0502005	0.959963
DNAm-LC1	cg11464438	0.565257	0.52323	0.607037	19.2988	5.49449e-83
DNAm-LC1	cg02928644	0.320106	0.250214	0.384713	9.13515	6.5316e-20
DNAm-LC1	cg10456121	0.229513	0.165756	0.305134	5.76904	7.97228e-09
DNAm-LC1	cg24045357	0.0100357	-0.0659099	0.083898	0.254122	0.799401
DNAm-LC1	cg01153287	0.150389	0.0931494	0.206157	4.63112	3.637e-06
DNAm-LC1	cg03054026	0.30004	0.226023	0.358837	8.03184	9.60202e-16
DNAm-LC1	cg00935887	0.120578	0.0307222	0.194725	2.82644	0.00470682
DNAm-LC1	cg25471071	0.19575	0.120578	0.283187	4.69097	2.71908e-06
DNAm-LC1	cg17424101	0.2415	0.175042	0.308355	6.16639	6.98674e-10
DNAm-LC1	cg19877765	0.118251	0.0469077	0.186546	3.06359	0.00218696
DNAm-LC1	cg15025640	0.528229	0.475016	0.574754	16.3239	6.67736e-60
DNAm-LC1	cg11643285	0.0883422	0.0260543	0.162675	2.67745	0.00741852
DNAm-LC1	cg19600115	0.198269	0.126221	0.262936	5.37237	7.77077e-08
DNAm-LC1	cg18483487	0.0232546	-0.042397	0.0953828	0.606859	0.543944
DNAm-LC1	cg07891533	0.326187	0.249304	0.386035	8.58932	8.74825e-18
DNAm-LC1	cg06638451	0.250398	0.189011	0.310844	7.61787	2.57894e-14
DNAm-LC1	cg15316508	0.196806	0.136014	0.251512	6.11821	9.46313e-10
DNAm-LC1	cg24848973	-0.334719	-0.396011	-0.280067	-9.03452	1.64718e-19
DNAm-LC1	cg03148457	0.00916176	-0.0685411	0.0854687	0.225074	0.821922
DNAm-LC1	cg01807408	0.249526	0.175617	0.301582	6.8279	8.61683e-12
DNAm-LC1	cg00186462	0.1158	0.0412156	0.183858	2.86934	0.00411335
DNAm-LC1	cg03787282	-0.00698955	-0.0651143	0.0730816	-0.198345	0.842775
DNAm-LC1	cg15726045	0.335563	0.285382	0.383681	10.9674	5.48314e-28
DNAm-LC1	cg00472710	0.0415542	-0.0261144	0.103126	1.15199	0.249327
DNAm-LC1	cg21766308	0.0208008	-0.0462948	0.0812951	0.57728	0.56375
DNAm-LC1	cg18482112	0.0990052	0.0222235	0.171385	2.56673	0.0102663
DNAm-LC1	cg25513924	-0.0269139	-0.101818	0.0360447	-0.698879	0.484628
DNAm-LC1	cg11427855	0.157211	0.102632	0.228531	4.6804	2.86322e-06
DNAm-LC1	cg10755899	0.397866	0.325207	0.454575	10.1214	4.44201e-24
DNAm-LC1	cg11060856	0.273517	0.211117	0.332978	7.70889	1.26919e-14
DNAm-LC1	cg04085901	0.166729	0.0850387	0.24543	4.07112	4.67873e-05
DNAm-LC1	cg18425908	0.144338	0.0769965	0.220498	3.8449	0.000120603
DNAm-LC1	cg19782061	0.233929	0.168824	0.30361	5.93243	2.98492e-09
DNAm-LC1	cg04181038	0.150751	0.0837649	0.217662	4.46328	8.07133e-06
DNAm-LC1	cg14116129	-0.103647	-0.164989	-0.0475108	-3.07681	0.00209226
DNAm-LC1	cg01114163	0.062113	0.00318422	0.121419	1.97342	0.0484477
DNAm-LC1	cg11168104	0.0617408	-0.00903775	0.129838	1.78622	0.0740632
DNAm-LC1	cg19531075	0.0707978	0.00363686	0.139617	2.25121	0.0243722
DNAm-LC1	cg06605454	0.180296	0.104967	0.245726	4.69958	2.60698e-06
DNAm-LC1	cg18083764	0.15346	0.0915626	0.228301	3.99745	6.40279e-05
DNAm-LC1	cg17623793	0.115608	0.0544663	0.187943	3.08682	0.00202313
DNAm-LC1	cg06512271	0.234457	0.160757	0.293637	6.16872	6.88469e-10
DNAm-LC1	cg10938702	0.0575571	-0.00816478	0.13615	1.53979	0.123611
DNAm-LC1	cg03804272	0.00993845	-0.0601693	0.0810411	0.270905	0.786464
DNAm-LC1	cg16506426	0.274006	0.18705	0.336112	6.80555	1.00664e-11
DNAm-LC1	cg06682875	0.0103078	-0.0534124	0.0811146	0.290229	0.771641
DNAm-LC1	cg25842356	0.242006	0.16352	0.313438	5.5609	2.68393e-08
DNAm-LC1	cg11620475	0.169875	0.0868385	0.237507	4.32291	1.53981e-05
DNAm-LC1	cg01029685	0.0215965	-0.0393833	0.0857029	0.671329	0.502011
DNAm-LC1	cg21522026	0.141587	0.0804307	0.206078	4.10678	4.01215e-05
DNAm-LC1	cg16994941	-0.41576	-0.475437	-0.359475	-11.4424	2.56629e-30
DNAm-LC1	cg23502298	0.114713	0.0513127	0.194047	2.69691	0.0069986
DNAm-LC1	cg26389330	0.805679	0.782458	0.827105	30.9707	1.33669e-210
DNAm-LC1	cg10442113	0.0446111	-0.0316313	0.11467	1.12052	0.262491
DNAm-LC1	cg04550524	0.120118	0.0501855	0.185399	3.3031	0.000956229
DNAm-LC1	cg01802043	-0.0209156	-0.0913857	0.0541976	-0.5139	0.607322
DNAm-LC1	cg16123269	-0.04343	-0.122995	0.0263735	-1.06603	0.28641
DNAm-LC1	cg13252226	-0.107866	-0.180118	-0.0377785	-2.70851	0.00675851
DNAm-LC1	cg10498083	0.0856354	0.0182317	0.157034	2.34081	0.0192417
DNAm-LC1	cg22372131	0.0873783	0.011285	0.172699	2.07939	0.0375816
DNAm-LC1	cg25865108	0.823498	0.796968	0.843735	30.5661	3.45705e-205
DNAm-LC1	cg19088553	0.192484	0.127752	0.256475	5.48429	4.1514e-08
DNAm-LC1	cg06646780	-0.492062	-0.54833	-0.418438	-12.6559	1.03842e-36
DNAm-LC1	cg21855021	0.431668	0.380093	0.486806	13.5257	1.1032e-41
DNAm-LC1	cg03478199	0.358703	0.310216	0.415008	10.6904	1.12836e-26
DNAm-LC1	cg17885791	0.535501	0.486482	0.589484	15.4383	9.04118e-54
DNAm-LC1	cg09783253	0.681841	0.631836	0.719305	20.4186	1.14379e-92
DNAm-LC1	cg00017931	0.700836	0.660631	0.731682	22.2759	6.32989e-110
DNAm-LC1	cg22500140	0.0721355	0.00316542	0.137501	2.00075	0.045419
DNAm-LC1	cg15262505	0.115689	0.0463666	0.174789	2.96045	0.00307191
DNAm-LC1	cg01726448	0.53626	0.469725	0.576513	16.2874	1.21259e-59
DNAm-LC1	cg05455729	0.298497	0.243193	0.361417	8.89864	5.65359e-19
DNAm-LC1	cg20276677	0.171754	0.0832301	0.245601	3.95801	7.55769e-05
DNAm-LC1	cg11194698	0.136883	0.0787905	0.1996	4.20373	2.62553e-05
DNAm-LC1	cg02627966	0.15398	0.0889115	0.207041	4.59431	4.34183e-06
DNAm-LC1	cg15500865	0.238651	0.175347	0.309569	5.90569	3.51164e-09
DNAm-LC1	cg16514843	0.148463	0.0780719	0.216163	4.39165	1.12491e-05
DNAm-LC1	cg09872616	0.227512	0.168006	0.307961	6.19329	5.89212e-10
DNAm-LC1	cg15264162	0.191685	0.125284	0.258715	5.16179	2.44594e-07
DNAm-LC1	cg14615491	0.218504	0.140447	0.276988	5.77752	7.58094e-09
DNAm-LC1	cg04237822	0.141066	0.0734669	0.20277	4.03512	5.45734e-05
DNAm-LC1	cg09959150	0.272879	0.209291	0.323991	8.10089	5.45568e-16
DNAm-LC1	cg23562160	0.42829	0.380002	0.477909	13.7554	4.72419e-43
DNAm-LC1	cg20490392	0.348647	0.287319	0.409281	9.59275	8.57638e-22
DNAm-LC1	cg25350011	0.283169	0.223805	0.340866	7.82854	4.93577e-15
DNAm-LC1	cg04017131	0.285198	0.218415	0.342683	7.51068	5.88197e-14
DNAm-LC1	cg02548132	0.178153	0.117232	0.242583	4.7952	1.62516e-06
DNAm-LC1	cg13519851	0.201978	0.13633	0.258421	5.96387	2.46339e-09
DNAm-LC1	cg26401870	0.498752	0.444551	0.547056	14.4285	3.42693e-47
DNAm-LC1	cg03979241	0.699064	0.657763	0.736092	22.896	5.09675e-116
DNAm-LC1	cg10635443	0.104628	0.0418831	0.179646	2.74213	0.00610423
DNAm-LC1	cg22414525	-0.0982397	-0.176969	-0.0248134	-2.47569	0.0132979
DNAm-LC1	cg11481675	0.184423	0.118036	0.242856	5.23926	1.6122e-07
DNAm-LC1	cg15431703	0.10033	0.028656	0.165434	2.54435	0.010948
DNAm-LC1	cg19683780	0.760698	0.707308	0.795334	20.1474	2.83849e-90
DNAm-LC1	cg14750836	-0.0105052	-0.0934244	0.0612605	-0.266342	0.789975
DNAm-LC1	cg00693710	0.196192	0.128742	0.248302	6.21219	5.22502e-10
DNAm-LC1	cg24337701	-0.255393	-0.334608	-0.156256	-5.96067	2.51213e-09
DNAm-LC1	cg08224569	0.291673	0.21759	0.359225	7.66761	1.75228e-14
DNAm-LC1	cg14809332	0.435154	0.388164	0.494019	13.7296	6.755e-43
DNAm-LC1	cg26536354	0.421168	0.372027	0.48458	12.2931	9.86536e-35
DNAm-LC1	cg19878482	0.688664	0.64953	0.728782	21.8091	1.9009e-105
DNAm-LC1	cg03967627	0.676482	0.642923	0.714008	23.7806	5.30569e-125
DNAm-LC1	cg24351694	0.812539	0.779294	0.833732	28.0695	2.30964e-173
DNAm-LC1	cg17524265	0.111884	0.0346606	0.167371	3.22918	0.00124147
DNAm-LC1	cg13282195	0.335555	0.270879	0.383061	10.4052	2.34707e-25
DNAm-LC1	cg06398396	0.262044	0.184479	0.331711	6.51281	7.3759e-11
DNAm-LC1	cg13877502	0.443206	0.394663	0.482541	16.5064	3.30143e-61
DNAm-LC1	cg01403030	0.206148	0.140015	0.273908	5.3375	9.4239e-08
DNAm-LC1	cg01568228	0.0372891	-0.0492481	0.10185	0.936773	0.348875
DNAm-LC1	cg05138681	0.603839	0.546248	0.643993	16.7246	8.68292e-63
DNAm-LC1	cg21249366	0.105656	0.0377918	0.181926	2.70343	0.00686288
DNAm-LC1	cg14590912	0.306279	0.255745	0.363113	9.74656	1.90819e-22
DNAm-LC1	cg27114512	0.215574	0.148285	0.284192	5.8361	5.3436e-09
DNAm-LC1	cg15396367	0.437231	0.378915	0.491296	13.1755	1.21386e-39
DNAm-LC1	cg27250032	0.0595924	0.00282036	0.127891	1.78021	0.0750414
DNAm-LC1	cg19042340	0.257921	0.180016	0.321743	7.10849	1.1732e-12
DNAm-LC1	cg00479240	0.399438	0.333492	0.45937	11.1983	4.15824e-29
DNAm-LC1	cg10430941	0.602778	0.564256	0.642373	22.2011	3.34918e-109
DNAm-LC1	cg13763181	0.448126	0.381136	0.49289	13.5841	4.97468e-42
DNAm-LC1	cg20227530	0.133244	0.0680809	0.209152	3.98994	6.60912e-05
DNAm-LC1	cg23837265	0.410222	0.341797	0.464255	11.956	6.04305e-33
DNAm-LC1	cg06416034	0.0550426	-0.0176097	0.135287	1.3286	0.183979
DNAm-LC1	cg20313873	0.508646	0.46615	0.551315	16.9299	2.7096e-64
DNAm-LC1	cg13591848	0.216724	0.146855	0.283042	5.59044	2.2649e-08
DNAm-LC1	cg15439196	0.066321	0.0060657	0.138	1.85598	0.0634561
DNAm-LC1	cg03493300	0.00917244	-0.0567563	0.0847408	0.235624	0.813725
DNAm-LC1	cg06010324	0.227695	0.160082	0.290178	5.96442	2.45511e-09
DNAm-LC1	cg07252200	0.130651	0.0568851	0.192195	3.5751	0.0003501
DNAm-LC1	cg25722727	0.0600571	-0.0143554	0.132361	1.57047	0.116306
DNAm-LC1	cg05524354	0.103781	0.0236255	0.175923	2.70947	0.00673899
DNAm-LC1	cg24824686	0.124607	0.0603093	0.193068	3.17265	0.00151052
DNAm-LC1	cg11659652	0.124637	0.0557437	0.188453	3.32937	0.000870439
DNAm-LC1	cg01341123	0.19394	0.11426	0.259125	4.83787	1.31235e-06
DNAm-LC1	cg25946389	0.259245	0.186015	0.332935	6.35119	2.13662e-10
DNAm-LC1	cg24869272	0.0318638	-0.0153886	0.089704	1.06069	0.288829
DNAm-LC1	cg07243930	0.19782	0.128293	0.267799	5.17157	2.32131e-07
DNAm-LC1	cg07420362	0.828491	0.796876	0.850681	27.5472	4.78337e-167
DNAm-LC1	cg00476955	0.517514	0.459585	0.565934	14.6473	1.40196e-48
DNAm-LC1	cg01677628	0.094751	0.034709	0.153542	3.06598	0.00216958
DNAm-LC1	cg27431761	0.144372	0.0788523	0.200402	4.51025	6.47502e-06
DNAm-LC1	cg06081951	0.238754	0.162819	0.311783	5.53002	3.20194e-08
DNAm-LC1	cg02771260	0.0566248	-0.0237501	0.118194	1.63364	0.102334
DNAm-LC1	cg16509239	0.260734	0.185411	0.314871	6.58321	4.60401e-11
DNAm-LC1	cg00306721	0.323505	0.258784	0.393426	8.75062	2.12182e-18
DNAm-LC1	cg12527260	0.377027	0.309913	0.419765	11.6646	1.93343e-31
DNAm-LC1	cg19033780	0.035758	-0.0505881	0.105687	0.907573	0.364104
DNAm-LC1	cg23189044	0.654578	0.616135	0.699881	21.9172	1.7807e-106
DNAm-LC1	cg21817737	0.221627	0.154217	0.279263	6.45039	1.11562e-10
DNAm-LC1	cg12403137	0.196	0.131739	0.257721	5.73608	9.68927e-09
DNAm-LC1	cg05500015	0.317912	0.252846	0.377836	8.82167	1.12762e-18
DNAm-LC1	cg21500966	0.183441	0.122497	0.237327	5.59941	2.15086e-08
DNAm-LC1	cg11933019	0.240349	0.164983	0.295123	6.65267	2.87818e-11
DNAm-LC1	cg02061229	0.0961761	0.0225799	0.169944	2.45726	0.0140002
DNAm-LC1	cg04661382	0.120462	0.0585388	0.183573	3.47926	0.000502797
DNAm-LC1	cg02280132	0.217951	0.144962	0.285589	5.41789	6.0306e-08
DNAm-LC1	cg07451370	0.101426	0.032819	0.175438	2.55832	0.0105178
DNAm-LC1	cg25084738	0.167641	0.0948279	0.237461	4.49901	6.82712e-06
DNAm-LC1	cg25629418	0.188885	0.103828	0.278097	4.04751	5.17658e-05
DNAm-LC1	cg23427362	0.550767	0.506876	0.595384	18.9961	1.83746e-80
DNAm-LC1	cg10692528	0.652783	0.613454	0.692874	22.4278	2.10788e-111
DNAm-LC1	cg02513556	0.105782	0.0372016	0.177694	2.94329	0.00324747
DNAm-LC1	cg25285743	0.187704	0.118936	0.249168	5.1186	3.07809e-07
DNAm-LC1	cg04923020	0.242718	0.167725	0.299038	6.53823	6.22501e-11
DNAm-LC1	cg14239655	0.317519	0.252572	0.376552	7.80766	5.82589e-15
DNAm-LC1	cg12091498	0.24544	0.166811	0.30032	6.13488	8.52249e-10
DNAm-LC1	cg07288557	0.205486	0.133231	0.274219	5.59752	2.17446e-08
DNAm-LC1	cg08730239	0.285092	0.220041	0.344077	8.13788	4.02263e-16
DNAm-LC1	cg06630413	0.277225	0.215133	0.33756	8.05156	8.17443e-16
DNAm-LC1	cg25828185	0.0832592	0.0172327	0.168145	2.12082	0.033937
DNAm-LC1	cg18799399	0.24602	0.177374	0.323209	6.32221	2.57849e-10
DNAm-LC1	cg05654096	0.278992	0.199816	0.347016	6.78695	1.14527e-11
DNAm-LC1	cg25752163	0.0766685	0.000818795	0.156836	1.8754	0.0607382
DNAm-LC1	cg15233611	-0.33165	-0.399606	-0.257997	-8.38291	5.16361e-17
DNAm-LC1	cg15606633	0.17623	0.102183	0.238925	4.70889	2.49068e-06
DNAm-LC1	cg13315047	0.200801	0.122041	0.265491	5.1176	3.0944e-07
DNAm-LC1	cg15426626	0.125368	0.0534089	0.195026	3.2735	0.00106225
DNAm-LC1	cg21081971	0.240661	0.180818	0.29339	7.5409	4.66752e-14
DNAm-LC1	cg03039002	0.141609	0.057969	0.208848	3.89486	9.82568e-05
DNAm-LC1	cg19111971	0.138036	0.0465834	0.222243	3.22305	0.00126831
DNAm-LC1	cg02099572	0.083154	0.0192075	0.147992	2.33521	0.0195326
DNAm-LC1	cg14238891	0.124861	0.0560739	0.199424	3.23659	0.00120966
DNAm-LC1	cg23234847	-0.0507722	-0.122358	0.0331702	-1.24637	0.212628
DNAm-LC1	cg18580322	0.412136	0.366412	0.459453	13.7219	7.50496e-43
DNAm-LC1	cg02273647	0.211808	0.120945	0.277683	4.97469	6.53505e-07
DNAm-LC1	cg20550154	-0.0540815	-0.128542	0.0268087	-1.43277	0.151922
DNAm-LC1	cg06744740	0.426045	0.367	0.481713	12.2169	2.5241e-34
DNAm-LC1	cg19764143	0.169043	0.102306	0.237915	4.52819	5.94911e-06
DNAm-LC1	cg10979891	0.161818	0.0709291	0.222875	4.07454	4.61047e-05
DNAm-LC1	cg07012739	0.166391	0.103156	0.213768	5.33226	9.70003e-08
DNAm-LC1	cg16290737	0.119849	0.0542598	0.189548	3.40551	0.000660399
DNAm-LC1	cg27089768	0.0432559	-0.0296434	0.111653	1.11151	0.266348
DNAm-LC1	cg07112091	-0.432838	-0.489396	-0.362685	-11.3947	4.44103e-30
DNAm-LC1	cg11265941	0.249609	0.181236	0.328339	6.27245	3.5542e-10
DNAm-LC1	cg26410550	0.10628	0.0423872	0.172812	3.14763	0.00164599
DNAm-LC1	cg19844955	0.25405	0.203431	0.312668	8.04977	8.29526e-16
DNAm-LC1	cg02158543	0.298294	0.235578	0.349432	9.04781	1.45862e-19
DNAm-LC1	cg24476826	0.158512	0.092477	0.227892	4.13514	3.54741e-05
DNAm-LC1	cg17454592	0.482968	0.416353	0.528176	13.0172	9.77273e-39
DNAm-LC1	cg14377720	0.0598988	-0.0103701	0.122052	1.66798	0.0953197
DNAm-LC1	cg00397575	0.280967	0.216148	0.336123	8.18473	2.72918e-16
DNAm-LC1	cg11789681	0.0971863	0.0121281	0.163097	2.45181	0.0142141
DNAm-LC1	cg26478145	0.149182	0.0801749	0.215853	4.08092	4.48575e-05
DNAm-LC1	cg01216438	0.0819623	0.0150872	0.145447	2.37271	0.0176582
DNAm-LC1	cg16716320	0.282617	0.215105	0.342969	7.02812	2.0933e-12
DNAm-LC1	cg25876443	0.142437	0.0794011	0.217726	3.65352	0.000258666
DNAm-LC1	cg27380997	0.0915572	0.0244351	0.153078	2.42003	0.0155191
DNAm-LC1	cg21760666	0.0248056	-0.0568103	0.101099	0.609098	0.542459
DNAm-LC1	cg10129154	0.0587787	-0.0071738	0.119684	1.73342	0.0830214
DNAm-LC1	cg02438164	0.755087	0.71921	0.784918	26.1869	3.749e-151
DNAm-LC1	cg07736657	0.286071	0.224567	0.345455	8.78416	1.57541e-18
DNAm-LC1	cg06328165	0.111514	0.0422086	0.190898	3.00037	0.00269648
DNAm-LC1	cg03015433	0.219569	0.146258	0.275925	6.38776	1.68328e-10
DNAm-LC1	cg09958192	0.0976872	0.0364416	0.166791	2.87454	0.00404612
DNAm-LC1	cg09952366	0.301743	0.232904	0.361752	8.76939	1.79643e-18
DNAm-LC1	cg26909217	0.0911294	0.0370654	0.147339	3.06014	0.00221236
DNAm-LC1	cg07944420	0.234144	0.169141	0.287418	6.71064	1.93767e-11
DNAm-LC1	cg02061804	0.411273	0.344054	0.468565	11.8898	1.3367e-32
DNAm-LC1	cg26926665	0.507682	0.446086	0.563687	13.2882	2.71036e-40
DNAm-LC1	cg12343777	0.595623	0.538489	0.637212	18.142	1.48423e-73
DNAm-LC1	cg15799267	0.627906	0.575579	0.668982	18.1539	1.19568e-73
DNAm-LC1	cg03745383	0.101809	0.0310146	0.169751	2.74388	0.00607175
DNAm-LC1	cg03808007	0.331029	0.27574	0.386052	10.1998	1.98681e-24
DNAm-LC1	cg18954504	0.173336	0.119352	0.237038	5.05958	4.20178e-07
DNAm-LC1	cg05290274	0.292813	0.224491	0.351759	7.89691	2.85902e-15
DNAm-LC1	cg12350592	0.171958	0.108879	0.227811	4.8195	1.43921e-06
DNAm-LC1	cg21264131	0.165547	0.0816232	0.228751	4.59283	4.3728e-06
DNAm-LC1	cg12871285	0.0773445	-0.00586927	0.15126	1.84718	0.0647215
DNAm-LC1	cg13526488	0.487101	0.427976	0.533428	14.649	1.36656e-48
DNAm-LC1	cg15089228	0.221836	0.155485	0.271844	7.21164	5.5281e-13
DNAm-LC1	cg15082992	0.111425	0.0370273	0.180415	2.88787	0.00387866
DNAm-LC1	cg00868875	0.3353	0.277212	0.396806	9.76674	1.56405e-22
DNAm-LC1	cg25071349	0.244717	0.180781	0.311266	7.02614	2.1232e-12
DNAm-LC1	cg15927357	0.213777	0.152165	0.281786	6.12881	8.85377e-10
DNAm-LC1	cg15171911	0.591434	0.553083	0.623966	21.327	6.37649e-101
DNAm-LC1	cg19109570	0.123417	0.0594084	0.184387	3.52826	0.000418301
DNAm-LC1	cg12092346	0.0899027	0.0249111	0.156076	2.48029	0.0131276
DNAm-LC1	cg04687439	0.059289	-0.000662597	0.122398	1.6409	0.100818
DNAm-LC1	cg20623853	0.0869601	0.00806864	0.162685	2.18765	0.0286949
DNAm-LC1	cg26250400	-0.0635634	-0.140376	0.0220977	-1.55064	0.120988
DNAm-LC1	cg13899108	0.183255	0.126199	0.246457	5.74487	9.19901e-09
DNAm-LC1	cg15986030	0.252153	0.184764	0.322949	6.64381	3.05668e-11
DNAm-LC1	cg02657401	0.389754	0.325907	0.454039	10.0532	8.88985e-24
DNAm-LC1	cg04321555	0.152458	0.0676337	0.224096	3.72915	0.000192128
DNAm-LC1	cg02131995	0.474339	0.414459	0.529383	12.9814	1.5592e-38
DNAm-LC1	cg20641794	0.10233	0.0347103	0.16661	2.89602	0.00377931
DNAm-LC1	cg15035382	0.0632621	-0.00900517	0.122303	1.68411	0.092161
DNAm-LC1	cg08871608	0.088769	0.012758	0.158182	2.25705	0.0240048
DNAm-LC1	cg14234302	-0.0280523	-0.100603	0.0523866	-0.700103	0.483863
DNAm-LC1	cg10751382	-0.0287903	-0.0946491	0.0411207	-0.772738	0.439677
DNAm-LC1	cg16980637	0.331918	0.272319	0.398106	8.83061	1.04106e-18
DNAm-LC1	cg01581757	0.022143	-0.0465149	0.088897	0.568875	0.569441
DNAm-LC1	cg13598480	0.06133	-0.0176595	0.147035	1.41311	0.157624
DNAm-LC1	cg20821980	0.0598942	-0.0192937	0.145182	1.3323	0.182763
DNAm-LC1	cg18282375	0.138826	0.0843441	0.198818	4.11191	3.924e-05
DNAm-LC1	cg26411441	0.135587	0.0786016	0.206236	3.90842	9.29004e-05
DNAm-LC1	cg18519757	0.22893	0.147485	0.298567	5.41554	6.11047e-08
DNAm-LC1	cg08642068	0.38215	0.331776	0.439654	11.5331	8.98476e-31
DNAm-LC1	cg26038318	0.346076	0.287572	0.408521	9.31517	1.21754e-20
DNAm-LC1	cg19911058	0.0656715	-0.00046752	0.131673	1.86128	0.0627041
DNAm-LC1	cg26645834	0.170758	0.103266	0.235081	4.68499	2.79969e-06
DNAm-LC1	cg11954355	-0.602025	-0.655207	-0.54086	-14.9429	1.7317e-50
DNAm-LC1	cg16552454	0.551136	0.501343	0.595287	16.3543	4.05089e-60
DNAm-LC1	cg08045932	0.283468	0.222656	0.33906	8.47816	2.28792e-17
DNAm-LC1	cg23352030	0.380068	0.313212	0.443117	10.0669	7.73634e-24
DNAm-LC1	cg03531951	0.194194	0.127265	0.266012	5.1931	2.06825e-07
DNAm-LC1	cg06961233	0.12923	0.0653496	0.195814	3.93653	8.26669e-05
DNAm-LC1	cg00292896	0.11292	0.0396565	0.18065	3.19227	0.0014116
DNAm-LC1	cg09619624	0.156441	0.100117	0.215131	4.86549	1.14175e-06
DNAm-LC1	cg06148736	0.151569	0.0849188	0.209076	4.67136	2.99217e-06
DNAm-LC1	cg02532700	0.621154	0.581465	0.655454	21.3332	5.5895e-101
DNAm-LC1	cg17740752	0.136884	0.0752284	0.206226	3.6174	0.000297574
DNAm-LC1	cg10123662	0.265521	0.191581	0.334901	6.65476	2.83769e-11
DNAm-LC1	cg15131316	0.123766	0.0518802	0.19983	3.24326	0.00118172
DNAm-LC1	cg24519413	0.159798	0.0764047	0.243676	3.84404	0.000121025
DNAm-LC1	cg14523898	0.160629	0.0871789	0.227632	4.0894	4.32483e-05
DNAm-LC1	cg13697378	0.0730499	0.00768658	0.137174	2.04421	0.040933
DNAm-LC1	cg07790079	0.226917	0.142685	0.297366	5.54063	3.01394e-08
DNAm-LC1	cg09815769	0.126711	0.0601947	0.187931	3.56676	0.000361423
DNAm-LC1	cg15829969	0.165849	0.0926728	0.237395	4.38211	1.17538e-05
DNAm-LC1	cg25001930	0.19026	0.132198	0.247396	5.52392	3.31518e-08
DNAm-LC1	cg00929523	0.4491	0.38424	0.516759	10.5947	3.15443e-26
DNAm-LC1	cg11975397	0.0323908	-0.0336022	0.0954554	0.963522	0.335285
DNAm-LC1	cg16966520	0.210242	0.138208	0.271152	5.54338	2.96695e-08
DNAm-LC1	cg16639185	0.173854	0.109531	0.252861	4.35319	1.34173e-05
DNAm-LC1	cg17853850	0.17596	0.103798	0.245726	4.59322	4.36463e-06
DNAm-LC1	cg02557906	0.269499	0.200305	0.330049	7.44751	9.51206e-14
DNAm-LC1	cg14154859	0.219894	0.152828	0.288136	5.87071	4.33922e-09
DNAm-LC1	cg06928246	0.368758	0.294468	0.427119	8.9222	4.57102e-19
DNAm-LC1	cg27363486	0.170395	0.102	0.245674	4.57896	4.67303e-06
DNAm-LC1	cg00161124	0.526011	0.479562	0.573759	16.4586	7.27709e-61
DNAm-LC1	cg00178850	0.161497	0.08473	0.242394	3.90529	9.41141e-05
DNAm-LC1	cg02984430	0.241596	0.184625	0.304815	7.38482	1.52657e-13
DNAm-LC1	cg12368169	0.226429	0.157943	0.295605	6.02317	1.71031e-09
DNAm-LC1	cg18008766	0.234741	0.180251	0.303597	6.66419	2.66135e-11
DNAm-LC1	cg10818566	0.727216	0.690504	0.759699	24.9202	4.49864e-137
DNAm-LC1	cg07849384	0.350507	0.290364	0.407063	10.6191	2.42973e-26
DNAm-LC1	cg26033710	0.291255	0.206222	0.361966	6.91758	4.5943e-12
DNAm-LC1	cg00533827	0.559656	0.511806	0.60267	17.6552	9.28858e-70
DNAm-LC1	cg19025700	0.249716	0.183337	0.311752	6.55729	5.47947e-11
DNAm-LC1	cg24461052	0.113385	0.0483019	0.18025	3.04611	0.0023182
DNAm-LC1	cg03288922	0.0538639	-0.0164979	0.131797	1.32764	0.184298
DNAm-LC1	cg03817727	0.10699	0.0498671	0.173657	3.1281	0.00175942
DNAm-LC1	cg21120063	0.200689	0.133962	0.266383	5.47308	4.42275e-08
DNAm-LC1	cg26176204	0.320339	0.246392	0.391184	7.78438	7.00571e-15
DNAm-LC1	cg05842420	0.173063	0.109504	0.22945	5.31041	1.09382e-07
DNAm-LC1	cg14974782	0.300041	0.220919	0.367537	7.48613	7.09348e-14
DNAm-LC1	cg18052511	0.580176	0.529151	0.620559	19.1083	2.15234e-81
DNAm-LC1	cg20838162	0.280141	0.207232	0.34505	7.40536	1.308e-13
DNAm-LC1	cg07805332	0.250757	0.179731	0.324783	6.89942	5.22153e-12
DNAm-LC1	cg25955359	0.515469	0.45801	0.572208	14.4944	1.31438e-47
DNAm-LC1	cg21136104	0.181689	0.104854	0.249773	4.96633	6.82316e-07
DNAm-LC1	cg19513207	0.231196	0.152178	0.294157	5.78192	7.38543e-09
DNAm-LC1	cg16306870	0.37869	0.318179	0.432456	11.6215	3.20591e-31
DNAm-LC1	cg17035899	0.0139539	-0.0512691	0.0731087	0.399308	0.689666
DNAm-LC1	cg18773997	0.19674	0.128638	0.254215	5.76849	7.99855e-09
DNAm-LC1	cg19113954	0.00396635	-0.0526141	0.0587977	0.130773	0.895954
DNAm-LC1	cg02722613	0.019683	-0.0356661	0.0754888	0.649425	0.516064
DNAm-LC1	cg10366786	0.103415	0.0460275	0.167359	3.06647	0.00216603
DNAm-LC1	cg03670393	0.40967	0.352953	0.467974	12.0518	1.89826e-33
DNAm-LC1	cg05297121	0.162737	0.0916502	0.233826	4.11428	3.88386e-05
DNAm-LC1	cg21625146	0.132187	0.0690446	0.205102	3.54645	0.000390463
DNAm-LC1	cg15124303	0.115327	0.0343333	0.18849	3.09802	0.00194819
DNAm-LC1	cg09491536	0.152563	0.0731728	0.219499	3.84484	0.000120632
DNAm-LC1	cg17618939	-0.180837	-0.270928	-0.113356	-4.197	2.70477e-05
DNAm-LC1	cg06041909	0.139924	0.063198	0.212152	3.53985	0.000400348
DNAm-LC1	cg00504705	0.188883	0.124733	0.250229	5.68903	1.27764e-08
DNAm-LC1	cg00039176	0.0259331	-0.0412961	0.0887394	0.725306	0.468265
DNAm-LC1	cg26620356	0.493644	0.438682	0.542711	14.6454	1.44117e-48
DNAm-LC1	cg02402706	0.120836	0.0553494	0.198192	3.10287	0.00191656
DNAm-LC1	cg05720159	0.19273	0.125633	0.259361	5.05998	4.19295e-07
DNAm-LC1	cg10799055	0.120301	0.0360386	0.184415	2.87391	0.00405422
DNAm-LC1	cg11517269	0.226778	0.178789	0.286229	6.76771	1.30832e-11
DNAm-LC1	cg12623302	0.191999	0.140402	0.25403	5.74457	9.21546e-09
DNAm-LC1	cg18105139	0.214661	0.151613	0.281514	6.48251	9.02063e-11
DNAm-LC1	cg17849569	0.182132	0.118698	0.249132	5.71677	1.08569e-08
DNAm-LC1	cg02631126	0.184997	0.126926	0.243166	5.87532	4.22031e-09
DNAm-LC1	cg10740660	0.801519	0.771022	0.826087	28.1927	7.18227e-175
DNAm-LC1	cg01242196	0.50412	0.436871	0.551756	14.8673	5.37321e-50
DNAm-LC1	cg17636752	0.587802	0.539795	0.627009	21.0158	4.70323e-98
DNAm-LC1	cg03558010	-0.227214	-0.289162	-0.164308	-6.161	7.22884e-10
DNAm-LC1	cg14940898	0.186331	0.123957	0.251248	5.36398	8.14099e-08
DNAm-LC1	cg09989847	0.00157939	-0.0571157	0.0843228	0.0398439	0.968218
DNAm-LC1	cg10393598	0.275847	0.226688	0.32619	9.19389	3.78895e-20
DNAm-LC1	cg08224159	0.322911	0.252999	0.382776	8.81511	1.19571e-18
DNAm-LC1	cg15592062	0.49363	0.450437	0.537679	16.2	5.04575e-59
DNAm-LC1	cg09682183	0.713624	0.682807	0.746566	24.5267	7.67542e-133
DNAm-LC1	cg13906701	0.391338	0.33328	0.445106	10.8158	2.89723e-27
DNAm-LC1	cg11081580	0.207342	0.140226	0.28517	5.3974	6.76123e-08
DNAm-LC1	cg06927900	0.221476	0.157087	0.281554	6.2705	3.59882e-10
DNAm-LC1	cg24676244	0.312193	0.236987	0.362723	8.58206	9.31928e-18
DNAm-LC1	cg09557034	0.279008	0.198819	0.340988	7.54699	4.45438e-14
DNAm-LC1	cg01316476	0.453647	0.393601	0.508199	13.0601	5.56629e-39
DNAm-LC1	cg13389958	0.185505	0.127364	0.245391	5.72939	1.00794e-08
DNAm-LC1	cg20315150	0.667469	0.626583	0.70312	23.9666	6.19838e-127
DNAm-LC1	cg27106204	0.286291	0.209252	0.346863	7.57033	3.72287e-14
DNAm-LC1	cg18557149	0.0789523	0.00974186	0.141512	2.14982	0.0315692
DNAm-LC1	cg24247132	0.237218	0.171037	0.296451	6.63819	3.17563e-11
DNAm-LC1	cg13854341	0.0851787	0.00572423	0.155425	2.15466	0.0311887
DNAm-LC1	cg16985708	0.600705	0.541773	0.648685	15.6735	2.29698e-55
DNAm-LC1	cg02193461	0.395278	0.330617	0.454635	10.1777	2.49267e-24
DNAm-LC1	cg13902024	0.188143	0.119164	0.245582	5.35826	8.4029e-08
DNAm-LC1	cg21537187	0.0112879	-0.05993	0.0811672	0.297616	0.765996
DNAm-LC1	cg24889058	0.348273	0.295994	0.3949	11.5061	1.22927e-30
DNAm-LC1	cg09848074	0.834835	0.805455	0.860988	25.2584	9.14714e-141
DNAm-LC1	cg24540732	0.139653	0.0719454	0.202428	4.22073	2.4351e-05
DNAm-LC1	cg22164250	0.128914	0.0757228	0.182115	3.85404	0.000116185
DNAm-LC1	cg07753583	0.0354917	-0.0277681	0.105706	1.06272	0.287911
DNAm-LC1	cg07783094	0.101973	0.0265736	0.161474	2.81497	0.00487813
DNAm-LC1	cg08951403	-0.0560494	-0.117807	0.0106115	-1.57265	0.115801
DNAm-LC1	cg25923729	0.162733	0.0932524	0.223048	4.29255	1.76634e-05
DNAm-LC1	cg06043908	0.498529	0.431448	0.542923	14.7671	2.38717e-49
DNAm-LC1	cg09015433	0.107749	0.0411782	0.18179	2.98501	0.0028357
DNAm-LC1	cg00541476	0.192049	0.11576	0.259009	4.82744	1.38301e-06
DNAm-LC1	cg21549927	0.198583	0.131234	0.267548	5.08121	3.75036e-07
DNAm-LC1	cg23467079	0.133297	0.0617669	0.196717	3.52881	0.000417436
DNAm-LC1	cg15410835	0.249528	0.19615	0.315127	7.4524	9.16574e-14
DNAm-LC1	cg22453529	0.298153	0.226094	0.357822	8.22688	1.92158e-16
DNAm-LC1	cg00678361	0.253171	0.171368	0.319362	6.47959	9.19747e-11
DNAm-LC1	cg25884399	0.760711	0.73752	0.784028	31.8408	1.76458e-222
DNAm-LC1	cg13721881	0.0789536	-0.00131618	0.163202	1.81024	0.0702579
DNAm-LC1	cg24959335	0.139318	0.0572895	0.210242	3.81214	0.000137766
DNAm-LC1	cg24462992	0.166988	0.118463	0.228584	5.36074	8.28795e-08
DNAm-LC1	cg14119581	0.193726	0.13189	0.262349	4.77828	1.76799e-06
DNAm-LC1	cg16144345	0.0419543	-0.0210798	0.10513	1.14104	0.253852
DNAm-LC1	cg15372959	0.233955	0.15152	0.291884	6.46163	1.03579e-10
DNAm-LC1	cg18623649	0.224226	0.151587	0.2998	5.66363	1.48207e-08
DNAm-LC1	cg10530568	0.249543	0.181839	0.318405	6.69038	2.22599e-11
DNAm-LC1	cg16189091	0.150351	0.0702961	0.210968	3.78701	0.00015247
DNAm-LC1	cg15158086	0.138869	0.0664046	0.21521	3.69135	0.000223068
DNAm-LC1	cg21063716	0.148774	0.0910383	0.198215	5.00043	5.72014e-07
DNAm-LC1	cg03306615	0.0798499	0.0180429	0.131708	2.55215	0.0107062
DNAm-LC1	cg19284039	0.0625512	-0.00341502	0.118848	1.99789	0.0457286
DNAm-LC1	cg26051413	0.0783684	0.0207919	0.138974	2.4384	0.0147526
DNAm-LC1	cg07525299	0.0170856	-0.0403237	0.0819678	0.531907	0.59479
DNAm-LC1	cg12499235	0.0106843	-0.0472621	0.076452	0.315755	0.752189
DNAm-LC1	cg24057514	0.0607675	-0.0224165	0.130382	1.62365	0.104451
DNAm-LC1	cg02056751	0.318222	0.25834	0.375024	9.17045	4.71048e-20
DNAm-LC1	cg23929682	0.633483	0.595682	0.665631	23.3714	8.35511e-121
DNAm-LC1	cg11525052	0.655596	0.622983	0.690282	24.5625	3.18288e-133
DNAm-LC1	cg00233028	0.673292	0.638707	0.703024	25.178	6.98542e-140
DNAm-LC1	cg07524456	0.114899	0.0374351	0.174318	3.12586	0.00177285
DNAm-LC1	cg26208159	0.0638028	0.000858349	0.124617	1.88031	0.0600656
DNAm-LC1	cg11345703	-0.210582	-0.285105	-0.123653	-4.86062	1.17021e-06
DNAm-LC1	cg09225861	0.529315	0.490866	0.570195	18.7086	4.21674e-78
DNAm-LC1	cg20272935	-0.137318	-0.195751	-0.068624	-3.86437	0.000111377
DNAm-LC1	cg23854488	0.164096	0.0893722	0.221503	4.47655	7.58579e-06
DNAm-LC1	cg24277007	-0.0199683	-0.0923617	0.0596159	-0.542827	0.587249
DNAm-LC1	cg08419918	-0.0715337	-0.162755	-0.00374312	-1.65079	0.0987816
DNAm-LC1	cg15127791	0.185338	0.120054	0.246586	5.40285	6.55904e-08
DNAm-LC1	cg21224286	0.0810629	0.0154671	0.155792	2.21181	0.0269796
DNAm-LC1	cg21746969	0.00691784	-0.0657266	0.0832617	0.189326	0.849837
DNAm-LC1	cg18952026	0.683807	0.638593	0.716099	22.2483	1.17104e-109
DNAm-LC1	cg23538195	-0.124296	-0.189023	-0.0395072	-3.09324	0.00197982
DNAm-LC1	cg08799922	0.193821	0.136881	0.26086	5.98149	2.21101e-09
DNAm-LC1	cg15990629	0.0632394	0.00401145	0.134116	1.81557	0.0694357
DNAm-LC1	cg27597505	-0.0421327	-0.109502	0.0364948	-1.04344	0.296745
DNAm-LC1	cg20116805	0.177165	0.11073	0.245753	5.12297	3.00766e-07
DNAm-LC1	cg20474425	0.0955253	0.0258751	0.166295	2.6649	0.00770109
DNAm-LC1	cg00635560	0.0999655	0.0430478	0.157775	3.20644	0.00134388
DNAm-LC1	cg07411238	0.383526	0.309707	0.447646	9.41297	4.82314e-21
DNAm-LC1	cg10082647	-0.053278	-0.129732	0.0243121	-1.36053	0.173663
DNAm-LC1	cg01194279	0.156347	0.0797876	0.221581	3.92994	8.49682e-05
DNAm-LC1	cg17119907	0.114954	0.0505109	0.18956	2.83752	0.00454654
DNAm-LC1	cg21520002	-0.00557254	-0.0706601	0.056303	-0.16293	0.870574
DNAm-LC1	cg20337996	0.344554	0.296864	0.396488	10.5018	8.47697e-26
DNAm-LC1	cg13426224	0.231147	0.150001	0.308474	5.30086	1.15258e-07
DNAm-LC1	cg16030751	0.144803	0.060423	0.225701	3.4375	0.000587113
DNAm-LC1	cg03830181	-0.0492844	-0.124704	0.030775	-1.13335	0.257069
DNAm-LC1	cg15205636	0.0409987	-0.0111222	0.100834	1.24369	0.213613
DNAm-LC1	cg06710937	0.150965	0.0894477	0.206899	4.78325	1.72479e-06
DNAm-LC1	cg07447742	0.0422662	-0.0164486	0.119793	1.23074	0.218419
DNAm-LC1	cg06175001	-0.281024	-0.348519	-0.208878	-6.98777	2.79285e-12
DNAm-LC1	cg23627301	0.0823532	0.00569628	0.157043	2.144	0.0320326
DNAm-LC1	cg24526899	0.163765	0.100573	0.226847	4.62255	3.79051e-06
DNAm-LC1	cg10534904	0.395546	0.329485	0.447858	11.5944	4.39697e-31
DNAm-LC1	cg26225496	0.220335	0.151899	0.299594	5.22384	1.75252e-07
DNAm-LC1	cg15926671	0.220419	0.139583	0.287033	5.28965	1.2255e-07
DNAm-LC1	cg23142004	0.151879	0.0820927	0.227959	4.03498	5.46058e-05
DNAm-LC1	cg18613421	0.232671	0.163897	0.298522	6.28688	3.23905e-10
DNAm-LC1	cg17506061	0.199787	0.139692	0.257382	5.93882	2.87073e-09
DNAm-LC1	cg13263323	0.12618	0.0617387	0.187144	3.49636	0.000471661
DNAm-LC1	cg13804461	0.508022	0.455986	0.552255	16.2724	1.55056e-59
DNAm-LC1	cg04201563	0.0301943	-0.0421806	0.0932359	0.888752	0.374136
DNAm-LC1	cg07662121	0.0281439	-0.0378002	0.0925326	0.7508	0.452773
DNAm-LC1	cg00721772	0.125885	0.0652147	0.18529	4.12687	3.67734e-05
DNAm-LC1	cg05845592	0.0349375	-0.0238389	0.101146	1.01111	0.311962
DNAm-LC1	cg04834502	0.189528	0.124767	0.256432	5.28068	1.28703e-07
DNAm-LC1	cg07089942	-0.445753	-0.507209	-0.353162	-10.3234	5.52219e-25
DNAm-LC1	cg04628802	0.129992	0.035494	0.194931	3.32588	0.000881383
DNAm-LC1	cg05972185	0.381751	0.330899	0.434448	11.8026	3.78451e-32
DNAm-LC1	cg05594286	0.0633611	-0.0154894	0.128101	1.62278	0.104637
DNAm-LC1	cg26536240	0.457133	0.409432	0.502179	15.3999	1.63979e-53
DNAm-LC1	cg08539210	0.272016	0.21159	0.330238	8.13376	4.16171e-16
DNAm-LC1	cg18618206	0.0324564	-0.0421771	0.107014	0.790639	0.429155
DNAm-LC1	cg26853458	-0.154346	-0.212019	-0.0848826	-4.61516	3.92786e-06
DNAm-LC1	cg27005118	-0.0285267	-0.0962661	0.0530465	-0.751571	0.452309
DNAm-LC1	cg00036723	0.188677	0.119192	0.253656	5.13749	2.78432e-07
DNAm-LC1	cg16202734	0.354334	0.290676	0.404712	9.55478	1.23851e-21
DNAm-LC1	cg02399249	0.00948596	-0.0586167	0.0737999	0.26087	0.794193
DNAm-LC1	cg13408214	0.0606923	-0.00522334	0.143789	1.47195	0.141036
DNAm-LC1	cg08496953	0.0770699	0.0137865	0.141901	2.23695	0.0252897
DNAm-LC1	cg23934351	0.0716133	0.00656195	0.140223	2.09483	0.0361863
DNAm-LC1	cg23053525	0.822461	0.794461	0.842056	29.8724	4.49925e-196
DNAm-LC1	cg19734370	0.285343	0.232262	0.337114	9.33341	1.0252e-20
DNAm-LC1	cg19893067	0.504854	0.459136	0.557064	15.6252	4.90161e-55
DNAm-LC1	cg23989207	0.581557	0.532771	0.626376	18.1412	1.50685e-73
DNAm-LC1	cg00383167	0.037384	-0.0279469	0.108322	1.04696	0.29512
DNAm-LC1	cg19870717	0.178251	0.113459	0.24346	5.10015	3.39377e-07
DNAm-LC1	cg17693604	0.711956	0.68543	0.739772	28.9858	9.92605e-185
DNAm-LC1	cg19510472	-0.0555001	-0.110169	2.24136e-05	-1.78676	0.073977
DNAm-LC1	cg08065229	0.166045	0.100405	0.223309	4.34458	1.39545e-05
DNAm-LC1	cg00647022	-0.0826053	-0.15272	-0.0124523	-2.28777	0.0221511
DNAm-LC1	cg09314196	0.075426	0.017705	0.135987	2.60912	0.00907742
DNAm-LC1	cg25537669	0.294693	0.239046	0.355475	8.94457	3.73408e-19
DNAm-LC1	cg25819441	0.375295	0.323846	0.436373	10.4306	1.79698e-25
DNAm-LC1	cg08704562	-0.0822376	-0.161803	-0.00175929	-1.94428	0.0518621
DNAm-LC1	cg00851394	0.141098	0.0581753	0.218327	3.36016	0.000778971
DNAm-LC1	cg26470501	0.536227	0.487763	0.577089	17.3347	2.57615e-67
DNAm-LC1	cg21198638	0.640708	0.592135	0.683624	17.8783	1.74003e-71
DNAm-LC1	cg18473455	0.0983814	0.029022	0.159315	2.74346	0.00607953
DNAm-LC1	cg02596089	0.276281	0.198549	0.341234	6.81982	9.11518e-12
DNAm-LC1	cg03282345	0.204575	0.117582	0.272001	5.05306	4.3479e-07
DNAm-LC1	cg16909495	0.299681	0.232845	0.37176	7.38882	1.4814e-13
DNAm-LC1	cg06258834	0.0619102	-0.0165308	0.144088	1.49397	0.135183
DNAm-LC1	cg12243267	0.167174	0.0894733	0.23985	4.32492	1.52585e-05
DNAm-LC1	cg12405983	0.167326	0.0976263	0.215819	5.02361	5.07103e-07
DNAm-LC1	cg04323785	0.129735	0.047477	0.20241	3.13266	0.00173232
DNAm-LC1	cg21003377	-0.0447318	-0.111556	0.0394163	-1.1533	0.248786
DNAm-LC1	cg20417869	0.396332	0.332559	0.456868	11.7274	9.22073e-32
DNAm-LC1	cg02797871	0.0751639	0.011644	0.141632	2.10342	0.0354287
DNAm-LC1	cg09947261	0.119286	0.0484448	0.178594	3.29682	0.000977879
DNAm-LC1	cg23428387	0.00157084	-0.0554784	0.0686919	0.0499456	0.960166
DNAm-LC1	cg17074396	0.149228	0.0943427	0.214026	4.50565	6.61715e-06
DNAm-LC1	cg17054759	0.108943	0.0509417	0.190538	3.03261	0.00242452
DNAm-LC1	cg20995573	0.177863	0.108186	0.237368	5.03277	4.83452e-07
DNAm-LC1	cg04865726	0.430211	0.371719	0.487685	12.1792	4.01333e-34
DNAm-LC1	cg15519786	0.0639546	-0.00334032	0.133429	1.79523	0.0726168
DNAm-LC1	cg06965803	0.21617	0.141951	0.273367	5.83838	5.27099e-09
DNAm-LC1	cg26353598	-0.158578	-0.240188	-0.0634822	-3.29596	0.000980861
DNAm-LC1	cg06094126	0.139374	0.0644688	0.213777	3.64715	0.00026516
DNAm-LC1	cg22496437	0.321438	0.244242	0.408704	7.51967	5.49132e-14
DNAm-LC1	cg22867719	0.34356	0.285138	0.403176	10.5828	3.58073e-26
DNAm-LC1	cg11531778	0.0454363	-0.0278478	0.108778	1.21835	0.22309
DNAm-LC1	cg00852783	0.403567	0.34455	0.466817	10.6466	1.80809e-26
DNAm-LC1	cg19677267	-0.255532	-0.306601	-0.193723	-7.56566	3.85907e-14
DNAm-LC1	cg21870545	0.650386	0.597828	0.691674	16.5979	7.2217e-62
DNAm-LC1	cg11717705	0.272635	0.21015	0.339587	8.21279	2.16103e-16
DNAm-LC1	cg04599922	0.167346	0.0963199	0.227141	4.44889	8.63134e-06
DNAm-LC1	cg14669130	0.132656	0.0645144	0.197427	3.66987	0.000242677
DNAm-LC1	cg17599609	0.324848	0.266405	0.380923	9.51871	1.75334e-21
DNAm-LC1	cg20791007	0.545903	0.496551	0.601144	16.17	8.20541e-59
DNAm-LC1	cg11177526	-0.232065	-0.300475	-0.158991	-5.76258	8.28378e-09
DNAm-LC1	cg09364426	0.0081512	-0.0692754	0.0703967	0.228663	0.819131
DNAm-LC1	cg16743289	0.00888157	-0.0782318	0.0848121	0.22116	0.824968
DNAm-LC1	cg19866866	0.203311	0.134985	0.262069	5.64197	1.68116e-08
DNAm-LC1	cg21105875	0.189574	0.121822	0.259903	5.13805	2.77606e-07
DNAm-LC1	cg17434154	0.15463	0.0891184	0.226261	4.12943	3.63661e-05
DNAm-LC1	cg04217177	0.142079	0.0779417	0.207983	3.84548	0.000120315
DNAm-LC1	cg00256046	0.122266	0.0714567	0.185553	3.50289	0.000460246
DNAm-LC1	cg27229613	0.164895	0.0982125	0.22664	4.81208	1.49367e-06
DNAm-LC1	cg00806311	0.360328	0.297952	0.411324	10.7564	5.529e-27
DNAm-LC1	cg23112609	0.145985	0.0751447	0.21927	3.68017	0.000233081
DNAm-LC1	cg26605809	0.1762	0.112155	0.243717	4.56398	5.01922e-06
DNAm-LC1	cg00910015	0.142238	0.0798007	0.200671	4.56531	4.9876e-06
DNAm-LC1	cg17335199	0.031418	-0.029896	0.0846031	0.971367	0.331366
DNAm-LC1	cg02639181	0.233284	0.169768	0.282281	6.90535	5.00808e-12
DNAm-LC1	cg00522231	0.285818	0.22446	0.335851	9.17287	4.60572e-20
DNAm-LC1	cg14766231	0.567547	0.507681	0.619098	15.665	2.62367e-55
DNAm-LC1	cg00359181	0.34133	0.259184	0.392951	8.86877	7.39569e-19
DNAm-LC1	cg02375320	0.154311	0.0985858	0.214983	4.86828	1.12575e-06
DNAm-LC1	cg13728138	0.152845	0.0693627	0.241708	3.58272	0.000340039
DNAm-LC1	cg08204086	0.155057	0.0816889	0.223212	4.01203	6.01996e-05
DNAm-LC1	cg05577810	0.30996	0.245676	0.384912	8.48878	2.08815e-17
DNAm-LC1	cg27135286	0.646095	0.602456	0.686551	20.7289	1.89912e-95
DNAm-LC1	cg00428457	0.10769	0.0500775	0.182799	2.92752	0.0034168
DNAm-LC1	cg13277493	0.185702	0.0978855	0.253572	4.40474	1.0591e-05
DNAm-LC1	cg20663365	0.115534	0.0545761	0.169551	3.38753	0.000705257
DNAm-LC1	cg08687025	0.111639	0.0551826	0.171324	3.38162	0.000720606
DNAm-LC1	cg01568492	0.205392	0.143371	0.273176	5.7275	1.01921e-08
DNAm-LC1	cg23687098	0.270003	0.212642	0.329787	8.38003	5.2912e-17
DNAm-LC1	cg22512663	-0.0658967	-0.131538	-0.00513374	-1.91368	0.0556615
DNAm-LC1	cg00857907	0.330418	0.271084	0.392964	10.2737	9.26237e-25
DNAm-LC1	cg26181818	0.163526	0.0877635	0.249124	3.57063	0.000356119
DNAm-LC1	cg05875017	0.192523	0.126891	0.256181	5.31074	1.09182e-07
DNAm-LC1	cg20371266	0.171952	0.0972282	0.233221	4.97499	6.52498e-07
DNAm-LC1	cg22276371	0.139327	0.0695269	0.20607	3.72137	0.000198143
DNAm-LC1	cg19761110	0.174261	0.0931321	0.242969	4.54066	5.60777e-06
DNAm-LC1	cg05413258	0.0337137	-0.0361085	0.091889	0.938017	0.348236
DNAm-LC1	cg11479811	0.035087	-0.0194794	0.099784	1.02368	0.305986
DNAm-LC1	cg24086040	0.211022	0.151722	0.26661	6.63072	3.3406e-11
DNAm-LC1	cg22367310	0.416197	0.365178	0.462339	14.1478	1.92631e-45
DNAm-LC1	cg11370814	-0.249975	-0.315424	-0.181667	-7.07174	1.53003e-12
DNAm-LC1	cg01359962	0.575788	0.52574	0.612826	16.8651	8.12549e-64
DNAm-LC1	cg04910591	0.591237	0.542323	0.636822	16.9768	1.21911e-64
DNAm-LC1	cg00057231	0.244729	0.177976	0.303235	6.43901	1.20257e-10
DNAm-LC1	cg02336104	-0.167441	-0.227404	-0.101678	-4.77484	1.79852e-06
DNAm-LC1	cg24148085	0.353811	0.286081	0.41211	9.05788	1.33015e-19
DNAm-LC1	cg01655150	0.220363	0.15386	0.276069	6.42923	1.28252e-10
DNAm-LC1	cg16898124	0.125173	0.0569706	0.186013	3.69099	0.000223383
DNAm-LC1	cg14775960	0.157004	0.0902326	0.222255	4.29736	1.72844e-05
DNAm-LC1	cg15870818	0.247717	0.175825	0.323344	5.84158	5.17076e-09
DNAm-LC1	cg25008182	0.0950385	0.0221163	0.156717	2.65922	0.00783219
DNAm-LC1	cg04537229	0.468545	0.403506	0.516844	13.0483	6.49635e-39
DNAm-LC1	cg25512381	-0.317251	-0.37755	-0.251302	-9.45335	3.28155e-21
DNAm-LC1	cg22386920	0.268704	0.201334	0.319391	7.99842	1.26027e-15
DNAm-LC1	cg06416060	0.180494	0.102791	0.250716	4.66388	3.10304e-06
DNAm-LC1	cg14029686	0.106735	0.041732	0.174678	2.93871	0.0032958
DNAm-LC1	cg04334422	0.0458365	-0.0173606	0.112239	1.323	0.185836
DNAm-LC1	cg01394167	-0.0254375	-0.0876017	0.0576665	-0.701025	0.483287
DNAm-LC1	cg03841832	-0.115055	-0.187877	-0.0410793	-2.78583	0.00533914
DNAm-LC1	cg25215230	0.382087	0.3296	0.436978	11.8132	3.33793e-32
DNAm-LC1	cg12226095	0.149549	0.0851172	0.211839	4.50437	6.65702e-06
DNAm-LC1	cg00262132	0.167022	0.103197	0.225464	4.58071	4.63395e-06
DNAm-LC1	cg00883123	0.625813	0.581869	0.666306	19.9138	3.09083e-88
DNAm-LC1	cg19858576	0.074101	-0.00248592	0.145678	1.87127	0.0613075
DNAm-LC1	cg02502307	0.324333	0.258563	0.40127	8.72558	2.64823e-18
DNAm-LC1	cg11463505	0.196328	0.106403	0.275729	4.55458	5.24912e-06
DNAm-LC1	cg07151966	0.128215	0.0649147	0.189063	3.89228	9.93064e-05
DNAm-LC1	cg23998650	0.151283	0.0680978	0.223192	3.84458	0.000120761
DNAm-LC1	cg12518844	0.152042	0.0754291	0.236131	3.61452	0.0003009
DNAm-LC1	cg10956860	0.174181	0.0982955	0.25376	4.2901	1.78595e-05
DNAm-LC1	cg07158503	0.0045021	-0.0707345	0.0673089	0.132452	0.894627
DNAm-LC1	cg06478886	0.0075444	-0.0664883	0.0688359	0.219432	0.826313
DNAm-LC1	cg19853517	0.161608	0.0904198	0.249026	4.22042	2.4385e-05
DNAm-LC1	cg19596110	0.317055	0.231776	0.371697	8.96161	3.19969e-19
DNAm-LC1	cg21557146	0.103139	0.0467914	0.163273	3.20187	0.00136538
DNAm-LC1	cg22463553	0.112543	0.0543767	0.176495	3.05209	0.00227251
DNAm-LC1	cg07017875	0.170305	0.0820166	0.242368	3.83807	0.000124005
DNAm-LC1	cg02331883	0.148012	0.0740874	0.222605	3.64708	0.000265236
DNAm-LC1	cg25510201	-0.20471	-0.264574	-0.110245	-4.96288	6.94538e-07
DNAm-LC1	cg22833428	0.0457498	-0.0280337	0.112351	1.29361	0.195799
DNAm-LC1	cg01395127	0.150944	0.0670894	0.225026	3.56507	0.000363759
DNAm-LC1	cg04206219	0.183696	0.100968	0.256977	4.40094	1.07783e-05
DNAm-LC1	cg09986316	0.200184	0.144625	0.255501	6.09263	1.1107e-09
DNAm-LC1	cg07264048	0.00230751	-0.0599052	0.0847519	0.0630852	0.949699
DNAm-LC1	cg11796455	0.216054	0.16102	0.293361	6.04428	1.50076e-09
DNAm-LC1	cg26694437	0.234793	0.167868	0.297333	6.42862	1.28766e-10
DNAm-LC1	cg17700835	0.431856	0.373343	0.484273	12.4152	2.16113e-35
DNAm-LC1	cg16078649	0.0702376	0.0018168	0.160113	1.7209	0.0852698
DNAm-LC1	cg03798603	0.156748	0.0737855	0.222903	3.92947	8.51317e-05
DNAm-LC1	cg24876187	0.300758	0.234531	0.352224	8.74305	2.26903e-18
DNAm-LC1	cg08009669	0.310184	0.25083	0.368381	9.03795	1.59641e-19
DNAm-LC1	cg09474017	0.176509	0.108732	0.242114	4.71039	2.47248e-06
DNAm-LC1	cg14288848	0.409359	0.353683	0.453284	12.4907	8.38669e-36
DNAm-LC1	cg18144560	0.318074	0.256628	0.371264	9.22193	2.91798e-20
DNAm-LC1	cg08771019	0.271939	0.213073	0.333674	8.32025	8.7779e-17
DNAm-LC1	cg01393985	0.241159	0.181005	0.301054	7.05636	1.70916e-12
DNAm-LC1	cg12287785	0.334498	0.271429	0.391966	9.9802	1.86084e-23
DNAm-LC1	cg12927641	0.0851255	0.0186626	0.149083	2.30593	0.0211144
DNAm-LC1	cg00777805	0.102546	0.0344535	0.17345	2.58227	0.00981522
DNAm-LC1	cg01818795	0.192647	0.117897	0.257682	5.17197	2.31638e-07
DNAm-LC1	cg03850936	0.0948216	0.0165851	0.170479	2.37005	0.0177857
DNAm-LC1	cg15682101	0.192349	0.109313	0.264286	4.60566	4.1115e-06
DNAm-LC1	cg23693738	0.18877	0.112445	0.248956	4.80128	1.57651e-06
DNAm-LC1	cg00209398	0.133146	0.072407	0.206108	3.9693	7.20829e-05
DNAm-LC1	cg05767159	0.234534	0.155303	0.296663	6.20264	5.55228e-10
DNAm-LC1	cg03853827	0.205146	0.134321	0.277625	5.52772	3.24428e-08
DNAm-LC1	cg08352439	-0.181603	-0.24048	-0.092521	-4.44276	8.88112e-06
DNAm-LC1	cg05810536	0.212302	0.148338	0.275352	6.17365	6.67328e-10
DNAm-LC1	cg14285533	0.0921359	0.0304455	0.149187	2.66252	0.0077557
DNAm-LC1	cg20067334	0.106912	0.0449072	0.159483	3.22115	0.00127676
DNAm-LC1	cg27481124	0.112825	0.0343497	0.181935	2.8617	0.00421375
DNAm-LC1	cg09322003	0.148469	0.0851072	0.220332	4.11723	3.83456e-05
DNAm-LC1	cg18327157	0.266636	0.208966	0.323379	7.98234	1.4359e-15
DNAm-LC1	cg01536803	-0.0977425	-0.164312	-0.0143366	-2.51878	0.0117761
DNAm-LC1	cg12144852	0.0756136	0.00781059	0.143157	1.98869	0.0467354
DNAm-LC1	cg21618751	0.646184	0.597576	0.694047	17.1592	5.36443e-66
DNAm-LC1	cg14399790	0.20332	0.133888	0.265877	5.56475	2.62526e-08
DNAm-LC1	cg07155455	0.174909	0.116597	0.230857	5.22939	1.70069e-07
DNAm-LC1	cg04025970	-0.366271	-0.419519	-0.312952	-11.2965	1.36547e-29
DNAm-LC1	cg02601489	0.0372832	-0.0447277	0.120401	0.925999	0.354446
DNAm-LC1	cg10121113	0.484716	0.422891	0.545446	13.2419	5.02838e-40
DNAm-LC1	cg25985013	0.185802	0.112465	0.24579	4.77455	1.80111e-06
DNAm-LC1	cg24278165	-0.0899934	-0.165409	-0.0220111	-2.45202	0.0142058
DNAm-LC1	cg00327697	0.371327	0.308536	0.42073	12.1987	3.15777e-34
DNAm-LC1	cg14663451	0.291475	0.227233	0.353326	8.04082	8.92397e-16
DNAm-LC1	cg11265488	0.101066	0.0356536	0.176258	2.55587	0.0105922
DNAm-LC1	cg22284745	0.347018	0.279172	0.403748	8.81611	1.1851e-18
DNAm-LC1	cg03158942	0.0946067	0.0337253	0.152206	2.96014	0.00307503
DNAm-LC1	cg01651915	-0.194043	-0.253308	-0.121501	-5.18537	2.15586e-07
DNAm-LC1	cg00562430	0.181877	0.111483	0.242857	5.06408	4.10371e-07
DNAm-LC1	cg08381274	0.111965	0.044842	0.192658	2.98713	0.00281606
DNAm-LC1	cg07583503	0.166678	0.0878374	0.247364	4.3506	1.35763e-05
DNAm-LC1	cg02085119	0.107609	0.032182	0.168965	2.9092	0.00362359
DNAm-LC1	cg05176958	0.542984	0.488306	0.589113	15.0051	6.79605e-51
DNAm-LC1	cg14958334	0.142125	0.0716123	0.212594	3.7573	0.000171755
DNAm-LC1	cg04794268	0.54619	0.489768	0.602926	16.253	2.12621e-59
DNAm-LC1	cg05419198	0.270425	0.197957	0.331441	7.25155	4.12042e-13
DNAm-LC1	cg14383078	0.4719	0.408367	0.52816	13.4714	2.30466e-41
DNAm-LC1	cg21249093	0.0896541	0.0417714	0.164431	2.56068	0.0104466
DNAm-LC1	cg13720022	0.270957	0.205659	0.345162	6.93716	4.00063e-12
DNAm-LC1	cg13980266	0.296564	0.241729	0.357673	9.25013	2.24217e-20
DNAm-LC1	cg19576847	0.19157	0.14254	0.247642	6.72525	1.75291e-11
DNAm-LC1	cg24399337	0.204931	0.137344	0.254279	6.14286	8.10499e-10
DNAm-LC1	cg16633951	0.0582827	-0.000503834	0.123376	1.80444	0.071162
DNAm-LC1	cg12771178	-0.115791	-0.185932	-0.0476289	-3.2321	0.00122886
DNAm-LC1	cg08905239	0.173127	0.119599	0.25444	5.07154	3.9461e-07
DNAm-LC1	cg15405515	0.270189	0.204999	0.331344	8.07305	6.85649e-16
DNAm-LC1	cg03031234	0.663137	0.611	0.699669	19.2627	1.10571e-82
DNAm-LC1	cg09545510	0.155824	0.0863516	0.223738	4.2757	1.90535e-05
DNAm-LC1	cg13647079	0.211681	0.131733	0.263886	5.70464	1.1659e-08
DNAm-LC1	cg02943604	0.285037	0.212988	0.351101	7.48786	7.00052e-14
DNAm-LC1	cg08256088	0.141442	0.0727897	0.200454	3.89612	9.77463e-05
DNAm-LC1	cg17422603	0.097798	0.0412004	0.163698	3.05558	0.00224626
DNAm-LC1	cg19591595	0.175357	0.0935385	0.253868	4.29791	1.72417e-05
DNAm-LC1	cg20172636	0.152853	0.07253	0.238414	3.4678	0.000524731
DNAm-LC1	cg05214088	0.459316	0.403418	0.515738	13.179	1.15891e-39
DNAm-LC1	cg27462791	0.48513	0.435701	0.549224	13.4746	2.20709e-41
DNAm-LC1	cg13885561	0.190991	0.113623	0.254782	4.86124	1.16651e-06
DNAm-LC1	cg08246619	0.159293	0.0852948	0.215316	4.16184	3.157e-05
DNAm-LC1	cg17706456	0.11961	0.0583257	0.198255	3.09434	0.00197252
DNAm-LC1	cg24419198	0.44257	0.388558	0.48867	13.5947	4.30378e-42
DNAm-LC1	cg24480695	0.143313	0.0765891	0.226447	3.74304	0.000181805
DNAm-LC1	cg24731731	0.114297	0.0447385	0.197248	2.79391	0.00520748
DNAm-LC1	cg23771366	0.422946	0.350451	0.481714	10.0801	6.76874e-24
DNAm-LC1	cg01091143	0.0595021	-0.00655846	0.131109	1.693	0.0904549
DNAm-LC1	cg24986840	0.385724	0.336054	0.442053	11.4115	3.66243e-30
DNAm-LC1	cg17273911	0.15839	0.105542	0.215125	5.23026	1.69268e-07
DNAm-LC1	cg04002235	0.320027	0.25787	0.381261	8.85835	8.12105e-19
DNAm-LC1	cg01464703	0.14344	0.0775859	0.203381	3.72818	0.00019287
DNAm-LC1	cg09364022	0.1533	0.0787287	0.218412	4.03702	5.41345e-05
DNAm-LC1	cg11958128	0.561881	0.516069	0.603393	16.9486	1.96956e-64
DNAm-LC1	cg05360958	0.722748	0.688099	0.747282	27.0071	1.21895e-160
DNAm-LC1	cg14905657	0.226047	0.163532	0.28486	6.53017	6.56946e-11
DNAm-LC1	cg16436164	0.0821157	0.011579	0.152297	2.23107	0.0256763
DNAm-LC1	cg25401612	0.531105	0.486238	0.573286	17.7358	2.21812e-70
DNAm-LC1	cg16009988	0.147922	0.0649248	0.220936	3.80074	0.000144263
DNAm-LC1	cg24768365	0.333284	0.25041	0.401293	7.83843	4.56199e-15
DNAm-LC1	cg00699029	0.24866	0.16673	0.30925	6.38588	1.70415e-10
DNAm-LC1	cg11380624	0.160034	0.0883798	0.230778	4.14941	3.3333e-05
DNAm-LC1	cg14272049	0.0756506	0.00217053	0.146481	1.89958	0.0574886
DNAm-LC1	cg13102120	0.1673	0.0896083	0.234903	4.2987	1.71804e-05
DNAm-LC1	cg22927789	0.167631	0.101927	0.233246	4.69011	2.73064e-06
DNAm-LC1	cg11961237	0.153678	0.0810583	0.231896	3.86727	0.000110062
DNAm-LC1	cg04562491	0.231951	0.162068	0.290212	6.0412	1.52976e-09
DNAm-LC1	cg15695155	0.44435	0.384216	0.491991	13.5523	7.67977e-42
DNAm-LC1	cg26995224	0.15075	0.0656858	0.222307	3.66668	0.000245723
DNAm-LC1	cg13708645	0.242444	0.155247	0.311197	5.90668	3.49079e-09
DNAm-LC1	cg03434624	0.425479	0.372131	0.480218	12.1985	3.16486e-34
DNAm-LC1	cg02571819	0.625554	0.575927	0.664929	19.187	4.74926e-82
DNAm-LC1	cg13425335	0.199837	0.10486	0.268906	4.66892	3.02786e-06
DNAm-LC1	cg19945931	0.314415	0.260479	0.379972	8.65804	4.79962e-18
DNAm-LC1	cg09320662	0.113914	0.0449475	0.182849	3.09792	0.00194882
DNAm-LC1	cg10765171	0.219555	0.166216	0.275596	6.55817	5.44725e-11
DNAm-LC1	cg09084477	0.238369	0.168451	0.310736	6.30528	2.87671e-10
DNAm-LC1	cg03651054	0.0182722	-0.0384779	0.0816329	0.567416	0.570432
DNAm-LC1	cg25308322	0.16253	0.0906649	0.23467	4.30506	1.66938e-05
DNAm-LC1	cg24392970	0.211451	0.146493	0.273814	6.01842	1.76131e-09
DNAm-LC1	cg17775765	0.320135	0.239938	0.388036	7.86436	3.70988e-15
DNAm-LC1	cg11897909	0.176139	0.0868951	0.240841	4.23561	2.2793e-05
DNAm-LC1	cg11879741	0.528275	0.474082	0.582407	14.7194	4.84215e-49
DNAm-LC1	cg07183799	-0.647232	-0.686126	-0.595082	-17.5335	7.95542e-69
DNAm-LC1	cg20279327	-0.00290941	-0.0766837	0.0638595	-0.0724574	0.942238
DNAm-LC1	cg12085119	-0.555876	-0.615782	-0.494306	-13.6262	2.7982e-42
DNAm-LC1	cg26154268	-0.0269769	-0.0950995	0.0403267	-0.725339	0.468244
DNAm-LC1	cg23918580	0.0966936	0.0316304	0.159781	2.94306	0.00324985
DNAm-LC1	cg26393630	-0.00710639	-0.0749947	0.0707938	-0.172397	0.863125
DNAm-LC1	cg08046044	0.107773	0.041027	0.163576	3.3806	0.000723284
DNAm-LC1	cg26146732	0.000451276	-0.0573671	0.0545834	0.0139217	0.988892
DNAm-LC1	cg21484985	-0.00634502	-0.0635116	0.0524925	-0.189946	0.849351
DNAm-LC1	cg08322580	0.00659263	-0.0524048	0.067243	0.190707	0.848755
DNAm-LC1	cg22878414	0.133862	0.0566221	0.206724	3.49663	0.00047118
DNAm-LC1	cg04380681	0.122269	0.0631113	0.188629	3.3488	0.000811634
DNAm-LC1	cg19434303	0.17762	0.106169	0.236382	4.81553	1.46808e-06
DNAm-LC1	cg09317728	0.311303	0.25058	0.372674	8.68535	3.77564e-18
DNAm-LC1	cg26393534	-0.0145826	-0.0769218	0.0563391	-0.410976	0.68109
DNAm-LC1	cg23087153	0.226051	0.170131	0.292828	6.39387	1.61736e-10
DNAm-LC1	cg10965975	0.249892	0.181176	0.31954	6.91639	4.63304e-12
DNAm-LC1	cg01590338	0.29052	0.224683	0.355088	8.29861	1.05339e-16
DNAm-LC1	cg14452706	0.147681	0.0740898	0.213993	3.70043	0.000215238
DNAm-LC1	cg25876882	0.165011	0.0988757	0.231997	4.28085	1.86178e-05
DNAm-LC1	cg13046440	0.419466	0.364917	0.468766	13.3617	1.01197e-40
DNAm-LC1	cg10948657	0.11791	0.0553888	0.174478	3.43674	0.000588751
DNAm-LC1	cg08182270	0.255433	0.203504	0.305552	8.2195	2.04358e-16
DNAm-LC1	cg23671997	0.150528	0.08624	0.210538	4.62704	3.70936e-06
DNAm-LC1	cg25839482	0.0726193	0.00939476	0.128318	2.12661	0.0334524
DNAm-LC1	cg25885971	0.127533	0.069234	0.186329	3.85021	0.000118018
DNAm-LC1	cg15029032	0.457634	0.396863	0.512349	12.699	5.99031e-37
DNAm-LC1	cg01877814	0.0787808	0.00325759	0.137535	2.19891	0.0278846
DNAm-LC1	cg24365117	0.128696	0.055484	0.189154	3.6341	0.000278956
DNAm-LC1	cg03084838	0.0128326	-0.0578168	0.0760001	0.34827	0.727637
DNAm-LC1	cg04253954	0.143206	0.0771146	0.220928	3.55681	0.00037538
DNAm-LC1	cg03309770	0.398719	0.322268	0.464544	9.12394	7.24424e-20
DNAm-LC1	cg00288844	0.830644	0.812207	0.850275	33.5418	1.18749e-246
DNAm-LC1	cg02270412	0.121667	0.0613577	0.185016	3.4698	0.000520853
DNAm-LC1	cg02196379	0.156487	0.100455	0.202635	5.62906	1.81198e-08
DNAm-LC1	cg02176915	0.0849912	0.0175774	0.163955	2.11034	0.0348292
DNAm-LC1	cg09813145	0.104809	0.03339	0.175546	2.67575	0.00745625
DNAm-LC1	cg09967633	0.421583	0.357921	0.483724	11.3515	7.29405e-30
DNAm-LC1	cg02455706	0.565708	0.512342	0.611585	15.1017	1.57771e-51
DNAm-LC1	cg16709904	0.0814121	0.026658	0.148194	2.40953	0.0159733
DNAm-LC1	cg26654559	0.176845	0.120606	0.239749	5.08188	3.73711e-07
DNAm-LC1	cg07833554	0.209413	0.155498	0.284482	5.98494	2.16466e-09
DNAm-LC1	cg04810063	0.00769213	-0.0724009	0.0833378	0.200976	0.840717
DNAm-LC1	cg16689434	0.522717	0.474431	0.570032	16.6208	4.92754e-62
DNAm-LC1	cg23712458	0.520473	0.452826	0.569169	15.2789	1.05663e-52
DNAm-LC1	cg26699755	0.288803	0.21553	0.358082	8.11184	4.98602e-16
DNAm-LC1	cg24045832	0.202803	0.145397	0.253545	6.82594	8.73488e-12
DNAm-LC1	cg13389502	0.395271	0.340992	0.444583	11.9514	6.38297e-33
DNAm-LC1	cg21854952	0.397748	0.341466	0.446624	11.5308	9.22302e-31
DNAm-LC1	cg13855261	0.170219	0.0973301	0.242752	4.56182	5.07114e-06
DNAm-LC1	cg11382589	0.170109	0.0999028	0.23169	5.10075	3.38311e-07
DNAm-LC1	cg26740942	0.176183	0.115027	0.24937	5.08155	3.74367e-07
DNAm-LC1	cg10600889	0.268306	0.20094	0.339663	6.90086	5.16869e-12
DNAm-LC1	cg00055529	0.25048	0.181889	0.332853	6.21422	5.15802e-10
DNAm-LC1	cg04120272	0.229284	0.161855	0.305046	5.79326	6.90328e-09
DNAm-LC1	cg09776463	0.190035	0.123179	0.255156	4.96767	6.7762e-07
DNAm-LC1	cg05251861	0.487032	0.436747	0.537244	14.7088	5.65979e-49
DNAm-LC1	cg11584200	0.157686	0.101825	0.215653	5.42121	5.91961e-08
DNAm-LC1	cg03715070	0.300539	0.243842	0.342321	10.3304	5.13318e-25
DNAm-LC1	cg06069861	0.185225	0.114753	0.2344	5.47328	4.41774e-08
DNAm-LC1	cg03156170	0.604742	0.55817	0.64787	19.0584	5.5942e-81
DNAm-LC1	cg14121185	0.525399	0.481969	0.568575	18.4359	6.7709e-76
DNAm-LC1	cg06677321	0.57876	0.520934	0.628194	15.9555	2.60881e-57
DNAm-LC1	cg04206342	0.142281	0.0687957	0.21209	3.63886	0.000273848
DNAm-LC1	cg13523731	0.0875504	0.0218568	0.143376	2.82511	0.00472643
DNAm-LC1	cg01219924	0.749741	0.713374	0.781802	23.3682	9.00741e-121
DNAm-LC1	cg25282976	0.760229	0.720869	0.792586	23.0422	1.76046e-117
DNAm-LC1	cg25142500	0.700726	0.661096	0.730705	23.3018	4.2479e-120
DNAm-LC1	cg18515624	0.242499	0.166319	0.315589	6.36305	1.97781e-10
DNAm-LC1	cg12406559	0.310055	0.242918	0.375586	8.91577	4.84428e-19
DNAm-LC1	cg25538235	0.114739	0.0537444	0.17946	3.19765	0.00138553
DNAm-LC1	cg00493716	0.167002	0.0910338	0.246818	3.94785	7.88558e-05
DNAm-LC1	cg22619412	0.201172	0.127757	0.26953	4.95807	7.11962e-07
DNAm-LC1	cg05308639	0.226779	0.160754	0.290573	6.21676	5.07527e-10
DNAm-LC1	cg14101485	0.693768	0.646837	0.727152	21.5759	3.02801e-103
DNAm-LC1	cg13544883	0.0666203	-0.00876146	0.137452	1.7489	0.080308
DNAm-LC1	cg12105671	0.254875	0.186203	0.327753	6.89743	5.29503e-12
DNAm-LC1	cg20699076	0.21222	0.138262	0.277398	5.76035	8.3938e-09
DNAm-LC1	cg00593900	0.0813151	0.00772863	0.149647	2.1498	0.0315714
DNAm-LC1	cg17848054	0.176117	0.100272	0.251249	4.43308	9.2895e-06
DNAm-LC1	cg20311631	0.199299	0.119536	0.26787	4.82526	1.3982e-06
DNAm-LC1	cg26652413	0.43947	0.3798	0.490685	14.2225	6.6449e-46
DNAm-LC1	cg17335657	0.0523274	-0.0119928	0.11752	1.57168	0.116024
DNAm-LC1	cg10742957	0.391889	0.321647	0.449449	10.7222	8.00439e-27
DNAm-LC1	cg07876950	0.154481	0.0845899	0.230135	3.8646	0.000111272
DNAm-LC1	cg20716515	0.222223	0.151939	0.28099	6.40298	1.52374e-10
DNAm-LC1	cg25293896	0.140028	0.0673462	0.212319	3.55112	0.000383594
DNAm-LC1	cg18861015	0.118009	0.0465272	0.192633	2.82509	0.00472675
DNAm-LC1	cg21629821	0.30618	0.234034	0.363797	8.62765	6.26246e-18
DNAm-LC1	cg21542078	0.0516489	-0.0171134	0.124682	1.34657	0.178119
DNAm-LC1	cg01382860	0.060305	-0.0118116	0.128048	1.52663	0.126854
DNAm-LC1	cg10951975	0.14846	0.0713883	0.223341	3.59483	0.0003246
DNAm-LC1	cg18225577	0.157152	0.0752092	0.232725	3.86716	0.000110111
DNAm-LC1	cg22590775	0.0122376	-0.0567363	0.0798515	0.339171	0.734481
DNAm-LC1	cg24324837	0.000641043	-0.0767083	0.0681025	0.0177412	0.985845
DNAm-LC1	cg15805568	0.409603	0.333177	0.463056	10.9846	4.53221e-28
DNAm-LC1	cg08889843	0.243369	0.178411	0.3137	6.58509	4.54607e-11
DNAm-LC1	cg16547341	0.21002	0.133649	0.280636	5.33983	9.30329e-08
DNAm-LC1	cg01869233	0.150122	0.0807106	0.205456	4.52723	5.97622e-06
DNAm-LC1	cg25325723	0.0299847	-0.0338274	0.07926	0.954143	0.340011
DNAm-LC1	cg07364906	0.257914	0.201045	0.332066	7.05277	1.75388e-12
DNAm-LC1	cg17650274	0.195936	0.126816	0.263821	5.4097	6.31294e-08
DNAm-LC1	cg04265332	0.156381	0.088746	0.231437	4.2139	2.50997e-05
DNAm-LC1	cg12728621	0.528718	0.467226	0.567197	15.9251	4.24458e-57
DNAm-LC1	cg21565575	-0.445407	-0.502205	-0.38294	-11.9265	8.60965e-33
DNAm-LC1	cg05936441	0.293427	0.229884	0.35537	8.05643	7.85568e-16
DNAm-LC1	cg18829411	0.174639	0.086198	0.243889	4.31185	1.61894e-05
DNAm-LC1	cg22778903	0.0519287	-0.0084824	0.113552	1.46396	0.143206
DNAm-LC1	cg06102954	0.0775535	0.0181998	0.143918	2.15256	0.0313536
DNAm-LC1	cg03314604	0.651132	0.614953	0.679859	26.0268	2.46623e-149
DNAm-LC1	cg06644488	0.369173	0.309973	0.435977	9.9529	2.44952e-23
DNAm-LC1	cg20274430	0.364455	0.28789	0.425531	8.85037	8.72289e-19
DNAm-LC1	cg16653408	0.209696	0.142047	0.274752	5.76516	8.15826e-09
DNAm-LC1	cg12404590	-0.422653	-0.481089	-0.347335	-10.3174	5.87985e-25
DNAm-LC1	cg12445832	0.327841	0.266089	0.390605	8.52261	1.56003e-17
DNAm-LC1	cg01782097	-0.214271	-0.272457	-0.152773	-6.24828	4.15005e-10
DNAm-LC1	cg18120323	0.274065	0.21507	0.331751	7.86032	3.83152e-15
DNAm-LC1	cg12258811	0.209755	0.124295	0.274349	5.08218	3.73132e-07
DNAm-LC1	cg14860499	0.151906	0.0756839	0.211198	3.9276	8.57981e-05
DNAm-LC1	cg24502330	0.733077	0.684113	0.775863	19.4347	3.92558e-84
DNAm-LC1	cg21300267	0.242174	0.159609	0.305659	6.17068	6.79962e-10
DNAm-LC1	cg00259249	0.208117	0.139144	0.277245	5.48242	4.19559e-08
DNAm-LC1	cg01961153	0.235487	0.167469	0.313395	5.93949	2.85912e-09
DNAm-LC1	cg03885399	0.215735	0.161156	0.27129	7.1581	8.17999e-13
DNAm-LC1	cg26164798	0.20797	0.140952	0.266733	5.95759	2.55978e-09
DNAm-LC1	cg09554443	-0.533716	-0.587714	-0.468765	-13.5625	6.68301e-42
DNAm-LC1	cg18203366	0.123362	0.0493151	0.190126	3.24	0.00119531
DNAm-LC1	cg16731083	0.359963	0.280568	0.439181	7.51247	5.80211e-14
DNAm-LC1	cg02919116	0.154216	0.0934186	0.222174	4.53449	5.77432e-06
DNAm-LC1	cg21459583	0.296465	0.225843	0.364877	7.95343	1.8142e-15
DNAm-LC1	cg02637253	0.118172	0.0563831	0.180922	3.27315	0.00106356
DNAm-LC1	cg22284448	0.146754	0.0710542	0.214026	4.12161	3.76232e-05
DNAm-LC1	cg00419604	0.133736	0.0643366	0.19605	3.66408	0.000248231
DNAm-LC1	cg22400703	0.258142	0.191553	0.318469	7.14704	8.86679e-13
DNAm-LC1	cg06275642	0.192811	0.126458	0.269026	5.01202	5.38612e-07
DNAm-LC1	cg13481359	0.11817	0.0498117	0.183292	3.13364	0.00172652
DNAm-LC1	cg02863117	0.0969251	0.0411457	0.169822	2.68952	0.00715542
DNAm-LC1	cg02652597	0.0433982	-0.0347347	0.115439	1.05379	0.291979
DNAm-LC1	cg07363270	0.093144	0.0232436	0.151925	2.80286	0.00506514
DNAm-LC1	cg24000528	0.182509	0.110547	0.244203	5.04543	4.52503e-07
DNAm-LC1	cg00767581	0.196197	0.118297	0.260923	5.44537	5.16975e-08
DNAm-LC1	cg01093934	0.0545976	-0.025236	0.13169	1.25359	0.209992
DNAm-LC1	cg04458969	0.0186025	-0.0598415	0.102447	0.457007	0.647666
DNAm-LC1	cg18544564	0.185648	0.107166	0.252196	4.67357	2.96013e-06
DNAm-LC1	cg10225197	0.406787	0.330228	0.469345	9.4807	2.52588e-21
DNAm-LC1	cg13089906	0.104333	0.0309775	0.177788	2.74222	0.00610249
DNAm-LC1	cg09521719	0.265607	0.210228	0.329026	7.68326	1.55095e-14
DNAm-LC1	cg07673080	0.0241621	-0.0343462	0.0928452	0.731147	0.464689
DNAm-LC1	cg10639368	0.0554947	-0.00415991	0.121999	1.71134	0.0870181
DNAm-LC1	cg26909602	0.0744701	0.00294845	0.152591	1.79692	0.0723485
DNAm-LC1	cg13388615	0.0458802	-0.0169623	0.118772	1.24953	0.211472
DNAm-LC1	cg05057834	0.633912	0.59522	0.680595	20.5198	1.434e-93
DNAm-LC1	cg13750441	0.381847	0.313502	0.44342	9.76282	1.62567e-22
DNAm-LC1	cg01641432	0.12545	0.0562348	0.197722	3.21983	0.00128267
DNAm-LC1	cg14655715	-0.0262228	-0.0959578	0.0418484	-0.675546	0.499329
DNAm-LC1	cg14701491	0.422709	0.361363	0.479107	12.1771	4.11626e-34
DNAm-LC1	cg04536829	0.432283	0.370314	0.478369	11.6095	3.68869e-31
DNAm-LC1	cg15697575	-0.0897195	-0.145537	-0.0344861	-2.99802	0.00271737
DNAm-LC1	cg15726154	0.184089	0.123366	0.243839	5.36441	8.12154e-08
DNAm-LC1	cg01749792	0.289042	0.226751	0.355584	7.75395	8.90778e-15
DNAm-LC1	cg27212190	0.182532	0.123679	0.234612	6.37819	1.7919e-10
DNAm-LC1	cg10249074	-0.0113171	-0.0756404	0.0540626	-0.323312	0.746459
DNAm-LC1	cg16502931	0.252829	0.187291	0.322942	6.58059	4.68576e-11
DNAm-LC1	cg03508095	0.184494	0.116026	0.251207	4.83557	1.32766e-06
DNAm-LC1	cg13340126	0.125496	0.0578477	0.208058	3.07159	0.00212919
DNAm-LC1	cg23206463	0.0360332	-0.0249964	0.0959607	1.10582	0.268803
DNAm-LC1	cg07888193	0.215658	0.146953	0.282657	6.00377	1.92792e-09
DNAm-LC1	cg17921412	0.376853	0.317573	0.43115	11.0235	2.94227e-28
DNAm-LC1	cg22202786	0.537919	0.479281	0.587062	14.2282	6.12468e-46
DNAm-LC1	cg26818820	0.359952	0.309333	0.418828	10.2925	7.61981e-25
DNAm-LC1	cg15962267	-0.350727	-0.420057	-0.259266	-7.54472	4.53255e-14
DNAm-LC1	cg26273129	0.0741458	0.00695473	0.137555	2.00991	0.0444411
DNAm-LC1	cg00585072	0.148628	0.0726986	0.225774	3.78889	0.000151323
DNAm-LC1	cg11445191	0.0495447	-0.0177612	0.110762	1.46371	0.143273
DNAm-LC1	cg23050361	0.0462296	-0.0186188	0.116898	1.29568	0.195087
DNAm-LC1	cg24185628	0.180117	0.117305	0.240162	5.2508	1.51438e-07
DNAm-LC1	cg12477903	0.12116	0.0446398	0.201711	2.96673	0.00300983
DNAm-LC1	cg01595746	0.201326	0.130187	0.281196	4.82146	1.42511e-06
DNAm-LC1	cg12634245	0.115937	0.0594999	0.195286	3.10425	0.00190764
DNAm-LC1	cg20139336	0.123876	0.0628061	0.191714	3.49785	0.000469025
DNAm-LC1	cg10043155	0.0352413	-0.0196102	0.100362	1.04746	0.294888
DNAm-LC1	cg11201654	-0.0345177	-0.0955886	0.0458147	-0.909216	0.363236
DNAm-LC1	cg08755130	0.552245	0.499789	0.592023	18.4429	5.9456e-76
DNAm-LC1	cg14067066	0.434987	0.370854	0.497792	11.8156	3.24335e-32
DNAm-LC1	cg21506565	0.208925	0.148122	0.269111	6.70715	1.9846e-11
DNAm-LC1	cg21620139	0.276823	0.213739	0.335948	8.4036	4.32987e-17
DNAm-LC1	cg22235293	0.245548	0.189478	0.304422	8.02018	1.05591e-15
DNAm-LC1	cg07014308	0.228179	0.176407	0.284455	7.55304	4.25226e-14
DNAm-LC1	cg26749976	0.370159	0.313288	0.422035	11.7257	9.40677e-32
DNAm-LC1	cg19127747	0.223555	0.162767	0.289545	6.43195	1.25975e-10
DNAm-LC1	cg12923268	0.268545	0.207886	0.326811	7.90449	2.69043e-15
DNAm-LC1	cg00523604	0.227372	0.178474	0.294694	6.75582	1.42032e-11
DNAm-LC1	cg01417849	-0.0560405	-0.111128	0.0192242	-1.57657	0.114894
DNAm-LC1	cg22486834	0.529578	0.465454	0.581333	14.1236	2.71833e-45
DNAm-LC1	cg05316627	0.509494	0.449379	0.561997	13.9684	2.43062e-44
DNAm-LC1	cg10097215	0.216736	0.146384	0.278197	5.60547	2.07689e-08
DNAm-LC1	cg17501395	-0.275711	-0.335144	-0.206466	-6.9714	3.13805e-12
DNAm-LC1	cg03661775	0.432208	0.362257	0.487844	11.2236	3.1244e-29
DNAm-LC1	cg01733133	0.251784	0.185628	0.325566	6.2592	3.86946e-10
DNAm-LC1	cg13217373	0.180195	0.121918	0.233012	5.87471	4.23594e-09
DNAm-LC1	cg08792388	0.298069	0.238188	0.357074	8.49746	1.93778e-17
DNAm-LC1	cg22990967	0.549902	0.502591	0.609534	16.2157	3.9079e-59
DNAm-LC1	cg13985518	0.0864595	0.0253286	0.146056	2.72902	0.00635234
DNAm-LC1	cg02366798	0.0869589	0.0394191	0.150751	2.74434	0.00606324
DNAm-LC1	cg08594936	0.137212	0.0656633	0.206346	3.65716	0.000255027
DNAm-LC1	cg00159987	0.337708	0.24972	0.40172	8.54023	1.33959e-17
DNAm-LC1	cg25573227	0.293822	0.202902	0.37311	7.10923	1.16689e-12
DNAm-LC1	cg08053846	0.0358744	-0.0273407	0.111371	0.998975	0.317807
DNAm-LC1	cg01401327	0.54961	0.494364	0.588112	17.5935	2.76047e-69
DNAm-LC1	cg18415822	0.180204	0.121703	0.231698	5.66696	1.45355e-08
DNAm-LC1	cg21900078	0.0915729	0.0324433	0.156077	2.59579	0.00943727
DNAm-LC1	cg24538642	0.027372	-0.0405567	0.103589	0.711109	0.477017
DNAm-LC1	cg09862711	-0.0577541	-0.131112	0.0222163	-1.45146	0.146652
DNAm-LC1	cg04015433	0.588214	0.530441	0.634889	16.4955	3.95465e-61
DNAm-LC1	cg16847396	0.490131	0.434321	0.535311	14.2326	5.75397e-46
DNAm-LC1	cg14545963	0.26916	0.194787	0.342379	6.57999	4.70472e-11
DNAm-LC1	cg09539908	0.76257	0.727778	0.787697	26.0028	4.59924e-149
DNAm-LC1	cg09423126	-0.285112	-0.356149	-0.212055	-7.11919	1.08564e-12
DNAm-LC1	cg13573276	0.294775	0.229642	0.366838	8.44398	3.06716e-17
DNAm-LC1	cg09438113	0.0578502	-0.0224974	0.14001	1.33593	0.181573
DNAm-LC1	cg07583137	0.32364	0.265692	0.383537	10.0245	1.18914e-23
DNAm-LC1	cg05130482	0.0196407	-0.0300787	0.0984688	0.61297	0.539896
DNAm-LC1	cg08977887	-0.1433	-0.197963	-0.0800887	-4.1785	2.93439e-05
DNAm-LC1	cg17168157	0.386882	0.323411	0.442444	11.9571	5.95825e-33
DNAm-LC1	cg05767421	0.558794	0.501859	0.6007	16.5809	9.57091e-62
DNAm-LC1	cg26550068	0.1517	0.0812136	0.209342	4.23377	2.29806e-05
DNAm-LC1	cg20784950	0.161196	0.111935	0.220973	5.36448	8.11825e-08
DNAm-LC1	cg14135731	0.383463	0.306493	0.435228	10.0581	8.4638e-24
DNAm-LC1	cg13451093	0.431125	0.378277	0.48564	13.2343	5.56294e-40
DNAm-LC1	cg06223926	0.329967	0.258437	0.397768	8.33194	7.95287e-17
DNAm-LC1	cg14583127	0.150404	0.0882173	0.200054	4.84565	1.26198e-06
DNAm-LC1	cg15088646	0.0893961	0.0294273	0.148721	2.72026	0.00652305
DNAm-LC1	cg20424709	0.132099	0.0697078	0.187205	3.97499	7.0382e-05
DNAm-LC1	cg18107355	0.138738	0.075802	0.194115	4.31075	1.62703e-05
DNAm-LC1	cg19959917	0.239881	0.154815	0.320234	5.60932	2.03126e-08
DNAm-LC1	cg02286717	-0.0190044	-0.0925997	0.0498397	-0.50246	0.615344
DNAm-LC1	cg16550453	0.0520336	-0.00435482	0.116424	1.61287	0.106772
DNAm-LC1	cg08891559	0.22392	0.153891	0.288922	5.76632	8.102e-09
DNAm-LC1	cg02353154	0.133384	0.0597505	0.204137	3.49461	0.000474763
DNAm-LC1	cg00737841	0.0787564	0.0195633	0.143232	2.17922	0.0293151
DNAm-LC1	cg27636330	0.178239	0.103095	0.244137	4.55051	5.35159e-06
DNAm-LC1	cg10825471	0.550434	0.502242	0.594885	17.3756	1.26277e-67
DNAm-LC1	cg04552852	0.745683	0.713091	0.772184	28.0365	5.83009e-173
DNAm-LC1	cg26730416	0.0195268	-0.0476264	0.090703	0.528055	0.597461
DNAm-LC1	cg07734975	0.497315	0.42404	0.547078	13.0903	3.7422e-39
DNAm-LC1	cg20537992	0.249024	0.186673	0.308948	7.20754	5.69702e-13
DNAm-LC1	cg16548261	0.292418	0.228144	0.354935	7.89392	2.92844e-15
DNAm-LC1	cg04772025	0.0801622	0.0184161	0.129998	2.53674	0.0111889
DNAm-LC1	cg04315692	0.340244	0.26889	0.403979	8.92885	4.30441e-19
DNAm-LC1	cg02028663	0.643588	0.595126	0.68235	20.6408	1.18021e-94
DNAm-LC1	cg05178136	0.228519	0.164332	0.30315	6.00592	1.90246e-09
DNAm-LC1	cg23331653	-0.027424	-0.11101	0.064608	-0.591758	0.554013
DNAm-LC1	cg23982812	0.0148357	-0.0504913	0.0933225	0.377479	0.705818
DNAm-LC1	cg04349021	0.257828	0.188851	0.312047	6.93365	4.10106e-12
DNAm-LC1	cg20737382	0.0917061	0.0199148	0.154517	2.47711	0.013245
DNAm-LC1	cg21116900	0.112535	0.0298959	0.195661	2.73411	0.00625487
DNAm-LC1	cg12492938	0.146649	0.0884867	0.204016	4.41839	9.94407e-06
DNAm-LC1	cg05202985	0.0660827	0.00624937	0.131995	2.00774	0.0446713
DNAm-LC1	cg25482146	0.570597	0.531844	0.608431	21.536	7.16319e-103
DNAm-LC1	cg14502319	0.668802	0.627399	0.711206	21.2392	4.15108e-100
DNAm-LC1	cg12284769	0.559354	0.51371	0.608947	16.7982	2.51432e-63
DNAm-LC1	cg02973156	0.168997	0.110951	0.229135	4.71643	2.40019e-06
DNAm-LC1	cg27261050	0.104187	0.0268873	0.159095	2.74361	0.00607682
DNAm-LC1	cg13842421	0.111544	0.0334716	0.171846	2.99832	0.00271472
DNAm-LC1	cg08083251	0.13957	0.0656867	0.207252	3.43903	0.000583796
DNAm-LC1	cg15948377	0.0696662	-0.00788538	0.13245	1.92215	0.0545865
DNAm-LC1	cg02234672	0.0262315	-0.0433295	0.106606	0.757498	0.448752
DNAm-LC1	cg06020661	-0.161749	-0.23495	-0.0872056	-4.2181	2.46375e-05
DNAm-LC1	cg09798090	-0.174932	-0.249001	-0.0999514	-4.24818	2.15517e-05
DNAm-LC1	cg18200810	-0.304099	-0.36662	-0.234693	-8.4661	2.53756e-17
DNAm-LC1	cg15692052	-0.372896	-0.438573	-0.316039	-10.3576	3.86719e-25
DNAm-LC1	cg24118521	-0.285489	-0.356385	-0.213132	-7.41943	1.17624e-13
DNAm-LC1	cg23881368	-0.257506	-0.318071	-0.183027	-6.98154	2.91965e-12
DNAm-LC1	cg07075299	-0.230658	-0.301554	-0.163427	-6.14799	7.84732e-10
DNAm-LC1	cg02479211	0.302516	0.238604	0.350119	9.54974	1.30027e-21
DNAm-LC1	cg07338917	0.300976	0.240534	0.369909	7.54611	4.48443e-14
DNAm-LC1	cg04849320	0.118208	0.0461669	0.194405	3.35488	0.000794008
DNAm-LC1	cg19916129	0.177972	0.103493	0.258746	4.08164	4.47185e-05
DNAm-LC1	cg08602346	0.14339	0.0738754	0.221638	3.34953	0.000809483
DNAm-LC1	cg23428143	0.134893	0.0606131	0.19554	3.5542	0.000379138
DNAm-LC1	cg22947124	0.110235	0.0413412	0.178007	3.02894	0.00245416
DNAm-LC1	cg22521269	0.196401	0.133255	0.264868	5.24702	1.54575e-07
DNAm-LC1	cg20018253	0.111027	0.0342289	0.188323	2.7877	0.00530843
DNAm-LC1	cg14851485	0.238285	0.164301	0.296055	6.506	7.71794e-11
DNAm-LC1	cg04767897	0.247542	0.172234	0.321303	6.184	6.24971e-10
DNAm-LC1	cg10273821	0.118692	0.0508481	0.180755	3.51834	0.000434258
DNAm-LC1	cg16495212	0.0661802	-0.0136646	0.165527	1.38047	0.167444
DNAm-LC1	cg22526139	0.136875	0.0720567	0.203197	3.64212	0.0002704
DNAm-LC1	cg08939371	0.0641554	0.0049885	0.115754	2.02688	0.042675
DNAm-LC1	cg01351822	0.0103578	-0.0472401	0.0627202	0.349122	0.726998
DNAm-LC1	cg16414568	0.0420988	-0.0105306	0.103005	1.39654	0.162552
DNAm-LC1	cg08551047	0.0320439	-0.0293611	0.0796826	1.09566	0.273227
DNAm-LC1	cg05775517	-0.119413	-0.199232	-0.0331791	-2.76406	0.00570866
DNAm-LC1	cg03968943	0.135737	0.0548052	0.211604	3.23331	0.00122363
DNAm-LC1	cg03953704	0.209612	0.13956	0.281457	5.54599	2.92289e-08
DNAm-LC1	cg26685404	0.597093	0.559988	0.651475	18.7724	1.27035e-78
DNAm-LC1	cg05085585	-0.043636	-0.119169	0.0403921	-1.09199	0.274838
DNAm-LC1	cg03963391	0.248589	0.193704	0.316078	7.15943	8.10143e-13
DNAm-LC1	cg21358336	-0.00624188	-0.0660051	0.0593372	-0.188286	0.850652
DNAm-LC1	cg22897522	0.755331	0.713307	0.787409	20.4604	4.84971e-93
DNAm-LC1	cg23527517	0.281071	0.209364	0.333724	7.57973	3.46278e-14
DNAm-LC1	cg03716405	-0.597524	-0.64251	-0.536822	-15.2016	3.45257e-52
DNAm-LC1	cg17831694	0.282175	0.206447	0.342643	7.54875	4.39468e-14
DNAm-LC1	cg04763450	0.218031	0.168072	0.273333	7.49467	6.64646e-14
DNAm-LC1	cg21186576	0.0549322	-0.0116475	0.121027	1.46883	0.14188
DNAm-LC1	cg07475394	0.103073	0.042734	0.162138	3.04348	0.00233857
DNAm-LC1	cg06591973	0.232368	0.164159	0.298223	6.16722	6.95018e-10
DNAm-LC1	cg06370528	0.221155	0.147667	0.294367	6.00577	1.90424e-09
DNAm-LC1	cg26880735	0.0535098	-0.015394	0.118508	1.46144	0.143895
DNAm-LC1	cg02935627	0.232961	0.175131	0.284687	7.14506	8.99596e-13
DNAm-LC1	cg15213081	-0.0202705	-0.0953364	0.0523889	-0.557691	0.577056
DNAm-LC1	cg18480548	0.0197522	-0.0572901	0.0940612	0.528674	0.597032
DNAm-LC1	cg02082462	0.790184	0.764166	0.812506	32.1852	2.84745e-227
DNAm-LC1	cg02945192	0.463312	0.410177	0.508851	14.4804	1.61122e-47
DNAm-LC1	cg15533921	0.144633	0.0701264	0.207512	3.81013	0.000138896
DNAm-LC1	cg22140615	0.110313	0.0527564	0.168112	3.26767	0.00108436
DNAm-LC1	cg02818170	0.617277	0.572961	0.651233	23.8259	1.79995e-125
DNAm-LC1	cg10660916	0.403632	0.337956	0.465509	10.3233	5.52821e-25
DNAm-LC1	cg26218977	0.264901	0.193884	0.330116	7.01559	2.28977e-12
DNAm-LC1	cg02698668	0.204782	0.132165	0.258328	5.76171	8.32681e-09
DNAm-LC1	cg04988514	0.0831313	0.00403484	0.144946	2.11461	0.0344634
DNAm-LC1	cg02758612	0.252058	0.176045	0.304372	6.62302	3.51944e-11
DNAm-LC1	cg01082601	0.221618	0.149618	0.297188	5.53767	3.06515e-08
DNAm-LC1	cg21251385	-0.215205	-0.266737	-0.160714	-6.77798	1.2187e-11
DNAm-LC1	cg21201401	-0.745494	-0.783386	-0.701868	-21.4508	4.49054e-102
DNAm-LC1	cg16616362	0.100499	0.0313366	0.163613	2.69043	0.00713594
DNAm-LC1	cg17131262	0.133921	0.0646007	0.192509	3.79534	0.000147441
DNAm-LC1	cg00054774	0.596439	0.554808	0.640466	19.1472	1.02138e-81
DNAm-LC1	cg19135247	0.46694	0.415939	0.511554	14.4072	4.65907e-47
DNAm-LC1	cg18502618	0.681191	0.647601	0.714108	23.9262	1.63319e-126
DNAm-LC1	cg07416664	0.574433	0.528529	0.614732	19.9226	2.58971e-88
DNAm-LC1	cg20099005	0.0224541	-0.0498007	0.100489	0.539265	0.589704
DNAm-LC1	cg21250100	0.157981	0.0786407	0.226868	3.90111	9.57516e-05
DNAm-LC1	cg16173186	0.154791	0.0852591	0.219628	4.42416	9.68169e-06
DNAm-LC1	cg05396397	0.273488	0.199744	0.344534	7.30521	2.76834e-13
DNAm-LC1	cg10722410	0.246519	0.177297	0.314272	6.78531	1.15836e-11
DNAm-LC1	cg22225207	0.445948	0.395001	0.496272	13.5976	4.13901e-42
DNAm-LC1	cg27525524	0.279207	0.219741	0.335009	8.3723	5.65034e-17
DNAm-LC1	cg06800301	0.5168	0.456317	0.569538	14.0513	7.56642e-45
DNAm-LC1	cg11418559	0.213698	0.162643	0.265728	6.68187	2.35904e-11
DNAm-LC1	cg01943692	0.483816	0.425512	0.532252	15.6802	2.06754e-55
DNAm-LC1	cg10504885	0.653798	0.596609	0.702456	17.2174	1.96772e-66
DNAm-LC1	cg25193276	0.128608	0.0389084	0.199946	2.77411	0.0055353
DNAm-LC1	cg27535305	0.099714	0.0326554	0.158548	2.82625	0.0047097
DNAm-LC1	cg17737388	0.179463	0.110124	0.231919	5.4806	4.23883e-08
DNAm-LC1	cg14010405	0.0218395	-0.0475077	0.0801862	0.598528	0.549488
DNAm-LC1	cg20016673	0.0161165	-0.0692911	0.0890593	0.409137	0.682439
DNAm-LC1	cg03483626	0.587376	0.538855	0.632506	18.3885	1.62294e-75
DNAm-LC1	cg16246545	0.21341	0.149546	0.265536	6.3786	1.78718e-10
DNAm-LC1	cg14476101	0.423658	0.367802	0.472986	12.6054	1.97064e-36
DNAm-LC1	cg18713316	-0.00728817	-0.0890591	0.0586646	-0.184744	0.85343
DNAm-LC1	cg18973101	-0.290135	-0.357491	-0.198782	-6.75829	1.39626e-11
DNAm-LC1	cg23045825	0.014423	-0.0549912	0.0964814	0.377324	0.705933
DNAm-LC1	cg09761915	0.122865	0.0410071	0.21013	2.8088	0.0049726
DNAm-LC1	cg05702218	0.537391	0.485257	0.58599	16.3253	6.52327e-60
DNAm-LC1	cg26574680	0.327916	0.27025	0.376985	10.0692	7.562e-24
DNAm-LC1	cg25217317	0.278641	0.213908	0.335717	7.6086	2.77079e-14
DNAm-LC1	cg10983199	0.122146	0.05608	0.187507	3.37675	0.000733483
DNAm-LC1	cg04609952	0.37922	0.320154	0.44321	10.2623	1.04179e-24
DNAm-LC1	cg15895197	0.477351	0.427763	0.525221	14.765	2.46447e-49
DNAm-LC1	cg20516209	0.524401	0.475511	0.55864	18.0483	8.12861e-73
DNAm-LC1	cg22996440	0.207127	0.131359	0.266767	5.27329	1.33996e-07
DNAm-LC1	cg05415606	0.544764	0.496752	0.596364	17.7817	9.79496e-71
DNAm-LC1	cg11015497	-0.115571	-0.206867	-0.0297862	-2.71975	0.00653323
DNAm-LC1	cg24516106	0.0980369	0.0177044	0.177107	2.43722	0.0148007
DNAm-LC1	cg09467436	0.108189	0.035114	0.172737	2.69708	0.00699512
DNAm-LC1	cg25325322	-0.140883	-0.203931	-0.0852915	-4.70534	2.53447e-06
DNAm-LC1	cg08079596	0.688928	0.651727	0.717065	22.656	1.2165e-113
DNAm-LC1	cg06881093	0.333222	0.285981	0.378958	12.7295	4.05353e-37
DNAm-LC1	cg19852827	0.19779	0.130602	0.288894	4.74251	2.11088e-06
DNAm-LC1	cg07460010	0.132693	0.0590821	0.21083	3.3965	0.000682526
DNAm-LC1	cg13906689	0.0190123	-0.0371303	0.0997639	0.511474	0.609019
DNAm-LC1	cg03329539	0.10116	0.0333558	0.176081	2.84629	0.00442314
DNAm-LC1	cg12214003	0.473785	0.404407	0.534549	12.4961	7.83834e-36
DNAm-LC1	cg04361749	-0.100655	-0.177824	-0.0140225	-2.27983	0.0226177
DNAm-LC1	cg10717312	-0.102313	-0.166538	-0.030507	-2.73781	0.0061849
DNAm-LC1	cg16021217	0.185996	0.110293	0.251174	5.15208	2.57614e-07
DNAm-LC1	cg10755058	0.166009	0.0949591	0.241325	4.39279	1.11904e-05
DNAm-LC1	cg06092178	0.236407	0.163195	0.291549	6.19524	5.8196e-10
DNAm-LC1	cg01296889	0.174138	0.125665	0.238998	5.39266	6.94238e-08
DNAm-LC1	cg05674046	0.144246	0.0759025	0.211986	3.85819	0.00011423
DNAm-LC1	cg10770076	0.272114	0.211504	0.326734	8.63216	6.02041e-18
DNAm-LC1	cg18770216	0.120545	0.0698685	0.194133	3.47751	0.000506089
DNAm-LC1	cg05084668	-0.0337628	-0.0967885	0.0271821	-1.03835	0.299107
DNAm-LC1	cg22175303	0.672298	0.629727	0.703469	22.9257	2.57274e-116
DNAm-LC1	cg25509697	0.279307	0.217885	0.329902	8.2499	1.58526e-16
DNAm-LC1	cg24447625	0.119353	0.0657783	0.196955	3.53849	0.000402429
DNAm-LC1	cg10663765	0.309837	0.242562	0.370737	8.14782	3.70544e-16
DNAm-LC1	cg21397393	0.106377	0.0309458	0.173447	2.63678	0.0083696
DNAm-LC1	cg10235817	0.293183	0.233069	0.350776	8.05626	7.86615e-16
DNAm-LC1	cg19531230	0.138206	0.0683075	0.20444	3.65834	0.000253858
DNAm-LC1	cg16724588	0.281603	0.209556	0.353195	7.37787	1.60846e-13
DNAm-LC1	cg06231140	0.266546	0.199082	0.335451	6.68218	2.35406e-11
DNAm-LC1	cg22098660	0.283707	0.217389	0.351834	7.77977	7.26562e-15
DNAm-LC1	cg08125031	0.131378	0.0571402	0.204517	3.35789	0.000785391
DNAm-LC1	cg23404248	0.286419	0.229283	0.348581	8.16385	3.24499e-16
DNAm-LC1	cg05722981	0.403224	0.350117	0.461845	11.0261	2.86067e-28
DNAm-LC1	cg00126148	0.24	0.168844	0.305695	6.35495	2.08497e-10
DNAm-LC1	cg05103917	0.222353	0.156093	0.28602	6.35983	2.01977e-10
DNAm-LC1	cg14800532	-0.185044	-0.255203	-0.115915	-4.68711	2.77088e-06
DNAm-LC1	cg01539483	-0.0973211	-0.169384	-0.0235492	-2.57337	0.0100713
DNAm-LC1	cg23502475	0.467151	0.407372	0.525109	13.6862	1.22781e-42
DNAm-LC1	cg17715141	0.113693	0.0383244	0.16825	3.36582	0.00076317
DNAm-LC1	cg20544605	0.161109	0.0931378	0.241641	4.14098	3.45821e-05
DNAm-LC1	cg12833872	0.220563	0.151614	0.280893	5.85287	4.83155e-09
DNAm-LC1	cg22572362	0.20571	0.142915	0.268	5.68095	1.33952e-08
DNAm-LC1	cg08663909	0.057888	-0.00527445	0.122337	1.6116	0.107048
DNAm-LC1	cg01891259	0.0302606	-0.0448514	0.101475	0.768036	0.442466
DNAm-LC1	cg22423750	0.12626	0.0709403	0.189063	3.75097	0.000176154
DNAm-LC1	cg04096619	0.124528	0.0322583	0.186821	3.14598	0.0016553
DNAm-LC1	cg18334392	0.483506	0.421468	0.535228	13.336	1.42845e-40
DNAm-LC1	cg01809941	0.559055	0.514571	0.609938	17.5588	5.09685e-69
DNAm-LC1	cg24202119	0.423209	0.362076	0.475848	12.6706	8.60546e-37
DNAm-LC1	cg00292568	0.130823	0.0446035	0.192128	3.54946	0.000386023
DNAm-LC1	cg10531355	0.79889	0.773556	0.819326	31.4401	5.72384e-217
DNAm-LC1	cg18178840	0.323517	0.266708	0.378481	10.5076	7.97251e-26
DNAm-LC1	cg18118164	0.106589	0.0425211	0.176268	2.80662	0.00500643
DNAm-LC1	cg11784196	0.00269092	-0.0550142	0.0633464	0.075424	0.939877
DNAm-LC1	cg11100481	0.705485	0.645091	0.741913	19.4263	4.62949e-84
DNAm-LC1	cg12636435	0.752451	0.692322	0.785985	20.7988	4.43453e-96
DNAm-LC1	cg07301795	0.384179	0.310133	0.446595	9.082	1.06602e-19
DNAm-LC1	cg01914314	0.0817434	0.00628112	0.153345	2.13285	0.0329371
DNAm-LC1	cg15068079	0.181504	0.107253	0.237814	5.53707	3.07567e-08
DNAm-LC1	cg22949951	0.112183	0.0446024	0.175263	3.34318	0.000828254
DNAm-LC1	cg11307823	0.158801	0.0863445	0.228082	4.41996	9.87198e-06
DNAm-LC1	cg19137348	0.25914	0.190001	0.310187	7.30795	2.71254e-13
DNAm-LC1	cg07355745	0.104484	0.0455131	0.180696	2.85796	0.00426374
DNAm-LC1	cg15877520	0.0479986	-0.0183866	0.12596	1.24339	0.213726
DNAm-LC1	cg23232773	-0.508316	-0.568633	-0.444073	-12.2399	1.90239e-34
DNAm-LC1	cg24332685	-0.00226267	-0.0768832	0.0580503	-0.063591	0.949296
DNAm-LC1	cg21179831	0.0838174	0.0209816	0.149695	2.44019	0.0146796
DNAm-LC1	cg22547540	-0.0191028	-0.0725524	0.043025	-0.538985	0.589897
DNAm-LC1	cg24465429	0.0765314	0.0160551	0.153288	2.12408	0.0336632
DNAm-LC1	cg04415168	0.610994	0.564613	0.648035	20.9529	1.76466e-97
DNAm-LC1	cg14309283	0.478734	0.413568	0.523939	13.4855	1.90286e-41
DNAm-LC1	cg07895437	0.412037	0.355808	0.463796	12.5569	3.64208e-36
DNAm-LC1	cg26646118	0.210848	0.151259	0.265939	6.28515	3.27546e-10
DNAm-LC1	cg15448210	0.717819	0.674779	0.752437	21.6916	2.46302e-104
DNAm-LC1	cg03866862	0.585389	0.539203	0.630645	17.6764	6.37074e-70
DNAm-LC1	cg25665636	0.0893638	0.0117475	0.182925	2.23374	0.0255004
DNAm-LC1	cg08237138	0.113802	0.0408114	0.188793	3.12886	0.00175483
DNAm-LC1	cg01820273	0.0703282	0.00444357	0.15413	1.89766	0.0577405
DNAm-LC1	cg26823505	-0.425738	-0.476293	-0.351336	-10.8392	2.24321e-27
DNAm-LC1	cg10297105	0.268294	0.202729	0.346641	6.52482	6.80816e-11
DNAm-LC1	cg21918786	0.0737578	0.00662531	0.145069	2.03573	0.0417771
DNAm-LC1	cg02872426	0.073615	-0.000868491	0.138349	2.04866	0.0404951
DNAm-LC1	cg21191810	0.257652	0.196622	0.318878	7.26715	3.67156e-13
DNAm-LC1	cg09217309	0.200104	0.122499	0.270173	5.14664	2.65188e-07
DNAm-LC1	cg03344384	0.163942	0.0985249	0.227451	4.8227	1.4163e-06
DNAm-LC1	cg10735454	0.0804399	0.00280013	0.151904	2.1703	0.0299839
DNAm-LC1	cg14101117	0.1876	0.12114	0.253584	5.30308	1.13868e-07
DNAm-LC1	cg04852348	-0.0961788	-0.15989	-0.0322472	-2.61114	0.0090242
DNAm-LC1	cg18217622	0.0914383	0.0268755	0.149194	2.6258	0.00864463
DNAm-LC1	cg07257824	0.0812235	0.0213895	0.144504	2.43146	0.0150382
DNAm-LC1	cg06793484	0.0300902	-0.0303512	0.100954	0.818716	0.412949
DNAm-LC1	cg20370909	0.161221	0.0969347	0.218229	4.69746	2.63411e-06
DNAm-LC1	cg15090509	0.327248	0.255114	0.378954	9.02956	1.72365e-19
DNAm-LC1	cg22997113	0.124162	0.0566342	0.19276	3.52152	0.000429076
DNAm-LC1	cg04317399	0.150382	0.0850465	0.208026	4.22389	2.40123e-05
DNAm-LC1	cg07317062	0.141581	0.0797996	0.197534	4.22654	2.37317e-05
DNAm-LC1	cg19142026	0.127511	0.0694285	0.183395	3.83245	0.000126873
DNAm-LC1	cg11410718	0.122446	0.0627578	0.178421	3.66196	0.000250296
DNAm-LC1	cg17457637	0.114897	0.0505889	0.170661	3.26737	0.00108552
DNAm-LC1	cg04321618	0.136736	0.0735757	0.194971	4.06983	4.70467e-05
DNAm-LC1	cg25952581	0.166552	0.100171	0.230651	4.71618	2.40318e-06
DNAm-LC1	cg24169822	0.189766	0.129725	0.250862	5.48428	4.15148e-08
DNAm-LC1	cg16880946	0.192892	0.140211	0.245015	6.24315	4.28847e-10
DNAm-LC1	cg12837463	0.119361	0.0536717	0.186289	3.30842	0.000938245
DNAm-LC1	cg00432262	0.0528283	-0.0155409	0.131924	1.39149	0.164078
DNAm-LC1	cg14216940	-0.140402	-0.216617	-0.072132	-3.41634	0.000634694
DNAm-LC1	cg12988117	0.130329	0.0667307	0.200351	3.74205	0.000182526
DNAm-LC1	cg00374672	0.720966	0.689307	0.753373	25.4476	7.50216e-143
DNAm-LC1	cg26305174	0.646211	0.608108	0.681639	22.9504	1.4613e-116
DNAm-LC1	cg12967723	0.637726	0.597416	0.674694	21.5599	4.27553e-103
DNAm-LC1	cg21184711	0.232627	0.171436	0.296898	6.60399	4.00249e-11
DNAm-LC1	cg10276834	0.27552	0.21404	0.325057	8.85536	8.34104e-19
DNAm-LC1	cg09293603	0.118871	0.0589258	0.185137	3.39659	0.000682307
DNAm-LC1	cg12547085	0.382406	0.306217	0.450819	9.02095	1.86466e-19
DNAm-LC1	cg13224213	0.388132	0.307405	0.466425	8.89829	5.67155e-19
DNAm-LC1	cg01921323	0.18036	0.11181	0.241318	5.02513	5.03082e-07
DNAm-LC1	cg00716277	0.0613392	-0.0274926	0.132202	1.45187	0.146537
DNAm-LC1	cg03983213	0.132193	0.0552487	0.205875	3.3334	0.00085791
DNAm-LC1	cg15727524	0.0615449	-0.00551288	0.129728	1.69873	0.0893709
DNAm-LC1	cg23447239	0.172372	0.102269	0.246494	4.32653	1.51477e-05
DNAm-LC1	cg02538280	0.114307	0.0430596	0.171905	3.24567	0.00117175
DNAm-LC1	cg00759058	0.197559	0.136735	0.261355	5.90065	3.62062e-09
DNAm-LC1	cg27200869	0.0262738	-0.0262782	0.0841155	0.78302	0.433615
DNAm-LC1	cg05554000	0.0883265	0.025535	0.165597	2.57317	0.0100772
DNAm-LC1	cg07249684	0.184277	0.123771	0.239773	5.54767	2.89496e-08
DNAm-LC1	cg24126630	0.134417	0.0679054	0.190851	3.63915	0.000273535
DNAm-LC1	cg04100307	0.148361	0.0783868	0.199522	4.22338	2.40663e-05
DNAm-LC1	cg02409177	0.218565	0.165271	0.293357	5.81304	6.13486e-09
DNAm-LC1	cg06520296	0.270376	0.197606	0.333194	7.11042	1.15691e-12
DNAm-LC1	cg08158233	0.281335	0.199453	0.356026	6.76234	1.35779e-11
DNAm-LC1	cg01074584	0.08751	0.0236833	0.161606	2.40098	0.0163511
DNAm-LC1	cg00930833	0.206784	0.138942	0.258574	5.94719	2.7278e-09
DNAm-LC1	cg02845528	0.134347	0.0639392	0.212126	3.35797	0.000785166
DNAm-LC1	cg25342894	0.585947	0.517496	0.63161	15.8236	2.13968e-56
DNAm-LC1	cg13213009	-0.0560113	-0.115607	0.0178386	-1.5652	0.117537
DNAm-LC1	cg21037180	0.575961	0.526751	0.627797	17.4628	2.75128e-68
DNAm-LC1	cg05932698	0.41227	0.357474	0.466372	12.2197	2.43954e-34
DNAm-LC1	cg10163483	0.328949	0.262146	0.391347	8.70182	3.26612e-18
DNAm-LC1	cg22384356	0.214376	0.150218	0.275579	6.08093	1.19486e-09
DNAm-LC1	cg14304364	0.0456935	-0.0467452	0.112322	1.07453	0.282587
DNAm-LC1	cg21210642	0.400265	0.331297	0.44906	11.9096	1.05421e-32
DNAm-LC1	cg14653977	0.273839	0.209377	0.337538	7.58359	3.36119e-14
DNAm-LC1	cg13811879	0.0162205	-0.0403867	0.0745097	0.487231	0.626095
DNAm-LC1	cg01240049	0.130624	0.0626715	0.198844	3.47009	0.00052028
DNAm-LC1	cg04424544	0.136673	0.0589198	0.206839	3.47304	0.000514599
DNAm-LC1	cg14393817	0.142836	0.0926213	0.205835	4.80867	1.51936e-06
DNAm-LC1	cg22110273	0.0977653	0.0291207	0.160686	2.77097	0.00558893
DNAm-LC1	cg00573124	0.251145	0.166695	0.321848	6.49061	8.5487e-11
DNAm-LC1	cg09679939	0.164809	0.100335	0.251301	4.1105	3.94804e-05
DNAm-LC1	cg09426810	0.0536752	-0.00682567	0.0974276	1.78691	0.0739518
DNAm-LC1	cg07796597	0.188334	0.130515	0.264875	5.07057	3.96623e-07
DNAm-LC1	cg18352882	-0.457796	-0.520335	-0.387867	-10.849	2.0152e-27
DNAm-LC1	cg16063312	-0.0397837	-0.124544	0.0292746	-0.942291	0.346044
DNAm-LC1	cg11710969	0.375162	0.303871	0.432415	9.5468	1.3376e-21
DNAm-LC1	cg22706007	0.103494	0.0280049	0.162196	2.88118	0.00396188
DNAm-LC1	cg07178550	0.24169	0.181989	0.290398	7.32188	2.44521e-13
DNAm-LC1	cg08514530	0.27191	0.203071	0.334863	7.31147	2.64236e-13
DNAm-LC1	cg24720008	0.223806	0.158458	0.292761	5.82389	5.74931e-09
DNAm-LC1	cg03865524	0.170172	0.105619	0.231897	4.64435	3.41144e-06
DNAm-LC1	cg10160939	0.0927188	0.0111962	0.153639	2.54495	0.0109292
DNAm-LC1	cg15331834	0.168439	0.106199	0.225632	5.18463	2.16446e-07
DNAm-LC1	cg11343657	0.242785	0.177638	0.315387	6.43986	1.19587e-10
DNAm-LC1	cg14435603	0.0259692	-0.0514347	0.0825566	0.738691	0.460094
DNAm-LC1	cg08252303	-0.013397	-0.0870713	0.0685234	-0.343968	0.73087
DNAm-LC1	cg12304200	0.16213	0.083524	0.236575	3.83461	0.000125764
DNAm-LC1	cg00961866	0.185851	0.119081	0.249874	5.0788	3.79821e-07
DNAm-LC1	cg20386580	0.161081	0.0972745	0.219588	4.88106	1.05518e-06
DNAm-LC1	cg22746458	0.198749	0.139037	0.263178	5.7474	9.06283e-09
DNAm-LC1	cg17191109	0.308322	0.261761	0.362331	10.1883	2.23648e-24
DNAm-LC1	cg03049767	0.074017	0.00968358	0.138933	1.88021	0.0600788
DNAm-LC1	cg04663285	0.0336263	-0.042583	0.103439	0.857274	0.391294
DNAm-LC1	cg22841667	-0.0139886	-0.0887894	0.0471265	-0.39854	0.690232
DNAm-LC1	cg18888461	0.104858	0.0433956	0.190285	2.61281	0.00898012
DNAm-LC1	cg26244616	0.167783	0.101845	0.232601	4.50964	6.49387e-06
DNAm-LC1	cg13671841	0.18263	0.106564	0.238802	5.51874	3.41446e-08
DNAm-LC1	cg13301003	-0.000441848	-0.0666318	0.0692664	-0.0127478	0.989829
DNAm-LC1	cg12006284	-0.129396	-0.191179	-0.0641183	-3.68849	0.000225591
DNAm-LC1	cg21769619	0.235717	0.178221	0.307173	6.8766	6.12972e-12
DNAm-LC1	cg17296588	0.342467	0.268325	0.40465	9.1013	8.9256e-20
DNAm-LC1	cg24774960	0.0919738	0.0218332	0.150294	2.49767	0.0125013
DNAm-LC1	cg02680086	0.399821	0.338316	0.452774	11.5545	7.00415e-31
DNAm-LC1	cg09374353	0.619059	0.563331	0.659838	17.5801	3.4983e-69
DNAm-LC1	cg09709600	0.200505	0.127864	0.264563	5.72914	1.00942e-08
DNAm-LC1	cg14759565	0.277029	0.217972	0.334746	8.26801	1.36216e-16
DNAm-LC1	cg13654525	0.360499	0.296548	0.417345	10.2866	8.09899e-25
DNAm-LC1	cg24241586	0.252992	0.181161	0.318353	6.77247	1.26602e-11
DNAm-LC1	cg05389970	0.0989235	0.0345648	0.15828	2.82276	0.00476128
DNAm-LC1	cg23743573	0.149645	0.0880969	0.226101	4.34765	1.37605e-05
DNAm-LC1	cg01577414	0.451649	0.412075	0.494896	16.0761	3.75244e-58
DNAm-LC1	cg26138821	-0.00792912	-0.070046	0.0620057	-0.237746	0.812078
DNAm-LC1	cg09488196	0.0132006	-0.0422098	0.0869957	0.406998	0.684009
DNAm-LC1	cg22332266	-0.0114024	-0.0767637	0.0699082	-0.332263	0.739691
DNAm-LC1	cg05694749	0.12626	0.0620516	0.194174	3.63596	0.000276944
DNAm-LC1	cg14473297	0.21155	0.136923	0.273688	5.74829	9.01514e-09
DNAm-LC1	cg16522260	0.210843	0.147026	0.276479	6.03029	1.63669e-09
DNAm-LC1	cg17510957	0.771392	0.724693	0.814264	17.9864	2.49182e-72
DNAm-LC1	cg06302541	0.1033	0.02362	0.182678	2.51528	0.0118937
DNAm-LC1	cg16931076	-0.244703	-0.334245	-0.165143	-5.70956	1.13267e-08
DNAm-LC1	cg02914652	0.341051	0.286592	0.403941	10.4787	1.08219e-25
DNAm-LC1	cg10662179	0.512472	0.465732	0.555238	17.6684	7.34688e-70
DNAm-LC1	cg12970757	0.254587	0.19978	0.313403	7.91994	2.37624e-15
DNAm-LC1	cg03786043	0.0741423	0.0116122	0.135683	2.14535	0.0319251
DNAm-LC1	cg13437525	0.589804	0.531823	0.634678	16.4302	1.16245e-60
DNAm-LC1	cg18771937	0.117049	0.0361703	0.197726	2.99901	0.00270863
DNAm-LC1	cg21336435	0.144773	0.0884936	0.206167	4.37397	1.22007e-05
DNAm-LC1	cg25122233	0.434309	0.371373	0.495509	11.5184	1.06532e-30
DNAm-LC1	cg02734505	0.503013	0.447286	0.553285	15.6112	6.11005e-55
DNAm-LC1	cg17571266	0.377495	0.313805	0.439677	9.90262	4.05505e-23
DNAm-LC1	cg16217794	-0.00729213	-0.0833797	0.059578	-0.195858	0.844721
DNAm-LC1	cg19674878	0.366351	0.30554	0.426067	10.1336	3.91867e-24
DNAm-LC1	cg12689803	0.125757	0.0679658	0.199528	3.84174	0.000122167
DNAm-LC1	cg02506275	0.171463	0.109559	0.234165	4.88733	1.02215e-06
DNAm-LC1	cg03680790	-0.428482	-0.492831	-0.349748	-10.9739	5.10512e-28
DNAm-LC1	cg03209332	-0.55542	-0.61037	-0.511384	-16.4619	6.8936e-61
DNAm-LC1	cg01302436	0.085995	0.0237463	0.154599	2.51432	0.0119261
DNAm-LC1	cg09805252	0.145613	0.0626409	0.201349	4.04587	5.21283e-05
DNAm-LC1	cg11808531	0.34174	0.267901	0.400807	10.413	2.16198e-25
DNAm-LC1	cg00338702	0.496149	0.435477	0.549204	14.653	1.28871e-48
DNAm-LC1	cg03898952	0.115945	0.0452989	0.184745	2.77537	0.00551393
DNAm-LC1	cg25698935	0.0281464	-0.0279866	0.0818532	0.933235	0.350699
DNAm-LC1	cg07472704	0.272786	0.2036	0.339526	6.97205	3.12359e-12
DNAm-LC1	cg23169588	0.65237	0.608946	0.686513	23.4842	5.91527e-122
DNAm-LC1	cg20902783	0.545225	0.504431	0.590479	18.5894	3.91735e-77
DNAm-LC1	cg18081258	0.626577	0.589379	0.662222	21.2415	3.95309e-100
DNAm-LC1	cg21856645	0.178835	0.091243	0.264148	4.23817	2.25349e-05
DNAm-LC1	cg22797773	0.269832	0.213615	0.341488	7.39427	1.42187e-13
DNAm-LC1	cg09954698	0.134508	0.0795986	0.191567	3.85446	0.000115987
DNAm-LC1	cg08274544	0.073944	-0.011248	0.141264	2.0597	0.0394273
DNAm-LC1	cg20862309	0.150346	0.078591	0.223381	3.94656	7.92832e-05
DNAm-LC1	cg18939596	0.0996732	0.0352042	0.154626	3.09669	0.00195694
DNAm-LC1	cg19453488	0.0783228	0.0169188	0.137116	2.4787	0.0131863
DNAm-LC1	cg03459776	0.151894	0.0880357	0.215588	4.68888	2.74708e-06
DNAm-LC1	cg26242531	0.630595	0.590091	0.67358	20.0597	1.66228e-89
DNAm-LC1	cg26195482	0.143602	0.0722561	0.225007	3.65154	0.000260669
DNAm-LC1	cg04829830	0.139514	0.0762175	0.206552	3.85446	0.000115983
DNAm-LC1	cg22811647	-0.0184017	-0.0978711	0.0405919	-0.512127	0.608562
DNAm-LC1	cg08661338	0.197247	0.131885	0.249974	5.87007	4.35613e-09
DNAm-LC1	cg19167793	0.204833	0.127309	0.273512	5.4399	5.33111e-08
DNAm-LC1	cg12689679	0.285436	0.219257	0.350309	7.31744	2.52749e-13
DNAm-LC1	cg03723307	0.140457	0.0760256	0.217111	3.40607	0.000659053
DNAm-LC1	cg05642379	0.30729	0.24221	0.36329	9.36117	7.8862e-21
DNAm-LC1	cg18512515	0.170914	0.0974771	0.239744	4.38629	1.15303e-05
DNAm-LC1	cg26516200	0.0763606	0.01184	0.135421	2.43659	0.0148265
DNAm-LC1	cg12500876	0.0928714	0.0309413	0.152642	2.614	0.00894898
DNAm-LC1	cg20319926	0.12742	0.043911	0.182597	3.58498	0.000337103
DNAm-LC1	cg00684790	-0.167637	-0.250057	-0.0871177	-3.79274	0.000148994
DNAm-LC1	cg08521396	0.16235	0.0965501	0.230935	4.36095	1.29497e-05
DNAm-LC1	cg04599341	0.426725	0.367227	0.479553	12.5658	3.25492e-36
DNAm-LC1	cg05388069	0.185678	0.121884	0.239903	6.03095	1.62996e-09
DNAm-LC1	cg09549813	0.165739	0.0987387	0.228822	4.86733	1.13115e-06
DNAm-LC1	cg08230268	0.117187	0.0563883	0.180908	3.2729	0.00106449
DNAm-LC1	cg10638734	0.575022	0.52648	0.626725	15.9913	1.46818e-57
DNAm-LC1	cg06159340	0.772514	0.746327	0.795514	31.3454	1.12497e-215
DNAm-LC1	cg03376871	0.172106	0.117394	0.228964	5.7024	1.18134e-08
DNAm-LC1	cg16812519	0.322013	0.261419	0.386564	8.71698	2.85712e-18
DNAm-LC1	cg08032924	0.159339	0.0864036	0.205266	4.61751	3.88372e-06
DNAm-LC1	cg05546863	0.0847172	0.0206791	0.155947	2.06742	0.0386944
DNAm-LC1	cg16626067	-0.0211851	-0.0844942	0.0471281	-0.589718	0.555379
DNAm-LC1	cg00049664	0.115841	0.0501354	0.184309	3.08143	0.00206007
DNAm-LC1	cg03487276	0.191854	0.143366	0.258686	5.84295	5.12857e-09
DNAm-LC1	cg16519668	0.242185	0.176026	0.321837	6.08916	1.13505e-09
DNAm-LC1	cg02703870	0.197676	0.131102	0.258461	5.31829	1.04749e-07
DNAm-LC1	cg01554963	0.218742	0.140407	0.285467	5.60846	2.04136e-08
DNAm-LC1	cg15791108	-0.0461343	-0.115478	0.0139545	-1.35142	0.176562
DNAm-LC1	cg20161976	0.101574	0.0453833	0.16865	3.02054	0.00252323
DNAm-LC1	cg13170807	0.338799	0.265593	0.391787	9.16413	4.99472e-20
DNAm-LC1	cg13313813	0.221711	0.154394	0.286538	5.76493	8.16925e-09
DNAm-LC1	cg03978242	0.0284126	-0.0415867	0.100115	0.723068	0.469638
DNAm-LC1	cg03777083	0.524982	0.467904	0.579402	13.9071	5.73351e-44
DNAm-LC1	cg03039218	0.327594	0.25806	0.381163	9.38982	6.0104e-21
DNAm-LC1	cg13230424	0.233639	0.163772	0.301297	5.94399	2.7817e-09
DNAm-LC1	cg25732028	0.41359	0.345067	0.467948	11.7694	5.61027e-32
DNAm-LC1	cg20401567	0.525929	0.474888	0.565035	17.745	1.88374e-70
DNAm-LC1	cg13479204	0.411395	0.339623	0.468986	11.0171	3.16059e-28
DNAm-LC1	cg03602288	0.434264	0.370908	0.482787	11.7257	9.41685e-32
DNAm-LC1	cg27245577	0.12922	0.0692111	0.204318	3.13863	0.00169737
DNAm-LC1	cg18259003	0.140643	0.0744136	0.199649	4.13369	3.56988e-05
DNAm-LC1	cg03726858	0.377131	0.310933	0.444853	9.83626	7.85748e-23
DNAm-LC1	cg19391924	0.108381	0.0445912	0.168822	3.29701	0.000977214
DNAm-LC1	cg17842879	0.117141	0.0512545	0.179617	3.14069	0.0016855
DNAm-LC1	cg27136344	0.223912	0.139957	0.292366	5.84317	5.12153e-09
DNAm-LC1	cg07453440	0.668024	0.614777	0.710186	19.7174	1.52795e-86
DNAm-LC1	cg25817165	0.136161	0.0685353	0.198031	3.74161	0.000182842
DNAm-LC1	cg07073964	0.788486	0.758994	0.813763	29.354	2.12262e-189
DNAm-LC1	cg13033578	0.382267	0.313086	0.442861	10.4868	9.93823e-26
DNAm-LC1	cg05655089	0.118514	0.0538761	0.198963	3.0215	0.00251523
DNAm-LC1	cg25485392	-0.0810396	-0.164161	-0.0027287	-2.016	0.0437997
DNAm-LC1	cg16208863	0.14617	0.0824317	0.222852	4.05887	4.93106e-05
DNAm-LC1	cg25722029	0.752191	0.720217	0.781868	26.9241	1.14662e-159
DNAm-LC1	cg14292368	0.0581357	-0.0189964	0.126833	1.53008	0.125996
DNAm-LC1	cg15637286	0.238767	0.175059	0.294932	7.07093	1.53902e-12
DNAm-LC1	cg15224348	0.422098	0.355787	0.480285	12.1855	3.71333e-34
DNAm-LC1	cg04363703	0.180689	0.120466	0.26888	4.44428	8.81848e-06
DNAm-LC1	cg04269530	0.209101	0.119715	0.268495	4.78719	1.69133e-06
DNAm-LC1	cg19471655	0.058289	-0.00101431	0.133977	1.52362	0.127604
DNAm-LC1	cg02749105	0.204325	0.114536	0.282092	4.76147	1.92192e-06
DNAm-LC1	cg10131232	0.784532	0.758835	0.804283	32.8765	4.76633e-237
DNAm-LC1	cg17069396	0.255877	0.184939	0.320786	6.77393	1.25334e-11
DNAm-LC1	cg11316100	0.129892	0.0470448	0.200493	3.02403	0.00249429
DNAm-LC1	cg00242976	0.278896	0.199872	0.346697	6.73507	1.63847e-11
DNAm-LC1	cg27304369	0.0247431	-0.0303763	0.0909274	0.70946	0.478039
DNAm-LC1	cg02380750	0.325494	0.262651	0.375382	9.95481	2.4027e-23
DNAm-LC1	cg04402891	0.0577488	-0.0234169	0.135034	1.51541	0.129669
DNAm-LC1	cg21160372	0.175846	0.111829	0.251816	4.72366	2.31643e-06
DNAm-LC1	cg24620508	0.196039	0.126729	0.266979	5.03607	4.75175e-07
DNAm-LC1	cg22249529	0.250422	0.173894	0.306083	6.84746	7.51726e-12
DNAm-LC1	cg24525340	0.0662507	0.00660397	0.123934	1.98997	0.0465938
DNAm-LC1	cg18947954	0.117576	0.0489052	0.181524	3.39126	0.000695714
DNAm-LC1	cg14204433	0.207304	0.143448	0.267704	5.50088	3.77902e-08
DNAm-LC1	cg20432732	0.166872	0.103914	0.238764	4.56881	4.90507e-06
DNAm-LC1	cg21815807	-0.0669018	-0.13628	0.0198395	-1.73606	0.0825527
DNAm-LC1	cg24406162	0.117784	0.0459587	0.18638	3.05011	0.0022876
DNAm-LC1	cg09178385	0.144027	0.0758432	0.212856	3.63983	0.00027282
DNAm-LC1	cg17952046	0.0527759	-0.018039	0.123011	1.3139	0.188878
DNAm-LC1	cg19904025	0.0585405	-0.0048547	0.12834	1.65905	0.0971055
DNAm-LC1	cg22877452	0.0847231	0.0172908	0.159107	2.16434	0.0304384
DNAm-LC1	cg16294013	0.307787	0.237798	0.368821	7.95998	1.72066e-15
DNAm-LC1	cg12719836	0.492842	0.449174	0.534748	17.3568	1.75234e-67
DNAm-LC1	cg24304714	0.0329382	-0.0397395	0.115056	0.792207	0.42824
DNAm-LC1	cg25848076	0.297433	0.230148	0.35737	7.87908	3.29806e-15
DNAm-LC1	cg16516405	-0.388262	-0.452736	-0.34065	-12.3531	4.6893e-35
DNAm-LC1	cg08111158	0.192485	0.119187	0.272463	4.87067	1.11223e-06
DNAm-LC1	cg22344745	0.155759	0.0846192	0.234824	4.21555	2.49169e-05
DNAm-LC1	cg10234506	-0.205611	-0.267978	-0.136176	-5.6637	1.48139e-08
DNAm-LC1	cg08748184	0.49788	0.438174	0.550112	14.3907	5.92186e-47
DNAm-LC1	cg25616918	-0.123509	-0.205474	-0.0551941	-3.17721	0.00148698
DNAm-LC1	cg09704217	0.118395	0.0505513	0.191449	3.21093	0.00132307
DNAm-LC1	cg25036261	-0.0151309	-0.0886373	0.0658029	-0.382889	0.701802
DNAm-LC1	cg04589210	0.514893	0.446712	0.571805	13.6572	1.82791e-42
DNAm-LC1	cg03171300	0.307053	0.256386	0.359297	10.1828	2.36686e-24
DNAm-LC1	cg25350097	0.144562	0.0654644	0.20871	3.62497	0.000288997
DNAm-LC1	cg14105566	0.214215	0.138021	0.293025	5.01987	5.1707e-07
DNAm-LC1	cg10243004	0.170402	0.0995498	0.236201	4.33337	1.46845e-05
DNAm-LC1	cg23363182	0.0475758	-0.0166812	0.125567	1.39146	0.164085
DNAm-LC1	cg21113773	0.239781	0.16636	0.300768	6.78288	1.17803e-11
DNAm-LC1	cg09501959	0.158749	0.0929194	0.234353	4.06191	4.86726e-05
DNAm-LC1	cg01749213	0.131369	0.0547891	0.190348	3.6782	0.000234888
DNAm-LC1	cg02831419	0.146725	0.0821373	0.208323	4.04429	5.24819e-05
DNAm-LC1	cg17586094	0.247117	0.17878	0.309489	6.70486	2.01599e-11
DNAm-LC1	cg19743545	0.230256	0.176946	0.308471	6.14888	7.80318e-10
DNAm-LC1	cg12088387	0.567997	0.504725	0.615184	16.214	4.01589e-59
DNAm-LC1	cg05459233	0.0721593	-0.0105916	0.14114	1.99239	0.0463286
DNAm-LC1	cg03670452	0.292626	0.215507	0.354146	7.86227	3.77233e-15
DNAm-LC1	cg11830761	0.120565	0.0586796	0.186745	3.39485	0.000686659
DNAm-LC1	cg18026197	0.221789	0.14994	0.280835	6.29628	3.04877e-10
DNAm-LC1	cg17408686	0.244989	0.180711	0.29892	7.40095	1.35214e-13
DNAm-LC1	cg20588069	0.459489	0.402038	0.517222	12.7118	5.08658e-37
DNAm-LC1	cg02215171	0.821338	0.792173	0.843151	27.8612	7.88665e-171
DNAm-LC1	cg25806701	0.204659	0.145141	0.266113	6.39349	1.6214e-10
DNAm-LC1	cg19107578	0.172858	0.107963	0.247826	4.94849	7.47912e-07
DNAm-LC1	cg15116095	0.161074	0.0981533	0.220078	4.77748	1.77504e-06
DNAm-LC1	cg20957370	0.0771128	0.00885931	0.14736	2.19138	0.028424
DNAm-LC1	cg17401282	0.22568	0.139892	0.288926	6.0085	1.87246e-09
DNAm-LC1	cg21204530	-0.0176849	-0.0933045	0.0678773	-0.451393	0.651706
DNAm-LC1	cg08917878	0.112724	0.0557019	0.176373	3.42607	0.000612382
DNAm-LC1	cg14429919	0.455803	0.394522	0.502827	14.0127	1.30305e-44
DNAm-LC1	cg24647820	0.294549	0.233194	0.349998	9.39787	5.56808e-21
DNAm-LC1	cg03519011	0.151409	0.0904705	0.223715	3.83316	0.000126508
DNAm-LC1	cg22446264	0.694283	0.65497	0.725885	25.4166	1.65262e-142
DNAm-LC1	cg10262387	0.388764	0.317228	0.446263	9.44033	3.716e-21
DNAm-LC1	cg23130010	0.332879	0.264603	0.397892	7.91015	2.57079e-15
DNAm-LC1	cg12475182	0.22916	0.169923	0.285354	6.83588	8.15022e-12
DNAm-LC1	cg06871764	0.106529	0.0335477	0.158726	3.25977	0.00111501
DNAm-LC1	cg20048521	0.143048	0.0658172	0.213725	3.75488	0.000173427
DNAm-LC1	cg06000330	0.284924	0.223666	0.350223	7.92272	2.32363e-15
DNAm-LC1	cg11633102	0.25977	0.186207	0.327251	6.82847	8.58271e-12
DNAm-LC1	cg01372551	0.13378	0.0602041	0.200969	3.81673	0.000135232
DNAm-LC1	cg04567517	0.386406	0.317199	0.454383	9.69924	3.03749e-22
DNAm-LC1	cg09066883	0.0265629	-0.0348392	0.0965487	0.73574	0.461889
DNAm-LC1	cg12276019	0.420522	0.359225	0.484487	11.8339	2.60893e-32
DNAm-LC1	cg17470251	0.608055	0.566441	0.652222	19.1516	9.37882e-82
DNAm-LC1	cg08578216	-0.299313	-0.37675	-0.22524	-7.19458	6.26516e-13
DNAm-LC1	cg22912732	0.270186	0.20332	0.337002	6.99477	2.65703e-12
DNAm-LC1	cg03233885	0.38032	0.32733	0.435583	11.5964	4.29588e-31
DNAm-LC1	cg09267188	0.239844	0.177297	0.300832	6.57859	4.74919e-11
DNAm-LC1	cg03126821	0.225499	0.163299	0.285241	6.56799	5.09977e-11
DNAm-LC1	cg07013148	0.42487	0.368442	0.473591	14.0377	9.16117e-45
DNAm-LC1	cg13502215	0.361515	0.313847	0.40802	12.7391	3.58375e-37
DNAm-LC1	cg25073708	0.0307204	-0.057768	0.120427	0.658493	0.510221
DNAm-LC1	cg16690757	0.230619	0.163283	0.28346	6.89524	5.37753e-12
DNAm-LC1	cg09073539	0.162883	0.100958	0.224539	4.90124	9.52327e-07
DNAm-LC1	cg02888745	0.163471	0.0846504	0.234104	4.4876	7.20285e-06
DNAm-LC1	cg16026813	0.386634	0.328838	0.440259	10.605	2.82546e-26
DNAm-LC1	cg13677800	0.0956064	0.0407181	0.158926	2.87167	0.0040831
DNAm-LC1	cg07539927	0.488118	0.43763	0.537992	15.0127	6.06142e-51
DNAm-LC1	cg10349498	0.225324	0.14869	0.287363	5.86644	4.45253e-09
DNAm-LC1	cg07503785	0.233527	0.152392	0.30204	5.85229	4.84861e-09
DNAm-LC1	cg19679327	0.319276	0.260084	0.37986	8.90128	5.52061e-19
DNAm-LC1	cg09938664	0.14604	0.0771835	0.211254	3.68125	0.000232093
DNAm-LC1	cg20905796	0.0134529	-0.0408464	0.0792049	0.410673	0.681313
DNAm-LC1	cg12020590	-0.138002	-0.204186	-0.0609716	-3.45667	0.000546896
DNAm-LC1	cg20591407	0.0334653	-0.0313243	0.100025	0.922774	0.356125
DNAm-LC1	cg01627669	0.347191	0.288693	0.400944	10.6807	1.25256e-26
DNAm-LC1	cg11905611	0.341729	0.26749	0.405465	8.40446	4.29834e-17
DNAm-LC1	cg24052731	0.209295	0.145343	0.267624	6.06252	1.34002e-09
DNAm-LC1	cg11065154	0.266466	0.198412	0.324942	7.63022	2.34349e-14
DNAm-LC1	cg04032071	0.500221	0.449186	0.564193	14.9625	1.29106e-50
DNAm-LC1	cg21961771	0.191467	0.132838	0.281305	4.56434	5.01071e-06
DNAm-LC1	cg09370806	0.169256	0.0977663	0.236312	4.4789	7.50282e-06
DNAm-LC1	cg08968830	0.172358	0.0823297	0.257297	4.13567	3.53917e-05
DNAm-LC1	cg26542218	0.0831796	0.0216112	0.16597	2.11464	0.0344607
DNAm-LC1	cg06195193	0.0363813	-0.0273365	0.0971045	1.0938	0.274041
DNAm-LC1	cg11970797	-0.49693	-0.555368	-0.421427	-12.4892	8.54851e-36
DNAm-LC1	cg18582260	-0.0431095	-0.101699	0.0251873	-1.26738	0.20502
DNAm-LC1	cg06871646	0.0968693	0.00797491	0.170064	2.37226	0.0176797
DNAm-LC1	cg05506829	-0.251325	-0.319225	-0.175072	-6.40195	1.53403e-10
DNAm-LC1	cg05668422	0.0722803	0.000719269	0.146382	1.93804	0.0526189
DNAm-LC1	cg02919090	-0.62844	-0.676484	-0.574153	-15.4883	4.16271e-54
DNAm-LC1	cg08641118	0.173667	0.105458	0.244281	4.4541	8.42471e-06
DNAm-LC1	cg15995251	0.297093	0.235805	0.354554	8.67823	4.01979e-18
DNAm-LC1	cg05337711	0.117225	0.0317329	0.186198	2.89226	0.00382477
DNAm-LC1	cg04689058	0.0314015	-0.0446048	0.101422	0.791435	0.42869
DNAm-LC1	cg05390968	0.0782095	0.0254386	0.140417	2.29448	0.0217629
DNAm-LC1	cg09807356	0.501962	0.458574	0.540511	19.3453	2.23405e-83
DNAm-LC1	cg18394567	0.438709	0.365708	0.507351	10.9493	6.69832e-28
DNAm-LC1	cg01229452	0.359406	0.292435	0.431699	9.04126	1.54873e-19
DNAm-LC1	cg25179686	-0.0239462	-0.0937403	0.0551457	-0.646163	0.518174
DNAm-LC1	cg15049636	0.133129	0.0678588	0.214876	3.48268	0.00049642
DNAm-LC1	cg24247482	-0.702318	-0.756118	-0.635463	-15.8107	2.62625e-56
DNAm-LC1	cg01132893	0.107415	0.0457131	0.16637	3.30557	0.000947817
DNAm-LC1	cg27058018	0.240229	0.167122	0.308947	6.46641	1.00355e-10
DNAm-LC1	cg13694343	0.235556	0.174413	0.299646	7.05736	1.69701e-12
DNAm-LC1	cg00863893	0.34434	0.275302	0.395939	9.60185	7.85229e-22
DNAm-LC1	cg14383174	0.286447	0.219293	0.340543	7.76065	8.44939e-15
DNAm-LC1	cg19825371	0.169304	0.119695	0.23175	5.1381	2.77534e-07
DNAm-LC1	cg10097150	0.120603	0.0600377	0.186897	3.34947	0.000809664
DNAm-LC1	cg12154045	0.124744	0.059341	0.187492	3.28805	0.00100884
DNAm-LC1	cg04756279	0.0692165	0.0154894	0.130711	2.12168	0.0338642
DNAm-LC1	cg21205305	0.355512	0.292071	0.421251	9.32046	1.15833e-20
DNAm-LC1	cg04362853	0.0486835	-0.020593	0.120336	1.3106	0.189993
DNAm-LC1	cg27292818	0.131117	0.066489	0.18725	3.59247	0.000327557
DNAm-LC1	cg02178763	0.143134	0.0695362	0.226873	3.4144	0.000639217
DNAm-LC1	cg23632237	-0.186569	-0.257382	-0.100258	-4.41471	1.01145e-05
DNAm-LC1	cg03168614	0.158827	0.0876531	0.239971	3.85374	0.000116326
DNAm-LC1	cg14564778	0.102293	0.0355314	0.166754	2.94044	0.00327749
DNAm-LC1	cg10925829	0.258644	0.215276	0.297739	10.1386	3.72271e-24
DNAm-LC1	cg07028661	0.216622	0.140079	0.289779	5.48605	4.11024e-08
DNAm-LC1	cg03685475	0.743365	0.702179	0.774663	24.8416	3.18779e-136
DNAm-LC1	cg01080924	0.266967	0.200943	0.32516	7.5287	5.12494e-14
DNAm-LC1	cg27140247	0.192338	0.12003	0.256299	5.20527	1.93717e-07
DNAm-LC1	cg10116490	0.0974443	0.0161067	0.160362	2.32288	0.0201853
DNAm-LC1	cg08277548	0.101831	0.0464641	0.15745	3.13886	0.00169609
DNAm-LC1	cg09025393	-0.118218	-0.191841	-0.0445315	-2.97884	0.00289345
DNAm-LC1	cg26108329	0.865281	0.842152	0.880695	36.6362	7.6015e-294
DNAm-LC1	cg18150908	0.0754432	-0.0103476	0.153532	1.79351	0.0728915
DNAm-LC1	cg03163343	0.35544	0.274321	0.413575	9.09858	9.1524e-20
DNAm-LC1	cg10751811	-0.0860889	-0.145124	0.00578541	-2.1904	0.0284951
DNAm-LC1	cg00996053	0.163654	0.101282	0.22952	4.49552	6.94003e-06
DNAm-LC1	cg09704415	0.590199	0.538597	0.637479	18.888	1.43054e-79
DNAm-LC1	cg23696949	0.409805	0.342	0.468064	10.8991	1.16394e-27
DNAm-LC1	cg01068808	0.850155	0.827284	0.871156	29.5187	1.65563e-191
DNAm-LC1	cg14640592	0.109847	0.0398299	0.175024	2.99672	0.00272897
DNAm-LC1	cg09396704	0.0707334	-0.000811194	0.135082	1.99323	0.0462367
DNAm-LC1	cg18438591	0.377574	0.315522	0.443674	9.08297	1.05657e-19
DNAm-LC1	cg07713493	0.411536	0.35782	0.464515	11.9295	8.30211e-33
DNAm-LC1	cg08654091	0.345205	0.277306	0.400986	9.11628	7.77467e-20
DNAm-LC1	cg25138412	0.274455	0.195957	0.360131	6.06664	1.30614e-09
DNAm-LC1	cg00355656	0.147792	0.0877039	0.210637	3.8371	0.000124496
DNAm-LC1	cg16516400	0.294872	0.233287	0.349396	8.57313	1.00711e-17
DNAm-LC1	cg22385719	0.135167	0.0786095	0.209084	4.16652	3.09281e-05
DNAm-LC1	cg02584498	0.665336	0.616895	0.701711	20.4031	1.5679e-92
DNAm-LC1	cg06385583	0.307957	0.249173	0.371107	9.32552	1.10441e-20
DNAm-LC1	cg02757179	-0.121844	-0.192176	-0.0459928	-3.14073	0.00168529
DNAm-LC1	cg09840623	0.131509	0.0613799	0.191011	3.62492	0.000289047
DNAm-LC1	cg19772092	0.24998	0.173446	0.315006	7.06362	1.62218e-12
DNAm-LC1	cg04846451	0.529374	0.48911	0.570823	18.7944	8.39356e-79
DNAm-LC1	cg06994420	0.650262	0.601554	0.691668	19.381	1.11688e-83
DNAm-LC1	cg08550242	0.182349	0.112917	0.252336	4.64443	3.41019e-06
DNAm-LC1	cg06183267	-0.247219	-0.31137	-0.194419	-7.2715	3.55528e-13
DNAm-LC1	cg22370326	0.178711	0.113323	0.236633	5.16379	2.41993e-07
DNAm-LC1	cg11712936	0.248994	0.178387	0.323739	6.65018	2.92729e-11
DNAm-LC1	cg05060440	0.12317	0.0395708	0.194322	3.06356	0.00218718
DNAm-LC1	cg09336323	-0.0201027	-0.0840954	0.0409465	-0.551943	0.580987
DNAm-LC1	cg17755610	0.462261	0.405373	0.507086	14.4706	1.85862e-47
DNAm-LC1	cg25965498	0.0805912	0.00358838	0.156559	1.95921	0.0500878
DNAm-LC1	cg09451427	0.179796	0.113159	0.247582	4.63427	3.58204e-06
DNAm-LC1	cg02806645	0.131057	0.0504175	0.20024	3.30102	0.000963332
DNAm-LC1	cg14847243	0.30771	0.239174	0.372962	7.98866	1.36416e-15
DNAm-LC1	cg03393996	0.0957348	0.0374625	0.15217	2.9125	0.00358553
DNAm-LC1	cg12940965	0.0148663	-0.0383437	0.0738295	0.483491	0.628747
DNAm-LC1	cg27636047	0.091061	0.0327743	0.137485	2.98671	0.00281997
DNAm-LC1	cg23502023	0.0148451	-0.0408376	0.0718247	0.472751	0.636391
DNAm-LC1	cg19704288	0.0270774	-0.0273486	0.0890136	0.864912	0.387087
DNAm-LC1	cg08604533	0.00177307	-0.0505176	0.0597516	0.0544955	0.95654
DNAm-LC1	cg07620025	0.0224399	-0.0404089	0.0819652	0.668342	0.503915
DNAm-LC1	cg13627258	0.195201	0.11292	0.263628	5.10084	3.38155e-07
DNAm-LC1	cg20288588	0.231238	0.159621	0.296243	6.04223	1.52003e-09
DNAm-LC1	cg08179817	0.331468	0.283171	0.382709	11.7743	5.29565e-32
DNAm-LC1	cg00966522	-0.0371508	-0.116293	0.0428151	-0.920072	0.357535
DNAm-LC1	cg22826333	0.400615	0.330008	0.469579	9.62777	6.10411e-22
DNAm-LC1	cg02064368	0.132364	0.0840285	0.188018	4.22082	2.43418e-05
DNAm-LC1	cg25148589	0.417591	0.345383	0.469805	10.7759	4.472e-27
DNAm-LC1	cg21159260	0.109895	0.0538586	0.154376	3.55099	0.000383779
DNAm-LC1	cg07834743	0.104967	0.0241462	0.179102	2.60757	0.00911877
DNAm-LC1	cg22079902	0.142361	0.0716543	0.210715	3.82979	0.000128255
DNAm-LC1	cg02305687	0.169199	0.0901208	0.233897	4.285	1.82737e-05
DNAm-LC1	cg16230626	0.571127	0.527337	0.607704	19.7154	1.59053e-86
DNAm-LC1	cg18606375	0.15815	0.0916945	0.207546	4.75526	1.9819e-06
DNAm-LC1	cg15329133	0.354863	0.299669	0.418397	10.3961	2.58329e-25
DNAm-LC1	cg19880597	0.516871	0.469219	0.556248	18.2426	2.36824e-74
DNAm-LC1	cg18073390	0.207899	0.141373	0.273362	5.69911	1.20437e-08
DNAm-LC1	cg09782097	0.123706	0.0551151	0.197652	3.17357	0.00150576
DNAm-LC1	cg20730770	0.105668	0.0393298	0.168284	2.72879	0.00635664
DNAm-LC1	cg19814830	0.114144	0.0524638	0.180812	3.11766	0.00182291
DNAm-LC1	cg21122370	0.161161	0.0805539	0.227767	3.92285	8.75073e-05
DNAm-LC1	cg22957659	0.0493433	-0.0132019	0.121925	1.3771	0.16848
DNAm-LC1	cg23321524	0.379465	0.320515	0.428672	11.6693	1.82871e-31
DNAm-LC1	cg19937878	-0.171981	-0.252666	-0.104614	-4.29129	1.77638e-05
DNAm-LC1	cg16273597	0.312839	0.243227	0.371987	8.85852	8.10852e-19
DNAm-LC1	cg20218040	-0.393914	-0.448697	-0.312987	-11.3755	5.53711e-30
DNAm-LC1	cg25753631	0.208383	0.146004	0.263155	6.13361	8.59095e-10
DNAm-LC1	cg14480095	0.19253	0.133008	0.259764	5.13598	2.80681e-07
DNAm-LC1	cg13866093	0.140598	0.0800933	0.200771	3.69779	0.000217484
DNAm-LC1	cg22298860	-0.092957	-0.167709	-0.0266404	-2.5742	0.0100472
DNAm-LC1	cg11768167	-0.126914	-0.192218	-0.0431312	-3.38084	0.000722649
DNAm-LC1	cg04186657	-0.161552	-0.220877	-0.0923968	-4.5512	5.33406e-06
DNAm-LC1	cg22994781	0.238856	0.167121	0.301323	6.28777	3.22057e-10
DNAm-LC1	cg27326026	0.278851	0.212745	0.335379	8.42403	3.63739e-17
DNAm-LC1	cg11809272	0.23278	0.169438	0.2964	6.93593	4.03569e-12
DNAm-LC1	cg01290934	0.11075	0.0469227	0.175109	3.23146	0.00123161
DNAm-LC1	cg16190718	0.179042	0.0955807	0.247805	4.27009	1.95398e-05
DNAm-LC1	cg23906067	0.205881	0.125105	0.268944	5.32624	1.00265e-07
DNAm-LC1	cg20194050	0.165106	0.0823573	0.234405	3.99415	6.49256e-05
DNAm-LC1	cg00538717	0.152367	0.0781374	0.223901	3.94295	8.04869e-05
DNAm-LC1	cg07912161	0.358715	0.303906	0.423793	10.7261	7.67961e-27
DNAm-LC1	cg04321126	0.246756	0.169579	0.309181	6.26359	3.76223e-10
DNAm-LC1	cg12350822	0.138258	0.0652132	0.201723	3.85716	0.000114711
DNAm-LC1	cg00426709	0.0388913	-0.0164681	0.106301	1.159	0.246455
DNAm-LC1	cg05826295	0.49919	0.436988	0.558977	13.1132	2.76589e-39
DNAm-LC1	cg06501295	0.453079	0.392764	0.50245	12.8509	8.50634e-38
DNAm-LC1	cg00991875	0.223181	0.167992	0.282523	7.41198	1.24432e-13
DNAm-LC1	cg15856829	0.273944	0.207006	0.328511	7.89603	2.87938e-15
DNAm-LC1	cg19851574	0.328338	0.278242	0.37076	11.9982	3.63192e-33
DNAm-LC1	cg19726964	0.172175	0.112906	0.236396	5.16918	2.35123e-07
DNAm-LC1	cg26800883	0.156902	0.0792781	0.223431	4.00196	6.28211e-05
DNAm-LC1	cg04853708	0.0256503	-0.0577387	0.0939813	0.656896	0.511248
DNAm-LC1	cg11630152	0.0982585	0.0321562	0.166522	2.60145	0.00928295
DNAm-LC1	cg16632785	0.215161	0.13851	0.288695	5.0861	3.65496e-07
DNAm-LC1	cg15666071	0.313089	0.237436	0.37813	8.00768	1.16894e-15
DNAm-LC1	cg03678035	0.0647581	0.00175559	0.119808	2.02687	0.0426753
DNAm-LC1	cg02888048	0.20562	0.140046	0.266184	5.56413	2.63459e-08
DNAm-LC1	cg25260543	0.250009	0.177567	0.318872	6.7914	1.11049e-11
DNAm-LC1	cg09862440	0.205086	0.13399	0.262215	5.40581	6.4516e-08
DNAm-LC1	cg25550468	0.134871	0.0694657	0.203634	3.80274	0.000143104
DNAm-LC1	cg04334751	-0.261056	-0.31708	-0.187965	-7.13248	9.85788e-13
DNAm-LC1	cg09316347	0.369563	0.289829	0.431201	9.15323	5.52565e-20
DNAm-LC1	cg07120972	0.129672	0.0504121	0.201136	3.40429	0.000663352
DNAm-LC1	cg22059211	-0.343701	-0.397985	-0.291987	-10.7067	9.46261e-27
DNAm-LC1	cg19049724	0.0904454	0.0185047	0.156069	2.37316	0.0176366
DNAm-LC1	cg25071869	0.134121	0.083939	0.187375	4.17563	2.97163e-05
DNAm-LC1	cg03193472	0.436839	0.372528	0.489338	13.0866	3.92798e-39
DNAm-LC1	cg10754705	0.191436	0.12758	0.262867	4.97643	6.47684e-07
DNAm-LC1	cg16148593	0.332315	0.27341	0.398421	9.06244	1.27564e-19
DNAm-LC1	cg01226742	0.14369	0.0713551	0.209683	4.01344	5.98414e-05
DNAm-LC1	cg22767166	0.235476	0.175476	0.291509	6.90262	5.10522e-12
DNAm-LC1	cg07080864	0.0941424	0.0273164	0.16418	2.72163	0.00649615
DNAm-LC1	cg23350294	0.134297	0.0705572	0.202551	3.78302	0.000154937
DNAm-LC1	cg00269817	0.0534824	-0.00753283	0.117627	1.54892	0.1214
DNAm-LC1	cg21248274	0.315936	0.252805	0.374975	8.61317	7.10646e-18
DNAm-LC1	cg14153637	0.182696	0.120404	0.238726	5.62046	1.90446e-08
DNAm-LC1	cg12446629	0.156842	0.101629	0.222257	4.62352	3.77276e-06
DNAm-LC1	cg27046641	0.217622	0.142252	0.277485	5.95953	2.52957e-09
DNAm-LC1	cg22382021	0.148247	0.0696396	0.224599	3.57045	0.000356369
DNAm-LC1	cg21212076	0.138805	0.0797386	0.210413	3.7282	0.000192852
DNAm-LC1	cg07709065	0.173689	0.110008	0.235356	5.334	9.60736e-08
DNAm-LC1	cg14375461	0.091461	0.024978	0.175838	2.38368	0.0171404
DNAm-LC1	cg13928485	0.260746	0.196136	0.326139	7.18745	6.60139e-13
DNAm-LC1	cg14335159	0.12786	0.0678611	0.196709	3.60265	0.000314987
DNAm-LC1	cg21170085	-0.306744	-0.361121	-0.249006	-9.17941	4.3344e-20
DNAm-LC1	cg13969662	0.684431	0.63044	0.724654	18.4621	4.16614e-76
DNAm-LC1	cg00698575	0.482923	0.431711	0.534099	14.4531	2.39611e-47
DNAm-LC1	cg17158564	0.144837	0.0737103	0.212952	3.77724	0.000158573
DNAm-LC1	cg11024722	-0.00710666	-0.0755028	0.055986	-0.186978	0.851678
DNAm-LC1	cg06563604	0.0791382	0.0147317	0.145124	2.22167	0.0263054
DNAm-LC1	cg17446739	0.622124	0.576426	0.662648	18.3193	5.80349e-75
DNAm-LC1	cg04859918	0.817118	0.794619	0.838295	34.1603	9.41152e-256
DNAm-LC1	cg16223358	0.170785	0.106477	0.234371	4.84725	1.25182e-06
DNAm-LC1	cg03061916	0.355232	0.285015	0.420281	8.9041	5.38232e-19
DNAm-LC1	cg05901193	0.0240781	-0.0482817	0.102221	0.582815	0.560018
DNAm-LC1	cg01060471	0.246699	0.173079	0.31204	6.50979	7.5254e-11
DNAm-LC1	cg12324970	0.257712	0.180887	0.331445	6.44055	1.19042e-10
DNAm-LC1	cg13953753	0.313825	0.230986	0.371733	8.02363	1.02667e-15
DNAm-LC1	cg15748507	0.475155	0.411705	0.516029	13.9434	3.45162e-44
DNAm-LC1	cg06550582	0.0701908	0.00127044	0.134323	2.01726	0.0436685
DNAm-LC1	cg17949402	0.15199	0.0838286	0.205937	4.72274	2.32694e-06
DNAm-LC1	cg15451729	-0.0780173	-0.14024	-0.0237241	-2.35327	0.0186093
DNAm-LC1	cg10026995	0.332937	0.279569	0.400172	9.80735	1.04684e-22
DNAm-LC1	cg19360308	0.0775617	0.00504596	0.157964	1.83642	0.0662961
DNAm-LC1	cg03635073	0.26009	0.197085	0.325891	7.52183	5.40148e-14
DNAm-LC1	cg08346820	0.203153	0.132644	0.280775	5.01295	5.36008e-07
DNAm-LC1	cg13540960	0.24929	0.185028	0.323352	6.51758	7.14528e-11
DNAm-LC1	cg09339476	-0.0127597	-0.0971944	0.0660154	-0.338533	0.734961
DNAm-LC1	cg14394264	0.100254	0.034787	0.161432	3.03107	0.00243688
DNAm-LC1	cg09807914	0.079693	0.02109	0.15971	2.33995	0.0192866
DNAm-LC1	cg05954192	0.361929	0.295093	0.416432	10.6272	2.22697e-26
DNAm-LC1	cg08832596	0.226659	0.143372	0.292096	5.81074	6.21956e-09
DNAm-LC1	cg10640961	0.252767	0.190116	0.314443	7.01632	2.27786e-12
DNAm-LC1	cg00322261	0.0622774	-0.00180345	0.123222	1.82955	0.0673176
DNAm-LC1	cg13473274	-0.0892389	-0.151308	-0.0108101	-2.28064	0.0225699
DNAm-LC1	cg04841983	-0.0181224	-0.0861331	0.0475582	-0.540658	0.588743
DNAm-LC1	cg08450021	0.0593505	-0.010895	0.130372	1.60693	0.108069
DNAm-LC1	cg15331945	0.0268342	-0.0327239	0.0894653	0.806345	0.420044
DNAm-LC1	cg17424856	0.265977	0.202001	0.333281	6.51355	7.33935e-11
DNAm-LC1	cg00028929	-0.116199	-0.187978	-0.0185415	-2.79987	0.00511224
DNAm-LC1	cg25025879	0.293405	0.234534	0.34989	8.9704	2.95453e-19
DNAm-LC1	cg15405572	0.181502	0.124599	0.247509	4.93166	8.15318e-07
DNAm-LC1	cg21834204	0.405353	0.337802	0.470047	10.637	2.00385e-26
DNAm-LC1	cg04393339	0.0516363	-0.00933076	0.114753	1.68456	0.0920734
DNAm-LC1	cg14925764	-0.0997277	-0.174805	-0.0216194	-2.53289	0.0113127
DNAm-LC1	cg27026786	-0.293094	-0.354217	-0.215965	-7.81825	5.35614e-15
DNAm-LC1	cg03947632	0.404259	0.335645	0.467701	9.98989	1.6877e-23
DNAm-LC1	cg24129115	0.0450573	-0.0219411	0.0982967	1.35977	0.173904
DNAm-LC1	cg09841842	0.049905	-0.0202507	0.114074	1.44123	0.14952
DNAm-LC1	cg15867125	0.299555	0.236982	0.359702	9.04271	1.52835e-19
DNAm-LC1	cg08593009	0.0375113	-0.0403264	0.105381	0.944593	0.344867
DNAm-LC1	cg18620571	0.129222	0.0567841	0.187734	3.77538	0.000159763
DNAm-LC1	cg18189263	0.243857	0.179697	0.300175	6.78026	1.19961e-11
DNAm-LC1	cg18094401	0.259293	0.205032	0.318989	7.45239	9.16627e-14
DNAm-LC1	cg10838157	0.14543	0.0636789	0.220502	3.69557	0.000219397
DNAm-LC1	cg25503381	-0.198274	-0.261435	-0.119921	-4.99665	5.83344e-07
DNAm-LC1	cg10078511	0.10904	0.0385416	0.188811	2.77737	0.00548014
DNAm-LC1	cg06207120	0.40355	0.335642	0.453272	10.938	7.58369e-28
DNAm-LC1	cg04519487	0.199268	0.123859	0.270657	5.03011	4.9019e-07
DNAm-LC1	cg01966891	0.256214	0.182705	0.317569	6.72485	1.7577e-11
DNAm-LC1	cg01756461	0.124832	0.0489363	0.197853	3.26331	0.00110118
DNAm-LC1	cg27316939	-0.0819606	-0.15021	-0.0233856	-2.35192	0.018677
DNAm-LC1	cg02895698	0.0398491	-0.0405115	0.105	1.00146	0.316605
DNAm-LC1	cg00671386	0.255406	0.183003	0.337359	5.89575	3.7298e-09
DNAm-LC1	cg15239579	0.305332	0.236271	0.371364	7.66382	1.80479e-14
DNAm-LC1	cg09737421	0.140952	0.077566	0.198701	4.24285	2.20694e-05
DNAm-LC1	cg27318087	-0.0656404	-0.132555	0.0196845	-1.71796	0.085804
DNAm-LC1	cg26952936	0.199236	0.125023	0.273971	4.80681	1.5336e-06
DNAm-LC1	cg03890691	0.403179	0.332608	0.466334	10.4179	2.05386e-25
DNAm-LC1	cg05420738	0.152864	0.0798089	0.226798	4.0328	5.5116e-05
DNAm-LC1	cg08858926	0.0960347	0.0169175	0.172787	2.20502	0.0274526
DNAm-LC1	cg26778630	0.134201	0.0704345	0.19868	3.47199	0.000516625
DNAm-LC1	cg05463589	-0.0209579	-0.0898182	0.0599737	-0.508283	0.611255
DNAm-LC1	cg03809021	0.5044	0.454776	0.557017	14.9022	3.18852e-50
DNAm-LC1	cg13895343	0.207976	0.134852	0.278124	5.30468	1.12872e-07
DNAm-LC1	cg16695758	0.316695	0.259724	0.370351	10.5524	4.95249e-26
DNAm-LC1	cg05156120	0.122658	0.0601528	0.195117	3.39974	0.000674492
DNAm-LC1	cg10531725	0.07749	0.0179667	0.13201	2.56409	0.0103446
DNAm-LC1	cg05166871	0.602228	0.550445	0.641388	18.7347	2.58194e-78
DNAm-LC1	cg20467929	0.14603	0.0724233	0.214911	3.7796	0.000157082
DNAm-LC1	cg04070976	0.210319	0.13471	0.273724	5.11357	3.16128e-07
DNAm-LC1	cg25032094	0.457688	0.409097	0.515061	13.248	4.6329e-40
DNAm-LC1	cg01453052	0.227669	0.149346	0.294914	5.7852	7.24258e-09
DNAm-LC1	cg10654584	0.0501326	-0.0339079	0.121	1.26788	0.204839
DNAm-LC1	cg11444048	0.185135	0.117753	0.236008	5.71468	1.09909e-08
DNAm-LC1	cg23190366	0.0659931	0.00361358	0.125213	1.97445	0.0483304
DNAm-LC1	cg06244240	-0.4217	-0.492612	-0.355101	-10.0383	1.03448e-23
DNAm-LC1	cg17900076	0.0813645	-0.00138474	0.142332	2.0948	0.0361884
DNAm-LC1	cg05939552	0.184868	0.105239	0.243666	4.85756	1.1884e-06
DNAm-LC1	cg21894287	0.0862761	0.0217042	0.148785	2.2597	0.0238397
DNAm-LC1	cg10815657	-0.00819195	-0.0759627	0.0477353	-0.236545	0.81301
DNAm-LC1	cg10401489	0.185124	0.115572	0.260995	4.78033	1.75008e-06
DNAm-LC1	cg00643392	0.280068	0.215008	0.334352	7.85987	3.84543e-15
DNAm-LC1	cg08615372	-0.0208081	-0.102818	0.0448094	-0.533439	0.59373
DNAm-LC1	cg10230673	0.233695	0.160327	0.297247	5.9632	2.47343e-09
DNAm-LC1	cg00336028	0.200877	0.126832	0.268599	5.28713	1.24249e-07
DNAm-LC1	cg25556122	0.126266	0.0587493	0.197871	3.31568	0.000914198
DNAm-LC1	cg01565314	0.0497488	-0.0084818	0.118308	1.45265	0.14632
DNAm-LC1	cg03018163	0.14778	0.0760775	0.204166	4.31573	1.59074e-05
DNAm-LC1	cg19014858	0.113962	0.0278917	0.185561	2.78107	0.00541803
DNAm-LC1	cg20724579	0.426065	0.371683	0.47471	13.6703	1.52836e-42
DNAm-LC1	cg18778097	-0.00793993	-0.0802615	0.0719217	-0.204178	0.838214
DNAm-LC1	cg14972743	0.29518	0.235908	0.364599	8.14308	3.85353e-16
DNAm-LC1	cg24263062	0.133234	0.0650734	0.201664	3.68793	0.000226083
DNAm-LC1	cg24257309	0.66223	0.625077	0.690924	26.7763	6.09401e-158
DNAm-LC1	cg05136169	0.0577639	-0.0105264	0.124256	1.71938	0.0855445
DNAm-LC1	cg23169111	0.545024	0.504677	0.588581	19.52	7.42516e-85
DNAm-LC1	cg14752227	0.0509033	-0.00371434	0.128641	1.42587	0.153907
DNAm-LC1	cg14921939	0.199062	0.126676	0.26598	5.02603	5.00734e-07
DNAm-LC1	cg14915878	0.193002	0.111397	0.252394	4.96334	6.92913e-07
DNAm-LC1	cg08641963	0.126793	0.0632541	0.186234	3.74686	0.000179061
DNAm-LC1	cg17042683	0.218426	0.154964	0.285311	6.38175	1.75079e-10
DNAm-LC1	cg21921996	0.0230207	-0.0333362	0.102666	0.594965	0.551867
DNAm-LC1	cg20955836	0.120187	0.0503547	0.191906	2.98029	0.0028798
DNAm-LC1	cg06187750	0.0796011	0.00862732	0.152197	2.12269	0.0337802
DNAm-LC1	cg01355392	0.184077	0.134624	0.238438	5.83055	5.52461e-09
DNAm-LC1	cg12426652	0.265509	0.191839	0.331756	6.76604	1.32356e-11
DNAm-LC1	cg15616257	0.0498784	-0.0176192	0.106509	1.49878	0.13393
DNAm-LC1	cg08538258	0.536121	0.482279	0.578193	17.2159	2.01954e-66
DNAm-LC1	cg22038359	0.415666	0.347977	0.472758	10.9213	9.11706e-28
DNAm-LC1	cg21461082	0.116391	0.0286199	0.187322	2.98026	0.00288008
DNAm-LC1	cg24877093	0.0882282	0.00590964	0.161172	2.15945	0.030815
DNAm-LC1	cg04206417	0.755737	0.719247	0.782375	25.5005	1.94751e-143
DNAm-LC1	cg15770575	0.557455	0.511696	0.606284	18.037	9.97551e-73
DNAm-LC1	cg20805475	0.530174	0.480673	0.57358	16.4987	3.74987e-61
DNAm-LC1	cg07012999	0.0432188	-0.0235708	0.099687	1.23513	0.216783
DNAm-LC1	cg17884739	-0.218241	-0.283478	-0.154557	-5.74463	9.21221e-09
DNAm-LC1	cg19051861	0.711205	0.679137	0.747359	23.0481	1.53854e-117
DNAm-LC1	cg13909895	0.255586	0.19716	0.305171	9.36603	7.53154e-21
DNAm-LC1	cg25575065	0.131895	0.0643498	0.188761	4.20602	2.59912e-05
DNAm-LC1	cg12663811	0.480097	0.417925	0.529669	13.2181	6.89524e-40
DNAm-LC1	cg22109675	0.586301	0.538234	0.627154	18.5533	7.66477e-77
DNAm-LC1	cg17201124	0.251102	0.186211	0.318401	6.62383	3.50009e-11
DNAm-LC1	cg02411275	0.00432375	-0.0593306	0.0689387	0.129022	0.89734
DNAm-LC1	cg11947782	-0.595755	-0.643954	-0.535268	-14.5648	4.70136e-48
DNAm-LC1	cg13778336	0.484692	0.441493	0.528966	16.6019	6.75542e-62
DNAm-LC1	cg02330214	0.240082	0.164345	0.305395	6.0638	1.32943e-09
DNAm-LC1	cg22431228	0.104632	0.0248936	0.179107	2.67976	0.00736744
DNAm-LC1	cg04236263	0.515616	0.467336	0.554304	16.8359	1.33098e-63
DNAm-LC1	cg12483005	-0.368463	-0.440429	-0.301257	-9.21374	3.14964e-20
DNAm-LC1	cg08872493	-0.00137759	-0.0747962	0.0716513	-0.0333826	0.973369
DNAm-LC1	cg18634211	0.0570567	-0.0107563	0.11681	1.6288	0.103356
DNAm-LC1	cg08161802	0.0448345	-0.0241945	0.114709	1.11956	0.262902
DNAm-LC1	cg06542806	0.11746	0.0422686	0.184873	3.16364	0.00155807
DNAm-LC1	cg07113006	0.311862	0.25253	0.379647	8.82949	1.0515e-18
DNAm-LC1	cg20967006	0.324829	0.250181	0.386211	9.15992	5.19357e-20
DNAm-LC1	cg26112661	0.185008	0.103435	0.259409	4.69358	2.68471e-06
DNAm-LC1	cg03517160	0.0301774	-0.0497312	0.11759	0.719356	0.471922
DNAm-LC1	cg20593826	0.50404	0.450191	0.544921	15.4793	4.78518e-54
DNAm-LC1	cg06190807	0.211845	0.148054	0.276603	6.13226	8.66413e-10
DNAm-LC1	cg03148889	0.0852358	0.00858162	0.160253	2.31102	0.0208315
DNAm-LC1	cg00576075	0.188538	0.126684	0.259016	4.95265	7.32101e-07
DNAm-LC1	cg12549600	0.212256	0.142705	0.281487	5.74268	9.31882e-09
DNAm-LC1	cg23202177	0.118134	0.054096	0.190851	3.36309	0.000770754
DNAm-LC1	cg13577628	0.167437	0.0959674	0.22893	4.84827	1.24543e-06
DNAm-LC1	cg16166968	0.235969	0.172126	0.31701	5.87964	4.11163e-09
DNAm-LC1	cg03438305	0.10942	0.0457335	0.172386	3.34435	0.000824756
DNAm-LC1	cg06355129	0.142125	0.0663529	0.203806	3.86228	0.000112334
DNAm-LC1	cg10543035	0.126508	0.0477314	0.201741	3.36197	0.000773894
DNAm-LC1	cg11216917	0.377239	0.308499	0.441014	9.79564	1.17554e-22
DNAm-LC1	cg20334115	0.768069	0.731207	0.794554	25.5993	1.55335e-144
DNAm-LC1	cg20680802	0.540426	0.495522	0.58888	17.7618	1.39755e-70
DNAm-LC1	cg10521767	-0.00863406	-0.075136	0.0833234	-0.191893	0.847826
DNAm-LC1	cg26536593	0.273267	0.206697	0.343643	6.66343	2.67508e-11
DNAm-LC1	cg03217227	0.205769	0.125146	0.275281	5.1544	2.54443e-07
DNAm-LC1	cg14636804	0.0655356	-0.0188606	0.145447	1.65531	0.0978622
DNAm-LC1	cg00566209	0.212444	0.148238	0.279738	5.45238	4.96996e-08
DNAm-LC1	cg20842253	0.167861	0.0969349	0.22725	5.22572	1.73479e-07
DNAm-LC1	cg04842553	0.0663718	0.0043337	0.138494	1.79811	0.0721595
DNAm-LC1	cg00445405	0.32893	0.265367	0.394518	8.78053	1.62705e-18
DNAm-LC1	cg07490070	0.0408952	-0.0316705	0.118459	1.05026	0.293598
DNAm-LC1	cg05501761	-0.0247522	-0.101805	0.0655481	-0.57182	0.567444
DNAm-LC1	cg17822584	0.0644427	-0.00771663	0.1313	1.68012	0.0929344
DNAm-LC1	cg08570243	0.0497103	-0.0156455	0.117331	1.49863	0.133969
DNAm-LC1	cg10536276	0.700152	0.649506	0.739897	19.8878	5.18956e-88
DNAm-LC1	cg19211931	0.30482	0.237425	0.371824	8.05543	7.92025e-16
DNAm-LC1	cg06624036	0.117138	0.0403955	0.198136	2.98576	0.00282873
DNAm-LC1	cg05058758	0.184285	0.118096	0.258254	5.00465	5.59623e-07
DNAm-LC1	cg10933529	0.11616	0.0548359	0.188145	3.14172	0.00167958
DNAm-LC1	cg08042220	0.179222	0.115696	0.24791	4.79829	1.60023e-06
DNAm-LC1	cg19978550	0.197639	0.123426	0.247519	4.91919	8.69034e-07
DNAm-LC1	cg23808213	0.422814	0.366841	0.475973	13.1922	9.73314e-40
DNAm-LC1	cg21249091	0.484227	0.429471	0.529349	14.8863	4.04373e-50
DNAm-LC1	cg00510111	0.311177	0.239333	0.377172	8.80445	1.31492e-18
DNAm-LC1	cg14150666	0.615511	0.583961	0.648784	25.314	2.24123e-141
DNAm-LC1	cg05546878	0.23124	0.151977	0.294586	6.1545	7.53125e-10
DNAm-LC1	cg07434457	0.0736392	0.000129311	0.139432	2.01986	0.0433977
DNAm-LC1	cg24516901	0.502905	0.437719	0.552184	14.5467	6.12747e-48
DNAm-LC1	cg18310658	0.166686	0.100872	0.216756	4.92571	8.40545e-07
DNAm-LC1	cg18091762	0.47581	0.428069	0.525586	14.5837	3.56738e-48
DNAm-LC1	cg19435188	0.159867	0.0993717	0.217624	4.64299	3.43402e-06
DNAm-LC1	cg02413938	0.505091	0.45244	0.552287	15.3833	2.11879e-53
DNAm-LC1	cg07652786	0.0217345	-0.0419005	0.0943231	0.629395	0.52909
DNAm-LC1	cg06860600	-0.276843	-0.348417	-0.175882	-5.97273	2.33317e-09
DNAm-LC1	cg04296203	0.18797	0.111058	0.24729	5.33222	9.70213e-08
DNAm-LC1	cg15317815	0.141286	0.0658138	0.204569	3.75855	0.000170901
DNAm-LC1	cg04523291	0.117077	0.0482345	0.176723	3.41415	0.000639806
DNAm-LC1	cg02192228	0.19514	0.122815	0.259557	5.15094	2.59178e-07
DNAm-LC1	cg13540256	0.280991	0.222592	0.335577	8.04288	8.77519e-16
DNAm-LC1	cg06066452	0.54344	0.485244	0.588786	14.0496	7.74839e-45
DNAm-LC1	cg06719901	0.187875	0.0911763	0.259845	4.49727	6.88303e-06
DNAm-LC1	cg27226125	0.201181	0.129352	0.27272	5.24065	1.60012e-07
DNAm-LC1	cg18769074	0.163573	0.0786117	0.251998	3.5373	0.000404243
DNAm-LC1	cg16262614	0.204875	0.136012	0.262076	5.79614	6.78573e-09
DNAm-LC1	cg24879335	0.269985	0.202006	0.322335	8.00991	1.14796e-15
DNAm-LC1	cg21827317	0.163397	0.0759856	0.214431	4.23002	2.33674e-05
DNAm-LC1	cg14325153	0.107257	0.0336348	0.174145	2.71007	0.00672694
DNAm-LC1	cg08849628	-0.0112872	-0.0815807	0.0602607	-0.311051	0.755762
DNAm-LC1	cg14975410	-0.052856	-0.113867	0.0187318	-1.5272	0.126711
DNAm-LC1	cg18489755	-0.364168	-0.431125	-0.297075	-9.0269	1.76601e-19
DNAm-LC1	cg26838900	0.139707	0.0714281	0.219981	3.65509	0.00025709
DNAm-LC1	cg13185177	0.614732	0.577415	0.651979	21.9046	2.35009e-106
DNAm-LC1	cg05138918	0.13026	0.0700023	0.194694	3.64061	0.000271994
DNAm-LC1	cg06173470	-0.091647	-0.172544	-0.0311472	-2.40275	0.0162724
DNAm-LC1	cg22757391	0.114016	0.0562223	0.178699	3.48721	0.000488096
DNAm-LC1	cg26348902	0.207573	0.151469	0.284121	5.82884	5.58131e-09
DNAm-LC1	cg22779896	0.264745	0.182237	0.326931	6.65042	2.9225e-11
DNAm-LC1	cg14107488	0.544292	0.503221	0.60175	14.7658	2.43597e-49
DNAm-LC1	cg03358154	0.237022	0.165557	0.302353	6.15632	7.4454e-10
DNAm-LC1	cg11003309	0.415058	0.345638	0.463516	12.2948	9.65586e-35
DNAm-LC1	cg11076306	0.244428	0.184839	0.29796	7.57491	3.59368e-14
DNAm-LC1	cg02419920	0.422073	0.357118	0.481912	10.7235	7.89223e-27
DNAm-LC1	cg13056510	0.21226	0.145888	0.284414	5.63598	1.7407e-08
DNAm-LC1	cg17139666	0.372131	0.305945	0.429545	9.9366	2.88509e-23
DNAm-LC1	cg17161048	0.125396	0.0529905	0.185088	3.60519	0.000311926
DNAm-LC1	cg26209169	-0.53726	-0.591523	-0.475271	-13.2692	3.49347e-40
DNAm-LC1	cg04095339	0.293374	0.205312	0.35719	7.74352	9.66978e-15
DNAm-LC1	cg14051264	0.226292	0.170244	0.294128	6.39564	1.59874e-10
DNAm-LC1	cg09861971	0.099428	0.0474392	0.166222	3.04166	0.00235275
DNAm-LC1	cg01990593	0.0730188	-0.0131163	0.144007	1.86768	0.0618074
DNAm-LC1	cg11126762	0.222206	0.147496	0.30444	5.29966	1.16019e-07
DNAm-LC1	cg01817364	0.112346	0.0348703	0.179338	2.91599	0.00354556
DNAm-LC1	cg24177393	0.143618	0.0624097	0.214069	3.78443	0.000154058
DNAm-LC1	cg11382082	0.110344	0.0458938	0.172996	2.90659	0.0036539
DNAm-LC1	cg06800658	0.183044	0.115598	0.253483	4.60696	4.08605e-06
DNAm-LC1	cg21161927	0.132686	0.0622423	0.200389	3.63963	0.000273032
DNAm-LC1	cg16546703	0.251779	0.172047	0.316952	6.5931	4.30741e-11
DNAm-LC1	cg12936220	0.182097	0.123535	0.244497	5.27903	1.29873e-07
DNAm-LC1	cg19042949	0.1483	0.0676583	0.232317	3.3465	0.000818393
DNAm-LC1	cg26879813	0.327316	0.251541	0.394629	8.82982	1.04841e-18
DNAm-LC1	cg11235426	0.0216829	-0.0474907	0.0763222	0.639173	0.52271
DNAm-LC1	cg18120979	-0.0516138	-0.11495	0.0030471	-1.56637	0.117263
DNAm-LC1	cg01799681	0.160259	0.0884469	0.239106	3.99529	6.46158e-05
DNAm-LC1	cg26565054	0.0250851	-0.0431482	0.077144	0.721349	0.470695
DNAm-LC1	cg11924638	-0.292539	-0.347268	-0.234936	-9.38542	6.26645e-21
DNAm-LC1	cg05403346	0.247949	0.169675	0.32143	6.47102	9.73461e-11
DNAm-LC1	cg06667732	0.226114	0.152742	0.287139	5.89637	3.71576e-09
DNAm-LC1	cg09470274	0.238427	0.150243	0.308197	6.17595	6.57657e-10
DNAm-LC1	cg20450471	0.127123	0.0542703	0.19093	3.30681	0.000943651
DNAm-LC1	cg15967709	0.180564	0.11271	0.230031	5.31857	1.04586e-07
DNAm-LC1	cg20839206	0.179611	0.111766	0.237426	4.96244	6.96125e-07
DNAm-LC1	cg22121557	0.185989	0.119434	0.247765	4.93733	7.92001e-07
DNAm-LC1	cg24114014	0.163922	0.093102	0.231998	4.28635	1.81634e-05
DNAm-LC1	cg15088539	0.211166	0.147422	0.291245	5.88928	3.87875e-09
DNAm-LC1	cg26531141	0.265053	0.199088	0.320552	8.24206	1.69272e-16
DNAm-LC1	cg26131286	0.235572	0.173815	0.300778	6.62765	3.4107e-11
DNAm-LC1	cg26321999	-0.142171	-0.207594	-0.0736966	-3.63355	0.000279548
DNAm-LC1	cg24566261	0.343706	0.279884	0.391631	9.70243	2.94405e-22
DNAm-LC1	cg17091577	0.187144	0.120508	0.245671	4.8844	1.03747e-06
DNAm-LC1	cg15014577	0.193687	0.128738	0.261809	4.75178	2.01631e-06
DNAm-LC1	cg17827614	0.294797	0.226183	0.356967	8.59049	8.65985e-18
DNAm-LC1	cg21292008	0.280631	0.201686	0.343381	7.11782	1.09644e-12
DNAm-LC1	cg14997592	0.0606258	-0.00713519	0.118628	1.72494	0.0845388
DNAm-LC1	cg13001017	0.126006	0.0609746	0.188397	3.67359	0.00023917
DNAm-LC1	cg08642342	-0.0202049	-0.0878878	0.0469118	-0.549032	0.582984
DNAm-LC1	cg03321503	0.383825	0.322937	0.443014	10.8596	1.7948e-27
DNAm-LC1	cg04248234	-0.0229478	-0.0888082	0.0422193	-0.616318	0.537685
DNAm-LC1	cg05053978	0.0220946	-0.049207	0.0842864	0.621432	0.534316
DNAm-LC1	cg15010554	0.205121	0.135796	0.274521	6.02638	1.67669e-09
DNAm-LC1	cg20668177	0.16638	0.0807666	0.245803	4.20126	2.65435e-05
DNAm-LC1	cg04245944	0.260419	0.176252	0.320328	6.49396	8.36102e-11
DNAm-LC1	cg06500337	0.0779468	0.0211855	0.144759	2.10364	0.0354102
DNAm-LC1	cg05295566	0.12993	0.0648664	0.186653	3.77479	0.000160145
DNAm-LC1	cg19820543	0.169807	0.109385	0.226873	5.02939	4.92047e-07
DNAm-LC1	cg04272694	0.17294	0.0907114	0.253459	3.82208	0.000132331
DNAm-LC1	cg02272667	0.689957	0.653003	0.725045	23.5667	8.46245e-123
DNAm-LC1	cg12377745	0.141228	0.0801803	0.211522	3.91556	9.01943e-05
DNAm-LC1	cg02384857	0.118692	0.0575821	0.173229	3.76587	0.000165968
DNAm-LC1	cg02000318	0.107873	0.0438417	0.170166	3.42467	0.000615546
DNAm-LC1	cg07512517	0.00843325	-0.0584399	0.0816228	0.217446	0.827861
DNAm-LC1	cg01953390	0.144927	0.0776415	0.210498	3.95328	7.70884e-05
DNAm-LC1	cg03193328	0.751622	0.718748	0.777203	27.5417	5.55941e-167
DNAm-LC1	cg13767245	0.0882045	0.0107406	0.15243	2.3093	0.0209269
DNAm-LC1	cg17463145	0.745499	0.705803	0.777224	23.2785	7.32552e-120
DNAm-LC1	cg17890778	0.488135	0.42746	0.532141	15.071	2.51192e-51
DNAm-LC1	cg16287740	-0.114989	-0.175981	-0.0474019	-3.21002	0.00132724
DNAm-LC1	cg04132407	0.0687399	-0.0138178	0.125835	1.85625	0.0634186
DNAm-LC1	cg15099666	0.104937	0.0165319	0.166892	2.76816	0.00563742
DNAm-LC1	cg03332522	0.0907964	0.0175888	0.144382	2.82475	0.00473176
DNAm-LC1	cg24249791	0.195375	0.121332	0.266458	5.02109	5.13779e-07
DNAm-LC1	cg14771419	0.387712	0.322726	0.458716	9.8115	1.00467e-22
DNAm-LC1	cg19795853	0.109161	0.0441749	0.178298	3.01702	0.00255269
DNAm-LC1	cg04301738	0.271191	0.214893	0.334013	7.75518	8.82211e-15
DNAm-LC1	cg15909232	0.103989	0.00800824	0.184372	2.22417	0.0261368
DNAm-LC1	cg08454687	0.765582	0.731932	0.788879	27.6504	2.75737e-168
DNAm-LC1	cg19334350	0.274711	0.203435	0.344455	6.66007	2.73702e-11
DNAm-LC1	cg17764549	0.283275	0.204819	0.363054	6.83491	8.20541e-12
DNAm-LC1	cg07920930	0.142404	0.0747623	0.212524	3.90416	9.45523e-05
DNAm-LC1	cg11351709	0.328837	0.265813	0.394605	9.32997	1.05903e-20
DNAm-LC1	cg08687507	0.132578	0.0548132	0.202821	3.50296	0.000460124
DNAm-LC1	cg00705004	0.5328	0.48106	0.581463	14.2939	2.3897e-46
DNAm-LC1	cg02463440	0.185437	0.115912	0.246034	5.09241	3.53532e-07
DNAm-LC1	cg07298985	0.154212	0.0809642	0.21867	3.98343	6.79276e-05
DNAm-LC1	cg04434896	0.141528	0.0636511	0.209108	3.5226	0.000427339
DNAm-LC1	cg00319774	0.0805659	0.00979087	0.134301	2.3914	0.0167843
DNAm-LC1	cg26124318	0.157451	0.0968216	0.219779	4.69216	2.70333e-06
DNAm-LC1	cg21086940	0.452751	0.386562	0.498853	14.1713	1.37989e-45
DNAm-LC1	cg26794715	0.546082	0.491529	0.58445	16.9364	2.42422e-64
DNAm-LC1	cg16815625	0.628601	0.587623	0.667266	20.8669	1.07024e-96
DNAm-LC1	cg22805436	0.262341	0.197752	0.327836	6.96538	3.27519e-12
DNAm-LC1	cg00580965	0.106115	0.03341	0.171393	2.74965	0.00596581
DNAm-LC1	cg01287000	0.160463	0.0760832	0.230701	4.00451	6.21458e-05
DNAm-LC1	cg13614383	0.00929574	-0.0699461	0.0881179	0.227776	0.81982
DNAm-LC1	cg14508093	0.130017	0.0590015	0.184212	3.7482	0.000178107
DNAm-LC1	cg14341289	0.343107	0.280202	0.410906	9.62806	6.08667e-22
DNAm-LC1	cg01693284	-0.127057	-0.205624	-0.0203224	-2.83745	0.0045475
DNAm-LC1	cg03924115	0.775751	0.738442	0.806919	24.1837	3.30031e-129
DNAm-LC1	cg14192188	0.0768051	0.015847	0.147754	2.27119	0.0231356
DNAm-LC1	cg13941235	0.501744	0.453538	0.55209	14.9278	2.17203e-50
DNAm-LC1	cg15081722	0.10743	0.0282882	0.168267	2.81018	0.00495144
DNAm-LC1	cg00816387	0.189651	0.134512	0.254902	5.76625	8.1056e-09
DNAm-LC1	cg20327845	0.572517	0.520734	0.618807	16.2236	3.43242e-59
DNAm-LC1	cg04903360	0.400649	0.341811	0.45228	11.6108	3.63188e-31
DNAm-LC1	cg14087880	0.177426	0.093226	0.243565	4.74645	2.07015e-06
DNAm-LC1	cg04730768	0.185412	0.0982813	0.266334	4.40726	1.04689e-05
DNAm-LC1	cg12799790	0.136368	0.0742874	0.198785	4.00165	6.29012e-05
DNAm-LC1	cg11226562	0.0875689	0.0107846	0.166554	2.13348	0.032885
DNAm-LC1	cg07030516	0.0445771	-0.0425972	0.111183	1.19941	0.230367
DNAm-LC1	cg09925747	0.497572	0.45028	0.540536	16.6785	1.87924e-62
DNAm-LC1	cg20341758	0.293807	0.22829	0.345661	8.0999	5.5003e-16
DNAm-LC1	cg01056004	-0.0215949	-0.091555	0.0432257	-0.646153	0.51818
DNAm-LC1	cg27216076	0.333693	0.267876	0.387663	8.8045	1.31439e-18
DNAm-LC1	cg25414746	0.504715	0.455753	0.559778	15.7829	4.08257e-56
DNAm-LC1	cg16273546	0.148774	0.0866433	0.21868	4.05879	4.93273e-05
DNAm-LC1	cg26186546	0.107909	0.0403777	0.181259	2.77881	0.0054559
DNAm-LC1	cg24186506	0.681396	0.649776	0.712638	26.303	1.77051e-152
DNAm-LC1	cg04309849	0.0940549	0.0169867	0.149749	2.58072	0.0098594
DNAm-LC1	cg10985065	0.181133	0.0972367	0.246924	4.27005	1.95428e-05
DNAm-LC1	cg21547628	-0.117886	-0.183467	-0.0387779	-3.13745	0.00170423
DNAm-LC1	cg03673989	0.0465133	-0.0371937	0.114674	1.13672	0.255654
DNAm-LC1	cg17840408	0.0508082	-0.0270799	0.120749	1.19752	0.231106
DNAm-LC1	cg25258098	0.0161711	-0.0660913	0.0858313	0.384401	0.700682
DNAm-LC1	cg01794156	0.0171066	-0.0616229	0.0886795	0.409408	0.68224
DNAm-LC1	cg26608305	0.415913	0.349115	0.458812	12.6789	7.74156e-37
DNAm-LC1	cg05626073	-0.00202822	-0.0661695	0.0599454	-0.061513	0.950951
DNAm-LC1	cg22424444	-0.0132549	-0.0786839	0.0464237	-0.350441	0.726008
DNAm-LC1	cg13858747	-0.203252	-0.262436	-0.131606	-5.70304	1.17689e-08
DNAm-LC1	cg20768326	0.00364573	-0.0679755	0.0713828	0.0982216	0.921756
DNAm-LC1	cg24654028	-0.0734265	-0.148498	0.000613965	-1.85691	0.0633241
DNAm-LC1	cg10536151	0.154139	0.0893548	0.215947	4.31529	1.5939e-05
DNAm-LC1	cg08966619	0.0977636	0.0259559	0.166217	2.64484	0.00817303
DNAm-LC1	cg00157043	0.177947	0.0925461	0.258385	4.05328	5.05055e-05
DNAm-LC1	cg19838087	0.0603639	-0.00602681	0.12279	1.72901	0.0838074
DNAm-LC1	cg04339947	0.102815	0.0189843	0.171513	2.57667	0.00997562
DNAm-LC1	cg12270275	0.147313	0.0853102	0.222124	3.86388	0.000111598
DNAm-LC1	cg16978571	0.380919	0.319264	0.429645	10.1704	2.68768e-24
DNAm-LC1	cg01845451	0.714544	0.681084	0.743875	27.9964	1.79781e-172
DNAm-LC1	cg12586386	0.0423216	-0.035347	0.107195	1.0636	0.287509
DNAm-LC1	cg18519905	-0.35772	-0.417622	-0.275573	-8.29728	1.06524e-16
DNAm-LC1	cg08672956	0.664961	0.624842	0.70168	22.6752	7.88087e-114
DNAm-LC1	cg00588430	0.302176	0.243951	0.375635	7.85079	4.13439e-15
DNAm-LC1	cg15609678	-0.275602	-0.346884	-0.192104	-6.34468	2.22887e-10
DNAm-LC1	cg02853387	-0.00609851	-0.0729657	0.066692	-0.151602	0.879501
DNAm-LC1	cg05014721	0.152221	0.0877846	0.222539	4.02461	5.70691e-05
DNAm-LC1	cg03922251	0.248498	0.18255	0.32869	6.09406	1.10084e-09
DNAm-LC1	cg07780348	0.164058	0.0906793	0.229113	4.07912	4.52074e-05
DNAm-LC1	cg23418180	0.204539	0.143557	0.264379	6.20941	5.31829e-10
DNAm-LC1	cg15717764	0.321912	0.265208	0.378556	10.0486	9.31401e-24
DNAm-LC1	cg05563558	0.0589203	-0.0169699	0.139476	1.42221	0.154967
DNAm-LC1	cg10104336	-0.139448	-0.209045	-0.0457563	-3.12822	0.00175871
DNAm-LC1	cg20353489	0.0969155	0.026647	0.148395	3.07315	0.00211809
DNAm-LC1	cg09571762	0.294356	0.209295	0.37423	6.69831	2.10837e-11
DNAm-LC1	cg22198132	0.160346	0.0885793	0.231972	3.92976	8.5031e-05
DNAm-LC1	cg15357934	0.333437	0.256069	0.396546	8.28447	1.18634e-16
DNAm-LC1	cg11821637	0.198883	0.136352	0.277729	5.0967	3.45631e-07
DNAm-LC1	cg18075315	0.150376	0.0728702	0.211974	3.92977	8.50275e-05
DNAm-LC1	cg10233830	-0.0973073	-0.168268	-0.0310319	-2.63445	0.00842738
DNAm-LC1	cg07136646	0.0936018	0.0126199	0.156611	2.83558	0.00457427
DNAm-LC1	cg21016266	0.0947409	0.0185775	0.154624	2.6631	0.0077424
DNAm-LC1	cg14951136	0.309802	0.246379	0.381609	8.04036	8.9572e-16
DNAm-LC1	cg07178733	0.278231	0.223607	0.34188	7.79719	6.33013e-15
DNAm-LC1	cg21759570	0.0760552	0.00185969	0.145469	1.86631	0.0619979
DNAm-LC1	cg09203312	0.338448	0.274736	0.389823	9.5257	1.63935e-21
DNAm-LC1	cg00255889	0.142211	0.0728304	0.221477	3.5362	0.00040593
DNAm-LC1	cg20033981	-0.00704367	-0.0773922	0.0477995	-0.211827	0.832242
DNAm-LC1	cg20733077	-0.0413758	-0.132105	0.0299034	-1.04038	0.298161
DNAm-LC1	cg01404873	0.23697	0.170488	0.302782	6.01381	1.8121e-09
DNAm-LC1	cg23104954	0.189121	0.124396	0.252181	5.33304	9.6584e-08
DNAm-LC1	cg26621790	0.0738763	-0.0101431	0.130215	1.9906	0.046525
DNAm-LC1	cg15185986	-0.00534307	-0.0778	0.0670583	-0.148296	0.882109
DNAm-LC1	cg11360522	0.513756	0.455133	0.564891	13.7268	7.01652e-43
DNAm-LC1	cg11851456	0.175886	0.104165	0.239085	4.75999	1.93605e-06
DNAm-LC1	cg13105904	0.178972	0.117025	0.253776	4.82331	1.41193e-06
DNAm-LC1	cg16254394	0.128908	0.0581739	0.211649	3.19855	0.0013812
DNAm-LC1	cg16602316	0.0193866	-0.0464608	0.0772897	0.566167	0.57128
DNAm-LC1	cg09386054	-0.119488	-0.177042	-0.0621227	-3.81749	0.000134815
DNAm-LC1	cg21903378	0.172264	0.109709	0.234183	5.32548	1.00688e-07
DNAm-LC1	cg27033655	0.46012	0.411757	0.520693	14.4791	1.64318e-47
DNAm-LC1	cg01989224	0.205946	0.139508	0.268302	5.85225	4.84967e-09
DNAm-LC1	cg00400532	0.16102	0.0833854	0.230619	4.15291	3.28267e-05
DNAm-LC1	cg17347941	0.110692	0.0468216	0.167189	3.27548	0.00105482
DNAm-LC1	cg16406281	0.215117	0.14757	0.282968	5.99775	2.00071e-09
DNAm-LC1	cg17266963	0.130847	0.0646311	0.187565	4.29748	1.72748e-05
DNAm-LC1	cg18758906	0.276801	0.214122	0.3313	8.12862	4.34197e-16
DNAm-LC1	cg06727338	-0.0858601	-0.154608	-0.00757865	-2.41384	0.0157854
DNAm-LC1	cg25900631	0.138015	0.0759667	0.200169	4.27541	1.90784e-05
DNAm-LC1	cg23600866	0.682699	0.642036	0.717313	21.8207	1.47506e-105
DNAm-LC1	cg21700663	0.441957	0.384061	0.490304	13.7467	5.32742e-43
DNAm-LC1	cg05152787	0.0714297	0.014986	0.145871	2.16078	0.0307123
DNAm-LC1	cg02195151	0.171382	0.103005	0.238498	4.86866	1.12357e-06
DNAm-LC1	cg09304395	0.224759	0.148035	0.284835	5.77975	7.48115e-09
DNAm-LC1	cg09367545	0.0785411	0.00741213	0.147011	2.10585	0.0352174
DNAm-LC1	cg06233301	-0.108116	-0.165522	-0.0355463	-3.03014	0.0024444
DNAm-LC1	cg10282491	0.0470212	-0.0424282	0.137975	1.09295	0.274418
DNAm-LC1	cg09674170	0.0154722	-0.0714723	0.0907311	0.379709	0.704161
DNAm-LC1	cg06117341	0.167789	0.089966	0.244434	3.97652	6.99306e-05
DNAm-LC1	cg09882901	0.251413	0.190071	0.320171	6.74316	1.54983e-11
DNAm-LC1	cg01444849	0.260713	0.19849	0.319966	7.3662	1.75565e-13
DNAm-LC1	cg09621708	0.195315	0.117083	0.264998	4.44436	8.81535e-06
DNAm-LC1	cg02793451	0.191996	0.12813	0.25898	5.02801	4.95591e-07
DNAm-LC1	cg04703221	0.819232	0.795978	0.838353	34.0632	2.58991e-254
DNAm-LC1	cg13885201	0.229622	0.160719	0.298686	5.7754	7.67727e-09
DNAm-LC1	cg10118462	0.154766	0.0894993	0.218356	4.27775	1.88794e-05
DNAm-LC1	cg09899215	0.221374	0.154638	0.293007	5.78665	7.18032e-09
DNAm-LC1	cg05847519	0.701637	0.665417	0.736219	25.6408	5.35276e-145
DNAm-LC1	cg08439518	0.0809639	0.00798943	0.147393	2.0911	0.0365194
DNAm-LC1	cg09829551	0.0959687	0.0407522	0.149008	3.17323	0.00150754
DNAm-LC1	cg01691827	0.170014	0.116353	0.221458	5.94077	2.83684e-09
DNAm-LC1	cg01803461	0.156976	0.0881818	0.223801	4.09976	4.13584e-05
DNAm-LC1	cg07668501	0.153424	0.0857102	0.213998	4.2942	1.75326e-05
DNAm-LC1	cg27296119	0.19788	0.127673	0.270927	5.16278	2.43306e-07
DNAm-LC1	cg13477164	0.0234433	-0.0439418	0.088179	0.637798	0.523605
DNAm-LC1	cg13073302	0.409997	0.3598	0.461379	12.8906	5.08506e-38
DNAm-LC1	cg10373741	0.336628	0.278483	0.38851	10.7384	6.72283e-27
DNAm-LC1	cg02207554	0.101061	0.0224566	0.177782	2.57185	0.0101155
DNAm-LC1	cg22981296	0.142006	0.0738689	0.199788	4.33048	1.48782e-05
DNAm-LC1	cg03251655	-0.0265276	-0.0808321	0.0303542	-0.834286	0.40412
DNAm-LC1	cg21697381	0.0184764	-0.0413108	0.0777538	0.563816	0.57288
DNAm-LC1	cg13813458	0.434476	0.366058	0.485226	12.2378	1.95153e-34
DNAm-LC1	cg12356951	0.168427	0.106056	0.228937	5.04149	4.61912e-07
DNAm-LC1	cg02156870	0.139574	0.0767648	0.191008	4.07154	4.67028e-05
DNAm-LC1	cg20826740	0.32162	0.267083	0.383888	9.4905	2.29929e-21
DNAm-LC1	cg08002151	0.232311	0.153772	0.300094	5.63913	1.70908e-08
DNAm-LC1	cg26408224	0.288067	0.219087	0.344197	8.27809	1.25165e-16
DNAm-LC1	cg09253696	0.309742	0.251375	0.364943	9.35046	8.72669e-21
DNAm-LC1	cg17611647	0.619062	0.568412	0.657603	19.4178	5.4536e-84
DNAm-LC1	cg01426818	0.433572	0.369944	0.476854	14.0219	1.14434e-44
DNAm-LC1	cg26714263	-0.153298	-0.211965	-0.0863329	-4.53527	5.75306e-06
DNAm-LC1	cg17616192	0.672941	0.640062	0.705144	25.7087	9.33998e-146
DNAm-LC1	cg18183042	0.173255	0.114037	0.240083	5.00234	5.66378e-07
DNAm-LC1	cg17479501	-0.384339	-0.438024	-0.325853	-11.1406	7.96081e-29
DNAm-LC1	cg11526020	0.761286	0.724977	0.79068	25.698	1.23061e-145
DNAm-LC1	cg16112050	0.111216	0.0493884	0.17344	3.3611	0.000776326
DNAm-LC1	cg16310513	0.46545	0.411311	0.515836	15.7194	1.11312e-55
DNAm-LC1	cg25285904	0.280477	0.196456	0.34962	6.78815	1.13581e-11
DNAm-LC1	cg18493147	0.139926	0.0686746	0.203198	4.00825	6.11696e-05
DNAm-LC1	cg07839105	0.336376	0.266659	0.397816	8.84459	9.18645e-19
DNAm-LC1	cg01476969	0.569274	0.529922	0.616418	18.9734	2.8311e-80
DNAm-LC1	cg01729837	0.183751	0.113387	0.248721	4.83409	1.33758e-06
DNAm-LC1	cg26561943	0.179929	0.113087	0.252648	4.89206	9.97856e-07
DNAm-LC1	cg19279342	0.0197888	-0.0510151	0.090071	0.557667	0.577072
DNAm-LC1	cg07456645	0.199461	0.134084	0.266664	5.93677	2.90687e-09
DNAm-LC1	cg01895740	0.182643	0.112724	0.255502	4.27644	1.89907e-05
DNAm-LC1	cg10725861	0.1872	0.113393	0.263147	4.6682	3.0385e-06
DNAm-LC1	cg08654020	0.195197	0.120058	0.245642	5.84812	4.97152e-09
DNAm-LC1	cg08550407	0.0239518	-0.0423201	0.0906086	0.71968	0.471722
DNAm-LC1	cg22041417	0.545814	0.503114	0.584674	19.6231	9.82663e-86
DNAm-LC1	cg21483110	0.1975	0.115763	0.2751	4.8873	1.02228e-06
DNAm-LC1	cg06193578	0.1866	0.122917	0.251027	5.29044	1.22025e-07
DNAm-LC1	cg09231418	-0.301293	-0.368242	-0.23226	-7.15731	8.22728e-13
DNAm-LC1	cg13350173	0.191428	0.129768	0.26073	5.32878	9.88743e-08
DNAm-LC1	cg24010336	0.25994	0.171758	0.336998	6.11835	9.45507e-10
DNAm-LC1	cg18788725	0.1217	0.059975	0.190138	3.44157	0.000578345
DNAm-LC1	cg05656032	0.115278	0.0551859	0.176722	3.19122	0.00141672
DNAm-LC1	cg12229764	0.0887214	0.00467435	0.165935	2.16138	0.0306661
DNAm-LC1	cg07021288	0.459807	0.408745	0.516082	14.6274	1.87855e-48
DNAm-LC1	cg07722360	0.24747	0.181728	0.311483	6.91502	4.67802e-12
DNAm-LC1	cg20244340	0.221619	0.142296	0.28507	5.27108	1.35627e-07
DNAm-LC1	cg07878514	0.204629	0.139871	0.265564	5.53871	3.04711e-08
DNAm-LC1	cg21427119	0.055855	-0.00945247	0.110969	1.58014	0.114074
DNAm-LC1	cg23607622	-0.0595567	-0.133263	0.0129377	-1.57771	0.114633
DNAm-LC1	cg23252815	0.181957	0.123326	0.243892	5.50052	3.78676e-08
DNAm-LC1	cg24276346	0.0560695	-0.00780837	0.136977	1.46832	0.142016
DNAm-LC1	cg00837103	0.276837	0.211067	0.346745	7.12872	1.01305e-12
DNAm-LC1	cg27517563	0.394371	0.33683	0.45752	11.353	7.16749e-30
DNAm-LC1	cg01725383	0.531298	0.49172	0.576398	16.8662	7.97491e-64
DNAm-LC1	cg07018760	-0.234428	-0.297588	-0.173311	-6.82099	9.04154e-12
DNAm-LC1	cg04257752	-0.558604	-0.611606	-0.493295	-14.3664	8.40906e-47
DNAm-LC1	cg15021280	-0.283691	-0.350318	-0.228569	-8.49535	1.97345e-17
DNAm-LC1	cg10439737	-0.153375	-0.217432	-0.0891959	-4.59123	4.40637e-06
DNAm-LC1	cg04679902	0.319254	0.25753	0.37629	9.33848	9.77296e-21
DNAm-LC1	cg00335892	0.146187	0.0802976	0.203432	4.29043	1.78324e-05
DNAm-LC1	cg18500733	0.229104	0.16493	0.291441	6.28968	3.18124e-10
DNAm-LC1	cg19681718	0.121386	0.041641	0.189954	3.12543	0.00177545
DNAm-LC1	cg22239534	0.0554676	-0.00310501	0.124924	1.64184	0.100623
DNAm-LC1	cg01237056	0.583584	0.533903	0.623992	17.5572	5.24277e-69
DNAm-LC1	cg21023520	0.137421	0.0659443	0.216983	3.30182	0.000960609
DNAm-LC1	cg00580652	0.173098	0.100841	0.239695	5.0501	4.41585e-07
DNAm-LC1	cg22726349	0.268723	0.196538	0.334926	7.45288	9.13247e-14
DNAm-LC1	cg00524963	0.212964	0.148753	0.276168	6.11565	9.6165e-10
DNAm-LC1	cg09230763	0.104503	0.0320864	0.171414	2.80667	0.0050056
DNAm-LC1	cg19738506	0.0510537	-0.02123	0.122372	1.42469	0.154247
DNAm-LC1	cg24375409	0.19006	0.118848	0.263639	4.46078	8.16638e-06
DNAm-LC1	cg13426079	0.237066	0.166096	0.297911	6.57366	4.90926e-11
DNAm-LC1	cg23800435	-0.120819	-0.184729	-0.0496102	-3.21475	0.00130557
DNAm-LC1	cg04916289	0.1812	0.102281	0.244432	4.52981	5.90368e-06
DNAm-LC1	cg25154630	-0.0636983	-0.14346	-0.00290843	-1.70755	0.087719
DNAm-LC1	cg00044354	0.0121356	-0.0811063	0.0759477	0.315169	0.752633
DNAm-LC1	cg21115004	0.199106	0.127418	0.258194	5.40578	6.45255e-08
DNAm-LC1	cg13399816	0.351354	0.278423	0.419045	9.23255	2.64263e-20
DNAm-LC1	cg14200364	0.0920135	0.00876043	0.163344	2.38181	0.0172276
DNAm-LC1	cg25769732	0.290532	0.220877	0.353514	7.42313	1.14384e-13
DNAm-LC1	cg26835374	0.14129	0.0756512	0.203592	4.15968	3.18693e-05
DNAm-LC1	cg21908235	0.148784	0.0877609	0.219085	4.26266	2.0201e-05
DNAm-LC1	cg08170787	0.624778	0.570613	0.673326	16.6764	1.94491e-62
DNAm-LC1	cg08480098	0.1597	0.0759396	0.232563	3.96383	7.37562e-05
DNAm-LC1	cg10516993	0.121461	0.0531114	0.186911	3.53774	0.000403571
DNAm-LC1	cg05843457	0.0870788	0.019708	0.15559	2.4128	0.0158307
DNAm-LC1	cg16306900	0.19763	0.135683	0.268043	5.39787	6.74383e-08
DNAm-LC1	cg26119563	0.198262	0.115017	0.269339	4.85253	1.21895e-06
DNAm-LC1	cg24865132	0.185883	0.118595	0.250404	4.85569	1.19967e-06
DNAm-LC1	cg17046650	0.120419	0.0485967	0.202307	3.02003	0.00252748
DNAm-LC1	cg10951591	0.0636405	-0.00233674	0.127866	1.74695	0.0806465
DNAm-LC1	cg13266327	0.591723	0.54604	0.630166	18.8976	1.19461e-79
DNAm-LC1	cg16783186	0.652634	0.618982	0.681077	25.5296	9.25575e-144
DNAm-LC1	cg06149357	0.113023	0.044026	0.178802	3.12904	0.00175377
DNAm-LC1	cg18830527	-0.146818	-0.237244	-0.0602543	-3.22043	0.00128
DNAm-LC1	cg25838818	0.08494	0.0310375	0.125476	3.00099	0.00269099
DNAm-LC1	cg06675538	0.219136	0.169401	0.266131	7.47587	7.66932e-14
DNAm-LC1	cg12891160	0.208014	0.145226	0.261791	6.30981	2.79384e-10
DNAm-LC1	cg00055359	0.290854	0.219521	0.360207	7.28587	3.19603e-13
DNAm-LC1	cg24547885	0.340758	0.266488	0.392724	10.0802	6.7564e-24
DNAm-LC1	cg19094243	0.238484	0.173707	0.322279	5.80024	6.62181e-09
DNAm-LC1	cg01265662	0.106475	0.0353865	0.17212	2.91954	0.00350551
DNAm-LC1	cg09096031	0.120842	0.0402698	0.193264	2.99537	0.00274109
DNAm-LC1	cg24739407	0.0899375	0.0294699	0.150085	2.49161	0.0127165
DNAm-LC1	cg21665557	0.0667065	-0.00940635	0.139759	1.64032	0.100939
DNAm-LC1	cg18333921	0.0271684	-0.0426466	0.10293	0.694595	0.487309
DNAm-LC1	cg10616776	0.287217	0.225839	0.346397	8.7659	1.85292e-18
DNAm-LC1	cg20713174	0.220368	0.138268	0.291001	5.10727	3.26853e-07
DNAm-LC1	cg00235661	-0.0248327	-0.0843634	0.0329403	-0.759206	0.447729
DNAm-LC1	cg06360956	0.00559412	-0.0671509	0.0721108	0.151985	0.879198
DNAm-LC1	cg01990997	0.123094	0.0503925	0.187369	3.32073	0.00089781
DNAm-LC1	cg08048268	-0.0121674	-0.0806981	0.0449642	-0.340911	0.733171
DNAm-LC1	cg22160121	0.258717	0.185337	0.329788	6.82315	8.90654e-12
DNAm-LC1	cg13575298	0.604785	0.559083	0.656102	16.5593	1.37187e-61
DNAm-LC1	cg00299558	0.155757	0.0971016	0.227399	4.27741	1.8908e-05
DNAm-LC1	cg00760562	0.355866	0.285375	0.410948	9.28293	1.64874e-20
DNAm-LC1	cg04478991	0.149165	0.0752089	0.227217	3.57507	0.000350129
DNAm-LC1	cg23595451	0.20385	0.132172	0.27262	5.21963	1.79283e-07
DNAm-LC1	cg11187796	0.162118	0.0956985	0.225631	4.7242	2.31018e-06
DNAm-LC1	cg01253818	-0.0537567	-0.136899	0.020392	-1.35519	0.175357
DNAm-LC1	cg12958778	0.371858	0.311566	0.446074	9.934	2.96133e-23
DNAm-LC1	cg14749573	0.214157	0.14392	0.292755	5.59464	2.21076e-08
DNAm-LC1	cg08040012	0.170248	0.0979306	0.249623	4.50217	6.72622e-06
DNAm-LC1	cg03423497	0.190901	0.125112	0.250676	5.45841	4.8043e-08
DNAm-LC1	cg10574494	0.244633	0.164588	0.315881	5.85136	4.87567e-09
DNAm-LC1	cg19304088	0.115005	0.0489316	0.174632	3.10275	0.00191728
DNAm-LC1	cg12494515	0.162652	0.0865066	0.226213	4.31971	1.56231e-05
DNAm-LC1	cg27543409	0.0168153	-0.0662525	0.0988243	0.371791	0.710049
DNAm-LC1	cg05973455	0.2178	0.151502	0.275851	5.74271	9.31706e-09
DNAm-LC1	cg05888027	0.124009	0.057943	0.187375	3.50072	0.000464005
DNAm-LC1	cg18447419	0.0440456	-0.0268632	0.12181	1.11461	0.265016
DNAm-LC1	cg07744116	0.144636	0.073432	0.20837	3.9049	9.42631e-05
DNAm-LC1	cg16698038	0.597344	0.551668	0.633567	19.9424	1.74322e-88
DNAm-LC1	cg12970171	0.451491	0.394407	0.499522	13.6838	1.26822e-42
DNAm-LC1	cg15355952	0.263937	0.190125	0.346796	6.90808	4.9126e-12
DNAm-LC1	cg23085154	0.116483	0.0529881	0.194787	3.33967	0.000838771
DNAm-LC1	cg01264639	0.256915	0.206135	0.320615	7.93498	2.10522e-15
DNAm-LC1	cg10604528	0.22964	0.165156	0.292138	6.69563	2.1475e-11
DNAm-LC1	cg25626519	0.27631	0.208626	0.337445	7.48912	6.93384e-14
DNAm-LC1	cg21542796	0.255612	0.193372	0.33325	6.23682	4.46555e-10
DNAm-LC1	cg00594167	0.0387706	-0.0345747	0.0992528	1.09399	0.273958
DNAm-LC1	cg16259229	0.251682	0.183966	0.31444	6.92903	4.23745e-12
DNAm-LC1	cg15534561	0.316896	0.256389	0.375272	9.1472	5.84291e-20
DNAm-LC1	cg24533097	0.142443	0.070243	0.206272	3.80408	0.000142332
DNAm-LC1	cg06897442	0.155336	0.0868262	0.225385	4.4071	1.04765e-05
DNAm-LC1	cg15351446	0.144756	0.0859346	0.217901	3.99325	6.51745e-05
DNAm-LC1	cg16646054	0.800285	0.766416	0.824434	29.4729	6.41228e-191
DNAm-LC1	cg15420720	0.153825	0.0993912	0.210722	4.73587	2.18123e-06
DNAm-LC1	cg01984743	0.0253688	-0.0431844	0.0927144	0.739011	0.459901
DNAm-LC1	cg06547513	-0.00281551	-0.0716532	0.0672072	-0.0795345	0.936607
DNAm-LC1	cg01231141	0.0858086	0.0141177	0.163744	2.34039	0.0192636
DNAm-LC1	cg06495631	0.230277	0.160981	0.285851	6.76015	1.37853e-11
DNAm-LC1	cg19626725	0.166969	0.111104	0.227145	5.13016	2.89497e-07
DNAm-LC1	cg00080972	0.185065	0.123579	0.247693	5.2418	1.59014e-07
DNAm-LC1	cg09060608	0.168078	0.0969454	0.236655	4.39649	1.10017e-05
DNAm-LC1	cg05457628	0.133664	0.0644954	0.204726	3.48943	0.000484056
DNAm-LC1	cg22764044	0.164251	0.0958477	0.241651	4.24311	2.20446e-05
DNAm-LC1	cg26516362	0.175436	0.113739	0.238765	4.56089	5.0937e-06
DNAm-LC1	cg00299286	-0.00501765	-0.0763549	0.0659748	-0.141706	0.887312
DNAm-LC1	cg16453794	0.206636	0.131097	0.264042	5.70133	1.18876e-08
DNAm-LC1	cg09295799	0.365057	0.31221	0.425012	10.9513	6.5465e-28
DNAm-LC1	cg27594683	0.281325	0.213924	0.342286	7.99727	1.2721e-15
DNAm-LC1	cg03464017	0.30237	0.24399	0.368808	9.19201	3.85559e-20
DNAm-LC1	cg08818610	0.0113311	-0.0519346	0.0752509	0.333657	0.738638
DNAm-LC1	cg24994319	-0.185113	-0.251529	-0.117287	-4.9494	7.44416e-07
DNAm-LC1	cg06657721	-0.344936	-0.403991	-0.281722	-9.39016	5.99072e-21
DNAm-LC1	cg06008435	-0.0171705	-0.0879702	0.0523677	-0.462169	0.64396
DNAm-LC1	cg26336265	-0.363832	-0.431446	-0.296727	-9.45768	3.14846e-21
DNAm-LC1	cg19882886	-0.222076	-0.303732	-0.146171	-5.14097	2.73327e-07
DNAm-LC1	cg01309870	0.150337	0.0746636	0.215873	4.05223	5.07326e-05
DNAm-LC1	cg04626491	0.225537	0.152326	0.29409	5.70309	1.17654e-08
DNAm-LC1	cg05563515	0.203509	0.138062	0.282968	5.15196	2.57774e-07
DNAm-LC1	cg13007871	-0.401207	-0.467228	-0.333381	-10.4443	1.55526e-25
DNAm-LC1	cg01253676	0.155233	0.104376	0.220024	5.01061	5.4258e-07
DNAm-LC1	cg08985785	0.137639	0.0490441	0.218258	3.3308	0.000865959
DNAm-LC1	cg04637454	0.654833	0.604133	0.687914	20.492	2.53872e-93
DNAm-LC1	cg17132070	0.101316	0.0348415	0.179182	2.70376	0.0068559
DNAm-LC1	cg09393254	0.325014	0.259594	0.379147	9.25864	2.07062e-20
DNAm-LC1	cg16565394	0.287007	0.213058	0.352884	7.2341	4.68633e-13
DNAm-LC1	cg21148531	0.159829	0.0924598	0.220782	4.61883	3.85905e-06
DNAm-LC1	cg08316699	0.0365451	-0.0272684	0.109828	0.977613	0.328266
DNAm-LC1	cg14262937	0.127453	0.0638541	0.198835	3.62198	0.000292358
DNAm-LC1	cg10378795	0.196106	0.137592	0.256761	5.81524	6.05478e-09
DNAm-LC1	cg18105725	0.230071	0.172585	0.305647	6.53191	6.49366e-11
DNAm-LC1	cg21984374	0.183196	0.118801	0.253286	4.72181	2.33756e-06
DNAm-LC1	cg01837879	0.204505	0.135625	0.273377	5.86627	4.45698e-09
DNAm-LC1	cg07576632	0.166502	0.0947981	0.240687	3.92277	8.75356e-05
DNAm-LC1	cg10106935	0.208971	0.15799	0.264681	7.38733	1.49808e-13
DNAm-LC1	cg05606455	0.0668641	0.00649934	0.129201	1.98595	0.0470384
DNAm-LC1	cg17544584	0.0573407	-0.0127789	0.125391	1.48811	0.136723
DNAm-LC1	cg18608610	0.1051	0.0345859	0.164719	2.9586	0.00309041
DNAm-LC1	cg17533533	0.06375	-0.00214422	0.135744	1.78462	0.0743234
DNAm-LC1	cg02728544	0.147995	0.0824959	0.212255	4.06529	4.79728e-05
DNAm-LC1	cg14178336	-0.0626173	-0.133452	-0.0085656	-1.85556	0.0635157
DNAm-LC1	cg13578160	0.0536173	0.00202823	0.127354	1.61497	0.106317
DNAm-LC1	cg19313311	0.503156	0.457467	0.553845	14.8456	7.42688e-50
DNAm-LC1	cg19617217	-0.0503678	-0.109577	0.0164048	-1.5358	0.124588
DNAm-LC1	cg19228034	0.384768	0.314668	0.441162	9.80276	1.09549e-22
DNAm-LC1	cg26122451	0.384905	0.312267	0.440108	9.91462	3.59633e-23
DNAm-LC1	cg03449398	0.457952	0.379633	0.520866	10.975	5.03863e-28
DNAm-LC1	cg02564523	-0.00314632	-0.0858866	0.0668613	-0.0765929	0.938947
DNAm-LC1	cg24277791	0.379297	0.320863	0.445196	9.38564	6.25327e-21
DNAm-LC1	cg03150857	0.0188242	-0.0567333	0.104303	0.454231	0.649662
DNAm-LC1	cg01745789	0.144125	0.0831385	0.22235	3.69297	0.00022165
DNAm-LC1	cg15833657	0.122969	0.0558159	0.180307	3.20978	0.00132836
DNAm-LC1	cg22340526	0.114881	0.0411618	0.178004	2.98701	0.00281717
DNAm-LC1	cg17827650	0.239413	0.180024	0.320449	6.53455	6.38e-11
DNAm-LC1	cg07626700	0.225724	0.153551	0.302565	5.79415	6.86684e-09
DNAm-LC1	cg02413092	0.261605	0.187576	0.344793	6.82679	8.68345e-12
DNAm-LC1	cg21724654	0.207398	0.143715	0.285603	5.24098	1.5973e-07
DNAm-LC1	cg05744332	0.162377	0.0890362	0.252566	3.83003	0.000128127
DNAm-LC1	cg26886268	0.092672	0.0181579	0.145651	2.74458	0.00605889
DNAm-LC1	cg11210374	0.0927974	0.0132253	0.177099	2.30019	0.0214373
DNAm-LC1	cg04259752	0.200289	0.141194	0.255791	6.12501	9.06807e-10
DNAm-LC1	cg21333674	0.29344	0.230555	0.354868	8.30986	9.58178e-17
DNAm-LC1	cg13160891	0.404925	0.338597	0.462094	11.3964	4.35902e-30
DNAm-LC1	cg08579721	0.0431004	-0.0403958	0.114235	1.05368	0.292031
DNAm-LC1	cg04225551	-0.392257	-0.452266	-0.313539	-9.8831	4.92842e-23
DNAm-LC1	cg11318251	0.293678	0.229714	0.3609	8.13592	4.08827e-16
DNAm-LC1	cg13266773	0.704537	0.668001	0.734637	23.8731	5.82525e-126
DNAm-LC1	cg00285394	0.115937	0.0529596	0.192871	3.15374	0.00161193
DNAm-LC1	cg07018107	0.280499	0.223668	0.351238	7.76538	8.14039e-15
DNAm-LC1	cg13755766	0.20035	0.129625	0.270198	5.7637	8.22911e-09
DNAm-LC1	cg26053066	0.0746375	0.00129961	0.146717	1.89447	0.0581625
DNAm-LC1	cg20324199	0.190046	0.124947	0.256421	5.08056	3.76333e-07
DNAm-LC1	cg14015656	0.112128	0.0427548	0.184743	2.84057	0.00450335
DNAm-LC1	cg13769283	0.017841	-0.0548947	0.0768643	0.501187	0.616239
DNAm-LC1	cg10129025	0.50792	0.451243	0.562912	13.9446	3.39399e-44
DNAm-LC1	cg05514043	0.0930879	0.0275345	0.155767	2.72306	0.00646811
DNAm-LC1	cg04622454	0.755379	0.720991	0.781981	26.8953	2.4895e-159
DNAm-LC1	cg04724406	-0.00589352	-0.0897791	0.0605135	-0.15223	0.879005
DNAm-LC1	cg01239367	0.129205	0.0584024	0.196048	3.74175	0.000182746
DNAm-LC1	cg14174912	-0.193874	-0.259213	-0.134755	-5.86365	4.528e-09
DNAm-LC1	cg08994060	0.458474	0.391361	0.519907	12.8725	6.43226e-38
DNAm-LC1	cg26262157	0.492943	0.432016	0.546637	15.4108	1.38557e-53
DNAm-LC1	cg15164702	0.271062	0.208401	0.338829	7.01667	2.27214e-12
DNAm-LC1	cg03288797	0.172581	0.105615	0.236756	4.53103	5.8697e-06
DNAm-LC1	cg02613108	0.309206	0.239579	0.380647	7.75817	8.61631e-15
DNAm-LC1	cg05377034	0.238985	0.163913	0.296621	6.12338	9.1612e-10
DNAm-LC1	cg17792740	0.28066	0.212648	0.33297	8.19313	2.54518e-16
DNAm-LC1	cg04869006	0.499963	0.442587	0.553031	13.4815	2.00851e-41
DNAm-LC1	cg04972745	0.564213	0.519241	0.599203	19.5094	9.13875e-85
DNAm-LC1	cg17861154	0.193382	0.125076	0.259087	5.36132	8.26157e-08
DNAm-LC1	cg07214490	0.18917	0.133845	0.273646	5.11891	3.07306e-07
DNAm-LC1	cg15302379	0.346721	0.290542	0.402019	10.1866	2.27581e-24
DNAm-LC1	cg09803321	0.749778	0.714787	0.778203	23.9247	1.6969e-126
DNAm-LC1	cg02402091	0.0639072	0.00181095	0.144785	1.67624	0.0936908
DNAm-LC1	cg24343823	0.199594	0.151099	0.262683	6.01136	1.8397e-09
DNAm-LC1	cg15278699	0.727069	0.691641	0.752908	26.6946	5.44076e-157
DNAm-LC1	cg19922741	0.191429	0.128448	0.262215	5.49381	3.93356e-08
DNAm-LC1	cg13587533	-0.0505132	-0.125461	0.0185454	-1.34693	0.178001
DNAm-LC1	cg00153041	0.0884156	0.0220105	0.150388	2.75225	0.0059188
DNAm-LC1	cg08829299	-0.00655611	-0.0706677	0.0571579	-0.19851	0.842646
DNAm-LC1	cg10261205	-0.139473	-0.206473	-0.0733334	-4.15208	3.2946e-05
DNAm-LC1	cg10411146	-0.142807	-0.206633	-0.0761408	-4.20208	2.64469e-05
DNAm-LC1	cg08596595	-0.17048	-0.229952	-0.110429	-5.22041	1.78525e-07
DNAm-LC1	cg08437786	0.0223952	-0.040854	0.0803587	0.681371	0.495637
DNAm-LC1	cg07586868	-0.0854519	-0.150838	-0.0285258	-2.57573	0.0100029
DNAm-LC1	cg09232564	0.0270823	-0.0468694	0.0870149	0.80019	0.423601
DNAm-LC1	cg26152754	0.040526	-0.0154434	0.0949982	1.2997	0.193704
DNAm-LC1	cg18546477	0.148098	0.0758661	0.202128	3.89227	9.93087e-05
DNAm-LC1	cg17682432	0.186421	0.12626	0.255453	5.37273	7.75535e-08
DNAm-LC1	cg10828456	0.131755	0.0665004	0.191892	4.09792	4.16871e-05
DNAm-LC1	cg24194132	0.227096	0.159359	0.29004	6.41275	1.42916e-10
DNAm-LC1	cg08913010	0.151326	0.0779937	0.221538	3.70497	0.000211412
DNAm-LC1	cg18593305	0.139094	0.0814636	0.204408	4.00395	6.22924e-05
DNAm-LC1	cg19222784	-0.475581	-0.529986	-0.408664	-11.9351	7.7623e-33
DNAm-LC1	cg07273376	0.41554	0.36435	0.463048	13.7813	3.3018e-43
DNAm-LC1	cg06731443	0.397371	0.336273	0.462804	10.1443	3.51216e-24
DNAm-LC1	cg13809236	0.327405	0.262408	0.3878	9.1255	7.14055e-20
DNAm-LC1	cg07231005	0.40151	0.350044	0.449901	12.2238	2.31875e-34
DNAm-LC1	cg22275125	0.166376	0.0936148	0.236037	4.33006	1.4907e-05
DNAm-LC1	cg23907108	0.359429	0.255067	0.434033	8.27767	1.25605e-16
DNAm-LC1	cg15202848	-0.218819	-0.269995	-0.151053	-6.44732	1.13843e-10
DNAm-LC1	cg25866895	0.148992	0.0791463	0.216955	4.0567	4.97705e-05
DNAm-LC1	cg06797808	0.213144	0.154457	0.280426	5.6075	2.05266e-08
DNAm-LC1	cg08571680	0.361325	0.285359	0.42515	8.9737	2.86707e-19
DNAm-LC1	cg05511872	0.0693658	0.00852774	0.121279	2.17805	0.0294021
DNAm-LC1	cg07428323	0.1397	0.050946	0.206896	3.68707	0.000226851
DNAm-LC1	cg09044186	-0.0742923	-0.149247	-0.000964065	-1.88078	0.0600012
DNAm-LC1	cg03481039	0.238114	0.164587	0.316068	5.71235	1.11426e-08
DNAm-LC1	cg26566898	0.175511	0.120478	0.230444	5.45191	4.9832e-08
DNAm-LC1	cg04451652	0.184046	0.110965	0.247467	5.3424	9.17252e-08
DNAm-LC1	cg12018163	0.315819	0.239428	0.373188	7.99293	1.31766e-15
DNAm-LC1	cg07747661	0.168745	0.10908	0.23673	4.32585	1.51946e-05
DNAm-LC1	cg27370013	0.301828	0.223566	0.360453	7.85854	3.88624e-15
DNAm-LC1	cg02874016	0.246859	0.168636	0.315969	6.37826	1.79115e-10
DNAm-LC1	cg11791577	0.130043	0.0493574	0.197652	3.2347	0.00121772
DNAm-LC1	cg24733624	-0.325013	-0.388383	-0.253991	-8.72868	2.57668e-18
DNAm-LC1	cg23510415	0.48788	0.441158	0.532308	17.0493	3.53892e-65
DNAm-LC1	cg26575637	0.327475	0.252373	0.398048	8.3573	6.41694e-17
DNAm-LC1	cg13080282	0.420537	0.362785	0.474164	11.7834	4.75373e-32
DNAm-LC1	cg07698281	0.111979	0.048262	0.171505	3.33864	0.000841911
DNAm-LC1	cg06092146	0.0295803	-0.0338707	0.0971084	0.848178	0.396339
DNAm-LC1	cg19928450	0.156093	0.0812852	0.220234	4.23507	2.28478e-05
DNAm-LC1	cg02705573	0.150955	0.0924464	0.212746	4.2345	2.29058e-05
DNAm-LC1	cg21234561	0.156358	0.0839539	0.243623	3.39597	0.00068385
DNAm-LC1	cg17030488	0.172115	0.110354	0.23205	5.11045	3.2139e-07
DNAm-LC1	cg06698575	0.3979	0.346647	0.451096	12.4961	7.83841e-36
DNAm-LC1	cg05861255	0.364594	0.297729	0.423673	9.81749	9.46745e-23
DNAm-LC1	cg21843517	0.130432	0.0769549	0.183698	4.48816	7.18394e-06
DNAm-LC1	cg01188146	0.036126	-0.0329078	0.104302	0.992095	0.321151
DNAm-LC1	cg06365016	0.157734	0.0782024	0.235066	3.85964	0.000113556
DNAm-LC1	cg16655778	0.0387696	-0.0277592	0.111028	1.06596	0.286443
DNAm-LC1	cg17853132	-0.03632	-0.117658	0.0303042	-0.897824	0.369279
DNAm-LC1	cg20293942	0.222296	0.159019	0.291848	6.05394	1.41345e-09
DNAm-LC1	cg00465247	-0.18477	-0.238116	-0.118403	-5.23516	1.64844e-07
DNAm-LC1	cg08004525	0.242672	0.185263	0.302812	6.95814	3.44803e-12
DNAm-LC1	cg09000832	0.576924	0.530252	0.616609	19.1275	1.49184e-81
DNAm-LC1	cg13204699	0.47365	0.41861	0.522382	14.3736	7.57404e-47
DNAm-LC1	cg16384137	0.107583	0.0131299	0.193799	2.29121	0.021951
DNAm-LC1	cg17186418	0.193599	0.13315	0.25755	5.3189	1.04398e-07
DNAm-LC1	cg17329202	0.155958	0.0908621	0.23531	3.76752	0.000164878
DNAm-LC1	cg23434304	0.829335	0.796435	0.859281	22.0879	4.13544e-108
DNAm-LC1	cg27120999	0.136386	0.0672784	0.194069	3.45473	0.000550837
DNAm-LC1	cg20054703	0.467122	0.397487	0.523025	12.4422	1.54187e-35
DNAm-LC1	cg19531536	0.0665954	-0.00175677	0.13324	1.76051	0.0783208
DNAm-LC1	cg16725948	-0.00115369	-0.0615275	0.0785995	-0.0317616	0.974662
DNAm-LC1	cg07957069	0.230687	0.167302	0.292391	6.65905	2.75608e-11
DNAm-LC1	cg24032710	0.0096437	-0.0814086	0.079102	0.243471	0.807641
DNAm-LC1	cg09792711	0.276302	0.21531	0.336676	8.09415	5.76648e-16
DNAm-LC1	cg20858400	0.220756	0.146639	0.289528	5.9843	2.17318e-09
DNAm-LC1	cg04496281	0.446628	0.371151	0.502597	12.5419	4.40411e-36
DNAm-LC1	cg08560373	0.0853341	0.0230831	0.152313	2.46194	0.0138186
DNAm-LC1	cg05328667	0.120792	0.0511202	0.176211	3.60676	0.000310049
DNAm-LC1	cg05180717	0.177016	0.0940805	0.245197	4.22524	2.38687e-05
DNAm-LC1	cg14847483	0.14867	0.0845139	0.219454	3.76494	0.000166587
DNAm-LC1	cg25607643	0.257201	0.188768	0.334103	6.37853	1.78799e-10
DNAm-LC1	cg03454639	0.0806013	-0.00935767	0.146008	1.97192	0.0486184
DNAm-LC1	cg16124434	0.00301586	-0.0749415	0.0768339	0.0750946	0.940139
DNAm-LC1	cg18583931	0.263928	0.19428	0.323821	6.68604	2.29295e-11
DNAm-LC1	cg16146501	0.165047	0.0940105	0.219188	5.0452	4.53052e-07
DNAm-LC1	cg25349610	0.155796	0.0997401	0.228034	4.66562	3.07694e-06
DNAm-LC1	cg02810291	-0.496076	-0.557818	-0.433408	-12.7098	5.21786e-37
DNAm-LC1	cg05972503	0.10751	0.044471	0.170334	3.01331	0.00258417
DNAm-LC1	cg11179621	0.159799	0.074536	0.227201	4.08388	4.429e-05
DNAm-LC1	cg19683989	0.0640766	-0.0031737	0.144408	1.64588	0.0997875
DNAm-LC1	cg00525011	0.332681	0.277123	0.385472	10.0269	1.16132e-23
DNAm-LC1	cg00454305	0.257622	0.195054	0.321958	7.24554	4.3071e-13
DNAm-LC1	cg27333952	0.343372	0.281852	0.397811	9.7422	1.99186e-22
DNAm-LC1	cg07372596	0.210642	0.131667	0.276346	5.00941	5.45986e-07
DNAm-LC1	cg09934892	-0.639746	-0.692643	-0.584887	-15.3931	1.82183e-53
DNAm-LC1	cg07665535	0.603596	0.557292	0.643214	19.7946	3.31439e-87
DNAm-LC1	cg14289511	0.411282	0.344547	0.459625	11.5076	1.20767e-30
DNAm-LC1	cg06819935	0.171294	0.0847116	0.253663	3.86797	0.000109743
DNAm-LC1	cg08785784	0.213741	0.139421	0.285018	5.16905	2.35286e-07
DNAm-LC1	cg10458473	0.212078	0.136609	0.288866	4.91474	8.89015e-07
DNAm-LC1	cg00216305	0.12182	0.0628266	0.181422	3.6581	0.000254088
DNAm-LC1	cg05004142	0.0268143	-0.0289799	0.0830523	0.833617	0.404497
DNAm-LC1	cg01084435	0.477033	0.418638	0.52398	13.2754	3.21369e-40
DNAm-LC1	cg08423857	0.204324	0.123417	0.267166	5.71345	1.1071e-08
DNAm-LC1	cg09610767	0.113953	0.0600487	0.178016	3.40388	0.000664347
DNAm-LC1	cg05144620	-0.0716672	-0.155115	0.01662	-1.75915	0.0785514
DNAm-LC1	cg02694489	0.487112	0.412213	0.535645	12.7098	5.21947e-37
DNAm-LC1	cg06394876	0.156694	0.0940711	0.238011	4.11439	3.88201e-05
DNAm-LC1	cg00908292	-0.237122	-0.319908	-0.15464	-5.34677	8.95355e-08
DNAm-LC1	cg02932314	0.185767	0.122004	0.242703	5.51949	3.39976e-08
DNAm-LC1	cg07676709	0.222632	0.163204	0.281915	6.50297	7.87486e-11
DNAm-LC1	cg04917446	-0.00163341	-0.0644008	0.0504042	-0.0496388	0.96041
DNAm-LC1	cg12057127	-0.0657013	-0.136062	0.00246686	-1.82489	0.0680182
DNAm-LC1	cg12165772	0.192001	0.107439	0.262889	4.61419	3.94624e-06
DNAm-LC1	cg13734043	0.171351	0.0988737	0.24918	4.42679	9.56451e-06
DNAm-LC1	cg17189639	0.222149	0.141221	0.281082	6.29599	3.0544e-10
DNAm-LC1	cg26743024	0.0436222	-0.0189342	0.106909	1.45686	0.145155
DNAm-LC1	cg21038291	0.12083	0.0639286	0.186595	3.23196	0.00122944
DNAm-LC1	cg12920004	0.256986	0.192984	0.326775	6.97225	3.11914e-12
DNAm-LC1	cg03848580	0.581404	0.519251	0.627047	16.9681	1.41456e-64
DNAm-LC1	cg02245191	0.135607	0.0683353	0.192779	4.02619	5.66888e-05
DNAm-LC1	cg07428907	0.164628	0.0975647	0.239362	4.50175	6.73964e-06
DNAm-LC1	cg03710029	-0.250081	-0.32446	-0.172818	-5.82847	5.59365e-09
DNAm-LC1	cg25988214	0.297148	0.240576	0.358637	9.05755	1.33408e-19
DNAm-LC1	cg17913115	0.230183	0.167214	0.298667	6.0913	1.11997e-09
DNAm-LC1	cg08267319	0.159345	0.0887801	0.230457	4.00321	6.24886e-05
DNAm-LC1	cg04806562	-0.0898097	-0.176587	-0.00129404	-2.07577	0.0379155
DNAm-LC1	cg21657704	-0.317563	-0.37607	-0.245238	-8.44676	2.99497e-17
DNAm-LC1	cg19453250	0.113176	0.0516444	0.183638	3.12166	0.00179836
DNAm-LC1	cg14559388	0.114324	0.0599521	0.173254	3.57346	0.000352295
DNAm-LC1	cg22294740	0.446922	0.396258	0.495929	15.4348	9.55302e-54
DNAm-LC1	cg04547181	0.0978016	0.0361738	0.157849	3.04481	0.0023283
DNAm-LC1	cg14279361	0.160501	0.105864	0.216905	5.19103	2.09137e-07
DNAm-LC1	cg24132694	0.316342	0.233661	0.386885	6.7022	2.05311e-11
DNAm-LC1	cg08894153	0.2794	0.219768	0.341421	7.81728	5.39789e-15
DNAm-LC1	cg10665321	0.248975	0.179063	0.313412	6.62933	3.37204e-11
DNAm-LC1	cg04460816	0.469789	0.415199	0.530273	12.5863	2.51303e-36
DNAm-LC1	cg15393816	0.108472	0.027189	0.187801	2.66456	0.00770885
DNAm-LC1	cg00058938	0.0711709	0.00430396	0.130963	2.11362	0.0345481
DNAm-LC1	cg19825589	-0.566606	-0.617179	-0.506363	-15.6863	1.87786e-55
DNAm-LC1	cg08564522	0.0096623	-0.068435	0.0896585	0.225107	0.821896
DNAm-LC1	cg24165747	0.21597	0.136076	0.277395	5.36389	8.14471e-08
DNAm-LC1	cg20715295	-0.270218	-0.324729	-0.20648	-7.71228	1.2359e-14
DNAm-LC1	cg18383668	0.176535	0.109718	0.240018	4.69374	2.68252e-06
DNAm-LC1	cg03270332	0.110969	0.0501917	0.170501	2.99526	0.00274212
DNAm-LC1	cg14876077	0.103236	0.038923	0.18107	2.74886	0.00598037
DNAm-LC1	cg16897193	0.118487	0.0375657	0.180469	2.89826	0.00375235
DNAm-LC1	cg15215612	0.173776	0.105036	0.244701	4.81646	1.46128e-06
DNAm-LC1	cg05239360	0.0971861	0.0294375	0.169984	2.37021	0.0177779
DNAm-LC1	cg06878361	0.390738	0.319756	0.441908	11.314	1.11858e-29
DNAm-LC1	cg22331349	0.293546	0.212704	0.356032	7.62721	2.39892e-14
DNAm-LC1	cg24147838	0.59062	0.540207	0.622437	21.3367	5.18693e-101
DNAm-LC1	cg06732516	0.0760446	0.0169841	0.136739	2.31233	0.0207597
DNAm-LC1	cg04045009	0.186846	0.109638	0.254259	4.83709	1.31755e-06
DNAm-LC1	cg06478143	0.117129	0.0399517	0.191461	3.19092	0.00141821
DNAm-LC1	cg03097995	0.126787	0.0481238	0.204254	3.35272	0.000800227
DNAm-LC1	cg14015300	0.137256	0.0729232	0.200423	3.85454	0.000115948
DNAm-LC1	cg22928954	0.237494	0.167376	0.297911	6.81507	9.42203e-12
DNAm-LC1	cg27258450	0.250895	0.170593	0.319205	6.17904	6.44908e-10
DNAm-LC1	cg15439294	0.0829206	0.0135658	0.151105	2.2822	0.0224775
DNAm-LC1	cg08088390	0.0614661	-0.00633582	0.139265	1.62155	0.1049
DNAm-LC1	cg00157199	0.0799045	0.0154903	0.147657	2.13979	0.0323719
DNAm-LC1	cg25813109	0.240089	0.171077	0.302616	6.32321	2.56188e-10
DNAm-LC1	cg03792653	-0.0224351	-0.0947345	0.042177	-0.613776	0.539364
DNAm-LC1	cg16914370	0.137424	0.0519878	0.200201	3.43029	0.000602932
DNAm-LC1	cg02718825	0.248769	0.192516	0.307769	7.9652	1.64957e-15
DNAm-LC1	cg13795831	0.792399	0.743392	0.823105	21.4731	2.77857e-102
DNAm-LC1	cg11840197	0.0894886	0.0303114	0.148078	2.76097	0.005763
DNAm-LC1	cg17593958	0.464082	0.406332	0.508971	13.9119	5.35993e-44
DNAm-LC1	cg07856962	-0.0111618	-0.0723729	0.072409	-0.284689	0.775883
DNAm-LC1	cg11359720	0.17155	0.102989	0.249005	4.56567	4.97906e-06
DNAm-LC1	cg19480425	0.270286	0.196439	0.343313	6.62964	3.36517e-11
DNAm-LC1	cg01966129	0.40961	0.346782	0.467567	11.3825	5.10875e-30
DNAm-LC1	cg03733026	-0.0535894	-0.128675	0.0238241	-1.33962	0.180369
DNAm-LC1	cg01907106	0.244629	0.168385	0.306377	6.80644	1.00046e-11
DNAm-LC1	cg00378158	0.105656	0.0469124	0.169269	2.92224	0.00347522
DNAm-LC1	cg07141002	0.67263	0.625527	0.708135	19.2781	8.20229e-83
DNAm-LC1	cg03856973	0.344965	0.28788	0.404824	9.82845	8.49188e-23
DNAm-LC1	cg11153400	0.250205	0.179052	0.314086	6.86067	6.85371e-12
DNAm-LC1	cg09693106	0.208766	0.141223	0.273919	5.85393	4.80096e-09
DNAm-LC1	cg23691090	0.201709	0.136637	0.267095	5.8026	6.52942e-09
DNAm-LC1	cg16154810	-0.0822383	-0.147166	-0.0235656	-2.45312	0.0141622
DNAm-LC1	cg04586023	0.755371	0.728445	0.77871	31.6734	3.6157e-220
DNAm-LC1	cg04788999	0.0632456	-0.0133065	0.141279	1.49435	0.135083
DNAm-LC1	cg12278474	0.0588395	-0.0206294	0.142208	1.43356	0.151698
DNAm-LC1	cg13839957	0.0648418	0.0141803	0.122033	1.96957	0.0488882
DNAm-LC1	cg23589174	0.270588	0.20345	0.341855	7.55169	4.29649e-14
DNAm-LC1	cg01647314	0.174233	0.119045	0.24309	4.96531	6.85924e-07
DNAm-LC1	cg16174809	0.372765	0.308159	0.426381	11.073	1.69705e-28
DNAm-LC1	cg26038649	0.172391	0.0902207	0.225996	4.74842	2.05014e-06
DNAm-LC1	cg26653824	0.103276	0.0258013	0.191921	2.30352	0.0212493
DNAm-LC1	cg11596009	0.241557	0.176046	0.294361	6.40135	1.54005e-10
DNAm-LC1	cg18755543	0.503776	0.451731	0.556967	14.464	2.0451e-47
DNAm-LC1	cg12067764	-0.206074	-0.288811	-0.131815	-4.94299	7.69335e-07
DNAm-LC1	cg13064789	0.488718	0.433727	0.537357	14.184	1.1509e-45
DNAm-LC1	cg15138125	0.408744	0.345845	0.471277	10.9615	5.85113e-28
DNAm-LC1	cg27529555	0.203353	0.116971	0.282924	4.73659	2.17345e-06
DNAm-LC1	cg07429623	0.0313398	-0.0412773	0.108705	0.785045	0.432427
DNAm-LC1	cg20302572	0.106582	0.0580725	0.15432	3.67224	0.000240432
DNAm-LC1	cg11454095	0.0817284	0.0179987	0.141658	2.52897	0.0114398
DNAm-LC1	cg18105675	0.155353	0.0831812	0.214214	4.60325	4.15943e-06
DNAm-LC1	cg10945539	0.290171	0.229924	0.35873	8.2093	2.22483e-16
DNAm-LC1	cg19867917	0.134969	0.0627457	0.200407	3.98798	6.66382e-05
DNAm-LC1	cg00835279	0.11927	0.0487614	0.183016	3.47046	0.00051957
DNAm-LC1	cg17872886	0.140673	0.0790087	0.205543	4.30475	1.67172e-05
DNAm-LC1	cg16430428	0.174257	0.0971562	0.242813	4.88298	1.04496e-06
DNAm-LC1	cg26615126	0.23615	0.158491	0.295487	6.61969	3.59949e-11
DNAm-LC1	cg08211853	0.156208	0.0922317	0.207625	4.63141	3.63179e-06
DNAm-LC1	cg19220868	0.165597	0.105088	0.218409	4.74439	2.09137e-06
DNAm-LC1	cg02093176	0.087627	0.0190559	0.139432	2.51106	0.0120368
DNAm-LC1	cg22013195	0.158117	0.0763353	0.237897	3.91417	9.07143e-05
DNAm-LC1	cg03565241	0.200501	0.113318	0.270982	4.7287	2.25967e-06
DNAm-LC1	cg24527382	0.137594	0.0728904	0.193305	4.09009	4.31198e-05
DNAm-LC1	cg11346754	0.389499	0.329926	0.437945	12.18	3.97103e-34
DNAm-LC1	cg19860515	0.186653	0.123153	0.249811	5.26553	1.39788e-07
DNAm-LC1	cg10755878	0.198223	0.128114	0.263479	5.32225	1.02491e-07
DNAm-LC1	cg14545305	0.106179	0.0398935	0.178073	3.0238	0.00249618
DNAm-LC1	cg08863440	0.180508	0.107759	0.240222	5.1975	2.01982e-07
DNAm-LC1	cg15780361	0.5312	0.474697	0.58657	13.7914	2.872e-43
DNAm-LC1	cg13265524	0.764337	0.73197	0.794332	26.5611	1.91091e-155
DNAm-LC1	cg04743872	0.178297	0.0782917	0.268768	3.53392	0.00040945
DNAm-LC1	cg09243445	0.229366	0.160541	0.292968	5.76574	8.13019e-09
DNAm-LC1	cg01112020	0.748299	0.720545	0.771561	30.1682	6.18991e-200
DNAm-LC1	cg07903023	0.206098	0.132783	0.279064	5.0909	3.56361e-07
DNAm-LC1	cg01457077	0.17676	0.0888255	0.247592	4.36063	1.29687e-05
DNAm-LC1	cg27391564	0.0781323	0.0198152	0.142963	2.14278	0.032131
DNAm-LC1	cg22856834	0.681562	0.645058	0.713393	22.2704	7.15596e-110
DNAm-LC1	cg13679679	0.672251	0.616269	0.710113	20.392	1.97066e-92
DNAm-LC1	cg13613891	-0.0377885	-0.11033	0.0355412	-0.98373	0.325248
DNAm-LC1	cg08528616	0.136284	0.0673206	0.193267	3.68012	0.000233128
DNAm-LC1	cg19380499	0.291259	0.213974	0.354478	7.33854	2.15931e-13
DNAm-LC1	cg14091208	0.498174	0.44425	0.544447	14.6771	9.03392e-49
DNAm-LC1	cg20724214	0.105205	0.0411077	0.172303	2.82917	0.00466684
DNAm-LC1	cg07245341	0.328498	0.256249	0.388278	9.78468	1.3101e-22
DNAm-LC1	cg12315391	0.345039	0.273151	0.392444	10.3026	6.8572e-25
DNAm-LC1	cg04156889	0.319115	0.260871	0.37589	9.87965	5.10118e-23
DNAm-LC1	cg14283758	0.431339	0.371611	0.483863	12.9778	1.6346e-38
DNAm-LC1	cg03346521	0.403767	0.350665	0.449231	13.0075	1.10969e-38
DNAm-LC1	cg13985817	0.228169	0.152584	0.299965	5.63442	1.75647e-08
DNAm-LC1	cg16606320	0.222359	0.150909	0.285025	5.4393	5.34912e-08
DNAm-LC1	cg13547725	0.30472	0.22052	0.373945	7.56354	3.92242e-14
DNAm-LC1	cg24309739	0.116479	0.0449403	0.195513	2.83449	0.00458983
DNAm-LC1	cg16251130	0.0741697	0.00716866	0.152825	2.00722	0.044726
DNAm-LC1	cg26398286	0.240291	0.171552	0.317175	6.90434	5.04372e-12
DNAm-LC1	cg18033756	-0.00934994	-0.0733664	0.0663829	-0.24716	0.804785
DNAm-LC1	cg25631739	0.16605	0.101737	0.238592	4.57714	4.71383e-06
DNAm-LC1	cg19770292	0.0520926	0.000139574	0.116103	1.75604	0.079082
DNAm-LC1	cg14977875	0.233308	0.153708	0.310517	5.54859	2.87982e-08
DNAm-LC1	cg07749597	0.771178	0.73463	0.798904	26.5255	4.92171e-155
DNAm-LC1	cg19683494	0.139044	0.0634423	0.198523	3.63668	0.000276178
DNAm-LC1	cg11271171	0.217324	0.162886	0.288102	6.65976	2.74279e-11
DNAm-LC1	cg02841155	0.133642	0.0599494	0.191646	3.98541	6.73645e-05
DNAm-LC1	cg03240800	0.0754378	0.00903997	0.140272	2.20622	0.0273684
DNAm-LC1	cg03349953	0.306498	0.22528	0.371008	7.6128	2.68217e-14
DNAm-LC1	cg02867763	0.300047	0.216482	0.365491	7.77485	7.55358e-15
DNAm-LC1	cg00758915	0.174887	0.109585	0.234464	4.70024	2.59859e-06
DNAm-LC1	cg03370704	0.371581	0.299142	0.430138	9.64878	4.9745e-22
DNAm-LC1	cg20559537	0.363339	0.302699	0.42698	9.37901	6.6592e-21
DNAm-LC1	cg24705158	0.754714	0.725934	0.776807	29.291	1.34885e-188
DNAm-LC1	cg01561304	0.78788	0.756477	0.81173	27.5721	2.40448e-167
DNAm-LC1	cg16478536	0.789096	0.76023	0.811964	26.5449	2.94225e-155
DNAm-LC1	cg18357371	0.39614	0.34361	0.444949	13.5689	6.12267e-42
DNAm-LC1	cg06671710	0.749639	0.709042	0.776293	23.959	7.45379e-127
DNAm-LC1	cg12310025	0.0264968	-0.0273623	0.0919927	0.794566	0.426866
DNAm-LC1	cg06728252	0.171838	0.0991494	0.232703	4.84789	1.24783e-06
DNAm-LC1	cg04612667	0.0515205	-0.0171781	0.113532	1.42299	0.154738
DNAm-LC1	cg12430007	0.250919	0.186889	0.307687	7.10899	1.16895e-12
DNAm-LC1	cg03926025	0.135474	0.0620108	0.192116	3.83187	0.000127175
DNAm-LC1	cg16914989	0.186984	0.120395	0.260527	5.24211	1.58751e-07
DNAm-LC1	cg13126982	0.501866	0.447516	0.549543	15.6219	5.16188e-55
DNAm-LC1	cg23916646	0.708981	0.666815	0.73823	24.3705	3.51202e-131
DNAm-LC1	cg01869058	0.183883	0.1227	0.246485	5.32029	1.03603e-07
DNAm-LC1	cg13035743	0.319504	0.257092	0.375675	8.84056	9.52405e-19
DNAm-LC1	cg05133205	0.526994	0.468483	0.577628	15.3911	1.87756e-53
DNAm-LC1	cg26685246	0.0559916	-0.0138933	0.116568	1.66321	0.0962705
DNAm-LC1	cg07156249	0.0784065	0.00807869	0.142517	2.07657	0.0378416
DNAm-LC1	cg02680909	-0.279788	-0.351229	-0.207703	-7.03684	1.96655e-12
DNAm-LC1	cg26242687	0.262118	0.194141	0.332498	7.25895	3.9012e-13
DNAm-LC1	cg19452802	0.457228	0.393588	0.501831	13.94	3.62169e-44
DNAm-LC1	cg07598952	0.267115	0.196506	0.337294	7.46364	8.41668e-14
DNAm-LC1	cg18419358	0.200891	0.136486	0.258182	6.11994	9.36111e-10
DNAm-LC1	cg24480453	0.0783822	0.0169994	0.160124	1.97767	0.0479659
DNAm-LC1	cg17688775	0.000455	-0.061817	0.0748016	0.0130617	0.989579
DNAm-LC1	cg23705098	0.158084	0.0722801	0.230911	3.69409	0.000220674
DNAm-LC1	cg01860743	-0.388445	-0.451893	-0.322169	-9.7401	2.03364e-22
DNAm-LC1	cg15701281	0.292816	0.218944	0.358837	8.33605	7.68154e-17
DNAm-LC1	cg08799816	0.0763884	0.00253857	0.139716	2.1114	0.0347382
DNAm-LC1	cg07105221	0.198474	0.135347	0.264859	5.89661	3.71053e-09
DNAm-LC1	cg03697173	0.173121	0.101311	0.246077	4.35929	1.30487e-05
DNAm-LC1	cg01847021	0.108991	0.0378585	0.194455	2.76262	0.00573397
DNAm-LC1	cg01027929	0.00170943	-0.0691064	0.0606279	0.0492634	0.960709
DNAm-LC1	cg20152234	-0.00141087	-0.0620118	0.0694136	-0.040276	0.967873
DNAm-LC1	cg23786580	0.168337	0.113455	0.225777	4.84746	1.25053e-06
DNAm-LC1	cg19480385	-0.237449	-0.296899	-0.181109	-6.57717	4.79483e-11
DNAm-LC1	cg14983135	0.305972	0.252897	0.366761	9.03188	1.68742e-19
DNAm-LC1	cg25712005	-0.0289828	-0.0940416	0.0396651	-0.867346	0.385752
DNAm-LC1	cg20682326	0.110456	0.0516227	0.165159	3.3034	0.000955187
DNAm-LC1	cg00486143	0.83251	0.804516	0.852069	28.0093	1.25006e-172
DNAm-LC1	cg16248756	0.540753	0.486775	0.58912	17.2877	5.82625e-67
DNAm-LC1	cg14385298	0.527658	0.469219	0.567556	15.0688	2.59709e-51
DNAm-LC1	cg25337691	0.415431	0.353825	0.470174	12.2691	1.32744e-34
DNAm-LC1	cg09205595	0.409764	0.354776	0.461836	12.2254	2.27343e-34
DNAm-LC1	cg05264279	0.136216	0.0712448	0.201724	3.65257	0.000259627
DNAm-LC1	cg20987067	0.0738227	0.0104354	0.139886	2.19452	0.0281982
DNAm-LC1	cg24378421	0.139396	0.0769949	0.20341	4.01253	6.00703e-05
DNAm-LC1	cg21337580	0.201804	0.129668	0.263523	5.69499	1.23376e-08
DNAm-LC1	cg19931644	0.234911	0.165343	0.290377	6.421	1.3538e-10
DNAm-LC1	cg04662594	0.467766	0.401322	0.524817	11.5711	5.77167e-31
DNAm-LC1	cg20996314	0.0956583	0.0287262	0.177864	2.41906	0.0155605
DNAm-LC1	cg04035728	0.0595778	-0.00828476	0.134348	1.64447	0.10008
DNAm-LC1	cg19997384	0.337643	0.280619	0.395523	9.60057	7.94997e-22
DNAm-LC1	cg13257654	0.419763	0.337327	0.47444	11.0033	3.68512e-28
DNAm-LC1	cg15241263	0.0730933	0.013272	0.146962	2.10002	0.0357271
DNAm-LC1	cg12109823	0.348748	0.251392	0.411207	8.49577	1.96625e-17
DNAm-LC1	cg20673075	0.488216	0.433329	0.532525	16.0024	1.22996e-57
DNAm-LC1	cg04206967	0.297938	0.231137	0.362855	7.93753	2.06245e-15
DNAm-LC1	cg13631444	0.208662	0.130841	0.282651	5.19048	2.09752e-07
DNAm-LC1	cg04440283	0.238436	0.170583	0.296647	6.80003	1.04595e-11
DNAm-LC1	cg15173586	-0.246667	-0.323189	-0.194622	-7.17852	7.04685e-13
DNAm-LC1	cg13980233	0.102212	0.0400885	0.151995	3.24127	0.00118999
DNAm-LC1	cg01385052	0.222726	0.156431	0.294306	5.60951	2.02903e-08
DNAm-LC1	cg24346659	0.465311	0.408208	0.512416	14.3976	5.35556e-47
DNAm-LC1	cg03894796	0.0388613	-0.0290298	0.102927	1.09599	0.273082
DNAm-LC1	cg19893585	0.669892	0.623354	0.707809	18.7434	2.19319e-78
DNAm-LC1	cg26440467	0.176867	0.121573	0.241094	4.99736	5.81208e-07
DNAm-LC1	cg05807444	0.223763	0.175662	0.280961	6.76243	1.35697e-11
DNAm-LC1	cg15640870	0.0485338	-0.0379808	0.111294	1.28167	0.199959
DNAm-LC1	cg19143209	0.185374	0.129409	0.249316	5.45016	5.03232e-08
DNAm-LC1	cg18654956	0.187906	0.116511	0.244745	5.47273	4.43146e-08
DNAm-LC1	cg10065823	0.186862	0.127556	0.263897	4.84821	1.24578e-06
DNAm-LC1	cg13740339	0.669427	0.631866	0.692662	27.5175	1.08458e-166
DNAm-LC1	cg10778836	0.241593	0.162356	0.307509	6.38884	1.6715e-10
DNAm-LC1	cg13959647	0.104761	0.0248642	0.174691	2.81006	0.00495326
DNAm-LC1	cg13680706	0.46686	0.406838	0.53264	11.1369	8.29338e-29
DNAm-LC1	cg14068788	-0.0132646	-0.0828612	0.0653822	-0.320784	0.748374
DNAm-LC1	cg13922421	0.0303066	-0.0359233	0.0953038	0.787101	0.431223
DNAm-LC1	cg04471485	0.650935	0.593818	0.692586	17.2229	1.78803e-66
DNAm-LC1	cg08457232	-0.0215336	-0.0796959	0.0531843	-0.566312	0.571182
DNAm-LC1	cg19392551	0.145196	0.0817371	0.206038	4.38098	1.18147e-05
DNAm-LC1	cg06186332	0.133741	0.0332418	0.215673	2.87171	0.00408264
DNAm-LC1	cg22867608	0.178147	0.120473	0.240081	5.05795	4.23788e-07
DNAm-LC1	cg10601026	0.248463	0.188933	0.316922	7.24865	4.20941e-13
DNAm-LC1	cg06834661	0.514639	0.444887	0.561614	14.7264	4.36334e-49
DNAm-LC1	cg04200607	0.19446	0.141791	0.261231	5.97608	2.2857e-09
DNAm-LC1	cg20621021	0.104664	0.0459307	0.155438	3.20673	0.00134252
DNAm-LC1	cg18614702	0.626635	0.587493	0.668739	21.2983	1.17748e-100
DNAm-LC1	cg00503017	0.313154	0.25614	0.392186	8.885	6.39223e-19
DNAm-LC1	cg01134967	0.628682	0.575213	0.679547	16.4174	1.43498e-60
DNAm-LC1	cg01987516	0.144826	0.0590411	0.209189	3.71709	0.00020153
DNAm-LC1	cg14748795	0.294297	0.222765	0.351022	8.02434	1.02077e-15
DNAm-LC1	cg04764907	0.427103	0.366921	0.476851	12.647	1.16187e-36
DNAm-LC1	cg27488007	0.391556	0.333322	0.452348	10.7949	3.64003e-27
DNAm-LC1	cg22891191	0.26202	0.187263	0.323198	6.88135	5.92875e-12
DNAm-LC1	cg05800336	0.140236	0.0633783	0.208086	3.66203	0.000250225
DNAm-LC1	cg08867390	0.148415	0.0808741	0.207858	4.06352	4.83379e-05
DNAm-LC1	cg16259904	0.118643	0.052808	0.183403	3.32807	0.000874493
DNAm-LC1	cg08325191	0.129873	0.0433373	0.218496	2.86723	0.0041408
DNAm-LC1	cg20100445	0.172511	0.0890191	0.257961	3.99975	6.34088e-05
DNAm-LC1	cg14402017	0.060133	-0.000948705	0.116435	1.72878	0.083849
DNAm-LC1	cg18169245	0.593256	0.551286	0.628265	21.9567	7.47175e-107
DNAm-LC1	cg20345446	0.287569	0.218181	0.348685	7.64931	2.02059e-14
DNAm-LC1	cg09908041	0.240462	0.16869	0.315605	6.03516	1.58801e-09
DNAm-LC1	cg05883874	0.232036	0.154869	0.29133	6.28276	3.32623e-10
DNAm-LC1	cg23387056	0.323874	0.275686	0.375667	11.1833	4.92169e-29
DNAm-LC1	cg07777008	0.166512	0.098785	0.243653	3.99152	6.56508e-05
DNAm-LC1	cg15621260	0.174299	0.118308	0.253443	4.2555	2.0858e-05
DNAm-LC1	cg06548842	0.460182	0.400668	0.512679	12.8788	5.92879e-38
DNAm-LC1	cg24803614	0.0956948	0.0185372	0.156066	2.39865	0.0164557
DNAm-LC1	cg06569300	0.26593	0.18585	0.33544	6.58609	4.51574e-11
DNAm-LC1	cg26807590	0.0678494	-0.0167739	0.112514	1.97734	0.0480037
DNAm-LC1	cg23669043	0.285397	0.2184	0.341167	8.35984	6.28028e-17
DNAm-LC1	cg24996814	0.116883	0.0286526	0.202296	2.58641	0.00969821
DNAm-LC1	cg11245990	0.24658	0.187973	0.304948	7.47898	7.48989e-14
DNAm-LC1	cg14790396	0.179735	0.0946018	0.258407	4.47851	7.51647e-06
DNAm-LC1	cg23198815	0.0506697	-0.00963209	0.109407	1.44506	0.148441
DNAm-LC1	cg14065697	0.373166	0.312485	0.425665	11.2327	2.81842e-29
DNAm-LC1	cg04390734	0.198153	0.113005	0.266711	4.90262	9.45658e-07
DNAm-LC1	cg17655609	0.148305	0.0634074	0.228351	3.29002	0.0010018
DNAm-LC1	cg27016549	0.0532621	-0.019268	0.125157	1.38373	0.166442
DNAm-LC1	cg12079548	0.185655	0.127718	0.237895	6.36145	1.99855e-10
DNAm-LC1	cg16083711	0.0673624	-0.00320849	0.120142	2.02126	0.0432532
DNAm-LC1	cg14497054	0.127277	0.0626972	0.19211	3.78605	0.000153059
DNAm-LC1	cg06730161	0.0758425	0.00119732	0.148456	1.78775	0.0738161
DNAm-LC1	cg20460761	-0.0141295	-0.0856495	0.0473526	-0.385003	0.700235
DNAm-LC1	cg10045590	0.00912525	-0.0685862	0.0827497	0.236039	0.813402
DNAm-LC1	cg01689239	0.213447	0.14674	0.281677	5.57244	2.51192e-08
DNAm-LC1	cg05361096	0.302421	0.228739	0.353692	8.33002	8.08317e-17
DNAm-LC1	cg06817772	0.572502	0.518663	0.616296	15.7468	7.22824e-56
DNAm-LC1	cg15127250	0.224459	0.148328	0.294228	5.8651	4.48853e-09
DNAm-LC1	cg03215137	0.223419	0.159256	0.287012	6.17613	6.56913e-10
DNAm-LC1	cg16005224	0.162594	0.0787248	0.223815	4.39406	1.11255e-05
DNAm-LC1	cg00957641	0.148576	0.088019	0.224803	3.93218	8.41782e-05
DNAm-LC1	cg00721315	0.147081	0.0823663	0.200894	4.45049	8.56749e-06
DNAm-LC1	cg22237668	0.0576316	-0.0243538	0.117293	1.54417	0.122546
DNAm-LC1	cg26365998	0.341414	0.272623	0.411419	9.20052	3.56221e-20
DNAm-LC1	cg22912997	0.140204	0.0704115	0.222408	3.21312	0.001313
DNAm-LC1	cg05181941	0.106927	0.0355208	0.179107	2.85935	0.00424505
DNAm-LC1	cg17413120	0.0111188	-0.0529793	0.0826002	0.291127	0.770954
DNAm-LC1	cg26169783	-0.457368	-0.526873	-0.387331	-10.6959	1.06422e-26
DNAm-LC1	cg05120331	0.239199	0.166197	0.302316	6.42073	1.35626e-10
DNAm-LC1	cg22902964	0.468221	0.403068	0.519149	13.7437	5.55924e-43
DNAm-LC1	cg21306988	-0.144473	-0.206727	-0.072974	-4.48581	7.26362e-06
DNAm-LC1	cg06211323	-0.050972	-0.110655	0.0274187	-1.44355	0.148865
DNAm-LC1	cg03757805	0.131324	0.0674291	0.188572	3.81671	0.000135242
DNAm-LC1	cg06885459	0.506136	0.44356	0.543486	15.7354	8.65136e-56
DNAm-LC1	cg04697227	0.246915	0.174431	0.306282	6.99588	2.63591e-12
DNAm-LC1	cg15312264	0.248214	0.184704	0.306132	6.96744	3.2275e-12
DNAm-LC1	cg20330333	0.0958786	0.0178883	0.160677	2.72017	0.00652489
DNAm-LC1	cg15445722	0.709734	0.679181	0.742306	26.6138	4.69351e-156
DNAm-LC1	cg09926364	0.418432	0.352785	0.46812	12.2368	1.9757e-34
DNAm-LC1	cg19449738	0.14874	0.0670858	0.214316	3.6042	0.000313116
DNAm-LC1	cg18220786	0.162698	0.0919297	0.227968	4.3818	1.17701e-05
DNAm-LC1	cg14334310	0.298235	0.228108	0.356042	8.47301	2.39128e-17
DNAm-LC1	cg13639602	0.182149	0.110547	0.258224	4.64856	3.34254e-06
DNAm-LC1	cg14969899	0.0941562	0.0245894	0.169368	2.45446	0.0141095
DNAm-LC1	cg19865237	0.228428	0.15849	0.280402	6.51955	7.05174e-11
DNAm-LC1	cg05924882	0.134742	0.0622863	0.196171	4.00482	6.20659e-05
DNAm-LC1	cg26481829	0.346027	0.281771	0.39861	9.41093	4.91784e-21
DNAm-LC1	cg03236328	0.236816	0.151272	0.297234	6.03416	1.59797e-09
DNAm-LC1	cg04093323	-0.364696	-0.418734	-0.309194	-11.0291	2.76669e-28
DNAm-LC1	cg21052814	0.0633972	0.000310824	0.131205	1.72166	0.0851304
DNAm-LC1	cg18105749	0.157712	0.0919528	0.238769	4.05389	5.03723e-05
DNAm-LC1	cg05638439	0.312139	0.251118	0.365466	9.35527	8.33876e-21
DNAm-LC1	cg03079132	0.312173	0.245476	0.38238	8.18319	2.76429e-16
DNAm-LC1	cg27436995	0.352477	0.298125	0.412463	9.81791	9.42805e-23
DNAm-LC1	cg01548742	0.11443	0.0447968	0.187156	2.80116	0.00509196
DNAm-LC1	cg07692489	0.247135	0.190224	0.319558	6.94621	3.75228e-12
DNAm-LC1	cg09196386	-0.0340144	-0.113345	0.0355297	-0.907775	0.363997
DNAm-LC1	cg03981596	0.557154	0.499843	0.600195	16.6246	4.62191e-62
DNAm-LC1	cg01304080	0.157903	0.0837386	0.228203	4.35409	1.33618e-05
DNAm-LC1	cg07888205	0.194933	0.141401	0.252213	6.47916	9.22337e-11
DNAm-LC1	cg03023574	0.0715286	-0.00708688	0.136671	1.97821	0.0479049
DNAm-LC1	cg08690094	0.0772644	0.0099611	0.150203	2.28358	0.0223963
DNAm-LC1	cg04370442	-0.0837439	-0.146119	-0.0101383	-2.33635	0.0194729
DNAm-LC1	cg06288788	0.206753	0.137077	0.277904	5.05397	4.3272e-07
DNAm-LC1	cg04053417	0.210513	0.148172	0.279143	5.81454	6.08025e-09
DNAm-LC1	cg04205744	0.203205	0.131613	0.269602	5.43001	5.63496e-08
DNAm-LC1	cg16622061	0.148778	0.0795201	0.218573	4.13203	3.59576e-05
DNAm-LC1	cg01749904	0.0355117	-0.0341781	0.111136	0.967266	0.333411
DNAm-LC1	cg12119029	0.115655	0.0618124	0.180921	3.62482	0.000289162
DNAm-LC1	cg15864601	-0.0245891	-0.0852718	0.0412024	-0.727179	0.467116
DNAm-LC1	cg02425140	8.00619e-05	-0.0717362	0.065675	0.00226614	0.998192
DNAm-LC1	cg00758533	0.228367	0.160738	0.273515	7.59813	3.00436e-14
DNAm-LC1	cg00668150	0.336153	0.281824	0.392627	9.9455	2.63835e-23
DNAm-LC1	cg20752878	0.421506	0.361855	0.473667	12.7155	4.84695e-37
DNAm-LC1	cg23473297	0.0646155	0.01129	0.126197	1.97326	0.0484664
DNAm-LC1	cg18007049	0.153068	0.092694	0.221095	4.29245	1.76716e-05
DNAm-LC1	cg01292846	0.424921	0.375408	0.483462	12.9141	3.74913e-38
DNAm-LC1	cg12141135	0.323885	0.250159	0.387597	8.6669	4.44057e-18
DNAm-LC1	cg24414344	0.246859	0.176536	0.321964	6.02466	1.6947e-09
DNAm-LC1	cg09735896	0.198483	0.117797	0.270226	4.92118	8.60246e-07
DNAm-LC1	cg06088282	0.152271	0.0759821	0.229971	3.96608	7.30635e-05
DNAm-LC1	cg18372208	0.159366	0.0753394	0.229748	4.10524	4.03897e-05
DNAm-LC1	cg05322837	0.112932	0.040895	0.179747	2.85396	0.00431785
DNAm-LC1	cg24139443	0.0158667	-0.0509814	0.0881408	0.401257	0.688231
DNAm-LC1	cg16017144	0.092248	0.0218011	0.151257	2.74198	0.00610693
DNAm-LC1	cg01021742	0.0958022	0.0341054	0.160599	3.00571	0.00264965
DNAm-LC1	cg02575092	0.192786	0.126429	0.253003	5.70604	1.15635e-08
DNAm-LC1	cg03250870	0.219424	0.142369	0.279995	5.68734	1.29031e-08
DNAm-LC1	cg10690887	-0.283592	-0.35132	-0.205206	-6.97215	3.12137e-12
DNAm-LC1	cg27184585	0.276711	0.200378	0.346812	7.41491	1.21707e-13
DNAm-LC1	cg16004501	0.120037	0.0502665	0.195026	3.18714	0.00143685
DNAm-LC1	cg03031613	0.105475	0.0228938	0.189152	2.42246	0.0154159
DNAm-LC1	cg21467717	0.0985654	0.0275154	0.160833	2.74267	0.00609419
DNAm-LC1	cg02993991	0.463675	0.424118	0.496526	19.2108	3.00745e-82
DNAm-LC1	cg22452122	0.374371	0.313293	0.438109	10.0661	7.79846e-24
DNAm-LC1	cg15255455	0.247143	0.166488	0.310061	6.42789	1.29384e-10
DNAm-LC1	cg19628329	0.128473	0.0563738	0.206744	3.10677	0.00189146
DNAm-LC1	cg08377888	0.123985	0.0540785	0.182938	3.41266	0.000643314
DNAm-LC1	cg06418475	0.142083	0.0726202	0.211819	3.85611	0.000115207
DNAm-LC1	cg14700230	0.192847	0.110453	0.279348	4.54479	5.4991e-06
DNAm-LC1	cg23026602	0.272587	0.20501	0.335213	7.36674	1.74857e-13
DNAm-LC1	cg16043651	0.353679	0.292594	0.412162	10.0122	1.3475e-23
DNAm-LC1	cg26346108	0.18338	0.120546	0.248586	5.64654	1.63709e-08
DNAm-LC1	cg15695738	0.085779	0.0233183	0.150123	2.6375	0.00835202
DNAm-LC1	cg22351833	0.140079	0.0798264	0.206439	4.44964	8.60149e-06
DNAm-LC1	cg26541001	0.242291	0.171679	0.301416	6.33739	2.33692e-10
DNAm-LC1	cg21542881	0.302684	0.228305	0.366009	8.12983	4.29886e-16
DNAm-LC1	cg11666770	0.268744	0.200898	0.321636	7.80296	6.04705e-15
DNAm-LC1	cg05611670	0.546265	0.493062	0.594867	15.2512	1.61629e-52
DNAm-LC1	cg02713563	0.334413	0.283764	0.393652	9.98858	1.71013e-23
DNAm-LC1	cg00814580	0.296662	0.229624	0.360457	8.55986	1.13002e-17
DNAm-LC1	cg00919077	0.201156	0.137307	0.258056	5.88035	4.09395e-09
DNAm-LC1	cg04415896	0.330581	0.254226	0.404003	8.16241	3.28414e-16
DNAm-LC1	cg02624701	0.146995	0.0930581	0.218347	4.49992	6.79787e-06
DNAm-LC1	cg17889586	0.107625	0.0476918	0.175238	3.00766	0.00263268
DNAm-LC1	cg13388253	0.115926	0.0487785	0.186559	2.93829	0.0033003
DNAm-LC1	cg08318732	0.618144	0.578105	0.660173	19.6333	8.03101e-86
DNAm-LC1	cg18671199	0.407195	0.355754	0.462675	12.9582	2.11252e-38
DNAm-LC1	cg22376081	0.300889	0.234997	0.359687	8.57236	1.01382e-17
DNAm-LC1	cg02026801	-0.0321921	-0.10852	0.0240203	-0.838747	0.401611
DNAm-LC1	cg08504662	0.0048632	-0.0851492	0.0808788	0.117201	0.906701
DNAm-LC1	cg02113429	0.0338831	-0.0277218	0.10115	0.936194	0.349173
DNAm-LC1	cg09861917	0.279238	0.207613	0.329925	7.58691	3.27619e-14
DNAm-LC1	cg11632685	0.26251	0.190911	0.32764	6.88711	5.69378e-12
DNAm-LC1	cg20310608	0.228556	0.141167	0.293935	5.30339	1.13669e-07
DNAm-LC1	cg20017761	0.237959	0.172742	0.300583	6.3419	2.26947e-10
DNAm-LC1	cg26070540	0.189926	0.111458	0.266728	4.41395	1.01502e-05
DNAm-LC1	cg21543589	0.173488	0.103996	0.23047	4.48159	7.40896e-06
DNAm-LC1	cg08918020	0.189253	0.121211	0.258437	4.79984	1.58796e-06
DNAm-LC1	cg02182210	0.222916	0.154864	0.290967	5.58711	2.30881e-08
DNAm-LC1	cg03355213	0.426017	0.370978	0.479111	13.2869	2.75803e-40
DNAm-LC1	cg27632911	0.346445	0.271405	0.422948	8.4958	1.96574e-17
DNAm-LC1	cg26287345	0.349841	0.294119	0.424841	9.22502	2.83511e-20
DNAm-LC1	cg17414900	0.0155464	-0.0659398	0.0823729	0.410989	0.68108
DNAm-LC1	cg18374181	0.116427	0.0543743	0.173493	3.44686	0.000567142
DNAm-LC1	cg14172108	0.133222	0.0730187	0.190483	3.86078	0.000113024
DNAm-LC1	cg00274965	0.102178	0.0434575	0.162253	3.06925	0.002146
DNAm-LC1	cg10915739	0.101861	0.0453075	0.15883	3.01114	0.0026027
DNAm-LC1	cg04836472	0.107742	0.0459162	0.163868	3.19062	0.00141968
DNAm-LC1	cg05442477	0.175286	0.103064	0.236018	5.30664	1.11665e-07
DNAm-LC1	cg23480619	0.0189265	-0.0461176	0.0940233	0.51272	0.608147
DNAm-LC1	cg26144070	-0.0275354	-0.0971755	0.0568629	-0.672356	0.501357
DNAm-LC1	cg01895398	0.396079	0.338076	0.436407	12.5661	3.24218e-36
DNAm-LC1	cg04658707	0.0148523	-0.0559478	0.0814183	0.38162	0.702743
DNAm-LC1	cg01204844	0.379734	0.312104	0.438645	10.1914	2.16636e-24
DNAm-LC1	cg08690876	0.65468	0.619051	0.688973	21.9531	8.08763e-107
DNAm-LC1	cg02195657	0.431615	0.369074	0.483927	11.5045	1.25187e-30
DNAm-LC1	cg11709405	0.372813	0.303516	0.421674	11.6544	2.17926e-31
DNAm-LC1	cg21386573	0.66699	0.616226	0.705923	21.1754	1.61049e-99
DNAm-LC1	cg26518628	0.0246428	-0.0456447	0.0939483	0.666965	0.504794
DNAm-LC1	cg02855836	0.509067	0.4566	0.566361	15.1751	5.1706e-52
DNAm-LC1	cg09476130	0.564214	0.510007	0.612782	16.4713	5.89607e-61
DNAm-LC1	cg06419732	0.176639	0.11074	0.236705	4.77076	1.83532e-06
DNAm-LC1	cg07008784	0.13294	0.0632187	0.195873	3.44437	0.000572392
DNAm-LC1	cg03061435	0.0615799	0.00448726	0.134451	1.74478	0.0810227
DNAm-LC1	cg04144533	0.535675	0.48086	0.580567	15.9069	5.67905e-57
DNAm-LC1	cg00567190	0.105005	0.0386949	0.176631	2.84143	0.00449115
DNAm-LC1	cg11912591	0.0908228	0.0339305	0.157408	2.5847	0.00974628
DNAm-LC1	cg08886301	0.100874	0.0445056	0.163868	3.07219	0.00212492
DNAm-LC1	cg16092829	0.153983	0.0857431	0.226792	4.00108	6.30532e-05
DNAm-LC1	cg25036284	0.136054	0.0668304	0.198523	3.5106	0.000447097
DNAm-LC1	cg24601559	0.427723	0.370026	0.490817	11.5196	1.05116e-30
DNAm-LC1	cg05495351	0.483925	0.432937	0.53092	15.7436	7.59459e-56
DNAm-LC1	cg19490001	0.327009	0.263039	0.375171	10.6705	1.39826e-26
DNAm-LC1	cg13000080	0.620749	0.576276	0.65343	21.3209	7.25747e-101
DNAm-LC1	cg13654133	0.070167	-0.00304981	0.156229	1.68564	0.0918657
DNAm-LC1	cg09570614	0.711609	0.676048	0.740701	23.7728	6.38172e-125
DNAm-LC1	cg16071125	0.187754	0.108831	0.251047	4.95993	7.05181e-07
DNAm-LC1	cg11854777	0.223041	0.16126	0.286871	6.04559	1.4886e-09
DNAm-LC1	cg21667367	0.296655	0.226784	0.352495	7.64134	2.14968e-14
DNAm-LC1	cg21011616	0.237546	0.17312	0.29471	6.8091	9.82109e-12
DNAm-LC1	cg06547715	0.828222	0.803818	0.845724	32.1625	5.91303e-227
DNAm-LC1	cg04731861	0.554988	0.518512	0.584567	23.845	1.14218e-125
DNAm-LC1	cg27665808	0.16116	0.0941494	0.228841	4.50178	6.73859e-06
DNAm-LC1	cg08092258	-0.0139198	-0.0773844	0.0539578	-0.373426	0.708831
DNAm-LC1	cg00099295	0.171637	0.0956207	0.237428	4.50397	6.66951e-06
DNAm-LC1	cg08198176	0.446054	0.398687	0.491038	14.7148	5.18053e-49
DNAm-LC1	cg13056927	0.109364	0.0501998	0.183092	2.94141	0.00326724
DNAm-LC1	cg13588739	0.0313484	-0.0475308	0.10197	0.806358	0.420036
DNAm-LC1	cg12235788	-0.0476553	-0.123664	0.0100465	-1.33002	0.183512
DNAm-LC1	cg00896370	0.115476	0.0534802	0.190215	3.25629	0.00112877
DNAm-LC1	cg19410732	0.535603	0.477586	0.59161	14.9065	2.99185e-50
DNAm-LC1	cg06894334	0.255369	0.187351	0.318644	7.18548	6.69727e-13
DNAm-LC1	cg05089225	0.0764747	-0.000759195	0.14897	2.00333	0.0451417
DNAm-LC1	cg04775505	0.180593	0.123737	0.243421	5.08413	3.69313e-07
DNAm-LC1	cg10515332	0.0948763	0.0324128	0.150978	3.07535	0.00210255
DNAm-LC1	cg07917127	0.0886343	0.0239019	0.172092	2.36721	0.0179229
DNAm-LC1	cg03504865	0.132614	0.0592731	0.19333	3.79029	0.000150472
DNAm-LC1	cg14717666	0.693656	0.651039	0.733825	19.5599	3.39628e-85
DNAm-LC1	cg14561596	0.0697834	-0.000586848	0.138483	1.9342	0.0530883
DNAm-LC1	cg10502220	0.11634	0.049587	0.188809	3.09467	0.00197033
DNAm-LC1	cg19667211	0.158902	0.0822042	0.223003	4.14996	3.32534e-05
DNAm-LC1	cg14632696	0.132915	0.0724728	0.196634	3.95015	7.81022e-05
DNAm-LC1	cg15671317	0.103771	0.0347568	0.178441	2.77008	0.00560424
DNAm-LC1	cg05940966	0.0510239	-0.00481789	0.121169	1.56267	0.11813
DNAm-LC1	cg03387346	0.263049	0.183924	0.325665	6.75453	1.43294e-11
DNAm-LC1	cg19106489	0.049618	-0.0200936	0.123701	1.24066	0.21473
DNAm-LC1	cg12613020	0.170332	0.10052	0.247534	4.17488	2.98146e-05
DNAm-LC1	cg08665853	0.164008	0.0929779	0.234504	4.01668	5.90238e-05
DNAm-LC1	cg06246357	0.235937	0.174201	0.297847	6.34105	2.28199e-10
DNAm-LC1	cg09083345	0.142874	0.0556315	0.213122	3.38731	0.000705803
DNAm-LC1	cg08670906	0.144185	0.0568876	0.224727	3.23401	0.00122066
DNAm-LC1	cg06178073	0.286323	0.222599	0.335779	8.23703	1.7654e-16
DNAm-LC1	cg14747086	0.410612	0.355507	0.475931	11.8681	1.73295e-32
DNAm-LC1	cg19178742	0.393825	0.337972	0.454008	11.5757	5.46982e-31
DNAm-LC1	cg03520342	0.249083	0.18849	0.317328	7.38301	1.54752e-13
DNAm-LC1	cg10871120	0.0901565	0.025956	0.152603	2.54239	0.0110098
DNAm-LC1	cg05259836	0.620273	0.572209	0.658177	19.8568	9.63146e-88
DNAm-LC1	cg04871875	0.434049	0.379434	0.480021	13.1926	9.67843e-40
DNAm-LC1	cg13206063	0.711216	0.669947	0.738091	26.6231	3.66953e-156
DNAm-LC1	cg16306078	-0.0328905	-0.0974875	0.0389601	-0.953674	0.340249
DNAm-LC1	cg06535156	0.722351	0.688573	0.750441	24.0356	1.18116e-127
DNAm-LC1	cg06582575	0.113219	0.0462874	0.177158	3.03562	0.00240041
DNAm-LC1	cg07343445	0.119412	0.0528912	0.191962	3.41963	0.000627064
DNAm-LC1	cg12363472	0.12293	0.0574802	0.189712	3.01745	0.00254913
DNAm-LC1	cg15279541	0.062279	-0.00642678	0.112806	1.91894	0.0549922
DNAm-LC1	cg25778892	0.094288	0.0191652	0.152828	2.68262	0.00730469
DNAm-LC1	cg17736526	0.199232	0.133898	0.256172	6.00104	1.96061e-09
DNAm-LC1	cg03110795	0.173149	0.112359	0.228711	5.00141	5.69122e-07
DNAm-LC1	cg23043544	-0.0737389	-0.140851	-0.0177638	-1.98044	0.047654
DNAm-LC1	cg03707183	0.124378	0.0490981	0.195238	3.31264	0.000924214
DNAm-LC1	cg19489320	0.149466	0.0730981	0.215797	3.64874	0.000263528
DNAm-LC1	cg27487796	0.232424	0.158069	0.285846	6.25239	4.04229e-10
DNAm-LC1	cg00647317	-0.203158	-0.270513	-0.126678	-5.46008	4.7593e-08
DNAm-LC1	cg08016802	0.0989446	0.026796	0.156352	2.85936	0.00424498
DNAm-LC1	cg17722129	0.0669413	0.00763486	0.136039	1.81643	0.0693045
DNAm-LC1	cg16395457	0.0848109	0.0188481	0.148406	2.38321	0.0171624
DNAm-LC1	cg26075150	0.0464024	-0.0247108	0.103869	1.39451	0.163163
DNAm-LC1	cg05712524	0.177594	0.0971573	0.250422	4.46194	8.12206e-06
DNAm-LC1	cg19598293	0.096606	0.0251525	0.180764	2.61474	0.00892947
DNAm-LC1	cg00260937	0.213999	0.152766	0.283045	6.16748	6.93879e-10
DNAm-LC1	cg19630629	0.239617	0.166134	0.297763	6.83287	8.32311e-12
DNAm-LC1	cg02266399	0.245751	0.182563	0.305727	7.77421	7.5918e-15
DNAm-LC1	cg03185704	0.0253029	-0.0445525	0.0824358	0.706658	0.479779
DNAm-LC1	cg18159666	0.169536	0.0885977	0.221946	4.47028	7.81184e-06
DNAm-LC1	cg18432895	0.27754	0.215052	0.345907	7.20456	5.82325e-13
DNAm-LC1	cg24160421	0.364996	0.286176	0.432656	9.43158	4.03947e-21
DNAm-LC1	cg21312929	0.422502	0.372341	0.471264	13.506	1.44199e-41
DNAm-LC1	cg04640109	0.496025	0.424376	0.549427	12.4419	1.54766e-35
DNAm-LC1	cg07868721	0.154223	0.101155	0.224564	5.04066	4.6394e-07
DNAm-LC1	cg16449687	0.0661507	-0.00993657	0.131327	1.88517	0.0594075
DNAm-LC1	cg06739303	0.0932547	0.0264066	0.15455	2.74883	0.00598086
DNAm-LC1	cg24527560	0.080974	0.0171616	0.13637	2.54928	0.0107947
DNAm-LC1	cg24598948	0.0962248	0.0434008	0.152881	3.11607	0.0018328
DNAm-LC1	cg01485177	0.149075	0.0949875	0.204036	4.6477	3.35652e-06
DNAm-LC1	cg23255963	0.0803179	0.00765448	0.148088	2.11218	0.0346707
DNAm-LC1	cg05329352	0.0308379	-0.0455821	0.0948871	0.780475	0.435111
DNAm-LC1	cg13964030	0.244299	0.173413	0.297064	7.11555	1.1147e-12
DNAm-LC1	cg07556915	0.233967	0.163546	0.287722	6.56653	5.15004e-11
DNAm-LC1	cg25020933	0.232161	0.155701	0.301143	6.14266	8.1152e-10
DNAm-LC1	cg18916019	0.152354	0.0953606	0.227442	4.52858	5.938e-06
DNAm-LC1	cg23754390	0.483425	0.416795	0.536537	13.0477	6.55249e-39
DNAm-LC1	cg01279538	0.418966	0.354738	0.466329	12.804	1.55768e-37
DNAm-LC1	cg14553377	-0.153596	-0.227886	-0.0743286	-3.70295	0.000213105
DNAm-LC1	cg23425374	0.109496	0.0334827	0.174883	2.63253	0.00847516
DNAm-LC1	cg21975390	0.546187	0.493605	0.593551	15.5169	2.66745e-54
DNAm-LC1	cg13511777	0.371173	0.303886	0.435152	10.38	3.05695e-25
DNAm-LC1	cg21052766	0.301686	0.240098	0.364222	8.91635	4.81891e-19
DNAm-LC1	cg11288764	0.139205	0.0753498	0.218135	3.75637	0.000172395
DNAm-LC1	cg07082447	0.0147613	-0.0393601	0.0784662	0.408723	0.682743
DNAm-LC1	cg01859616	0.194085	0.12441	0.249965	6.00037	1.96871e-09
DNAm-LC1	cg01057268	0.0384964	-0.034615	0.112163	1.08069	0.279833
DNAm-LC1	cg06645921	0.270355	0.215073	0.33167	7.97073	1.57738e-15
DNAm-LC1	cg23748340	0.137616	0.0747898	0.199788	3.867	0.000110183
DNAm-LC1	cg04665374	0.573975	0.520146	0.615984	17.8501	2.88659e-71
DNAm-LC1	cg04827692	0.294348	0.227963	0.353264	8.16317	3.26332e-16
DNAm-LC1	cg23907053	0.561882	0.526919	0.602475	20.0433	2.31122e-89
DNAm-LC1	cg15791180	-0.011154	-0.0850356	0.0768033	-0.286837	0.774238
DNAm-LC1	cg12713877	0.103359	0.0294454	0.185084	2.57491	0.0100265
DNAm-LC1	cg06892868	0.116159	0.0412536	0.177665	3.13929	0.00169359
DNAm-LC1	cg14078579	-0.104667	-0.16266	-0.049533	-3.34183	0.000832278
DNAm-LC1	cg00524967	0.0153309	-0.0569926	0.0797154	0.405509	0.685104
DNAm-LC1	cg07525003	0.30102	0.229649	0.372779	7.02036	2.21296e-12
DNAm-LC1	cg13455704	0.109638	0.0281505	0.18956	2.50169	0.0123602
DNAm-LC1	cg26439710	0.103028	0.0408326	0.185241	2.58849	0.00963978
DNAm-LC1	cg15167956	0.122964	0.0491691	0.191037	2.92102	0.00348886
DNAm-LC1	cg23710498	0.138042	0.061163	0.211021	3.28686	0.0010131
DNAm-LC1	cg23003720	0.194853	0.129465	0.267367	4.74285	2.10737e-06
DNAm-LC1	cg19437258	0.197543	0.11491	0.264717	5.00965	5.45292e-07
DNAm-LC1	cg27422141	0.439113	0.367187	0.501235	11.132	8.76693e-29
DNAm-LC1	cg01205935	0.131566	0.0624243	0.187649	3.85592	0.000115293
DNAm-LC1	cg15426006	-0.179254	-0.256736	-0.109725	-4.3991	1.087e-05
DNAm-LC1	cg07509935	0.0734457	-0.0095052	0.146643	1.84077	0.0656557
DNAm-LC1	cg04931808	0.116947	0.0542258	0.191178	3.36755	0.000758394
DNAm-LC1	cg01901381	0.65341	0.606138	0.686614	21.0119	5.10635e-98
DNAm-LC1	cg09247170	0.104582	0.00763906	0.167563	2.51393	0.0119393
DNAm-LC1	cg01545493	0.459523	0.401538	0.518335	14.1787	1.24207e-45
DNAm-LC1	cg04284678	0.0351307	-0.0404811	0.103593	0.948279	0.342987
DNAm-LC1	cg15178202	0.0301711	-0.0394504	0.108784	0.764109	0.444803
DNAm-LC1	cg03699601	0.0717547	-0.00668759	0.153882	1.75714	0.0788942
DNAm-LC1	cg22259765	-0.0358798	-0.102841	0.0416818	-0.872453	0.382961
DNAm-LC1	cg08904058	0.160574	0.0937726	0.224874	4.90379	9.40053e-07
DNAm-LC1	cg12430467	0.188338	0.117029	0.251733	4.83085	1.35953e-06
DNAm-LC1	cg03287339	0.693214	0.658144	0.723932	25.7123	8.52241e-146
DNAm-LC1	cg08886020	0.0214786	-0.0478028	0.0854477	0.591607	0.554114
DNAm-LC1	cg08301299	0.0947417	0.0187456	0.162442	2.48394	0.0129937
DNAm-LC1	cg01569052	0.0330919	-0.0556511	0.111901	0.817128	0.413855
DNAm-LC1	cg00514665	0.105189	0.0424765	0.182251	2.59408	0.00948436
DNAm-LC1	cg03645571	0.277352	0.213447	0.341137	7.48913	6.93291e-14
DNAm-LC1	cg09769542	0.140494	0.055218	0.222466	3.43462	0.000593382
DNAm-LC1	cg26624021	0.449776	0.399787	0.511456	14.8887	3.90149e-50
DNAm-LC1	cg08770961	0.19467	0.132857	0.270817	5.10381	3.32883e-07
DNAm-LC1	cg01880569	0.0691835	-0.0132973	0.125427	1.91275	0.0557803
DNAm-LC1	cg02844852	0.220373	0.153481	0.276208	6.24602	4.21034e-10
DNAm-LC1	cg04508648	0.15111	0.0842267	0.220785	4.07907	4.52171e-05
DNAm-LC1	cg06471402	0.143401	0.0688134	0.208182	3.90127	9.56876e-05
DNAm-LC1	cg10516117	0.831608	0.805272	0.850077	35.2246	8.38963e-272
DNAm-LC1	cg18278729	0.582293	0.536466	0.621921	19.7015	2.093e-86
DNAm-LC1	cg02467073	0.0920495	0.00853451	0.154665	2.64933	0.0080652
DNAm-LC1	cg25752087	0.179585	0.114375	0.254406	4.66133	3.14166e-06
DNAm-LC1	cg10592171	0.551622	0.50746	0.593289	18.1864	6.61107e-74
DNAm-LC1	cg03932361	0.162762	0.0906069	0.234325	3.84777	0.000119196
DNAm-LC1	cg14613786	0.131145	0.0559575	0.208898	3.13951	0.00169232
DNAm-LC1	cg13161901	0.152901	0.0852228	0.226339	3.96773	7.25595e-05
DNAm-LC1	cg06609049	0.00544085	-0.0677533	0.0733809	0.14245	0.886724
DNAm-LC1	cg10665844	0.249549	0.177313	0.314528	5.94996	2.68211e-09
DNAm-LC1	cg03255868	0.0405329	-0.0340901	0.115017	1.06073	0.288813
DNAm-LC1	cg00536080	0.0542093	-0.0259311	0.140116	1.3206	0.186636
DNAm-LC1	cg08056716	-0.169611	-0.215874	-0.0902797	-4.92585	8.39936e-07
DNAm-LC1	cg02045294	0.317696	0.239018	0.385293	7.73258	1.05387e-14
DNAm-LC1	cg06275875	0.157284	0.0937051	0.223073	4.49237	7.04345e-06
DNAm-LC1	cg01193293	0.0375745	-0.027992	0.126838	0.970085	0.332004
DNAm-LC1	cg07557707	0.0581613	-0.0156744	0.13696	1.4837	0.137889
DNAm-LC1	cg01442953	0.150911	0.0818125	0.216909	4.13112	3.60995e-05
DNAm-LC1	cg10339152	0.162259	0.0822886	0.238335	4.07627	4.57638e-05
DNAm-LC1	cg02728721	0.212372	0.141028	0.278725	5.65226	1.58352e-08
DNAm-LC1	cg19241311	0.012143	-0.0449144	0.0734267	0.402605	0.687239
DNAm-LC1	cg01463540	0.167242	0.109517	0.221039	5.44291	5.24176e-08
DNAm-LC1	cg12813792	0.136256	0.052132	0.197461	3.55804	0.000373637
DNAm-LC1	cg18753958	0.316226	0.254308	0.379881	8.5799	9.49573e-18
DNAm-LC1	cg22109464	0.431301	0.369464	0.490396	12.3384	5.62959e-35
DNAm-LC1	cg12135856	0.275841	0.205137	0.337627	7.40348	1.32663e-13
DNAm-LC1	cg22720029	0.363998	0.283325	0.417273	10.1121	4.88131e-24
DNAm-LC1	cg24424889	-0.361498	-0.420723	-0.285642	-8.75953	1.96072e-18
DNAm-LC1	cg04232360	0.310038	0.229537	0.370128	8.5784	9.61983e-18
DNAm-LC1	cg03003073	0.16513	0.106153	0.225066	4.79609	1.6179e-06
DNAm-LC1	cg13885623	0.123065	0.0611202	0.196446	3.56163	0.000368564
DNAm-LC1	cg00700041	0.104534	0.0271654	0.176633	2.50389	0.0122837
DNAm-LC1	cg14091978	0.092758	0.015764	0.148514	2.52954	0.0114214
DNAm-LC1	cg26113488	0.0835665	0.00313333	0.16096	1.95685	0.0503655
DNAm-LC1	cg07458516	0.297258	0.22314	0.358659	8.24077	1.71107e-16
DNAm-LC1	cg02696670	0.101786	0.0281364	0.182683	2.54192	0.0110246
DNAm-LC1	cg11244180	0.085774	0.00673958	0.163084	2.11025	0.0348367
DNAm-LC1	cg10440578	0.104287	0.0356103	0.164118	2.77494	0.00552118
DNAm-LC1	cg12813768	0.0576061	-0.0253388	0.128159	1.43549	0.151149
DNAm-LC1	cg06095777	0.287756	0.19873	0.370584	6.34413	2.23686e-10
DNAm-LC1	cg11743829	0.303169	0.236452	0.360751	8.15832	3.3973e-16
DNAm-LC1	cg25221984	0.211128	0.136713	0.280411	5.41676	6.06877e-08
DNAm-LC1	cg22022747	0.108966	0.0288511	0.189393	2.55505	0.0106174
DNAm-LC1	cg13257421	0.730228	0.69842	0.763885	24.8026	8.40704e-136
DNAm-LC1	cg20176388	0.255303	0.189144	0.319114	6.64513	3.02956e-11
DNAm-LC1	cg05672223	0.428592	0.373047	0.482099	12.5012	7.35056e-36
DNAm-LC1	cg14706297	0.381033	0.315507	0.439784	10.2551	1.12227e-24
DNAm-LC1	cg23737263	0.417647	0.339486	0.489647	10.1338	3.91294e-24
DNAm-LC1	cg01175394	0.0450423	-0.030579	0.11227	1.16694	0.243236
DNAm-LC1	cg09506037	0.110785	0.0289032	0.188397	2.6069	0.00913652
DNAm-LC1	cg20806345	0.156818	0.0856043	0.227561	4.14923	3.33602e-05
DNAm-LC1	cg03018058	-0.101038	-0.186645	-0.0106946	-2.38916	0.0168867
DNAm-LC1	cg23238134	0.166263	0.0747502	0.239051	3.71697	0.000201628
DNAm-LC1	cg16777090	-0.247436	-0.316002	-0.168431	-6.72366	1.77221e-11
DNAm-LC1	cg05734973	-0.139591	-0.206839	-0.0690014	-3.89073	9.9943e-05
DNAm-LC1	cg01109065	0.264481	0.192532	0.328229	6.83149	8.40385e-12
DNAm-LC1	cg02306162	0.38601	0.30668	0.458371	9.34141	9.50562e-21
DNAm-LC1	cg21437028	0.139497	0.085279	0.197676	4.20569	2.60283e-05
DNAm-LC1	cg00161968	0.00769357	-0.0511139	0.080285	0.227865	0.819751
DNAm-LC1	cg00890010	0.00293387	-0.0657609	0.0703577	0.0873201	0.930417
DNAm-LC1	cg18713687	0.0352531	-0.0374906	0.102395	0.956756	0.338691
DNAm-LC1	cg19478698	0.305503	0.259173	0.359312	9.63175	5.87185e-22
DNAm-LC1	cg08644045	0.0694589	0.00236271	0.125994	2.04314	0.0410384
DNAm-LC1	cg25865368	0.137509	0.0614937	0.218777	3.56434	0.000364774
DNAm-LC1	cg01929855	0.116672	0.05941	0.180573	3.50142	0.000462778
DNAm-LC1	cg14349977	0.120561	0.036831	0.191538	2.68534	0.00724566
DNAm-LC1	cg15813090	0.158625	0.0999139	0.225118	4.4349	9.21142e-06
DNAm-LC1	cg24748631	-0.58171	-0.632629	-0.518854	-14.6136	2.30005e-48
DNAm-LC1	cg00085370	0.234403	0.16281	0.297098	6.05356	1.41678e-09
DNAm-LC1	cg12954755	0.228222	0.15029	0.306862	5.42537	5.78345e-08
DNAm-LC1	cg14530963	0.169651	0.103604	0.231584	5.24484	1.56417e-07
DNAm-LC1	cg23522872	0.108472	0.0461236	0.177114	3.10076	0.00193023
DNAm-LC1	cg07832772	0.203148	0.14248	0.273619	5.99558	2.02754e-09
DNAm-LC1	cg13000136	0.170942	0.0916921	0.222477	5.11264	3.17687e-07
DNAm-LC1	cg00370293	0.225882	0.1519	0.297898	6.12895	8.84614e-10
DNAm-LC1	cg03317642	-0.0115812	-0.100655	0.0721178	-0.277687	0.781253
DNAm-LC1	cg19005955	0.182026	0.10058	0.253267	4.60094	4.2058e-06
DNAm-LC1	cg15613340	0.105407	0.0344867	0.162459	3.10031	0.0019332
DNAm-LC1	cg24811352	0.155543	0.0855718	0.221895	4.22863	2.35117e-05
DNAm-LC1	cg15911328	0.0882475	0.0249514	0.150282	2.54727	0.0108569
DNAm-LC1	cg09570348	0.110418	0.042311	0.194212	2.98792	0.00280881
DNAm-LC1	cg24172509	0.138344	0.0642615	0.209198	3.71072	0.000206668
DNAm-LC1	cg13718539	0.196917	0.109713	0.265104	4.67077	3.00077e-06
DNAm-LC1	cg00059225	0.62703	0.575928	0.671595	17.5499	5.96126e-69
DNAm-LC1	cg12904904	0.130705	0.051152	0.202215	3.59777	0.00032096
DNAm-LC1	cg23214352	0.155584	0.085309	0.226371	4.34303	1.40532e-05
DNAm-LC1	cg26600753	0.282587	0.211649	0.371087	6.7308	1.68737e-11
DNAm-LC1	cg09779827	-0.156126	-0.219925	-0.0841198	-4.44746	8.68936e-06
DNAm-LC1	cg17271056	0.088385	0.0210205	0.150346	2.70696	0.00679027
DNAm-LC1	cg02165743	0.182327	0.12028	0.254084	4.84324	1.27736e-06
DNAm-LC1	cg24024505	0.0547102	-0.00965169	0.122875	1.60443	0.10862
DNAm-LC1	cg12546695	0.088996	0.0235498	0.1677	2.29475	0.0217476
DNAm-LC1	cg09009770	-0.393623	-0.44838	-0.339624	-10.5947	3.15282e-26
DNAm-LC1	cg04842962	0.058315	0.00962767	0.129951	1.85881	0.0630538
DNAm-LC1	cg12800028	0.249525	0.17702	0.312996	6.94821	3.69945e-12
DNAm-LC1	cg19555986	0.397623	0.331442	0.463049	10.3993	2.49785e-25
DNAm-LC1	cg05791862	0.307563	0.241114	0.369033	8.38187	5.20941e-17
DNAm-LC1	cg01573067	0.203328	0.142704	0.25961	5.99016	2.09637e-09
DNAm-LC1	cg22426938	0.0469703	-0.0178093	0.107961	1.34354	0.179097
DNAm-LC1	cg03829739	0.109954	0.0606676	0.164911	3.69122	0.000223181
DNAm-LC1	cg26262573	0.0505693	-0.0110917	0.111769	1.54804	0.121612
DNAm-LC1	cg12315284	0.117222	0.0413373	0.188979	3.11273	0.00185363
DNAm-LC1	cg19594666	0.650873	0.60607	0.689024	20.1582	2.28153e-90
DNAm-LC1	cg13381984	0.51267	0.443648	0.573194	13.3251	1.65484e-40
DNAm-LC1	cg11592503	0.107099	0.0263679	0.170933	2.89631	0.00377583
DNAm-LC1	cg09519327	0.0935613	0.0296236	0.153788	2.62518	0.00866042
DNAm-LC1	cg22052566	0.0788689	0.0245296	0.136385	2.42002	0.0155196
DNAm-LC1	cg06047886	0.145086	0.0863205	0.212926	4.14253	3.43499e-05
DNAm-LC1	cg08373605	0.12493	0.0651683	0.179755	3.9092	9.26037e-05
DNAm-LC1	cg09388991	0.164799	0.113241	0.224896	5.1316	2.87294e-07
DNAm-LC1	cg17451432	0.111682	0.0310062	0.175492	2.93757	0.00330795
DNAm-LC1	cg00977696	0.152195	0.075183	0.220067	3.93666	8.2623e-05
DNAm-LC1	cg03994721	0.211789	0.138803	0.26773	5.98817	2.12214e-09
DNAm-LC1	cg19123107	0.298857	0.24151	0.346462	9.64933	4.94789e-22
DNAm-LC1	cg06012872	0.239227	0.17457	0.303659	6.23119	4.62903e-10
DNAm-LC1	cg24280832	0.277006	0.201102	0.343226	6.92207	4.45078e-12
DNAm-LC1	cg13836550	0.215589	0.149918	0.280953	5.84927	4.93743e-09
DNAm-LC1	cg09859240	0.606316	0.549211	0.658009	15.9065	5.71213e-57
DNAm-LC1	cg22631709	0.431917	0.376191	0.500103	11.0968	1.29996e-28
DNAm-LC1	cg09127448	0.102152	0.0179975	0.166733	2.63332	0.00845541
DNAm-LC1	cg02704502	0.0587909	-0.00770763	0.13192	1.53176	0.125583
DNAm-LC1	cg19247588	0.140483	0.0834235	0.191752	4.30859	1.64299e-05
DNAm-LC1	cg16638248	-0.433141	-0.487497	-0.349718	-9.4126	4.84018e-21
DNAm-LC1	cg12492653	0.599817	0.556058	0.640515	20.115	5.45395e-90
DNAm-LC1	cg05190790	0.211887	0.124012	0.293895	4.55228	5.30675e-06
DNAm-LC1	cg26428830	0.319067	0.251038	0.383436	8.10731	5.17538e-16
DNAm-LC1	cg10981907	0.635193	0.595512	0.671608	21.0841	1.11271e-98
DNAm-LC1	cg19307003	0.295639	0.228617	0.358728	8.24439	1.66001e-16
DNAm-LC1	cg04046629	0.125774	0.0674398	0.1939	3.63957	0.000273097
DNAm-LC1	cg23481419	0.122209	0.0552093	0.190211	3.31566	0.000914264
DNAm-LC1	cg25899154	0.694854	0.652136	0.719517	24.4337	7.50003e-132
DNAm-LC1	cg22881680	0.384134	0.311363	0.450849	9.33426	1.01701e-20
DNAm-LC1	cg23046045	0.130085	0.0483892	0.191592	3.14799	0.00164397
DNAm-LC1	cg07363697	0.110566	0.0465908	0.180328	3.18398	0.00145266
DNAm-LC1	cg11300147	0.288939	0.216008	0.357507	7.9414	1.99907e-15
DNAm-LC1	cg16615454	0.319181	0.242791	0.382967	8.18633	2.69303e-16
DNAm-LC1	cg14036495	0.471991	0.422979	0.524495	14.0343	9.61862e-45
DNAm-LC1	cg07911961	0.73673	0.696853	0.775586	21.0544	2.08613e-98
DNAm-LC1	cg22524980	0.189722	0.134314	0.254292	5.62054	1.90357e-08
DNAm-LC1	cg26120813	0.208883	0.150288	0.270334	6.14614	7.93904e-10
DNAm-LC1	cg17071063	0.332535	0.26076	0.390599	9.18295	4.19448e-20
DNAm-LC1	cg06830500	0.167224	0.0962184	0.221227	4.68638	2.78086e-06
DNAm-LC1	cg16187883	0.654121	0.608612	0.688626	20.7212	2.23286e-95
DNAm-LC1	cg19937039	0.0817175	0.0127691	0.155095	2.21058	0.0270651
DNAm-LC1	cg09950812	0.380961	0.313196	0.431522	10.7642	5.0805e-27
DNAm-LC1	cg13931752	0.168721	0.102712	0.221946	4.96011	7.04519e-07
DNAm-LC1	cg25498107	0.0485461	-0.00926426	0.113538	1.41834	0.156092
DNAm-LC1	cg13045913	0.0759977	0.0142616	0.135372	2.19724	0.0280035
DNAm-LC1	cg01770755	0.500419	0.429149	0.556866	13.0091	1.08642e-38
DNAm-LC1	cg15850918	-0.0144414	-0.0803707	0.057561	-0.369825	0.711513
DNAm-LC1	cg02598872	0.269438	0.189002	0.325479	7.34675	2.03082e-13
DNAm-LC1	cg27116253	0.214071	0.129504	0.289774	5.29874	1.16602e-07
DNAm-LC1	cg16811771	0.0657946	-0.00756961	0.127259	1.71497	0.0863502
DNAm-LC1	cg27365295	0.137177	0.0621978	0.202157	3.41986	0.000626544
DNAm-LC1	cg23607889	0.292796	0.235458	0.361524	7.77216	7.7161e-15
DNAm-LC1	cg07841477	0.144725	0.0760355	0.208959	3.88994	0.000100267
DNAm-LC1	cg26507637	0.184007	0.111776	0.240765	5.19114	2.09008e-07
DNAm-LC1	cg10047845	0.13286	0.0698886	0.206776	3.51493	0.000439863
DNAm-LC1	cg04910877	0.246259	0.182289	0.304405	7.06602	1.59441e-12
DNAm-LC1	cg05579598	0.688677	0.651617	0.718248	24.3721	3.37885e-131
DNAm-LC1	cg14330293	0.625867	0.589806	0.666477	21.3431	4.52056e-101
DNAm-LC1	cg07061728	0.355532	0.291183	0.416859	9.82946	8.40715e-23
DNAm-LC1	cg09760387	0.103355	0.0282067	0.156793	3.0334	0.00241815
DNAm-LC1	cg13165009	0.120085	0.0427441	0.184718	3.11544	0.00183668
DNAm-LC1	cg24105314	0.204286	0.136146	0.276156	5.07572	3.8604e-07
DNAm-LC1	cg24624505	0.089003	0.0333277	0.148927	2.87122	0.00408885
DNAm-LC1	cg10460003	0.0899698	0.0273374	0.168043	2.42437	0.015335
DNAm-LC1	cg20811236	0.650766	0.61604	0.687121	23.0566	1.26267e-117
DNAm-LC1	cg18485720	0.384882	0.329073	0.447099	10.7811	4.22745e-27
DNAm-LC1	cg14695566	0.232549	0.176519	0.30365	6.84141	7.84177e-12
DNAm-LC1	cg02804100	0.31177	0.258731	0.375883	9.14647	5.88216e-20
DNAm-LC1	cg22382836	0.160221	0.104903	0.230021	4.58953	4.44237e-06
DNAm-LC1	cg08164326	0.0652941	-0.0123272	0.134644	1.57235	0.11587
DNAm-LC1	cg25745121	0.192542	0.115039	0.278902	4.2397	2.23819e-05
DNAm-LC1	cg12593411	0.292496	0.221659	0.362952	7.66832	1.74261e-14
DNAm-LC1	cg12695707	0.0133229	-0.0458131	0.107477	0.32467	0.745431
DNAm-LC1	cg09470638	0.0441679	-0.025778	0.130849	1.00417	0.315296
DNAm-LC1	cg05923226	0.236536	0.171787	0.312065	5.77384	7.74868e-09
DNAm-LC1	cg02489552	0.0106233	-0.0512012	0.0958595	0.256614	0.797477
DNAm-LC1	cg01380346	0.0602918	-0.00866119	0.12779	1.71147	0.0869935
DNAm-LC1	cg20748533	0.422636	0.349502	0.485567	10.8765	1.49219e-27
DNAm-LC1	cg09284949	0.464277	0.395721	0.527295	11.5796	5.22696e-31
DNAm-LC1	cg09511427	0.551026	0.495062	0.596514	16.4616	6.9203e-61
DNAm-LC1	cg06947430	0.271413	0.186437	0.336592	7.6083	2.7773e-14
DNAm-LC1	cg07785717	0.20383	0.148389	0.2651	5.68949	1.27421e-08
DNAm-LC1	cg18055623	0.124299	0.0614329	0.194323	3.29064	0.000999613
DNAm-LC1	cg25648436	0.0521722	-0.0130032	0.12406	1.37721	0.168448
DNAm-LC1	cg05283538	0.196588	0.136469	0.263774	5.92119	3.19622e-09
DNAm-LC1	cg25325636	0.23807	0.160233	0.306902	5.54789	2.8913e-08
DNAm-LC1	cg14535332	0.016289	-0.058222	0.085447	0.446413	0.655299
DNAm-LC1	cg08823027	-0.0141222	-0.0953208	0.0583041	-0.390907	0.695866
DNAm-LC1	cg24372256	-0.0761571	-0.137739	-0.0129825	-2.08999	0.0366188
DNAm-LC1	cg04553623	-0.0727737	-0.151687	0.00581691	-1.83897	0.0659196
DNAm-LC1	cg20495476	-0.103681	-0.195177	-0.0206753	-2.16189	0.0306267
DNAm-LC1	cg00343092	0.356684	0.293917	0.409946	10.3056	6.6457e-25
DNAm-LC1	cg08909806	0.426993	0.372302	0.48843	12.1502	5.72312e-34
DNAm-LC1	cg24343361	0.158168	0.0973423	0.218467	4.5656	4.98079e-06
DNAm-LC1	cg25742326	0.563408	0.509279	0.609163	16.138	1.37994e-58
DNAm-LC1	cg03140480	0.0291845	-0.0433881	0.105633	0.70692	0.479616
DNAm-LC1	cg11731671	0.24342	0.165738	0.300043	6.95211	3.59875e-12
DNAm-LC1	cg24678113	0.118119	0.0474368	0.187288	3.05058	0.00228403
DNAm-LC1	cg17163527	0.562805	0.501956	0.605475	16.5749	1.05823e-61
DNAm-LC1	cg17800788	0.262559	0.203635	0.337067	7.31304	2.6116e-13
DNAm-LC1	cg09940915	0.166258	0.101747	0.232739	4.52144	6.14203e-06
DNAm-LC1	cg03987192	0.268093	0.191672	0.336408	6.82224	8.96305e-12
DNAm-LC1	cg00646396	0.435569	0.376904	0.485406	12.7093	5.25243e-37
DNAm-LC1	cg07807470	-0.137914	-0.20016	-0.0690542	-3.51501	0.000439742
DNAm-LC1	cg12901910	0.179079	0.110207	0.258465	4.60875	4.05105e-06
DNAm-LC1	cg12596564	-0.379999	-0.428261	-0.311599	-11.0948	1.32998e-28
DNAm-LC1	cg18083591	0.132917	0.0734601	0.211336	3.60219	0.000315546
DNAm-LC1	cg01577933	0.135945	0.0609532	0.202136	3.63108	0.000282233
DNAm-LC1	cg10715272	0.0545954	-0.0201351	0.128863	1.43856	0.150276
DNAm-LC1	cg11296826	0.0553142	-0.0210435	0.127606	1.45936	0.144467
DNAm-LC1	cg17425810	0.404323	0.359793	0.455524	13.318	1.82029e-40
DNAm-LC1	cg26513689	0.695755	0.659853	0.736791	22.1754	5.93033e-109
DNAm-LC1	cg12633998	0.291559	0.233022	0.345554	9.11922	7.56696e-20
DNAm-LC1	cg25340674	0.317716	0.232594	0.392987	7.21752	5.29437e-13
DNAm-LC1	cg12099459	0.201308	0.129466	0.266451	5.55874	2.71734e-08
DNAm-LC1	cg12582028	0.0929574	0.0305415	0.159732	2.55746	0.0105439
DNAm-LC1	cg12907876	0.0832104	0.00547763	0.153518	2.13982	0.0323694
DNAm-LC1	cg08787039	0.107446	0.0308373	0.180238	2.77202	0.00557093
DNAm-LC1	cg27394460	0.0474072	-0.0280361	0.108367	1.33236	0.182743
DNAm-LC1	cg19261426	-0.0411536	-0.113313	0.0273275	-1.09557	0.273267
DNAm-LC1	cg18882407	0.354213	0.288791	0.427591	9.47807	2.59024e-21
DNAm-LC1	cg12167548	0.121247	0.053455	0.179954	3.39484	0.000686682
DNAm-LC1	cg23065097	0.15324	0.0882918	0.209651	4.32195	1.54654e-05
DNAm-LC1	cg17277199	0.272881	0.182199	0.352759	6.30552	2.87224e-10
DNAm-LC1	cg26458748	0.586482	0.545224	0.632807	19.4563	2.57547e-84
DNAm-LC1	cg27134910	0.732689	0.688036	0.770425	21.0704	1.48651e-98
DNAm-LC1	cg20704342	0.353733	0.283216	0.400479	10.3595	3.79111e-25
DNAm-LC1	cg26874229	0.113472	0.0405002	0.167846	3.16936	0.00152774
DNAm-LC1	cg25074493	0.227045	0.163694	0.304506	5.92277	3.16566e-09
DNAm-LC1	cg26548497	0.113979	0.0575611	0.19508	3.11935	0.00181252
DNAm-LC1	cg01072786	0.20514	0.147466	0.263888	6.17866	6.46491e-10
DNAm-LC1	cg21013756	0.135539	0.0645156	0.21042	3.71113	0.00020634
DNAm-LC1	cg22741244	0.413144	0.349599	0.475054	10.9403	7.39217e-28
DNAm-LC1	cg25942789	0.124315	0.0566656	0.19941	3.16857	0.00153188
DNAm-LC1	cg08151370	0.672901	0.622349	0.708171	19.6063	1.36592e-85
DNAm-LC1	cg09608765	0.29793	0.248439	0.360659	9.15833	5.27085e-20
DNAm-LC1	cg10512202	0.169256	0.0822049	0.230752	4.25782	2.06433e-05
DNAm-LC1	cg26307117	0.551349	0.494622	0.600029	16.1881	6.11475e-59
DNAm-LC1	cg23352942	0.162561	0.0851803	0.245246	3.81325	0.000137149
DNAm-LC1	cg00166372	0.196448	0.130476	0.265525	5.20338	1.957e-07
DNAm-LC1	cg15417641	0.313621	0.257824	0.378758	8.95146	3.50797e-19
DNAm-LC1	cg00336149	0.322158	0.281647	0.373611	10.62	2.40524e-26
DNAm-LC1	cg21188533	0.252077	0.193732	0.318077	7.24373	4.36496e-13
DNAm-LC1	cg13011429	0.218338	0.147051	0.28661	5.84572	5.0437e-09
DNAm-LC1	cg20232291	0.231662	0.160851	0.299845	5.9644	2.45542e-09
DNAm-LC1	cg07054641	0.409889	0.353849	0.474885	12.7785	2.16075e-37
DNAm-LC1	cg08516817	0.310366	0.25796	0.35848	10.4161	2.09288e-25
DNAm-LC1	cg19234738	0.0407953	-0.0280182	0.113363	1.03423	0.301028
DNAm-LC1	cg01342115	0.00243047	-0.0647095	0.0757876	0.0597413	0.952362
DNAm-LC1	cg25646708	-0.0148929	-0.0841636	0.0607051	-0.400151	0.689045
DNAm-LC1	cg00440531	0.119266	0.0258951	0.187969	2.97268	0.00295214
DNAm-LC1	cg25447806	0.644984	0.583544	0.683806	18.1191	2.25439e-73
DNAm-LC1	cg01936370	0.571368	0.501239	0.616277	15.4669	5.80296e-54
DNAm-LC1	cg11883836	0.619503	0.573446	0.664085	18.0749	5.02731e-73
DNAm-LC1	cg15928398	0.273814	0.221232	0.332384	8.65037	5.13317e-18
DNAm-LC1	cg12155036	0.358036	0.284285	0.414606	9.22128	2.93586e-20
DNAm-LC1	cg15201545	0.0271102	-0.0379447	0.0856107	0.773894	0.438993
DNAm-LC1	cg02423659	0.315951	0.26437	0.364709	10.2403	1.30896e-24
DNAm-LC1	cg19667813	-0.00956849	-0.0788859	0.0800182	-0.231954	0.816574
DNAm-LC1	cg00306311	0.239123	0.179763	0.311936	6.61429	3.73331e-11
DNAm-LC1	cg09468051	0.125059	0.0432242	0.204062	3.0477	0.00230603
DNAm-LC1	cg14195657	0.0549203	-0.0130678	0.115256	1.60616	0.108239
DNAm-LC1	cg10742523	0.495934	0.424694	0.552277	13.1373	2.01212e-39
DNAm-LC1	cg04118610	-0.0069935	-0.0632544	0.0498439	-0.219419	0.826323
DNAm-LC1	cg00721170	0.326704	0.255191	0.397639	8.28099	1.22153e-16
DNAm-LC1	cg03493768	0.711677	0.670571	0.744633	23.2598	1.13204e-119
DNAm-LC1	cg21599230	0.161304	0.110513	0.243143	4.74176	2.11873e-06
DNAm-LC1	cg11163975	0.156239	0.0927516	0.216747	4.8058	1.54134e-06
DNAm-LC1	cg24019078	0.0496082	-0.00492084	0.108377	1.51228	0.130464
DNAm-LC1	cg01492523	0.245547	0.165329	0.306235	6.79958	1.04924e-11
DNAm-LC1	cg22398226	-0.276719	-0.34473	-0.207194	-7.43453	1.0494e-13
DNAm-LC1	cg03209412	0.260691	0.189013	0.315746	7.23032	4.81849e-13
DNAm-LC1	cg07363961	0.039141	-0.0335473	0.0991803	1.15771	0.246981
DNAm-LC1	cg08418323	0.220862	0.157055	0.288633	5.97243	2.3375e-09
DNAm-LC1	cg11100933	0.458672	0.409534	0.513524	15.3625	2.92263e-53
DNAm-LC1	cg26675379	0.591026	0.53006	0.636372	16.2562	2.01845e-59
DNAm-LC1	cg23189951	0.154294	0.0884562	0.222468	4.35051	1.35822e-05
DNAm-LC1	cg11182160	0.058014	-0.0120082	0.116438	1.8045	0.0711535
DNAm-LC1	cg07863240	0.221469	0.124433	0.28871	4.92444	8.4603e-07
DNAm-LC1	cg09169455	0.151801	0.0982016	0.206912	4.59979	4.22925e-06
DNAm-LC1	cg15422005	0.347077	0.292521	0.424283	9.031	1.70104e-19
DNAm-LC1	cg13003311	0.145352	0.0679861	0.216394	3.43337	0.000596123
DNAm-LC1	cg25358289	0.337477	0.276119	0.389845	9.99083	1.67175e-23
DNAm-LC1	cg24769628	0.137513	0.0648159	0.192834	3.82264	0.000132028
DNAm-LC1	cg04471325	0.094659	0.0242567	0.174195	2.32476	0.0200846
DNAm-LC1	cg06525987	0.57309	0.516454	0.618241	16.3932	2.13996e-60
DNAm-LC1	cg04015044	0.294253	0.220165	0.36198	7.11777	1.0969e-12
DNAm-LC1	cg09050461	0.486167	0.42302	0.562012	11.1852	4.81634e-29
DNAm-LC1	cg22646995	0.154317	0.0811008	0.218823	3.92919	8.52312e-05
DNAm-LC1	cg26220725	0.108825	0.0395673	0.17327	3.13297	0.00173047
DNAm-LC1	cg21136544	-0.241944	-0.32667	-0.155735	-5.54424	2.9524e-08
DNAm-LC1	cg24148304	0.121494	0.0446446	0.190079	3.37923	0.000726881
DNAm-LC1	cg11563656	0.158453	0.0977753	0.225883	4.58638	4.51006e-06
DNAm-LC1	cg23078194	0.186373	0.110037	0.262672	4.61669	3.89901e-06
DNAm-LC1	cg18327128	0.144149	0.0747422	0.219921	3.67392	0.000238856
DNAm-LC1	cg00244776	0.124233	0.0577693	0.193707	3.43827	0.000585435
DNAm-LC1	cg11025918	0.368649	0.298277	0.434926	9.87705	5.23506e-23
DNAm-LC1	cg02663821	0.811337	0.782354	0.832057	28.474	2.45843e-178
DNAm-LC1	cg18625538	0.119815	0.0526545	0.184822	3.27831	0.00104429
DNAm-LC1	cg00407329	0.0954562	0.0245625	0.159631	2.75541	0.00586185
DNAm-LC1	cg06395414	0.276679	0.209965	0.333664	6.84084	7.87299e-12
DNAm-LC1	cg13245264	0.229479	0.163938	0.282161	7.05237	1.75899e-12
DNAm-LC1	cg04906636	0.0962154	0.0376833	0.164982	2.80505	0.00503081
DNAm-LC1	cg14148253	0.177783	0.11618	0.236232	5.44802	5.09322e-08
DNAm-LC1	cg25456249	0.116987	0.0394553	0.187864	2.8814	0.00395912
DNAm-LC1	cg00393985	0.0693401	-0.00383249	0.126702	2.04765	0.0405947
DNAm-LC1	cg13728287	0.234807	0.167561	0.302823	6.34986	2.15513e-10
DNAm-LC1	cg17163760	0.298599	0.252451	0.358049	8.65144	5.08532e-18
DNAm-LC1	cg08445039	0.568964	0.507449	0.602769	19.2513	1.37785e-82
DNAm-LC1	cg02108080	0.0152912	-0.0499272	0.0930504	0.387866	0.698115
DNAm-LC1	cg03704308	0.376436	0.319228	0.425975	10.7511	5.85421e-27
DNAm-LC1	cg04442388	0.0449312	-0.0188793	0.110698	1.34081	0.179981
DNAm-LC1	cg01138164	0.166372	0.104648	0.224181	5.19774	2.01723e-07
DNAm-LC1	cg11865119	0.357444	0.295288	0.422043	10.262	1.04489e-24
DNAm-LC1	cg26060634	0.2098	0.136412	0.272957	5.51464	3.49504e-08
DNAm-LC1	cg10554264	0.165641	0.0969318	0.223262	4.48622	7.24973e-06
DNAm-LC1	cg26794885	0.0955074	0.027027	0.158945	2.69243	0.00709333
DNAm-LC1	cg22732636	0.218489	0.160257	0.281076	6.1061	1.02098e-09
DNAm-LC1	cg10870165	0.14878	0.0813825	0.219348	4.08634	4.38234e-05
DNAm-LC1	cg18448614	0.106476	0.0506419	0.171044	3.1312	0.00174091
DNAm-LC1	cg10861897	0.140944	0.0609882	0.216175	3.51874	0.000433594
DNAm-LC1	cg26925981	0.103632	0.0311762	0.170108	2.84767	0.00440412
DNAm-LC1	cg27655935	0.129224	0.0680093	0.189169	3.55273	0.000381259
DNAm-LC1	cg18902541	0.164329	0.09096	0.225102	4.26863	1.96678e-05
DNAm-LC1	cg22904815	0.322713	0.215978	0.386136	7.94734	1.90558e-15
DNAm-LC1	cg22822656	0.510525	0.444915	0.560451	16.0009	1.25915e-57
DNAm-LC1	cg04836151	0.599328	0.54886	0.648149	15.4965	3.66159e-54
DNAm-LC1	cg25653947	-0.114928	-0.197446	-0.0418449	-2.82797	0.00468443
DNAm-LC1	cg01285435	0.255333	0.19832	0.321194	7.17636	7.1593e-13
DNAm-LC1	cg14631576	-0.156405	-0.219705	-0.0924214	-4.15246	3.28922e-05
DNAm-LC1	cg21221786	-0.00264007	-0.0657565	0.0549868	-0.0800326	0.936211
DNAm-LC1	cg13927228	0.310092	0.242257	0.368736	9.18186	4.2372e-20
DNAm-LC1	cg05290820	0.281584	0.190247	0.336221	7.43295	1.06202e-13
DNAm-LC1	cg26581729	0.251055	0.182379	0.315422	6.92597	4.3299e-12
DNAm-LC1	cg06080311	-0.00254417	-0.0700275	0.0627462	-0.0770673	0.93857
DNAm-LC1	cg20373635	0.401063	0.322969	0.469051	9.78603	1.2927e-22
DNAm-LC1	cg01126162	0.449683	0.383186	0.505735	12.3335	5.98158e-35
DNAm-LC1	cg00056066	0.477997	0.414378	0.529695	13.2208	6.6559e-40
DNAm-LC1	cg26378680	-0.00993911	-0.0841722	0.0549418	-0.267869	0.7888
DNAm-LC1	cg00169964	0.0328844	-0.0315126	0.0863522	0.97409	0.330012
DNAm-LC1	cg08756640	0.209995	0.146158	0.26977	5.996	2.02238e-09
DNAm-LC1	cg03281335	0.753363	0.709817	0.790552	19.2138	2.83983e-82
DNAm-LC1	cg07504977	-0.317555	-0.380851	-0.253696	-8.65825	4.79063e-18
DNAm-LC1	cg16676177	0.0444881	-0.0275798	0.119725	1.14487	0.252261
DNAm-LC1	cg01727419	0.229976	0.16355	0.297769	5.91813	3.2563e-09
DNAm-LC1	cg11455642	0.149896	0.0680528	0.22023	4.02801	5.62503e-05
DNAm-LC1	cg20304290	0.251243	0.170652	0.311393	6.63086	3.33731e-11
DNAm-LC1	cg02795334	0.0392529	-0.0159342	0.104139	1.1394	0.254536
DNAm-LC1	cg09507567	-0.0352824	-0.0957434	0.0321569	-1.02335	0.306144
DNAm-LC1	cg06553513	0.123613	0.0487468	0.195834	3.21897	0.00128654
DNAm-LC1	cg02393606	0.142319	0.0743071	0.206451	3.71244	0.000205269
DNAm-LC1	cg12912872	-0.58845	-0.641885	-0.54393	-18.1632	1.00873e-73
DNAm-LC1	cg24710179	0.774465	0.742401	0.801267	27.5044	1.55451e-166
DNAm-LC1	cg01691090	0.0864369	0.0109654	0.152006	2.33333	0.0196311
DNAm-LC1	cg01434559	0.154359	0.0900154	0.214293	4.28037	1.86583e-05
DNAm-LC1	cg02382426	0.335291	0.26847	0.389548	9.70487	2.87446e-22
DNAm-LC1	cg05514418	0.00671951	-0.0613165	0.0708555	0.183476	0.854425
DNAm-LC1	cg09781307	-0.108667	-0.194182	-0.0297087	-2.52688	0.0115082
DNAm-LC1	cg18463802	0.161121	0.0918685	0.241122	4.05045	5.11198e-05
DNAm-LC1	cg20204986	0.413173	0.366968	0.456291	14.0204	1.16871e-44
DNAm-LC1	cg12982322	0.130558	0.0628758	0.189513	3.7872	0.000152357
DNAm-LC1	cg01693350	0.351122	0.292438	0.404928	10.4262	1.88216e-25
DNAm-LC1	cg16463460	0.224627	0.156098	0.289549	5.97194	2.34455e-09
DNAm-LC1	cg07716052	0.321547	0.26107	0.391747	8.41527	3.91986e-17
DNAm-LC1	cg18479173	0.0745574	-0.000714881	0.147429	1.83435	0.0666018
DNAm-LC1	cg27401846	0.1428	0.0590386	0.205005	3.87461	0.000106795
DNAm-LC1	cg02391615	0.422643	0.365017	0.477704	12.5145	6.22049e-36
DNAm-LC1	cg07609200	0.323753	0.264751	0.388698	9.06827	1.20918e-19
DNAm-LC1	cg09096950	-0.289516	-0.36168	-0.203288	-6.84359	7.72338e-12
DNAm-LC1	cg02493544	-0.29294	-0.35565	-0.210573	-7.08487	1.39172e-12
DNAm-LC1	cg07688490	0.347189	0.291277	0.404615	10.82	2.76701e-27
DNAm-LC1	cg07866725	0.052184	-0.0225208	0.13404	1.28039	0.200407
DNAm-LC1	cg05860956	0.0454181	-0.0218223	0.124445	1.15765	0.247007
DNAm-LC1	cg03515494	0.271631	0.21303	0.318432	9.67053	4.02298e-22
DNAm-LC1	cg13435792	0.11133	0.0423964	0.182209	2.92975	0.00339233
DNAm-LC1	cg06558435	0.131804	0.0530195	0.200243	3.36389	0.000768524
DNAm-LC1	cg14212206	0.201439	0.133751	0.264969	5.51397	3.50836e-08
DNAm-LC1	cg12974660	0.0462281	-0.02077	0.123269	1.29846	0.194129
DNAm-LC1	cg12053291	0.549775	0.507284	0.585365	21.1788	1.49668e-99
DNAm-LC1	cg09285795	0.206225	0.140537	0.274602	5.68955	1.27374e-08
DNAm-LC1	cg16229875	0.372436	0.32624	0.42807	11.9134	1.00742e-32
DNAm-LC1	cg24162251	0.290873	0.217551	0.352892	7.11547	1.11536e-12
DNAm-LC1	cg18389933	0.176358	0.109392	0.236796	5.01384	5.33536e-07
DNAm-LC1	cg15891218	0.321727	0.264712	0.379093	10.036	1.05845e-23
DNAm-LC1	cg16595667	-0.00867858	-0.0823857	0.0599025	-0.228337	0.819384
DNAm-LC1	cg15501381	0.392244	0.327282	0.45618	9.9268	3.18309e-23
DNAm-LC1	cg22502625	0.16064	0.0751305	0.23821	3.67817	0.000234915
DNAm-LC1	cg00947478	0.185851	0.13306	0.250755	6.07756	1.22023e-09
DNAm-LC1	cg04870120	0.690559	0.656485	0.728182	23.7674	7.25716e-125
DNAm-LC1	cg07884222	0.137886	0.0801702	0.212784	4.00747	6.13736e-05
DNAm-LC1	cg00513316	0.200724	0.139211	0.274201	5.04388	4.56194e-07
DNAm-LC1	cg21152753	0.0937701	0.0363308	0.158941	2.6513	0.00801836
DNAm-LC1	cg23502883	0.0376622	-0.021918	0.0980837	1.1487	0.250678
DNAm-LC1	cg08739696	-0.336128	-0.414944	-0.26153	-8.04807	8.41095e-16
DNAm-LC1	cg26690334	0.198429	0.124526	0.265723	4.86712	1.13238e-06
DNAm-LC1	cg10272176	0.0739856	-0.00355948	0.135933	1.93737	0.0527007
DNAm-LC1	cg00449812	0.827004	0.789798	0.854327	23.7642	7.8409e-125
DNAm-LC1	cg27340723	0.525111	0.468728	0.583068	13.8489	1.29225e-43
DNAm-LC1	cg05346440	0.108456	0.0187848	0.176386	2.76973	0.00561028
DNAm-LC1	cg05898343	0.140043	0.0807772	0.207233	4.01381	5.97471e-05
DNAm-LC1	cg26929163	0.0760768	0.00810851	0.131097	2.22891	0.0258198
DNAm-LC1	cg02415963	0.102026	0.0267956	0.154613	3.00321	0.00267152
DNAm-LC1	cg03406106	0.107701	0.0383017	0.188404	2.57288	0.0100856
DNAm-LC1	cg00512563	0.38955	0.327315	0.447746	11.4653	1.97049e-30
DNAm-LC1	cg08196561	0.219005	0.146846	0.276045	6.69458	2.16299e-11
DNAm-LC1	cg00782645	0.103369	0.0374952	0.168423	2.80294	0.00506391
DNAm-LC1	cg21923770	0.22234	0.160877	0.297703	5.87751	4.16482e-09
DNAm-LC1	cg13170005	0.231035	0.16322	0.287391	6.57086	5.00266e-11
DNAm-LC1	cg10137837	0.322008	0.251461	0.37681	8.69146	3.57826e-18
DNAm-LC1	cg15298719	-0.0455454	-0.1214	0.0131031	-1.16458	0.24419
DNAm-LC1	cg07497520	0.31726	0.248599	0.365344	10.0027	1.48357e-23
DNAm-LC1	cg14543255	0.305983	0.240736	0.364813	9.42593	4.26327e-21
DNAm-LC1	cg13540171	0.482959	0.417973	0.532196	12.9672	1.87866e-38
DNAm-LC1	cg12431300	0.312442	0.251196	0.365931	8.87841	6.78239e-19
DNAm-LC1	cg10907148	0.03239	-0.0475632	0.104814	0.801963	0.422574
DNAm-LC1	cg11345693	0.194129	0.133596	0.244267	6.71934	1.82553e-11
DNAm-LC1	cg24403268	0.0477316	-0.00934985	0.11046	1.4052	0.159961
DNAm-LC1	cg24549153	0.192034	0.116232	0.266835	5.21141	1.87409e-07
DNAm-LC1	cg15229496	0.359224	0.300001	0.413578	10.7463	6.16813e-27
DNAm-LC1	cg20234007	0.573322	0.520738	0.614567	17.4364	4.37107e-68
DNAm-LC1	cg05968233	0.256973	0.193959	0.309322	7.42607	1.11872e-13
DNAm-LC1	cg03882914	0.36697	0.317025	0.433975	10.0052	1.44578e-23
DNAm-LC1	cg01272599	0.223895	0.145501	0.292854	5.62608	1.84354e-08
DNAm-LC1	cg16363586	0.502113	0.448592	0.561655	15.3815	2.17862e-53
DNAm-LC1	cg22641093	0.611017	0.56549	0.648051	18.7356	2.53654e-78
DNAm-LC1	cg13551269	-0.00126206	-0.0825643	0.0737508	-0.0329711	0.973698
DNAm-LC1	cg17171722	0.14965	0.0890524	0.208014	4.11461	3.87841e-05
DNAm-LC1	cg15053022	0.339554	0.275469	0.391051	10.3363	4.82704e-25
DNAm-LC1	cg22055513	0.0183858	-0.0538535	0.0891421	0.471726	0.637122
DNAm-LC1	cg17670646	0.350786	0.274616	0.41851	9.07768	1.10918e-19
DNAm-LC1	cg11446693	0.0487732	-0.0268377	0.111265	1.3371	0.18119
DNAm-LC1	cg26396492	0.608994	0.562633	0.658896	17.8951	1.2871e-71
DNAm-LC1	cg24308847	0.529466	0.453683	0.580178	13.0769	4.46301e-39
DNAm-LC1	cg03199996	-0.630701	-0.68216	-0.572658	-15.6523	3.20183e-55
DNAm-LC1	cg06239923	0.0937542	0.0282439	0.17227	2.39302	0.0167102
DNAm-LC1	cg20003983	0.140767	0.0567699	0.204642	3.73674	0.000186418
DNAm-LC1	cg03235661	0.101885	0.0393258	0.161511	3.01201	0.00259524
DNAm-LC1	cg07462762	-0.116912	-0.194038	-0.0495156	-2.86607	0.00415603
DNAm-LC1	cg11438986	0.129918	0.063128	0.196236	3.60873	0.000307702
DNAm-LC1	cg00551647	0.768584	0.734096	0.797963	24.0002	2.76526e-127
DNAm-LC1	cg01788910	0.34892	0.284697	0.40173	10.9176	9.50129e-28
DNAm-LC1	cg02644491	0.386846	0.333144	0.436441	12.371	3.75262e-35
DNAm-LC1	cg21937462	0.387133	0.312777	0.4356	10.9331	8.00284e-28
DNAm-LC1	cg13139630	0.210521	0.147338	0.27949	5.82369	5.7562e-09
DNAm-LC1	cg00495443	0.0299449	-0.0560935	0.0911955	0.813855	0.415728
DNAm-LC1	cg14742079	0.53827	0.494867	0.57471	20.0854	9.91005e-90
DNAm-LC1	cg25404088	0.0748449	0.00572498	0.136863	2.22365	0.0261722
DNAm-LC1	cg07636688	0.129409	0.0705055	0.183568	4.03715	5.41042e-05
DNAm-LC1	cg26394940	0.279259	0.210244	0.340789	7.92042	2.36701e-15
DNAm-LC1	cg13092901	0.624407	0.572629	0.67031	18.5339	1.10076e-76
DNAm-LC1	cg06964912	0.413324	0.342774	0.468964	11.2276	2.98335e-29
DNAm-LC1	cg09331144	0.406813	0.352032	0.460108	11.0642	1.87205e-28
DNAm-LC1	cg13440692	-0.54854	-0.606203	-0.484876	-14.0653	6.20819e-45
DNAm-LC1	cg19270739	0.373483	0.312513	0.427415	10.7809	4.23544e-27
DNAm-LC1	cg21420674	0.157739	0.0780206	0.240316	3.71439	0.000203693
DNAm-LC1	cg17001566	0.298752	0.242603	0.361797	8.14988	3.64272e-16
DNAm-LC1	cg02063695	0.0682877	-0.00374168	0.13674	1.96111	0.0498659
DNAm-LC1	cg05208572	0.0600627	-0.00384409	0.121517	1.78903	0.0736101
DNAm-LC1	cg08727996	0.0986806	0.0333095	0.15943	2.9257	0.00343682
DNAm-LC1	cg01723876	0.568293	0.514046	0.620624	16.6639	2.39956e-62
DNAm-LC1	cg20144984	0.0242199	-0.0423789	0.0893622	0.632172	0.527275
DNAm-LC1	cg09845314	0.595545	0.559117	0.626398	21.1931	1.10511e-99
DNAm-LC1	cg05262877	0.271665	0.209991	0.330792	7.43841	1.01903e-13
DNAm-LC1	cg04857403	0.519283	0.462243	0.572799	14.9961	7.78159e-51
DNAm-LC1	cg02990330	-0.00186468	-0.0736785	0.0700262	-0.0472691	0.962299
DNAm-LC1	cg14415160	0.345304	0.28383	0.400517	9.57157	1.05294e-21
DNAm-LC1	cg24845595	0.221813	0.158514	0.286648	6.35715	2.05537e-10
DNAm-LC1	cg09075558	0.154224	0.0941913	0.21683	4.58637	4.51027e-06
DNAm-LC1	cg09511896	0.0704721	0.00508319	0.138944	1.98775	0.0468396
DNAm-LC1	cg16672421	-0.0804292	-0.161116	0.00315722	-1.92662	0.054027
DNAm-LC1	cg20308540	0.153569	0.087596	0.234074	3.87094	0.000108416
DNAm-LC1	cg18107019	0.0103305	-0.0567873	0.0754506	0.274877	0.783411
DNAm-LC1	cg27237671	0.120449	0.0420009	0.183602	3.01809	0.00254371
DNAm-LC1	cg09666977	0.111452	0.0491116	0.186389	3.02101	0.00251931
DNAm-LC1	cg03879180	0.484401	0.433917	0.528927	15.4459	8.04464e-54
DNAm-LC1	cg05901357	0.309976	0.236083	0.372645	8.50392	1.8329e-17
DNAm-LC1	cg26638266	0.371008	0.31584	0.429635	10.7077	9.36371e-27
DNAm-LC1	cg27598129	0.0690991	-0.00268094	0.131131	1.95625	0.0504352
DNAm-LC1	cg18869127	0.468946	0.396345	0.511759	13.7753	3.59107e-43
DNAm-LC1	cg23094961	0.0979545	0.0168223	0.170786	2.37609	0.0174973
DNAm-LC1	cg17608490	0.229811	0.154101	0.297434	5.8154	6.04875e-09
DNAm-LC1	cg08166272	-0.154144	-0.229704	-0.0737594	-3.9397	8.15835e-05
DNAm-LC1	cg23398241	0.251054	0.191125	0.315595	6.94145	3.88094e-12
DNAm-LC1	cg16989719	0.324374	0.264759	0.381708	9.48858	2.34207e-21
DNAm-LC1	cg14580085	0.075387	0.00151902	0.150095	2.09308	0.036342
DNAm-LC1	cg08462247	0.127241	0.0630827	0.193803	3.93846	8.20046e-05
DNAm-LC1	cg07305514	0.00563319	-0.0669749	0.0783129	0.132631	0.894486
DNAm-LC1	cg14623316	0.236203	0.180247	0.305657	6.85752	7.00667e-12
DNAm-LC1	cg06213060	0.740714	0.708724	0.773102	24.7239	5.92316e-135
DNAm-LC1	cg13830794	0.123423	0.0397252	0.217801	2.74702	0.00601398
DNAm-LC1	cg13287247	0.362934	0.303689	0.425454	9.90449	3.98004e-23
DNAm-LC1	cg01563071	0.164929	0.0847202	0.228209	4.51908	6.21098e-06
DNAm-LC1	cg00492055	0.0799781	0.023577	0.1407	2.37539	0.0175303
DNAm-LC1	cg19408207	-0.560164	-0.608969	-0.503263	-15.6582	2.92115e-55
DNAm-LC1	cg22921096	0.160823	0.0978204	0.23671	4.38032	1.18506e-05
DNAm-LC1	cg10585661	0.201419	0.142999	0.276622	5.15443	2.54402e-07
DNAm-LC1	cg18172135	-0.269985	-0.339616	-0.218637	-8.36155	6.19013e-17
DNAm-LC1	cg04589761	-0.0215338	-0.0965729	0.038221	-0.577794	0.563403
DNAm-LC1	cg05674437	0.0494613	-0.00626944	0.11002	1.52802	0.126508
DNAm-LC1	cg13941682	0.667724	0.630476	0.703466	21.6737	3.63481e-104
DNAm-LC1	cg06582266	0.0610578	0.000938743	0.138858	1.76371	0.0777804
DNAm-LC1	cg27200895	0.412265	0.361917	0.465123	12.7565	2.86924e-37
DNAm-LC1	cg18609078	0.361491	0.278382	0.414567	9.82283	8.97896e-23
DNAm-LC1	cg06074123	0.232931	0.167389	0.309125	5.78156	7.40125e-09
DNAm-LC1	cg19903738	0.038524	-0.0307803	0.0991472	1.0687	0.285203
DNAm-LC1	cg10150824	0.228506	0.157312	0.291608	5.87254	4.2917e-09
DNAm-LC1	cg26850624	0.0501445	-0.0207782	0.116551	1.31969	0.186938
DNAm-LC1	cg16322479	0.219747	0.164155	0.286874	6.48254	9.01939e-11
DNAm-LC1	cg09822697	0.263497	0.188097	0.332323	6.96105	3.37739e-12
DNAm-LC1	cg17838420	0.25065	0.172825	0.32181	6.00687	1.89142e-09
DNAm-LC1	cg11958040	0.0729342	0.00844867	0.143313	2.02251	0.0431234
DNAm-LC1	cg00602326	0.437033	0.37788	0.501229	11.9003	1.17928e-32
DNAm-LC1	cg15988937	-0.0922013	-0.175733	-0.0248321	-2.31275	0.0207363
DNAm-LC1	cg05673882	-0.300506	-0.36239	-0.23742	-7.6901	1.4702e-14
DNAm-LC1	cg17238830	-0.107134	-0.184026	0.000964642	-2.27345	0.0229994
DNAm-LC1	cg14340928	0.0963294	0.0273986	0.163292	2.62996	0.00853958
DNAm-LC1	cg18710053	0.0704402	3.44852e-05	0.132014	2.02078	0.0433029
DNAm-LC1	cg21113900	0.106071	0.0298802	0.164633	2.72638	0.00640332
DNAm-LC1	cg15966954	-0.1266	-0.211973	-0.0347382	-2.49305	0.0126652
DNAm-LC1	cg01284438	0.141243	0.0758834	0.20943	3.93182	8.43055e-05
DNAm-LC1	cg03228145	0.611144	0.553547	0.661449	15.7326	9.04683e-56
DNAm-LC1	cg05964950	0.157205	0.0965369	0.227563	4.28034	1.86607e-05
DNAm-LC1	cg06646708	0.192361	0.118924	0.261931	4.69486	2.66789e-06
DNAm-LC1	cg11817533	0.235255	0.166387	0.296843	6.27534	3.48861e-10
DNAm-LC1	cg07792871	0.0661075	-0.00724154	0.137917	1.70644	0.0879265
DNAm-LC1	cg01157951	-0.672147	-0.71644	-0.607763	-15.7363	8.53011e-56
DNAm-LC1	cg00501919	-0.481649	-0.536414	-0.41547	-12.9084	4.03702e-38
DNAm-LC1	cg14740554	0.150803	0.0688143	0.222394	3.56547	0.0003632
DNAm-LC1	cg25110423	0.110448	0.0323674	0.171224	2.53044	0.011392
DNAm-LC1	cg07647651	-0.29704	-0.376094	-0.232137	-7.09465	1.2968e-12
DNAm-LC1	cg12569246	0.20979	0.138806	0.290359	5.0538	4.33095e-07
DNAm-LC1	cg13334277	0.146491	0.0731075	0.217142	3.84049	0.000122791
DNAm-LC1	cg17933583	0.143088	0.0540336	0.220025	3.23986	0.00119589
DNAm-LC1	cg02004337	0.0910798	0.00996032	0.156462	2.42896	0.0151424
DNAm-LC1	cg10474881	0.0688865	-0.0217232	0.132887	1.80818	0.0705777
DNAm-LC1	cg19341652	-0.0285312	-0.0977173	0.0405371	-0.764207	0.444744
DNAm-LC1	cg00432049	0.472674	0.415536	0.526371	13.0943	3.55143e-39
DNAm-LC1	cg05946856	0.097812	0.0325244	0.159608	2.85982	0.00423881
DNAm-LC1	cg08727239	0.120433	0.0619083	0.178834	3.70772	0.000209136
DNAm-LC1	cg17311587	0.194869	0.12153	0.249639	5.73213	9.91782e-09
DNAm-LC1	cg07919840	0.163276	0.0935133	0.226225	4.42515	9.63771e-06
DNAm-LC1	cg02936315	0.317007	0.24931	0.386818	8.50888	1.75628e-17
DNAm-LC1	cg07034004	0.158773	0.0832209	0.216653	4.22236	2.41756e-05
DNAm-LC1	cg11476985	0.206296	0.142762	0.267839	6.07097	1.27141e-09
DNAm-LC1	cg15591276	0.136999	0.072366	0.198858	3.97031	7.17787e-05
DNAm-LC1	cg05886620	0.198606	0.133978	0.260899	5.73551	9.72218e-09
DNAm-LC1	cg15679892	0.0986189	0.0309617	0.162458	2.83503	0.00458219
DNAm-LC1	cg22586569	0.163444	0.103209	0.224361	4.80785	1.52564e-06
DNAm-LC1	cg26069745	0.406606	0.347777	0.452539	11.9318	8.07701e-33
DNAm-LC1	cg06769202	0.185988	0.128518	0.244127	5.61699	1.94308e-08
DNAm-LC1	cg25598840	0.176636	0.116215	0.221123	5.65677	1.5425e-08
DNAm-LC1	cg06166490	0.0518297	-0.00294232	0.116886	1.6384	0.101339
DNAm-LC1	cg00445443	0.16481	0.108795	0.224586	5.25772	1.45851e-07
DNAm-LC1	cg23092449	0.244006	0.170732	0.33592	5.45052	5.02229e-08
DNAm-LC1	cg05263479	0.0806107	0.00888122	0.162882	2.11943	0.0340545
DNAm-LC1	cg26541218	0.689093	0.652163	0.724021	23.3258	2.4295e-120
DNAm-LC1	cg16306633	0.152035	0.08934	0.227152	4.05688	4.97327e-05
DNAm-LC1	cg19172278	0.148323	0.0825344	0.213332	4.13532	3.54462e-05
DNAm-LC1	cg18410945	0.427948	0.381021	0.484925	13.0458	6.71076e-39
DNAm-LC1	cg23299804	0.265215	0.199929	0.349651	6.36511	1.95147e-10
DNAm-LC1	cg13286698	0.0692514	-0.00431307	0.155233	1.64896	0.0991563
DNAm-LC1	cg06399735	0.573692	0.538615	0.61027	21.9983	2.98999e-107
DNAm-LC1	cg11007075	0.315921	0.254227	0.386372	8.45994	2.67525e-17
DNAm-LC1	cg15791248	0.232651	0.159435	0.301351	6.48207	9.04742e-11
DNAm-LC1	cg02980055	0.111393	0.0446686	0.168105	3.08748	0.00201862
DNAm-LC1	cg26331504	0.190019	0.133751	0.257561	5.43772	5.39677e-08
DNAm-LC1	cg19657945	0.0528127	-0.00748617	0.122347	1.40251	0.160762
DNAm-LC1	cg14390656	0.0244727	-0.0497352	0.0973609	0.641107	0.521453
DNAm-LC1	cg20083676	0.715084	0.683653	0.744157	25.3236	1.75517e-141
DNAm-LC1	cg13584693	0.161148	0.0865318	0.242426	3.88612	0.000101859
DNAm-LC1	cg15720535	0.131723	0.058526	0.189927	3.59619	0.000322912
DNAm-LC1	cg00803827	0.214026	0.135305	0.273213	5.74647	9.11234e-09
DNAm-LC1	cg13319266	0.209034	0.127543	0.261967	6.01013	1.8537e-09
DNAm-LC1	cg05187965	-0.00388947	-0.0664362	0.0599006	-0.11865	0.905553
DNAm-LC1	cg04677340	0.15033	0.0738305	0.213662	3.92418	8.70243e-05
DNAm-LC1	cg10779126	-0.556196	-0.606166	-0.50599	-16.1176	1.92036e-58
DNAm-LC1	cg06321808	0.132178	0.0651745	0.188528	4.03103	5.55326e-05
DNAm-LC1	cg01175020	0.117317	0.0483131	0.187536	3.06738	0.00215946
DNAm-LC1	cg24717061	0.273991	0.203135	0.319368	8.19116	2.5872e-16
DNAm-LC1	cg04368939	0.334524	0.262316	0.393725	9.47986	2.54634e-21
DNAm-LC1	cg00817464	-0.169274	-0.226894	-0.0994131	-4.98446	6.21339e-07
DNAm-LC1	cg13882377	0.358174	0.291831	0.424021	9.34345	9.32475e-21
DNAm-LC1	cg03304019	0.105475	0.0403121	0.175374	2.81795	0.00483314
DNAm-LC1	cg15922176	0.0147013	-0.058024	0.086504	0.368115	0.712787
DNAm-LC1	cg15669088	0.312463	0.244533	0.384277	8.13201	4.22231e-16
DNAm-LC1	cg06432119	-0.0415155	-0.117693	0.0383468	-0.974921	0.329599
DNAm-LC1	cg19586845	0.111	0.049893	0.177838	3.3079	0.000939972
DNAm-LC1	cg08005462	0.298209	0.248689	0.34964	9.7911	1.22954e-22
DNAm-LC1	cg08241307	0.129051	0.0720518	0.194676	4.01093	6.04811e-05
DNAm-LC1	cg21245372	0.0156594	-0.0488047	0.10778	0.384505	0.700604
DNAm-LC1	cg12275868	0.176113	0.124791	0.237776	5.51515	3.48483e-08
DNAm-LC1	cg05312104	0.0994941	0.0225777	0.165212	2.37495	0.0175513
DNAm-LC1	cg12575928	0.086111	0.020868	0.151355	2.27439	0.0229424
DNAm-LC1	cg27657867	0.124738	0.0413004	0.197404	3.24848	0.00116025
DNAm-LC1	cg15446391	0.434526	0.369137	0.494758	12.4278	1.84664e-35
DNAm-LC1	cg13641903	0.485748	0.425211	0.53172	14.3946	5.59349e-47
DNAm-LC1	cg07326765	0.0307535	-0.0397839	0.0984966	0.788412	0.430456
DNAm-LC1	cg07104919	0.115476	0.047853	0.194683	3.23819	0.0012029
DNAm-LC1	cg19579183	0.181389	0.11929	0.244424	5.48383	4.16226e-08
DNAm-LC1	cg19395706	0.269229	0.204264	0.330924	7.00162	2.53017e-12
DNAm-LC1	cg10133725	0.721828	0.689081	0.752649	24.8109	6.83632e-136
DNAm-LC1	cg13553343	0.326118	0.26469	0.379769	9.26104	2.02442e-20
DNAm-LC1	cg00290607	0.0497378	-0.0260093	0.113941	1.28809	0.197716
DNAm-LC1	cg04108360	0.214658	0.144789	0.277403	5.81774	5.96497e-09
DNAm-LC1	cg14249520	0.688997	0.645394	0.725908	20.7106	2.7805e-95
DNAm-LC1	cg05800289	0.437142	0.376888	0.499481	12.0576	1.76881e-33
DNAm-LC1	cg09157813	0.377793	0.314584	0.437169	11.1222	9.78214e-29
DNAm-LC1	cg09851528	0.218427	0.146012	0.289101	5.73982	9.47764e-09
DNAm-LC1	cg03800939	0.117789	0.0603556	0.192323	3.42194	0.000621752
DNAm-LC1	cg02418793	0.29907	0.2388	0.363075	8.2044	2.3175e-16
DNAm-LC1	cg12013258	-0.421873	-0.486116	-0.363505	-11.6788	1.63509e-31
DNAm-LC1	cg18241555	0.211068	0.139092	0.271228	5.42212	5.8895e-08
DNAm-LC1	cg20035679	0.199364	0.127464	0.269404	5.29347	1.20018e-07
DNAm-LC1	cg14996263	0.0208091	-0.0483425	0.0904276	0.596548	0.550809
DNAm-LC1	cg01321189	0.366974	0.313038	0.417176	12.0637	1.64296e-33
DNAm-LC1	cg19781472	0.0972455	0.0238803	0.159246	2.63989	0.00829319
DNAm-LC1	cg09104660	0.385756	0.337004	0.44293	12.1414	6.37243e-34
DNAm-LC1	cg25031476	0.346167	0.260695	0.399544	9.19214	3.85114e-20
DNAm-LC1	cg09879797	0.536952	0.476705	0.576879	16.4417	9.6145e-61
DNAm-LC1	cg24037916	0.513843	0.465536	0.558754	15.5091	3.01031e-54
DNAm-LC1	cg25047618	0.650073	0.610478	0.692614	21.2166	6.71564e-100
DNAm-LC1	cg08693745	0.0321153	-0.0371374	0.0930326	0.89791	0.369234
DNAm-LC1	cg22244940	0.0994023	0.0373326	0.162566	2.86944	0.00411198
DNAm-LC1	cg26320244	-0.0856015	-0.16272	-0.00645295	-2.1671	0.0302271
DNAm-LC1	cg08763388	0.0583581	-0.00793947	0.125325	1.52168	0.128088
DNAm-LC1	cg05660881	0.50586	0.439919	0.561558	13.498	1.60783e-41
DNAm-LC1	cg25745379	0.10667	0.0251626	0.185996	2.74989	0.00596156
DNAm-LC1	cg22277154	0.473866	0.406363	0.525369	12.4314	1.76504e-35
DNAm-LC1	cg07499182	-0.180016	-0.24567	-0.108357	-5.03984	4.65925e-07
DNAm-LC1	cg19038230	0.307437	0.234018	0.367257	8.00149	1.22918e-15
DNAm-LC1	cg14076239	0.671291	0.618689	0.702604	19.9051	3.67923e-88
DNAm-LC1	cg10707081	0.23223	0.173862	0.302002	6.84973	7.39919e-12
DNAm-LC1	cg02034311	0.114104	0.053993	0.183319	3.26702	0.00108687
DNAm-LC1	cg07800227	0.189487	0.11016	0.258859	4.69604	2.65247e-06
DNAm-LC1	cg06633081	0.371635	0.314873	0.431625	11.6385	2.62667e-31
DNAm-LC1	cg24138867	0.108703	0.0280597	0.191171	2.74189	0.00610865
DNAm-LC1	cg11287888	0.349406	0.285977	0.40446	9.58684	9.08207e-22
DNAm-LC1	cg01651570	0.00882887	-0.0602636	0.0808518	0.244663	0.806718
DNAm-LC1	cg18168740	0.842913	0.815899	0.863452	28.6826	6.28445e-181
DNAm-LC1	cg05718389	-0.12841	-0.180112	-0.0650756	-3.94877	7.85553e-05
DNAm-LC1	cg22144225	0.7334	0.703474	0.762414	28.1439	2.84324e-174
DNAm-LC1	cg25174844	0.147665	0.0679289	0.217209	3.96405	7.36893e-05
DNAm-LC1	cg02260363	0.000763487	-0.0713051	0.0679617	0.0207098	0.983477
DNAm-LC1	cg22262757	0.115368	0.0398047	0.194177	2.86152	0.00421621
DNAm-LC1	cg27629948	0.112001	0.0499027	0.184348	2.87348	0.00405975
DNAm-LC1	cg09918751	0.369807	0.318098	0.417785	12.1088	9.49148e-34
DNAm-LC1	cg07546293	0.23391	0.149133	0.291228	6.2711	3.58509e-10
DNAm-LC1	cg03210314	0.151951	0.0855793	0.223686	4.34242	1.4092e-05
DNAm-LC1	cg08259413	0.132625	0.065773	0.191543	3.88981	0.000100324
DNAm-LC1	cg00772863	0.0780995	0.00587258	0.143689	2.13346	0.032887
DNAm-LC1	cg03589385	0.0953574	0.0216581	0.170636	2.5657	0.0102967
DNAm-LC1	cg03293206	0.196614	0.137953	0.257787	5.6027	2.11044e-08
DNAm-LC1	cg00822007	0.116761	0.044074	0.174714	3.49341	0.000476886
DNAm-LC1	cg04904099	0.289125	0.196641	0.367667	6.66488	2.6488e-11
DNAm-LC1	cg02233835	-0.441829	-0.524276	-0.371472	-10.2034	1.91483e-24
DNAm-LC1	cg17258335	0.0886576	0.0116853	0.163054	2.30842	0.0209757
DNAm-LC1	cg05709655	-0.0821947	-0.150072	-0.0113192	-2.25558	0.0240971
DNAm-LC1	cg01713701	0.395475	0.34681	0.440477	13.3868	7.22177e-41
DNAm-LC1	cg05265484	0.290224	0.219283	0.34435	7.88258	3.20679e-15
DNAm-LC1	cg05266836	0.323054	0.26296	0.388677	8.56147	1.1144e-17
DNAm-LC1	cg01781617	0.142829	0.0740258	0.222637	3.58322	0.000339391
DNAm-LC1	cg15965578	0.226613	0.155777	0.292189	5.87381	4.25886e-09
DNAm-LC1	cg14181940	0.21782	0.15277	0.270282	6.84868	7.45363e-12
DNAm-LC1	cg22674497	0.0806034	0.0128249	0.170216	1.93912	0.0524866
DNAm-LC1	cg14870271	-0.406634	-0.465416	-0.357026	-11.7256	9.41818e-32
DNAm-LC1	cg18631330	0.0056444	-0.0667803	0.0797936	0.14861	0.881861
DNAm-LC1	cg05766064	0.277016	0.197652	0.33341	7.55378	4.22816e-14
DNAm-LC1	cg15610027	0.183415	0.115221	0.240129	5.0344	4.79338e-07
DNAm-LC1	cg26045043	0.505825	0.44093	0.555755	12.8824	5.65308e-38
DNAm-LC1	cg07235805	0.272885	0.188531	0.346849	6.45432	1.08703e-10
DNAm-LC1	cg06914509	0.27341	0.201252	0.344843	6.54658	5.88699e-11
DNAm-LC1	cg25343040	0.4482	0.392226	0.505698	12.9567	2.15369e-38
DNAm-LC1	cg08097581	0.17318	0.104516	0.224912	5.1606	2.46164e-07
DNAm-LC1	cg21645826	0.399621	0.344185	0.464835	11.7347	8.4636e-32
DNAm-LC1	cg27500720	0.217734	0.140899	0.27301	5.89577	3.72949e-09
DNAm-LC1	cg23263641	0.130577	0.0613615	0.200523	3.34054	0.000836148
DNAm-LC1	cg18735402	0.549668	0.499414	0.595099	17.3873	1.03053e-67
DNAm-LC1	cg24254206	0.172846	0.116727	0.245757	5.00269	5.65345e-07
DNAm-LC1	cg20673321	0.148294	0.0703079	0.218859	3.62389	0.00029021
DNAm-LC1	cg26955996	0.0923275	0.0235984	0.160933	2.46052	0.0138736
DNAm-LC1	cg09767736	0.786167	0.759729	0.810258	26.3796	2.34971e-153
DNAm-LC1	cg17783317	0.291264	0.218694	0.352851	8.45337	2.83001e-17
DNAm-LC1	cg08479752	0.302535	0.229796	0.362387	8.95402	3.42753e-19
DNAm-LC1	cg27282564	0.133232	0.0686708	0.194968	3.79282	0.000148946
DNAm-LC1	cg10368128	0.222678	0.131074	0.296201	4.94335	7.67902e-07
DNAm-LC1	cg27176357	0.300709	0.233749	0.374918	7.51672	5.61661e-14
DNAm-LC1	cg26482665	0.104943	0.0307017	0.165616	2.97549	0.0029252
DNAm-LC1	cg22595230	0.381543	0.308881	0.433772	11.2298	2.91264e-29
DNAm-LC1	cg13410002	0.158129	0.0895777	0.221138	4.41722	9.99794e-06
DNAm-LC1	cg01254719	0.394499	0.3238	0.465871	10.1037	5.31783e-24
DNAm-LC1	cg14648774	0.145588	0.092221	0.201102	4.26664	1.98443e-05
DNAm-LC1	cg25638993	0.153157	0.084777	0.221271	4.19871	2.68436e-05
DNAm-LC1	cg18175606	0.0358352	-0.0497352	0.124355	0.800823	0.423234
DNAm-LC1	cg18703541	0.142713	0.0812794	0.200791	4.26324	2.01488e-05
DNAm-LC1	cg07685786	0.686912	0.642773	0.723338	21.8446	8.74783e-106
DNAm-LC1	cg24074477	0.766578	0.730736	0.794474	24.3689	3.65629e-131
DNAm-LC1	cg03408904	0.833067	0.801339	0.857236	24.8574	2.1501e-136
DNAm-LC1	cg19343611	0.581555	0.532033	0.629089	18.939	5.43812e-80
DNAm-LC1	cg08066140	0.119193	0.0564506	0.180604	3.41718	0.000632725
DNAm-LC1	cg19626656	0.273281	0.207104	0.340747	7.36045	1.83286e-13
DNAm-LC1	cg24879939	0.154246	0.0870534	0.223998	4.00348	6.24184e-05
DNAm-LC1	cg10227331	0.350631	0.301301	0.409174	9.91019	3.75949e-23
DNAm-LC1	cg14164492	0.0103013	-0.0655921	0.0959165	0.244041	0.807199
DNAm-LC1	cg01715450	0.126143	0.0462802	0.217566	2.99729	0.00272396
DNAm-LC1	cg24076588	0.189448	0.126707	0.259454	5.38268	7.33846e-08
DNAm-LC1	cg00151709	0.224231	0.154713	0.297578	5.51663	3.45566e-08
DNAm-LC1	cg11836212	-0.0105414	-0.0755917	0.0599516	-0.294348	0.768492
DNAm-LC1	cg19224645	0.050492	-0.00968953	0.108518	1.50902	0.131292
DNAm-LC1	cg16604218	0.211235	0.143304	0.288839	5.35553	8.53038e-08
DNAm-LC1	cg08763292	0.157336	0.0804549	0.220136	4.08957	4.32179e-05
DNAm-LC1	cg15490897	0.728213	0.694712	0.757125	28.1005	9.64898e-174
DNAm-LC1	cg11824172	0.253204	0.177879	0.316869	6.86993	6.42326e-12
DNAm-LC1	cg21778518	-0.0199714	-0.0836564	0.0503839	-0.564986	0.572083
DNAm-LC1	cg23656322	0.548654	0.486596	0.616719	13.5802	5.2516e-42
DNAm-LC1	cg14859874	-0.0228987	-0.089523	0.0327518	-0.698478	0.484878
DNAm-LC1	cg04127455	0.407298	0.356621	0.469483	11.9369	7.60443e-33
DNAm-LC1	cg24861859	0.311148	0.259281	0.362467	10.0226	1.21216e-23
DNAm-LC1	cg24932457	0.263965	0.196234	0.326034	6.83353	8.28482e-12
DNAm-LC1	cg14920846	0.117621	0.0613265	0.174193	3.72453	0.000195676
DNAm-LC1	cg07599786	0.142289	0.0946298	0.200233	4.91621	8.82362e-07
DNAm-LC1	cg00313914	0.143868	0.0898021	0.203412	4.72585	2.2915e-06
DNAm-LC1	cg03400139	0.120745	0.0593803	0.184748	3.56976	0.000357312
DNAm-LC1	cg05785805	0.194901	0.136403	0.26326	5.6795	1.35092e-08
DNAm-LC1	cg16662846	0.232813	0.175257	0.299446	6.91253	4.7607e-12
DNAm-LC1	cg19710238	0.227497	0.162661	0.299211	6.2961	3.05229e-10
DNAm-LC1	cg07476472	0.127249	0.0458821	0.21975	2.77972	0.00544058
DNAm-LC1	cg09234936	0.125719	0.0556495	0.192999	3.33761	0.000845029
DNAm-LC1	cg23258173	0.208247	0.153877	0.265117	6.18017	6.40343e-10
DNAm-LC1	cg03959186	0.189674	0.129771	0.2395	6.33279	2.40764e-10
DNAm-LC1	cg02222324	0.133609	0.0722458	0.197628	3.85432	0.000116053
DNAm-LC1	cg11491749	0.243515	0.176675	0.31577	6.54401	5.9892e-11
DNAm-LC1	cg18045195	0.297992	0.227205	0.355339	8.33141	7.98862e-17
DNAm-LC1	cg19824059	0.00811138	-0.0582074	0.0839902	0.222189	0.824167
DNAm-LC1	cg01044662	0.26802	0.185491	0.321647	7.08245	1.4163e-12
DNAm-LC1	cg15869022	0.0504264	-0.00714477	0.111043	1.54942	0.12128
DNAm-LC1	cg12068734	0.0796341	0.0173731	0.147358	2.41242	0.0158468
DNAm-LC1	cg02916962	0.727324	0.685852	0.753197	25.6055	1.3232e-144
DNAm-LC1	cg26847850	0.65822	0.610487	0.694798	18.4767	3.18034e-76
DNAm-LC1	cg20671534	0.0877196	0.0117847	0.142338	2.33578	0.0195028
DNAm-LC1	cg09360931	0.11834	0.0546802	0.172238	3.43264	0.000597729
DNAm-LC1	cg27659903	0.211588	0.136599	0.27326	5.39268	6.94163e-08
DNAm-LC1	cg27074582	0.160928	0.0956277	0.222453	4.72751	2.27295e-06
DNAm-LC1	cg21545857	0.423871	0.359003	0.472432	13.1488	1.72898e-39
DNAm-LC1	cg16582517	-0.337416	-0.39729	-0.264299	-8.94331	3.7767e-19
DNAm-LC1	cg01659586	0.0327684	-0.0359063	0.0863758	0.938715	0.347877
DNAm-LC1	cg18496318	0.0834086	0.0185795	0.150687	2.32763	0.019932
DNAm-LC1	cg19143336	0.402624	0.349676	0.471062	10.7106	9.07537e-27
DNAm-LC1	cg04412755	0.271959	0.204776	0.350691	7.38648	1.50768e-13
DNAm-LC1	cg17622527	0.372826	0.31102	0.423736	10.7067	9.47176e-27
DNAm-LC1	cg23058405	0.171577	0.094866	0.232632	4.93814	7.88719e-07
DNAm-LC1	cg15054274	0.110128	0.0353335	0.16547	3.31154	0.000927828
DNAm-LC1	cg06705862	0.190619	0.125079	0.24808	5.75096	8.87394e-09
DNAm-LC1	cg17340391	0.390331	0.331417	0.440558	12.365	4.04192e-35
DNAm-LC1	cg20749576	0.752742	0.723041	0.775739	31.7258	6.85922e-221
DNAm-LC1	cg16213028	0.0754343	0.00624609	0.134704	2.15009	0.0315481
DNAm-LC1	cg14777903	0.328518	0.281292	0.381787	10.8701	1.59988e-27
DNAm-LC1	cg05924254	0.171185	0.10167	0.238809	4.58807	4.47356e-06
DNAm-LC1	cg01661567	0.261982	0.171116	0.339439	6.13417	8.56076e-10
DNAm-LC1	cg03463411	0.122573	0.0442876	0.186807	3.14027	0.0016879
DNAm-LC1	cg27242132	0.239741	0.175852	0.298062	6.54431	5.97707e-11
DNAm-LC1	cg12341047	0.163502	0.0931398	0.224167	4.62546	3.73766e-06
DNAm-LC1	cg16319085	0.00194206	-0.0679877	0.0797909	0.0492483	0.960721
DNAm-LC1	cg07587796	0.265948	0.21334	0.329534	7.48618	7.0908e-14
DNAm-LC1	cg02832697	-0.453304	-0.524389	-0.38171	-11.414	3.5577e-30
DNAm-LC1	cg01993685	0.176825	0.10265	0.245221	4.43672	9.13385e-06
DNAm-LC1	cg00049323	-0.0623043	-0.133053	0.00385866	-1.64868	0.0992129
DNAm-LC1	cg06777516	-0.105947	-0.190379	-0.0173522	-2.71101	0.00670784
DNAm-LC1	cg11887376	-0.27769	-0.338105	-0.214485	-7.83987	4.51017e-15
DNAm-LC1	cg23319696	0.098497	0.0284598	0.163351	2.77405	0.00553639
DNAm-LC1	cg15037541	0.114092	0.0589843	0.179456	3.35762	0.000786168
DNAm-LC1	cg00849368	0.112568	0.0429569	0.179278	3.0483	0.00230138
DNAm-LC1	cg01810267	0.55235	0.499131	0.598107	16.7097	1.1135e-62
DNAm-LC1	cg26144627	0.0766615	0.00294049	0.13018	2.24359	0.0248586
DNAm-LC1	cg11797159	0.272177	0.207068	0.339084	7.39905	1.37166e-13
DNAm-LC1	cg18906028	0.0881064	0.0271695	0.162411	2.38948	0.0168721
DNAm-LC1	cg02539074	0.143478	0.0536744	0.213494	3.51143	0.000445706
DNAm-LC1	cg13925975	-0.0105858	-0.0850867	0.0531982	-0.294948	0.768033
DNAm-LC1	cg11925729	0.184948	0.108994	0.250675	5.26119	1.43127e-07
DNAm-LC1	cg19689427	0.111316	0.0456191	0.174214	3.18038	0.00147083
DNAm-LC1	cg16579158	0.203846	0.142364	0.255032	6.72631	1.74022e-11
DNAm-LC1	cg17982031	0.191583	0.125437	0.262478	5.0521	4.36984e-07
DNAm-LC1	cg02026608	0.127574	0.0579414	0.193687	3.41919	0.000628082
DNAm-LC1	cg15919431	0.315746	0.245022	0.377291	8.14364	3.83557e-16
DNAm-LC1	cg07499553	0.475915	0.418969	0.536725	11.7037	1.22016e-31
DNAm-LC1	cg18643093	-0.633926	-0.682108	-0.582855	-17.9604	3.9784e-72
DNAm-LC1	cg07371521	0.194427	0.119851	0.259902	4.91882	8.70667e-07
DNAm-LC1	cg05662444	0.159409	0.085812	0.221069	4.25214	2.11736e-05
DNAm-LC1	cg26706759	0.33213	0.275077	0.391534	9.27086	1.84651e-20
DNAm-LC1	cg10669219	0.00677843	-0.0595672	0.0690875	0.192521	0.847334
DNAm-LC1	cg27368039	0.142868	0.0797789	0.20271	4.23442	2.29145e-05
DNAm-LC1	cg09156207	0.197035	0.134165	0.254989	5.76493	8.16923e-09
DNAm-LC1	cg21903646	0.0807173	-0.00410391	0.142313	2.2939	0.0217963
DNAm-LC1	cg05324393	0.234458	0.171199	0.30542	6.55862	5.43065e-11
DNAm-LC1	cg17835678	0.297355	0.231696	0.362254	8.13298	4.18857e-16
DNAm-LC1	cg19939773	-0.00725706	-0.0826786	0.0684158	-0.190602	0.848837
DNAm-LC1	cg08621445	0.364669	0.303268	0.423082	10.0428	9.87891e-24
DNAm-LC1	cg26174736	-0.0193869	-0.0806361	0.0522538	-0.512972	0.607971
DNAm-LC1	cg04602747	0.0692087	-0.00670605	0.130933	1.90456	0.0568378
DNAm-LC1	cg17345450	0.172692	0.108981	0.227479	5.093	3.52439e-07
DNAm-LC1	cg08864375	-0.05097	-0.119518	0.0218003	-1.37035	0.170579
DNAm-LC1	cg25879142	0.422237	0.357167	0.475487	11.6598	2.04479e-31
DNAm-LC1	cg06994692	0.312866	0.251026	0.373602	9.38017	6.58688e-21
DNAm-LC1	cg04336379	0.246933	0.193805	0.309709	7.66074	1.84863e-14
DNAm-LC1	cg14981253	0.149437	0.0742386	0.216706	4.1251	3.70569e-05
DNAm-LC1	cg06363129	0.17324	0.0718552	0.253112	3.67456	0.000238259
DNAm-LC1	cg10385732	0.140329	0.0572751	0.205846	3.77934	0.000157244
DNAm-LC1	cg05979484	0.255481	0.197745	0.311194	7.66801	1.74681e-14
DNAm-LC1	cg26733975	0.0660346	-0.000805672	0.137482	1.80486	0.0710967
DNAm-LC1	cg22521539	0.0571393	-0.0170389	0.125553	1.56496	0.117592
DNAm-LC1	cg23192873	0.421039	0.357132	0.479022	10.9586	6.04024e-28
DNAm-LC1	cg23146534	0.203554	0.138145	0.265973	5.67192	1.4121e-08
DNAm-LC1	cg10681065	0.711308	0.673089	0.749695	21.8965	2.80467e-106
DNAm-LC1	cg12616177	0.282924	0.215824	0.34617	7.80566	5.91893e-15
DNAm-LC1	cg09787580	0.0994378	0.0388571	0.16586	3.02453	0.00249023
DNAm-LC1	cg26891873	0.18368	0.128348	0.234717	5.32136	1.02996e-07
DNAm-LC1	cg18997129	0.184724	0.11498	0.25394	4.72638	2.28554e-06
DNAm-LC1	cg21516287	0.0472347	-0.0075631	0.119194	1.37794	0.168223
DNAm-LC1	cg02891728	0.401466	0.339249	0.44884	11.2108	3.61028e-29
DNAm-LC1	cg07910560	0.00968363	-0.0652927	0.0950877	0.223251	0.823341
DNAm-LC1	cg24387126	0.519891	0.475841	0.566683	16.9919	9.42177e-65
DNAm-LC1	cg01644798	0.264801	0.202318	0.335675	7.36202	1.81152e-13
DNAm-LC1	cg00339913	0.156274	0.0872942	0.23061	4.3027	1.6873e-05
DNAm-LC1	cg03635442	0.0262839	-0.0401512	0.0919257	0.720206	0.471398
DNAm-LC1	cg08681904	0.0478425	-0.0240951	0.117728	1.25611	0.209076
DNAm-LC1	cg05475109	0.0400636	-0.0368611	0.108006	1.06431	0.287189
DNAm-LC1	cg23148546	0.174802	0.0988813	0.243105	4.50596	6.60722e-06
DNAm-LC1	cg03218396	0.227899	0.144618	0.310644	4.94066	7.7857e-07
DNAm-LC1	cg21164765	0.307748	0.247055	0.364992	9.44977	3.39589e-21
DNAm-LC1	cg10929921	0.420495	0.363204	0.464599	13.9609	2.69944e-44
DNAm-LC1	cg23324537	0.431559	0.369782	0.473203	13.4128	5.08572e-41
DNAm-LC1	cg03295852	0.623376	0.583063	0.661391	20.3532	4.35325e-92
DNAm-LC1	cg08788930	0.184039	0.117054	0.260125	4.80012	1.58573e-06
DNAm-LC1	cg15412718	0.135835	0.0739372	0.190791	4.06525	4.79804e-05
DNAm-LC1	cg17250537	0.0247421	-0.03944	0.0936064	0.67088	0.502297
DNAm-LC1	cg22924796	0.0182845	-0.0503044	0.0864907	0.469884	0.638438
DNAm-LC1	cg27363091	0.380558	0.297542	0.438536	9.60904	7.32279e-22
DNAm-LC1	cg02869486	0.1887	0.12994	0.261344	4.93357	8.0742e-07
DNAm-LC1	cg13826055	0.375803	0.326724	0.430002	12.2949	9.65228e-35
DNAm-LC1	cg00107630	0.279845	0.209401	0.34487	7.33394	2.23482e-13
DNAm-LC1	cg14246940	0.150789	0.0850097	0.220061	4.10945	3.96596e-05
DNAm-LC1	cg02016195	0.208571	0.135329	0.265829	5.56446	2.62966e-08
DNAm-LC1	cg14581628	0.351818	0.278718	0.427443	8.01335	1.11629e-15
DNAm-LC1	cg13717350	-0.178816	-0.243036	-0.101761	-4.98881	6.07538e-07
DNAm-LC1	cg25906638	0.125438	0.0706296	0.195034	3.63933	0.00027335
DNAm-LC1	cg26576398	0.223418	0.151712	0.307549	5.5051	3.68964e-08
DNAm-LC1	cg15182635	0.196778	0.1319	0.251839	5.62587	1.84576e-08
DNAm-LC1	cg11929896	0.122722	0.047077	0.220188	2.79029	0.00526612
DNAm-LC1	cg17181022	0.237616	0.159085	0.335045	4.87078	1.11161e-06
DNAm-LC1	cg02868254	0.166853	0.097694	0.230603	4.54011	5.6224e-06
DNAm-LC1	cg00158122	0.546116	0.490666	0.591888	15.4472	7.87526e-54
DNAm-LC1	cg24461194	0.117077	0.0545859	0.19771	3.25017	0.00115335
DNAm-LC1	cg23248910	-0.164728	-0.23711	-0.09368	-4.26785	1.97364e-05
DNAm-LC1	cg04058169	0.3683	0.281794	0.434756	9.31537	1.21532e-20
DNAm-LC1	cg16589299	0.215073	0.147482	0.281467	5.87215	4.3017e-09
DNAm-LC1	cg07400503	0.596877	0.544571	0.643042	17.2003	2.64118e-66
DNAm-LC1	cg05459190	0.574251	0.529469	0.617817	17.3202	3.31019e-67
DNAm-LC1	cg17416793	0.799947	0.765063	0.826457	23.9343	1.3464e-126
DNAm-LC1	cg09636245	-0.170166	-0.242391	-0.0814497	-4.13892	3.48948e-05
DNAm-LC1	cg10635145	0.178013	0.116827	0.230612	5.33594	9.5051e-08
DNAm-LC1	cg18594701	0.0804127	0.00806196	0.135704	2.43643	0.0148331
DNAm-LC1	cg16611234	0.203487	0.144649	0.272298	5.8601	4.62588e-09
DNAm-LC1	cg26699546	0.145557	0.0828542	0.208984	4.19832	2.68901e-05
DNAm-LC1	cg04942251	0.663364	0.630502	0.695221	26.9774	2.71877e-160
DNAm-LC1	cg13044675	0.0897147	0.0273331	0.142361	3.0117	0.0025979
DNAm-LC1	cg05638689	0.0809028	0.0182957	0.147226	2.33442	0.0195737
DNAm-LC1	cg24392577	0.194672	0.137668	0.26817	5.83012	5.53871e-09
DNAm-LC1	cg00455535	0.154798	0.0942701	0.216444	4.53578	5.73911e-06
DNAm-LC1	cg11861562	0.220506	0.16525	0.283424	6.41802	1.38055e-10
DNAm-LC1	cg10130564	0.291798	0.240428	0.349847	8.9247	4.46894e-19
DNAm-LC1	cg15534755	0.326829	0.275449	0.37733	10.7781	4.36913e-27
DNAm-LC1	cg16524733	0.219696	0.158588	0.28196	6.35708	2.0562e-10
DNAm-LC1	cg17677487	0.326821	0.235336	0.405049	7.60072	2.94497e-14
DNAm-LC1	cg00922748	0.21437	0.143508	0.280185	5.79753	6.72978e-09
DNAm-LC1	cg21485303	0.440018	0.374501	0.50502	11.6447	2.44084e-31
DNAm-LC1	cg26689077	-0.542483	-0.604297	-0.471573	-12.9502	2.34264e-38
DNAm-LC1	cg03762366	0.177787	0.119677	0.237476	5.27448	1.33133e-07
DNAm-LC1	cg10366797	0.444937	0.380474	0.507028	11.0227	2.97105e-28
DNAm-LC1	cg16085568	0.267017	0.20515	0.329918	7.93186	2.15885e-15
DNAm-LC1	cg10811178	0.304274	0.240193	0.367305	8.95855	3.28987e-19
DNAm-LC1	cg25195158	0.48008	0.429723	0.529177	14.8402	8.04817e-50
DNAm-LC1	cg07020001	0.556709	0.498219	0.602881	15.4513	7.38963e-54
DNAm-LC1	cg17452615	0.471513	0.407154	0.527948	12.3977	2.68789e-35
DNAm-LC1	cg20567785	0.121292	0.0590025	0.18965	3.37781	0.000730655
DNAm-LC1	cg04075738	0.0919468	0.00600446	0.163314	2.2334	0.0255226
DNAm-LC1	cg11294241	0.23986	0.175876	0.314856	6.51441	7.29748e-11
DNAm-LC1	cg16824113	0.274059	0.217772	0.328692	8.839	9.65755e-19
DNAm-LC1	cg18196334	0.336644	0.272027	0.402476	9.63644	5.61008e-22
DNAm-LC1	cg26939168	0.181817	0.10207	0.236784	4.93565	7.98861e-07
DNAm-LC1	cg06960461	0.336896	0.274619	0.393172	9.29834	1.42654e-20
DNAm-LC1	cg12591791	0.160092	0.0871191	0.229453	3.80433	0.000142186
DNAm-LC1	cg08381620	0.0495507	-0.0190255	0.120222	1.34878	0.177407
DNAm-LC1	cg14283783	0.585482	0.522496	0.636942	15.1559	6.92501e-52
DNAm-LC1	cg11126134	0.176138	0.1227	0.236431	5.33262	9.68077e-08
DNAm-LC1	cg02247178	0.0151619	-0.0425039	0.0756133	0.461238	0.644628
DNAm-LC1	cg10923408	0.0222559	-0.0455781	0.0865489	0.661449	0.508324
DNAm-LC1	cg01099024	0.114393	0.0418066	0.180376	2.88738	0.00388463
DNAm-LC1	cg09636214	0.0793537	0.00376952	0.147201	2.00561	0.0448983
DNAm-LC1	cg23715407	0.13947	0.0782117	0.216948	3.89897	9.66047e-05
DNAm-LC1	cg11033654	0.257393	0.201698	0.322282	7.30799	2.7116e-13
DNAm-LC1	cg04634427	0.206035	0.123172	0.264046	5.43784	5.3929e-08
DNAm-LC1	cg02069715	0.46203	0.399762	0.522681	12.2881	1.04889e-34
DNAm-LC1	cg05506600	0.403224	0.329158	0.467326	10.06	8.29985e-24
DNAm-LC1	cg21656246	0.3412	0.288821	0.384583	10.9837	4.57672e-28
DNAm-LC1	cg27236629	0.260411	0.193259	0.313115	7.35983	1.84139e-13
DNAm-LC1	cg16447794	0.185847	0.115158	0.258114	4.62448	3.75539e-06
DNAm-LC1	cg08273874	0.195626	0.128015	0.257193	5.58423	2.34735e-08
DNAm-LC1	cg09219877	0.549198	0.490682	0.602812	14.8871	3.99775e-50
DNAm-LC1	cg06560026	0.12891	0.0631459	0.197374	3.7429	0.000181905
DNAm-LC1	cg03042477	0.352299	0.299153	0.401661	11.1388	8.12407e-29
DNAm-LC1	cg08509907	0.125899	0.0628395	0.186738	3.63284	0.000280321
DNAm-LC1	cg10451425	0.212799	0.146871	0.276427	5.92998	3.02976e-09
DNAm-LC1	cg03100639	0.282355	0.230589	0.329036	9.42533	4.28752e-21
DNAm-LC1	cg08619455	0.33107	0.271688	0.382585	10.3209	5.66777e-25
DNAm-LC1	cg00664454	0.603957	0.560178	0.639691	21.4351	6.28489e-102
DNAm-LC1	cg05827944	0.313078	0.246531	0.382959	7.9026	2.73144e-15
DNAm-LC1	cg10003262	0.595754	0.547851	0.641064	18.6532	1.19041e-77
DNAm-LC1	cg10801328	0.376019	0.313661	0.430159	11.2039	3.90343e-29
DNAm-LC1	cg25843873	0.357725	0.300104	0.409368	10.1197	4.5163e-24
DNAm-LC1	cg01703329	0.748175	0.72188	0.770825	30.8039	2.3231e-208
DNAm-LC1	cg03955767	0.186015	0.109713	0.265395	4.67542	2.93358e-06
DNAm-LC1	cg10331082	0.0744309	-0.00364941	0.137621	1.95441	0.0506527
DNAm-LC1	cg07391831	0.151303	0.0607201	0.217571	3.64571	0.000266651
DNAm-LC1	cg12697325	0.683036	0.648952	0.722403	24.3588	4.67661e-131
DNAm-LC1	cg26989374	0.241265	0.182553	0.30935	6.89972	5.21069e-12
DNAm-LC1	cg15291243	0.128531	0.0460108	0.205209	3.14314	0.00167146
DNAm-LC1	cg16535752	0.424522	0.367699	0.487376	11.3975	4.30431e-30
DNAm-LC1	cg17562433	0.232223	0.175401	0.286131	7.65553	1.9252e-14
DNAm-LC1	cg27531571	0.126474	0.0581394	0.191827	3.42889	0.000606045
DNAm-LC1	cg22580935	-0.276407	-0.341437	-0.212444	-6.9849	2.85049e-12
DNAm-LC1	cg00434573	-0.27367	-0.332793	-0.207741	-7.71661	1.19466e-14
DNAm-LC1	cg02863988	0.178267	0.10606	0.237466	4.96769	6.77564e-07
DNAm-LC1	cg17395619	0.172745	0.0942056	0.248999	4.10613	4.02349e-05
DNAm-LC1	cg11579116	-0.231687	-0.29372	-0.156808	-5.77953	7.49111e-09
DNAm-LC1	cg13927140	0.25527	0.195732	0.325616	6.86529	6.6356e-12
DNAm-LC1	cg14206172	0.376578	0.299356	0.437617	9.58104	9.60716e-22
DNAm-LC1	cg21988244	0.143334	0.0730127	0.213854	3.59964	0.000318664
DNAm-LC1	cg08610426	0.224252	0.132564	0.28497	5.66828	1.44235e-08
DNAm-LC1	cg14921437	0.0766779	0.00652325	0.140302	2.12699	0.033421
DNAm-LC1	cg21132536	0.36514	0.296675	0.413195	10.3635	3.63258e-25
DNAm-LC1	cg25799864	0.336385	0.276298	0.39733	9.63778	5.53732e-22
DNAm-LC1	cg02828104	-0.171179	-0.242284	-0.10443	-4.43966	9.01014e-06
DNAm-LC1	cg27212232	0.0844909	0.00452245	0.165062	1.99042	0.0465451
DNAm-LC1	cg18321495	0.281402	0.215292	0.352235	6.88199	5.90238e-12
DNAm-LC1	cg08912400	0.0854178	0.0174505	0.150322	2.11165	0.0347162
DNAm-LC1	cg03381704	0.563688	0.512596	0.603017	18.9279	6.72122e-80
DNAm-LC1	cg20643029	0.20794	0.143679	0.277337	5.66304	1.48712e-08
DNAm-LC1	cg06230839	0.19833	0.117569	0.260094	5.03205	4.8525e-07
DNAm-LC1	cg06618935	0.00781221	-0.0675344	0.064319	0.22653	0.820789
DNAm-LC1	cg14249147	0.0925908	0.0179767	0.164578	2.52679	0.0115109
DNAm-LC1	cg19558972	0.290343	0.223427	0.352099	7.89846	2.82378e-15
DNAm-LC1	cg09664220	0.237166	0.172243	0.302532	5.80735	6.34703e-09
DNAm-LC1	cg03992976	0.220653	0.154861	0.294751	5.76343	8.24196e-09
DNAm-LC1	cg21771250	0.637787	0.603267	0.668249	24.6936	1.25389e-134
DNAm-LC1	cg05521619	0.125817	0.0628327	0.187394	3.43213	0.000598866
DNAm-LC1	cg07807395	0.0448516	-0.0155291	0.101603	1.36956	0.170824
DNAm-LC1	cg20014974	0.776137	0.746263	0.798763	27.6252	5.54558e-168
DNAm-LC1	cg02903756	0.29499	0.245271	0.360854	8.66242	4.61865e-18
DNAm-LC1	cg03321020	0.211288	0.152183	0.281136	6.11804	9.47347e-10
DNAm-LC1	cg27432085	0.197207	0.124934	0.262498	5.33319	9.65025e-08
DNAm-LC1	cg02987928	0.332174	0.272483	0.397201	9.30386	1.35438e-20
DNAm-LC1	cg00035847	0.0485964	-0.0248732	0.105486	1.38571	0.165836
DNAm-LC1	cg15392844	0.184417	0.126381	0.242447	5.58771	2.3009e-08
DNAm-LC1	cg04542977	0.460382	0.40886	0.527399	12.2819	1.13236e-34
DNAm-LC1	cg02483449	0.26874	0.20641	0.329805	7.2761	3.43612e-13
DNAm-LC1	cg13993270	0.241995	0.168407	0.301833	6.91756	4.59504e-12
DNAm-LC1	cg03257417	-0.0559464	-0.116568	0.01075	-1.60562	0.108359
DNAm-LC1	cg03325407	0.523248	0.464775	0.572324	15.0784	2.24538e-51
DNAm-LC1	cg16689481	0.225397	0.161252	0.284358	6.72128	1.80138e-11
DNAm-LC1	cg26575633	0.194697	0.122201	0.258275	5.43717	5.41348e-08
DNAm-LC1	cg05996213	0.0975823	0.0335061	0.14999	3.07227	0.00212435
DNAm-LC1	cg00903584	0.575928	0.521264	0.626364	16.5393	1.91279e-61
DNAm-LC1	cg01530981	0.110902	0.0350011	0.188818	2.81183	0.00492601
DNAm-LC1	cg07312357	0.190513	0.121201	0.271193	4.60601	4.10476e-06
DNAm-LC1	cg21262649	0.119055	0.063671	0.185271	3.42176	0.000622166
DNAm-LC1	cg13677536	-0.0866075	-0.160972	-0.0194763	-2.31648	0.0205322
DNAm-LC1	cg16044595	0.188909	0.114607	0.260383	4.89026	1.00705e-06
DNAm-LC1	cg23210268	0.108207	0.0432289	0.173359	3.12433	0.00178212
DNAm-LC1	cg09619390	0.227249	0.163153	0.298347	6.04567	1.4879e-09
DNAm-LC1	cg09596131	0.0564026	-0.0029176	0.133679	1.58614	0.112707
DNAm-LC1	cg08357990	0.784428	0.748848	0.808028	28.1806	1.01e-174
DNAm-LC1	cg00493304	0.095696	0.0238267	0.147762	2.71133	0.00670145
DNAm-LC1	cg20638140	0.143112	0.0741379	0.207842	3.75631	0.000172437
DNAm-LC1	cg09932405	0.0754903	0.0163406	0.139268	2.0625	0.0391601
DNAm-LC1	cg20012888	0.181425	0.0911855	0.252685	4.28578	1.82096e-05
DNAm-LC1	cg10089963	0.657691	0.622272	0.696669	21.4532	4.25908e-102
DNAm-LC1	cg16058600	0.534162	0.488619	0.576253	17.6376	1.26633e-69
DNAm-LC1	cg21758126	0.69474	0.650417	0.72811	23.739	1.42866e-124
DNAm-LC1	cg20570611	0.740145	0.696022	0.772824	23.3716	8.30732e-121
DNAm-LC1	cg16582803	-0.0151007	-0.0747658	0.0520766	-0.428559	0.668244
DNAm-LC1	cg07792345	0.225217	0.130606	0.2933	5.74134	9.39294e-09
DNAm-LC1	cg17607231	0.291375	0.230345	0.3562	8.32851	8.1863e-17
DNAm-LC1	cg05779786	0.119479	0.0529351	0.1867	3.02818	0.00246033
DNAm-LC1	cg06704002	0.136772	0.0555443	0.195066	3.92145	8.80175e-05
DNAm-LC1	cg01794805	-0.00519541	-0.077255	0.0732486	-0.144349	0.885225
DNAm-LC1	cg02061253	0.0226871	-0.0334739	0.0942697	0.615911	0.537953
DNAm-LC1	cg24257776	0.457964	0.402685	0.519108	12.6546	1.05551e-36
DNAm-LC1	cg04884090	0.23024	0.164762	0.295672	5.81585	6.0328e-09
DNAm-LC1	cg08548409	0.21023	0.151445	0.298824	5.39471	6.86358e-08
DNAm-LC1	cg03483464	0.305624	0.224565	0.376765	7.02714	2.10803e-12
DNAm-LC1	cg20696605	0.25815	0.198508	0.313994	7.70822	1.27585e-14
DNAm-LC1	cg04506190	-0.072396	-0.134714	0.00724279	-2.01214	0.0442051
DNAm-LC1	cg04212239	-0.0585657	-0.116156	-0.0052435	-1.85474	0.0636327
DNAm-LC1	cg00130393	0.150901	0.0671886	0.219922	3.82745	0.00012948
DNAm-LC1	cg18744777	0.279706	0.214988	0.341458	7.91622	2.44842e-15
DNAm-LC1	cg15371026	0.0129103	-0.0666159	0.0828415	0.333446	0.738798
DNAm-LC1	cg04008252	0.0842212	0.0117275	0.149015	2.35127	0.0187094
DNAm-LC1	cg20289913	0.10593	0.0413408	0.176373	3.16156	0.00156925
DNAm-LC1	cg19311244	0.323979	0.258669	0.381696	8.71692	2.85868e-18
DNAm-LC1	cg03554749	0.205354	0.149137	0.274348	6.41442	1.41357e-10
DNAm-LC1	cg07701757	-0.107881	-0.170148	-0.040069	-3.1876	0.00143457
DNAm-LC1	cg09867290	0.388386	0.333076	0.442691	11.7259	9.38619e-32
DNAm-LC1	cg24794857	0.155666	0.0969498	0.216736	4.39522	1.10662e-05
DNAm-LC1	cg26948274	0.16448	0.10087	0.240534	4.19542	2.72366e-05
DNAm-LC1	cg14773178	0.03087	-0.0305709	0.0905792	1.01881	0.308294
DNAm-LC1	cg16527418	0.038277	-0.0390236	0.100994	1.05107	0.293228
DNAm-LC1	cg15918259	0.0473281	-0.0314859	0.111787	1.24715	0.212342
DNAm-LC1	cg23997185	0.291632	0.219918	0.348759	7.77296	7.66706e-15
DNAm-LC1	cg14592099	0.129739	0.0644949	0.192004	3.56478	0.000364167
DNAm-LC1	cg17588578	0.244669	0.165649	0.320047	5.95793	2.5546e-09
DNAm-LC1	cg05942150	0.247932	0.178788	0.305078	6.97254	3.11265e-12
DNAm-LC1	cg01911239	0.278671	0.206149	0.345444	6.89346	5.44514e-12
DNAm-LC1	cg25988204	0.482147	0.424586	0.533496	14.2403	5.15215e-46
DNAm-LC1	cg14444751	0.0461293	-0.0202631	0.112178	1.24648	0.212588
DNAm-LC1	cg15380508	0.145443	0.0779454	0.223152	3.49467	0.000474647
DNAm-LC1	cg17847520	0.0859469	0.00284395	0.146348	2.17698	0.0294823
DNAm-LC1	cg11303630	0.152099	0.0913965	0.209236	4.30727	1.65278e-05
DNAm-LC1	cg15476894	0.239727	0.178216	0.293701	7.35315	1.93594e-13
DNAm-LC1	cg16906346	-0.000675908	-0.066263	0.0657485	-0.0187577	0.985034
DNAm-LC1	cg20883227	0.147182	0.0840618	0.212014	4.23254	2.31071e-05
DNAm-LC1	cg17806418	0.266446	0.206348	0.329478	7.31153	2.64122e-13
DNAm-LC1	cg15708526	0.0713586	-0.0138518	0.133659	1.88464	0.0594784
DNAm-LC1	cg04071440	0.0685421	-0.0146359	0.134316	1.7802	0.0750435
DNAm-LC1	cg03198009	0.0185655	-0.0704521	0.0717308	0.488791	0.624989
DNAm-LC1	cg03449857	0.0239799	-0.0641902	0.0828464	0.632597	0.526997
DNAm-LC1	cg15570656	0.0178071	-0.0692843	0.0750438	0.471219	0.637485
DNAm-LC1	cg20912517	-0.00499506	-0.0702031	0.0635713	-0.131382	0.895474
DNAm-LC1	cg03432955	0.0588406	-0.0279063	0.12551	1.54273	0.122896
DNAm-LC1	cg00126638	0.0892298	0.0132411	0.150163	2.49801	0.0124893
DNAm-LC1	cg10432093	0.637035	0.581781	0.675717	19.7827	4.197e-87
DNAm-LC1	cg03553308	0.0153831	-0.0635685	0.0791762	0.385127	0.700143
DNAm-LC1	cg27020253	0.158849	0.103818	0.232642	4.40502	1.05776e-05
DNAm-LC1	cg18906353	0.150821	0.0733512	0.223559	3.60789	0.000308702
DNAm-LC1	cg04149916	0.17646	0.100915	0.245816	4.25741	2.0681e-05
DNAm-LC1	cg07885132	0.392172	0.338187	0.452605	11.4394	2.65785e-30
DNAm-LC1	cg16773067	0.123531	0.0563822	0.191952	3.43013	0.000603286
DNAm-LC1	cg18762500	0.0132376	-0.0610391	0.0897176	0.319304	0.749496
DNAm-LC1	cg01233934	0.329406	0.267928	0.382608	10.3771	3.15232e-25
DNAm-LC1	cg11637682	0.0821827	0.0149646	0.164905	2.15526	0.0311412
DNAm-LC1	cg15829665	0.0107642	-0.0623562	0.0783211	0.288222	0.773176
DNAm-LC1	cg13798585	-0.0513053	-0.124015	0.0219315	-1.32517	0.185115
DNAm-LC1	cg25007683	0.378581	0.322033	0.428841	11.8643	1.81457e-32
DNAm-LC1	cg08837626	0.387196	0.335395	0.440633	11.8375	2.49644e-32
DNAm-LC1	cg00560277	0.168385	0.105047	0.229934	5.11333	3.1653e-07
DNAm-LC1	cg01646795	0.169708	0.103842	0.234299	4.92215	8.56004e-07
DNAm-LC1	cg12587985	0.141551	0.0913374	0.200632	4.81064	1.50449e-06
DNAm-LC1	cg19774365	0.128216	0.056014	0.197817	3.51882	0.000433475
DNAm-LC1	cg23073879	0.243784	0.168732	0.312697	5.9434	2.79167e-09
DNAm-LC1	cg27441048	0.302736	0.237957	0.367748	8.13985	3.95764e-16
DNAm-LC1	cg20171429	0.118228	0.0540199	0.179084	3.48003	0.000501364
DNAm-LC1	cg07015424	0.0776939	0.0103155	0.140682	2.20325	0.0275769
DNAm-LC1	cg23525941	0.515392	0.456468	0.562236	15.6313	4.45393e-55
DNAm-LC1	cg07885629	0.144562	0.0667952	0.197356	4.42644	9.57992e-06
DNAm-LC1	cg18633990	0.792594	0.754279	0.817301	29.1844	3.06216e-187
DNAm-LC1	cg02475276	0.114816	0.0255172	0.190499	2.61614	0.00889312
DNAm-LC1	cg15286032	0.10902	0.0465108	0.178714	3.02677	0.00247182
DNAm-LC1	cg05022059	0.181278	0.113975	0.248793	5.16032	2.46534e-07
DNAm-LC1	cg05807467	0.0754167	-0.00641407	0.136199	1.96161	0.0498082
DNAm-LC1	cg04374813	-0.0955793	-0.178311	-0.00626906	-2.26462	0.0235361
DNAm-LC1	cg07531663	-0.14331	-0.218688	-0.0642103	-3.49427	0.000475356
DNAm-LC1	cg12615766	0.120827	0.0609353	0.195369	3.37426	0.000740148
DNAm-LC1	cg09092280	0.813832	0.783298	0.840609	27.0747	1.95374e-161
DNAm-LC1	cg26049390	0.0451875	-0.039047	0.113521	1.12299	0.26144
DNAm-LC1	cg12578100	0.434443	0.367919	0.494104	11.5879	4.74821e-31
DNAm-LC1	cg25666516	0.0181492	-0.0515802	0.0889713	0.488806	0.624979
DNAm-LC1	cg25351599	0.0855756	0.0124986	0.166183	2.04021	0.0413297
DNAm-LC1	cg01749651	0.0842467	0.011524	0.177575	1.85907	0.0630166
DNAm-LC1	cg18649319	-0.0980335	-0.149359	-0.028499	-2.84443	0.00444909
DNAm-LC1	cg11904266	0.233503	0.172127	0.306727	6.60674	3.92863e-11
DNAm-LC1	cg26400491	0.034657	-0.0324615	0.100953	0.954696	0.339732
DNAm-LC1	cg10363337	0.0622313	-0.0107579	0.127381	1.65656	0.0976086
DNAm-LC1	cg13474848	0.180865	0.109588	0.252568	4.94709	7.53294e-07
DNAm-LC1	cg13713218	0.0853631	0.0212937	0.153171	2.30572	0.0211265
DNAm-LC1	cg14108909	0.248733	0.175826	0.314311	6.42916	1.28313e-10
DNAm-LC1	cg14429526	0.27943	0.218391	0.346751	7.32153	2.45151e-13
DNAm-LC1	cg18171855	0.00733193	-0.0617076	0.0832781	0.199399	0.841951
DNAm-LC1	cg17750572	0.0373102	-0.0266594	0.110157	1.09065	0.275428
DNAm-LC1	cg15550339	0.199874	0.121634	0.257774	5.62545	1.85025e-08
DNAm-LC1	cg18959207	0.187204	0.115152	0.250764	4.8034	1.55996e-06
DNAm-LC1	cg05378118	0.145509	0.0782462	0.204773	4.10842	3.98376e-05
DNAm-LC1	cg10882226	0.143629	0.0768639	0.213433	3.78415	0.000154235
DNAm-LC1	cg13344587	-0.211642	-0.28418	-0.139653	-5.33221	9.7023e-08
DNAm-LC1	cg15619641	0.104775	0.0295065	0.161618	2.88718	0.00388716
DNAm-LC1	cg11838827	0.09381	0.0128269	0.158815	2.50047	0.0124027
DNAm-LC1	cg17136011	0.734671	0.705367	0.759567	26.562	1.86514e-155
DNAm-LC1	cg16923709	0.137641	0.0767945	0.219133	3.36221	0.000773215
DNAm-LC1	cg15716210	0.0888617	0.0172388	0.163059	2.23571	0.0253707
DNAm-LC1	cg13256160	0.198749	0.122028	0.257392	5.34806	8.89038e-08
DNAm-LC1	cg12098511	0.151239	0.0670249	0.232789	3.82178	0.000132494
DNAm-LC1	cg27165835	0.293707	0.226902	0.358182	8.02487	1.01632e-15
DNAm-LC1	cg06472341	0.840176	0.819695	0.85562	36.9373	1.16644e-298
DNAm-LC1	cg03162779	0.445753	0.400709	0.481514	15.8748	9.47251e-57
DNAm-LC1	cg16059978	0.486533	0.445951	0.528658	16.8404	1.23303e-63
DNAm-LC1	cg11821865	0.582146	0.543877	0.615519	21.1625	2.11514e-99
DNAm-LC1	cg22062068	0.0294239	-0.0372705	0.0914135	0.848787	0.396
DNAm-LC1	cg11645556	0.787903	0.754437	0.810106	26.3036	1.74391e-152
DNAm-LC1	cg04270835	0.329665	0.271904	0.392855	9.05313	1.38925e-19
DNAm-LC1	cg23186333	-0.313483	-0.374138	-0.25146	-8.80558	1.30179e-18
DNAm-LC1	cg25598685	0.173613	0.10557	0.239854	5.06553	4.07269e-07
DNAm-LC1	cg04074945	0.629176	0.589443	0.669437	21.211	7.55702e-100
DNAm-LC1	cg16312514	0.363027	0.311836	0.413664	10.6392	1.95739e-26
DNAm-LC1	cg04827223	0.193955	0.131403	0.251212	5.36423	8.12967e-08
DNAm-LC1	cg16836250	0.140905	0.089118	0.202434	4.42589	9.60458e-06
DNAm-LC1	cg22096687	0.541387	0.484743	0.588391	16.4865	4.58941e-61
DNAm-LC1	cg06483452	0.0862248	0.0233788	0.134738	2.52209	0.0116661
DNAm-LC1	cg06636678	-0.318377	-0.382364	-0.239574	-7.93654	2.07902e-15
DNAm-LC1	cg11491407	0.22794	0.160316	0.306254	5.59338	2.22693e-08
DNAm-LC1	cg17173975	0.497927	0.434769	0.544244	14.4042	4.86734e-47
DNAm-LC1	cg15777553	0.170879	0.0937879	0.24159	4.12363	3.72944e-05
DNAm-LC1	cg08310008	0.17422	0.0964626	0.25409	4.24735	2.16316e-05
DNAm-LC1	cg07237397	0.094285	0.019477	0.166188	2.46864	0.0135626
DNAm-LC1	cg27036185	0.134834	0.0703372	0.194189	3.45629	0.000547666
DNAm-LC1	cg23105471	0.0828035	0.0258306	0.164782	2.06921	0.0385261
DNAm-LC1	cg26207503	0.258467	0.190453	0.314016	7.09643	1.28025e-12
DNAm-LC1	cg26998717	0.201878	0.126853	0.275614	4.92937	8.24956e-07
DNAm-LC1	cg21004565	0.537305	0.487023	0.589861	16.2854	1.25364e-59
DNAm-LC1	cg06934038	0.551429	0.503911	0.594502	17.1528	5.9875e-66
DNAm-LC1	cg24446178	0.147269	0.064592	0.21997	3.46933	0.000521749
DNAm-LC1	cg03510605	0.154359	0.0804873	0.212638	4.04214	5.2965e-05
DNAm-LC1	cg26471674	0.404301	0.348136	0.451223	12.454	1.33001e-35
DNAm-LC1	cg16901123	0.01085	-0.0552636	0.0899944	0.272923	0.784912
DNAm-LC1	cg19564212	0.261894	0.189708	0.331236	6.59802	4.16677e-11
DNAm-LC1	cg24301724	0.417227	0.376635	0.468917	14.6059	2.57744e-48
DNAm-LC1	cg27640903	0.0310588	-0.0469721	0.100783	0.798934	0.424329
DNAm-LC1	cg10319629	-0.113343	-0.190453	-0.0466742	-3.14372	0.00166814
DNAm-LC1	cg11787508	0.11387	0.0319705	0.181708	2.90777	0.00364015
DNAm-LC1	cg12532500	0.383588	0.29594	0.436008	10.4601	1.31696e-25
DNAm-LC1	cg22797297	0.424042	0.37584	0.486379	12.6125	1.80225e-36
DNAm-LC1	cg05912299	0.135716	0.0813864	0.20769	3.92889	8.53391e-05
DNAm-LC1	cg16665310	0.137366	0.0790116	0.202502	4.11278	3.90923e-05
DNAm-LC1	cg17910899	0.134095	0.0765491	0.201423	3.8069	0.000140717
DNAm-LC1	cg26454150	0.0740799	-0.00360729	0.1527	1.83646	0.0662899
DNAm-LC1	cg21116266	0.12625	0.0612031	0.178707	4.05727	4.9649e-05
DNAm-LC1	cg08663634	0.182911	0.105039	0.24521	4.91588	8.83866e-07
DNAm-LC1	cg14227911	-0.018786	-0.0896636	0.0667322	-0.475475	0.634448
DNAm-LC1	cg06572093	0.128429	0.0485523	0.193056	3.4444	0.000572337
DNAm-LC1	cg02299497	0.080722	0.0139907	0.149335	2.17056	0.0299641
DNAm-LC1	cg21123519	0.0729859	0.00860033	0.140141	2.06236	0.0391734
DNAm-LC1	cg24036523	0.118888	0.038611	0.20128	2.86155	0.00421576
DNAm-LC1	cg06469542	0.234204	0.148806	0.296199	5.71143	1.1203e-08
DNAm-LC1	cg14471244	0.0809454	0.011414	0.167813	2.0858	0.0369965
DNAm-LC1	cg00021325	0.185901	0.110434	0.262457	4.54254	5.55795e-06
DNAm-LC1	cg24010952	0.252646	0.177412	0.322926	6.39596	1.59541e-10
DNAm-LC1	cg15418593	0.463899	0.391734	0.522469	11.3336	8.94763e-30
DNAm-LC1	cg23358740	0.188317	0.115393	0.249203	4.87416	1.0927e-06
DNAm-LC1	cg14147832	0.212981	0.145712	0.283837	5.52776	3.24342e-08
DNAm-LC1	cg01208318	0.622453	0.570184	0.664884	18.6086	2.73429e-77
DNAm-LC1	cg08042710	0.143488	0.0760998	0.219949	3.64097	0.000271616
DNAm-LC1	cg25070075	0.141206	0.0714827	0.211983	3.83721	0.000124442
DNAm-LC1	cg12861797	0.106615	0.0425859	0.175598	3.12156	0.00179898
DNAm-LC1	cg08101192	0.214331	0.146179	0.303766	5.45841	4.80422e-08
DNAm-LC1	cg24247231	-0.0488466	-0.118756	0.02019	-1.33959	0.180379
DNAm-LC1	cg05451359	0.396352	0.319273	0.465955	9.50234	2.05226e-21
DNAm-LC1	cg16602846	0.128749	0.0607285	0.197991	3.39897	0.000676404
DNAm-LC1	cg14380111	0.133015	0.0695889	0.187669	4.03136	5.54556e-05
DNAm-LC1	cg26546864	0.088805	0.0279134	0.14514	2.76914	0.00562052
DNAm-LC1	cg27419860	0.00697912	-0.0495794	0.0684669	0.197079	0.843766
DNAm-LC1	cg09236163	0.0975343	0.0365023	0.157457	2.89036	0.003848
DNAm-LC1	cg23928920	0.124165	0.0444217	0.195001	3.0821	0.00205546
DNAm-LC1	cg17263974	0.244876	0.164268	0.313351	6.32082	2.6018e-10
DNAm-LC1	cg01255021	0.0352153	-0.0214208	0.106717	1.01311	0.311007
DNAm-LC1	cg00624589	0.0405517	-0.017795	0.0983137	1.26036	0.207541
DNAm-LC1	cg06099246	0.0550865	-0.00514754	0.116512	1.55963	0.118849
DNAm-LC1	cg27239473	0.273003	0.210476	0.34834	7.2615	3.82833e-13
DNAm-LC1	cg02873098	0.132254	0.0612545	0.216352	3.44391	0.000573366
DNAm-LC1	cg00413250	0.234837	0.168532	0.304802	6.0011	1.95987e-09
DNAm-LC1	cg16781340	0.15366	0.0867112	0.218754	4.44515	8.78287e-06
DNAm-LC1	cg07302051	0.0629604	-0.0125503	0.141315	1.59762	0.110127
DNAm-LC1	cg09821218	-0.315134	-0.388591	-0.22413	-6.71347	1.90051e-11
DNAm-LC1	cg00534468	-0.316749	-0.388896	-0.246315	-7.78918	6.74453e-15
DNAm-LC1	cg04593696	0.110771	0.0333929	0.191234	2.74594	0.00603374
DNAm-LC1	cg08843623	0.664993	0.621325	0.70393	19.392	9.00852e-84
DNAm-LC1	cg10330187	0.0344751	-0.0376251	0.0903521	0.974949	0.329586
DNAm-LC1	cg05902711	0.24492	0.16168	0.324187	5.32479	1.01067e-07
DNAm-LC1	cg05231332	0.0834472	0.0184341	0.137454	2.48074	0.0131108
DNAm-LC1	cg03379477	0.100636	0.0314284	0.165348	2.82041	0.00479629
DNAm-LC1	cg19786602	0.156622	0.0991794	0.218843	4.74758	2.05867e-06
DNAm-LC1	cg10612452	0.154641	0.0883757	0.208259	4.54177	5.57842e-06
DNAm-LC1	cg13874654	0.217517	0.153204	0.276491	6.12311	9.17688e-10
DNAm-LC1	cg25387636	0.217162	0.149343	0.275236	5.9907	2.08944e-09
DNAm-LC1	cg04498198	0.215266	0.160665	0.273247	6.43299	1.25116e-10
DNAm-LC1	cg18748499	0.336017	0.252038	0.419841	7.70503	1.30816e-14
DNAm-LC1	cg05930207	0.182327	0.109759	0.253156	5.14177	2.72168e-07
DNAm-LC1	cg02566861	-0.0055121	-0.0680281	0.0686723	-0.149942	0.88081
DNAm-LC1	cg09983216	-0.0156543	-0.0823223	0.0638503	-0.413499	0.679241
DNAm-LC1	cg15506894	0.195969	0.115245	0.275965	4.57554	4.74993e-06
DNAm-LC1	cg10308654	0.29767	0.219721	0.361645	7.45569	8.93999e-14
DNAm-LC1	cg07536102	0.524047	0.465362	0.575128	14.4412	2.84978e-47
DNAm-LC1	cg09319072	0.215807	0.143257	0.283307	5.58061	2.39677e-08
DNAm-LC1	cg24891846	0.00398575	-0.0644774	0.0788271	0.114776	0.908623
DNAm-LC1	cg18060171	0.149411	0.0928642	0.218222	4.22804	2.35732e-05
DNAm-LC1	cg19344626	0.252504	0.196854	0.313635	8.20208	2.36267e-16
DNAm-LC1	cg10831285	0.0403201	-0.0415508	0.129671	0.978455	0.327849
DNAm-LC1	cg27316970	0.196785	0.114123	0.257256	5.24641	1.55095e-07
DNAm-LC1	cg19605788	0.0803877	-0.00658707	0.144876	2.02149	0.0432289
DNAm-LC1	cg26441372	0.109856	0.0517187	0.171466	3.29413	0.000987274
DNAm-LC1	cg22376864	0.236402	0.138655	0.329069	4.86655	1.13562e-06
DNAm-LC1	cg13554818	0.481686	0.422936	0.528456	14.6622	1.12602e-48
DNAm-LC1	cg02247591	0.391781	0.339626	0.442738	12.6006	2.0961e-36
DNAm-LC1	cg00435834	0.206772	0.132966	0.278285	5.4415	5.28337e-08
DNAm-LC1	cg11734588	0.195443	0.111457	0.259931	4.55162	5.32351e-06
DNAm-LC1	cg25263454	0.0953144	0.0290181	0.16345	2.50968	0.0120841
DNAm-LC1	cg22911650	0.239005	0.173276	0.30441	6.25202	4.0519e-10
DNAm-LC1	cg06693983	0.339697	0.283828	0.399948	10.0677	7.67847e-24
DNAm-LC1	cg12506930	0.266263	0.198711	0.328862	6.79085	1.11476e-11
DNAm-LC1	cg13791092	0.235184	0.161856	0.30681	6.04717	1.47415e-09
DNAm-LC1	cg23586959	0.192943	0.130322	0.27628	4.81051	1.50542e-06
DNAm-LC1	cg10180650	-0.00119017	-0.0637174	0.0649114	-0.032554	0.97403
DNAm-LC1	cg10900455	0.227875	0.132765	0.295889	5.38403	7.28353e-08
DNAm-LC1	cg26216876	-0.16809	-0.234176	-0.0981891	-4.35427	1.33511e-05
DNAm-LC1	cg21406518	0.0478751	-0.0143147	0.120997	1.3452	0.17856
DNAm-LC1	cg08854834	-0.490681	-0.537713	-0.436898	-13.7759	3.55735e-43
DNAm-LC1	cg21832243	0.440303	0.388413	0.498789	12.2452	1.78293e-34
DNAm-LC1	cg02119577	0.0600437	-0.0085634	0.14118	1.67222	0.0944812
DNAm-LC1	cg23553008	0.0683297	0.00683664	0.131233	2.03844	0.0415061
DNAm-LC1	cg11663144	-0.587042	-0.634293	-0.532006	-15.6315	4.44541e-55
DNAm-LC1	cg18699242	0.175928	0.108309	0.245136	4.4335	9.27159e-06
DNAm-LC1	cg10333278	0.341573	0.285235	0.404862	10.0393	1.02427e-23
DNAm-LC1	cg21855316	-0.0328657	-0.0905038	0.0190032	-1.07439	0.282648
DNAm-LC1	cg10136216	0.11972	0.0543734	0.185331	3.27689	0.00104958
DNAm-LC1	cg23141902	0.464087	0.411194	0.507822	14.0866	4.59284e-45
DNAm-LC1	cg20534570	0.535718	0.485705	0.578709	17.1848	3.44906e-66
DNAm-LC1	cg12877165	-0.149099	-0.214585	-0.0813441	-4.01396	5.97074e-05
DNAm-LC1	cg05729745	0.0812226	0.0187589	0.153279	2.22567	0.0260366
DNAm-LC1	cg05064106	0.229973	0.165795	0.301002	6.70175	2.05944e-11
DNAm-LC1	cg07895657	0.223419	0.162309	0.286416	6.36018	2.01513e-10
DNAm-LC1	cg14011486	0.0486173	-0.0192954	0.112527	1.34042	0.180108
DNAm-LC1	cg23989110	0.150535	0.0796201	0.216752	3.92026	8.84547e-05
DNAm-LC1	cg17329292	0.522298	0.472068	0.568839	14.6613	1.14123e-48
DNAm-LC1	cg04410756	0.0649549	-0.0227645	0.143562	1.56355	0.117923
DNAm-LC1	cg13299824	-0.336654	-0.379755	-0.26513	-9.81626	9.58364e-23
DNAm-LC1	cg18346412	0.0636563	-0.00460778	0.127456	1.87882	0.0602695
DNAm-LC1	cg23034922	0.198311	0.133543	0.264452	5.64257	1.67534e-08
DNAm-LC1	cg11534293	0.0102233	-0.0630605	0.0661126	0.320523	0.748572
DNAm-LC1	cg15617640	-0.0409558	-0.111972	0.0405553	-1.10223	0.270361
DNAm-LC1	cg04833017	0.151974	0.0838262	0.2142	4.24514	2.18455e-05
DNAm-LC1	cg07203024	0.186916	0.115839	0.25371	4.8037	1.55761e-06
DNAm-LC1	cg07572233	0.626365	0.579896	0.668162	18.8482	3.04109e-79
DNAm-LC1	cg10397082	0.249465	0.185371	0.310622	6.64177	3.09929e-11
DNAm-LC1	cg12655542	0.499624	0.446715	0.545749	15.6334	4.31016e-55
DNAm-LC1	cg14126601	0.267818	0.188477	0.326111	7.2585	3.91416e-13
DNAm-LC1	cg15646803	0.115427	0.0556583	0.174832	3.26071	0.00111133
DNAm-LC1	cg01331772	0.0969636	0.024714	0.170271	2.65671	0.00789078
DNAm-LC1	cg22830273	0.157584	0.0934198	0.2118	4.51909	6.21072e-06
DNAm-LC1	cg00603435	0.143144	0.0732818	0.202186	4.1365	3.52636e-05
DNAm-LC1	cg22900476	0.463115	0.418323	0.510321	14.7929	1.62724e-49
DNAm-LC1	cg04411541	0.425269	0.356928	0.495221	10.6558	1.63794e-26
DNAm-LC1	cg21443659	0.320214	0.261577	0.389758	9.84634	7.1089e-23
DNAm-LC1	cg09059267	0.168639	0.106316	0.230008	4.79589	1.61952e-06
DNAm-LC1	cg14718170	0.289485	0.206971	0.357749	6.79585	1.07679e-11
DNAm-LC1	cg11946719	0.0456603	-0.0247234	0.101353	1.32645	0.184692
DNAm-LC1	cg14849262	0.306764	0.255187	0.369559	8.76388	1.88638e-18
DNAm-LC1	cg03647559	0.250725	0.193091	0.31736	6.97639	3.02853e-12
DNAm-LC1	cg05195017	0.284386	0.225599	0.340644	8.47453	2.3604e-17
DNAm-LC1	cg26207766	0.118072	0.0427124	0.190466	3.24498	0.00117459
DNAm-LC1	cg03455424	0.0586414	-0.0158244	0.132087	1.63536	0.101973
DNAm-LC1	cg00472373	-0.555801	-0.610504	-0.492211	-14.8362	8.5467e-50
DNAm-LC1	cg07626033	0.061495	-8.89778e-05	0.117615	2.05194	0.0401751
DNAm-LC1	cg06134964	0.424167	0.368484	0.478709	13.2401	5.14577e-40
DNAm-LC1	cg07621169	0.575878	0.532892	0.622006	17.8852	1.5369e-71
DNAm-LC1	cg18025831	0.157568	0.0875279	0.236349	4.13324	3.5768e-05
DNAm-LC1	cg06211456	0.376231	0.31781	0.434348	10.6267	2.23973e-26
DNAm-LC1	cg13011961	0.364466	0.299609	0.430662	9.82186	9.06557e-23
DNAm-LC1	cg25711003	0.373444	0.323237	0.425454	11.5472	7.62282e-31
DNAm-LC1	cg25564800	0.235736	0.163421	0.296413	6.12726	8.94063e-10
DNAm-LC1	cg00080987	-0.0850055	-0.158582	-0.0102475	-2.32887	0.0198662
DNAm-LC1	cg05410198	0.294961	0.210555	0.356556	7.32517	2.38605e-13
DNAm-LC1	cg16474684	0.148668	0.0824815	0.207855	4.504	6.66868e-06
DNAm-LC1	cg08644678	0.0949401	0.0292895	0.159404	2.70395	0.00685207
DNAm-LC1	cg12147198	0.467153	0.41643	0.510963	14.845	7.49485e-50
DNAm-LC1	cg11818376	-0.150123	-0.225359	-0.0804426	-3.88019	0.000104377
DNAm-LC1	cg10850791	0.217936	0.150448	0.273111	5.97051	2.36515e-09
DNAm-LC1	cg18270926	0.24118	0.17859	0.295138	7.22437	5.03427e-13
DNAm-LC1	cg05767411	0.0825603	0.0236711	0.17112	2.27831	0.0227083
DNAm-LC1	cg11512289	0.0898407	0.0305671	0.160673	2.51213	0.0120003
DNAm-LC1	cg25219188	0.0965635	0.0452567	0.165537	2.78063	0.00542537
DNAm-LC1	cg14577707	0.32364	0.26704	0.391962	9.06344	1.26394e-19
DNAm-LC1	cg05500575	0.2018	0.130022	0.263479	5.39157	6.98453e-08
DNAm-LC1	cg04124626	0.144054	0.0707709	0.225814	3.48252	0.000496711
DNAm-LC1	cg11258404	0.699514	0.656729	0.731449	21.8575	6.60299e-106
DNAm-LC1	cg11925263	0.366736	0.293699	0.41846	10.6758	1.32083e-26
DNAm-LC1	cg22158051	0.0734799	0.00299102	0.163695	1.75454	0.0793375
DNAm-LC1	cg05212464	0.296921	0.210454	0.378019	6.65632	2.80769e-11
DNAm-LC1	cg08333616	-0.051617	-0.112541	0.0287515	-1.42283	0.154785
DNAm-LC1	cg09134668	0.193469	0.119402	0.256221	5.51072	3.57375e-08
DNAm-LC1	cg14124310	0.218162	0.138273	0.305765	5.02388	5.06378e-07
DNAm-LC1	cg12936121	0.177064	0.111816	0.241013	5.21228	1.86531e-07
DNAm-LC1	cg08421910	0.733919	0.691468	0.773626	20.7744	7.38488e-96
DNAm-LC1	cg17866778	0.0169468	-0.0645945	0.0889384	0.483331	0.628861
DNAm-LC1	cg07220782	0.402421	0.340021	0.462631	10.3023	6.8777e-25
DNAm-LC1	cg07081739	-0.0384678	-0.106947	0.0480119	-0.983545	0.325339
DNAm-LC1	cg17553149	0.11471	0.0384356	0.209539	2.62122	0.0087615
DNAm-LC1	cg02907402	0.104336	0.045389	0.173692	2.93102	0.00337853
DNAm-LC1	cg14356799	0.323801	0.261071	0.380825	10.1734	2.60749e-24
DNAm-LC1	cg02850273	-0.0518363	-0.116297	0.034102	-1.28016	0.200491
DNAm-LC1	cg17699330	0.0812967	0.00265611	0.155419	2.01134	0.0442898
DNAm-LC1	cg11012965	0.182879	0.115733	0.245907	4.6935	2.68576e-06
DNAm-LC1	cg04422990	0.251226	0.189395	0.32356	6.87055	6.39544e-12
DNAm-LC1	cg08119607	0.111845	0.0506192	0.184785	2.98514	0.00283445
DNAm-LC1	cg02174765	0.125599	0.0492015	0.218101	2.66636	0.00766776
DNAm-LC1	cg21421172	0.107951	0.0503758	0.165511	3.05569	0.00224544
DNAm-LC1	cg11810743	0.280981	0.207034	0.347296	6.58266	4.62102e-11
DNAm-LC1	cg03976645	-0.508672	-0.568614	-0.447105	-12.9798	1.59296e-38
DNAm-LC1	cg00650641	0.159964	0.0934303	0.22207	4.30211	1.69177e-05
DNAm-LC1	cg17400476	0.118464	0.042984	0.184357	3.30794	0.000939843
DNAm-LC1	cg00709966	0.362515	0.297825	0.418356	9.94964	2.53094e-23
DNAm-LC1	cg02063817	0.241353	0.162797	0.30307	6.32882	2.47037e-10
DNAm-LC1	cg05756918	0.210922	0.139607	0.283383	5.25941	1.44515e-07
DNAm-LC1	cg23216015	0.116356	0.0418581	0.177837	3.07708	0.00209038
DNAm-LC1	cg07122006	0.114516	0.032182	0.187325	2.76878	0.00562671
DNAm-LC1	cg24574963	0.483026	0.417302	0.534909	12.6771	7.92462e-37
DNAm-LC1	cg17192599	0.589207	0.545416	0.622459	22.1538	9.57909e-109
DNAm-LC1	cg16937735	-0.014327	-0.0825476	0.0526675	-0.396899	0.691442
DNAm-LC1	cg14654239	0.134722	0.0659792	0.211878	3.51791	0.000434963
DNAm-LC1	cg00199047	0.397681	0.352977	0.449243	12.8594	7.61791e-38
DNAm-LC1	cg05650680	0.253061	0.179369	0.315878	7.24147	4.43845e-13
DNAm-LC1	cg25673948	0.13211	0.0695556	0.190609	3.85908	0.000113814
DNAm-LC1	cg06054159	0.086748	0.0167539	0.13769	2.56129	0.0104284
DNAm-LC1	cg09768257	-0.0726656	-0.137848	-0.00930367	-2.10117	0.0356262
DNAm-LC1	cg10941916	0.778143	0.744497	0.807059	23.6761	6.35801e-124
DNAm-LC1	cg07396746	0.470042	0.414183	0.517235	14.3541	1.00355e-46
DNAm-LC1	cg02787980	0.198765	0.130474	0.26759	5.43747	5.40412e-08
DNAm-LC1	cg14970987	0.0521446	-0.000258075	0.111242	1.65873	0.0971695
DNAm-LC1	cg26174215	0.136984	0.0688434	0.192724	3.76251	0.000168214
DNAm-LC1	cg00934120	0.214382	0.139475	0.28396	5.4304	5.62274e-08
DNAm-LC1	cg08017634	0.0717638	0.00253045	0.130814	2.0685	0.0385929
DNAm-LC1	cg16316162	0.0885878	0.0100546	0.149494	2.57525	0.0100169
DNAm-LC1	cg01494348	0.0991228	0.026917	0.157934	2.98243	0.00285974
DNAm-LC1	cg15537850	0.468497	0.423725	0.515072	16.0266	8.33675e-58
DNAm-LC1	cg13946341	0.347008	0.289986	0.414736	9.75842	1.69778e-22
DNAm-LC1	cg13838599	0.0234655	-0.0558884	0.0887735	0.601118	0.547762
DNAm-LC1	cg03069267	0.123743	0.046725	0.186927	3.31281	0.000923642
DNAm-LC1	cg13478045	-0.190992	-0.256293	-0.13412	-5.92399	3.14214e-09
DNAm-LC1	cg23027329	0.104115	0.0456745	0.178226	2.83983	0.0045137
DNAm-LC1	cg03216580	0.524681	0.466505	0.568399	15.8975	6.59242e-57
DNAm-LC1	cg09684112	0.648026	0.600468	0.68515	19.4515	2.82796e-84
DNAm-LC1	cg23037642	0.156872	0.078868	0.216681	4.29045	1.78309e-05
DNAm-LC1	cg25888881	0.866903	0.83368	0.889925	24.3122	1.45793e-130
DNAm-LC1	cg27452691	0.108079	0.0399994	0.182625	2.70447	0.00684142
DNAm-LC1	cg13587477	0.108113	0.0396724	0.173788	3.00955	0.00261637
DNAm-LC1	cg26540559	0.0648336	0.0139573	0.127178	2.26332	0.0236162
DNAm-LC1	cg11715102	0.140148	0.0759171	0.200817	4.02966	5.5857e-05
DNAm-LC1	cg26664254	0.328257	0.269472	0.387064	9.77215	1.4827e-22
DNAm-LC1	cg10728451	0.396437	0.339735	0.448856	12.2011	3.06754e-34
DNAm-LC1	cg24884820	0.222138	0.152926	0.288744	5.5958	2.19607e-08
DNAm-LC1	cg06554535	0.439642	0.363251	0.503879	11.4948	1.40082e-30
DNAm-LC1	cg04896706	0.292629	0.222458	0.347584	8.17022	3.07817e-16
DNAm-LC1	cg06456738	0.248525	0.185861	0.313669	7.22641	4.95931e-13
DNAm-LC1	cg01935096	0.169985	0.0985932	0.238213	4.36534	1.26925e-05
DNAm-LC1	cg00518276	-0.0735812	-0.137867	0.00262434	-1.85837	0.0631161
DNAm-LC1	cg22125989	0.171897	0.102667	0.244597	4.42508	9.64079e-06
DNAm-LC1	cg13502403	0.225633	0.168473	0.28565	6.45442	1.08633e-10
DNAm-LC1	cg18428234	0.332911	0.26414	0.402556	7.93179	2.16006e-15
DNAm-LC1	cg13545297	0.193247	0.122218	0.260631	4.86753	1.13004e-06
DNAm-LC1	cg13826247	0.167864	0.0982033	0.232578	4.50125	6.75561e-06
DNAm-LC1	cg22957121	0.199483	0.123663	0.271662	4.63557	3.55962e-06
DNAm-LC1	cg05634630	0.161004	0.0897508	0.221172	4.57628	4.73322e-06
DNAm-LC1	cg08823894	0.0483727	-0.0184578	0.094093	1.3241	0.18547
DNAm-LC1	cg20704159	0.192504	0.115253	0.271719	5.12381	2.99419e-07
DNAm-LC1	cg23530906	0.0558116	-0.0291092	0.13881	1.38159	0.167098
DNAm-LC1	cg16300531	0.0718428	-0.00257474	0.134478	1.89634	0.0579156
DNAm-LC1	cg00056578	0.154513	0.0981036	0.215628	4.55102	5.33866e-06
DNAm-LC1	cg03611241	0.164967	0.0995698	0.236914	4.5531	5.28605e-06
DNAm-LC1	cg10195169	0.107195	0.0394411	0.173327	2.84778	0.00440251
DNAm-LC1	cg00459997	0.210182	0.135379	0.277941	5.53653	3.08526e-08
DNAm-LC1	cg00792107	0.33369	0.267925	0.387616	9.6218	6.46882e-22
DNAm-LC1	cg20597877	0.137331	0.053527	0.203328	3.20383	0.00135612
DNAm-LC1	cg15812020	0.0999494	0.0354386	0.153648	2.98914	0.00279767
DNAm-LC1	cg12120741	0.30143	0.245237	0.36457	9.53303	1.52751e-21
DNAm-LC1	cg16922763	0.146879	0.0787275	0.21534	3.96536	7.32848e-05
DNAm-LC1	cg18624544	0.266518	0.193035	0.332531	7.15566	8.32691e-13
DNAm-LC1	cg06680369	0.215415	0.147677	0.286924	5.57077	2.5362e-08
DNAm-LC1	cg19509763	0.119227	0.0408273	0.189568	2.77283	0.00555716
DNAm-LC1	cg04380297	0.204592	0.148547	0.288083	5.09708	3.44929e-07
DNAm-LC1	cg06898279	0.345916	0.291506	0.404259	10.59	3.31663e-26
DNAm-LC1	cg10920224	0.116392	0.0414557	0.180139	3.32498	0.000884245
DNAm-LC1	cg03622592	0.0786718	0.00926556	0.121396	2.54782	0.0108399
DNAm-LC1	cg14622857	0.127311	0.0671812	0.182512	4.24349	2.20072e-05
DNAm-LC1	cg10135178	0.107076	0.0423493	0.165989	3.16126	0.00157088
DNAm-LC1	cg24530489	0.0908661	0.0249788	0.162011	2.38128	0.0172525
DNAm-LC1	cg19294311	0.298028	0.226312	0.367533	8.27737	1.2593e-16
DNAm-LC1	cg17232357	0.27034	0.200644	0.347105	6.76207	1.36035e-11
DNAm-LC1	cg03094193	0.104693	0.0423695	0.168714	3.04798	0.00230386
DNAm-LC1	cg13148921	0.112859	0.0489499	0.177599	3.23399	0.00122074
DNAm-LC1	cg01085553	0.0370571	-0.0223416	0.101175	1.1045	0.269376
DNAm-LC1	cg23176340	0.460598	0.401247	0.517326	14.1413	2.11445e-45
DNAm-LC1	cg17400113	0.346129	0.265626	0.39744	9.27514	1.77394e-20
DNAm-LC1	cg26791307	0.158571	0.109749	0.220625	4.85321	1.2148e-06
DNAm-LC1	cg00744413	0.0975798	0.0327935	0.157703	2.92907	0.00339974
DNAm-LC1	cg08064292	0.059014	-0.000565372	0.126497	1.71758	0.0858724
DNAm-LC1	cg19823138	0.262946	0.181669	0.334029	6.06105	1.35232e-09
DNAm-LC1	cg13170705	0.0675395	0.00799771	0.144096	1.8303	0.0672052
DNAm-LC1	cg08112929	0.0842855	0.0248754	0.153055	2.3304	0.0197849
DNAm-LC1	cg24782378	0.0745359	0.0151017	0.149143	2.08746	0.036847
DNAm-LC1	cg10385692	0.0397754	-0.0369267	0.108445	1.00089	0.31688
DNAm-LC1	cg14156650	0.520716	0.472511	0.57786	15.9504	2.83171e-57
DNAm-LC1	cg27219841	0.0909423	0.0121846	0.165341	2.23498	0.0254186
DNAm-LC1	cg21322452	-0.0055036	-0.0863043	0.0599763	-0.131802	0.895141
DNAm-LC1	cg06015834	0.121642	0.0524169	0.200251	3.15434	0.00160861
DNAm-LC1	cg25274975	-0.178264	-0.252521	-0.101471	-4.18507	2.85083e-05
DNAm-LC1	cg16548780	0.416628	0.353795	0.471259	11.1245	9.53733e-29
DNAm-LC1	cg03991512	0.126042	0.064083	0.207462	3.33562	0.00085109
DNAm-LC1	cg24429836	0.12063	0.0509516	0.199757	2.90553	0.00366635
DNAm-LC1	cg20807545	0.24979	0.182547	0.312986	6.77901	1.21003e-11
DNAm-LC1	cg07091758	0.0882654	0.00769861	0.164566	2.18585	0.0288269
DNAm-LC1	cg09308897	0.586598	0.545195	0.623378	20.6898	4.28418e-95
DNAm-LC1	cg09851989	0.0750407	0.000682562	0.136375	2.26278	0.0236493
DNAm-LC1	cg19242851	0.397032	0.332099	0.454305	11.376	5.50853e-30
DNAm-LC1	cg08701429	0.394731	0.339664	0.449236	11.7004	1.26872e-31
DNAm-LC1	cg27477504	0.0822814	0.0256352	0.140237	2.57981	0.00988561
DNAm-LC1	cg19865134	0.323212	0.250586	0.378801	8.46696	2.51878e-17
DNAm-LC1	cg22533683	0.526612	0.471149	0.576983	15.5122	2.8709e-54
DNAm-LC1	cg03321784	0.317521	0.25717	0.365953	10.3043	6.73864e-25
DNAm-LC1	cg20939114	-0.398382	-0.477349	-0.330519	-9.6131	7.03945e-22
DNAm-LC1	cg07430967	0.11928	0.0481726	0.183819	3.04846	0.00230015
DNAm-LC1	cg17346650	0.262914	0.215118	0.319939	8.48683	2.12343e-17
DNAm-LC1	cg22151773	0.135599	0.0770585	0.192256	4.24811	2.15582e-05
DNAm-LC1	cg25533997	0.178182	0.112305	0.242702	5.16078	2.45925e-07
DNAm-LC1	cg22224628	0.167638	0.0867877	0.241842	4.42259	9.75266e-06
DNAm-LC1	cg01875838	0.138091	0.0654276	0.198868	3.79909	0.000145226
DNAm-LC1	cg27383956	0.270821	0.21099	0.331894	8.80762	1.27828e-18
DNAm-LC1	cg19426388	0.13178	0.0689681	0.199475	3.82351	0.000131563
DNAm-LC1	cg01532436	0.110281	0.0356504	0.17643	2.79885	0.00512848
DNAm-LC1	cg07584631	0.501248	0.448939	0.552728	16.3292	6.11937e-60
DNAm-LC1	cg23894058	0.0691096	-0.000770816	0.154883	1.70144	0.0888612
DNAm-LC1	cg09581940	0.101137	0.0365361	0.168159	2.93281	0.0033591
DNAm-LC1	cg16870655	0.0444517	-0.0316656	0.13864	1.08445	0.278166
DNAm-LC1	cg22485289	0.238147	0.151468	0.304244	5.95351	2.62451e-09
DNAm-LC1	cg23480341	0.687065	0.654531	0.725183	24.9824	9.49434e-138
DNAm-LC1	cg12966875	0.723832	0.696854	0.760768	25.1487	1.45862e-139
DNAm-LC1	cg12649683	0.129354	0.0804085	0.184649	4.29527	1.74481e-05
DNAm-LC1	cg13872307	0.142767	0.0674761	0.217141	3.9389	8.18548e-05
DNAm-LC1	cg02815102	-0.0470285	-0.116185	0.0251968	-1.26118	0.207244
DNAm-LC1	cg01664727	0.147154	0.0933618	0.205	4.88871	1.01497e-06
DNAm-LC1	cg03142697	0.116316	0.0666229	0.166597	3.97248	7.11273e-05
DNAm-LC1	cg17339910	0.453055	0.398031	0.494626	13.9925	1.73303e-44
DNAm-LC1	cg22698744	0.615409	0.570229	0.651054	20.1651	1.98355e-90
DNAm-LC1	cg22546130	-0.165123	-0.23219	-0.0938643	-4.35499	1.3307e-05
DNAm-LC1	cg02152108	0.509899	0.442736	0.559362	13.3409	1.33897e-40
DNAm-LC1	cg21342728	0.211607	0.145558	0.274941	6.0853	1.16272e-09
DNAm-LC1	cg22778120	0.456142	0.387995	0.514525	11.5436	7.95311e-31
DNAm-LC1	cg04566512	0.128649	0.0710156	0.193753	3.61322	0.000302414
DNAm-LC1	cg27399052	0.351293	0.278723	0.421059	9.20675	3.36143e-20
DNAm-LC1	cg15451548	0.282406	0.235361	0.327606	10.1696	2.71034e-24
DNAm-LC1	cg20946054	0.115668	0.053358	0.194575	3.20882	0.00133283
DNAm-LC1	cg18923740	0.219385	0.170648	0.269769	7.35322	1.93492e-13
DNAm-LC1	cg00755546	0.207349	0.163965	0.25901	7.39252	1.44067e-13
DNAm-LC1	cg04722511	0.176833	0.103287	0.246212	4.36122	1.29338e-05
DNAm-LC1	cg03047965	0.120032	0.0677205	0.191965	3.49284	0.00047792
DNAm-LC1	cg17873612	0.078305	0.00251526	0.14841	1.97025	0.0488098
DNAm-LC1	cg00172812	0.0884557	0.025278	0.164484	2.42087	0.0154832
DNAm-LC1	cg17974166	0.114503	0.054793	0.18577	3.21213	0.00131757
DNAm-LC1	cg11709544	0.47706	0.410651	0.532682	13.3415	1.32777e-40
DNAm-LC1	cg26314868	0.338885	0.276516	0.393671	9.77907	1.38473e-22
DNAm-LC1	cg06511276	0.297021	0.230995	0.35758	8.47649	2.32092e-17
DNAm-LC1	cg21952052	-0.0394162	-0.0995096	0.0259519	-1.17532	0.239866
DNAm-LC1	cg16899892	0.303565	0.221382	0.38209	7.1568	8.25803e-13
DNAm-LC1	cg09818265	0.143458	0.0745897	0.202402	4.15331	3.27694e-05
DNAm-LC1	cg17826956	0.0792761	-0.0036842	0.14915	2.12958	0.0332063
DNAm-LC1	cg14023881	0.0624159	-0.0213307	0.150963	1.48626	0.13721
DNAm-LC1	cg03604763	0.220463	0.134901	0.294765	5.13757	2.78312e-07
DNAm-LC1	cg14222229	0.21474	0.147775	0.279913	6.2083	5.35605e-10
DNAm-LC1	cg26135325	0.124974	0.0597492	0.200529	3.42562	0.000613393
DNAm-LC1	cg20634798	0.174846	0.112688	0.240844	4.94974	7.43129e-07
DNAm-LC1	cg27206522	0.101917	0.0398845	0.18103	2.734	0.00625701
DNAm-LC1	cg06208270	0.494355	0.433476	0.554852	12.8984	4.59277e-38
DNAm-LC1	cg24437523	0.25005	0.176329	0.320666	6.30507	2.88061e-10
DNAm-LC1	cg06769377	0.577166	0.528615	0.616629	19.8412	1.31212e-87
DNAm-LC1	cg12571629	-0.168113	-0.23644	-0.0989799	-4.54915	5.38634e-06
DNAm-LC1	cg02304095	0.139081	0.075905	0.199613	3.94717	7.90788e-05
DNAm-LC1	cg03071098	0.195751	0.138239	0.252807	5.44712	5.11907e-08
DNAm-LC1	cg26494138	0.299586	0.238912	0.359361	8.10701	5.18805e-16
DNAm-LC1	cg14362178	-0.0176896	-0.0693604	0.0541623	-0.512383	0.608383
DNAm-LC1	cg00790071	0.731183	0.699417	0.761357	27.8326	1.75037e-170
DNAm-LC1	cg00409049	0.109688	0.0353074	0.170132	3.10033	0.00193308
DNAm-LC1	cg00897703	-0.42142	-0.486387	-0.361403	-11.26	2.06762e-29
DNAm-LC1	cg22681709	-0.164597	-0.22297	-0.0869828	-4.50719	6.56912e-06
DNAm-LC1	cg06181187	0.116829	0.0539376	0.195437	3.24472	0.00117568
DNAm-LC1	cg02251224	0.0838252	-0.00192685	0.15048	2.09172	0.0364638
DNAm-LC1	cg13227481	0.09034	0.0413475	0.161857	2.49389	0.0126352
DNAm-LC1	cg12001357	0.568815	0.524081	0.610001	18.0774	4.80516e-73
DNAm-LC1	cg21184951	0.731864	0.697155	0.754568	27.7286	3.16148e-169
DNAm-LC1	cg02087454	0.39827	0.341278	0.451522	12.1986	3.16162e-34
DNAm-LC1	cg10958002	0.381166	0.320598	0.441518	10.7555	5.58127e-27
DNAm-LC1	cg06798115	-0.0232766	-0.0904647	0.0466306	-0.637573	0.523752
DNAm-LC1	cg15335139	0.151525	0.0823828	0.216175	4.44889	8.63142e-06
DNAm-LC1	cg22189386	0.154752	0.0833112	0.234875	3.80708	0.000140617
DNAm-LC1	cg20708141	-0.282204	-0.362429	-0.205345	-6.47754	9.32299e-11
DNAm-LC1	cg08089543	-0.228373	-0.301868	-0.1462	-5.5617	2.67162e-08
DNAm-LC1	cg04776445	0.125217	0.0538817	0.192111	3.45885	0.000542493
DNAm-LC1	cg13534095	0.105741	0.029425	0.186902	2.6054	0.00917671
DNAm-LC1	cg06805348	0.296075	0.217593	0.358486	8.02341	1.02846e-15
DNAm-LC1	cg09578829	0.475887	0.427312	0.520359	16.0062	1.15718e-57
DNAm-LC1	cg11805414	0.0679856	-0.0127445	0.136752	1.78077	0.0749501
DNAm-LC1	cg26839512	0.171537	0.106005	0.234332	4.4264	9.58187e-06
DNAm-LC1	cg25456368	0.011198	-0.0791375	0.088252	0.264055	0.791737
DNAm-LC1	cg04085076	-0.0492193	-0.139973	0.0366727	-1.11775	0.263672
DNAm-LC1	cg06771126	-0.0992393	-0.195729	-0.0183091	-2.2284	0.0258541
DNAm-LC1	cg00493422	0.374636	0.292903	0.437966	9.46209	3.01857e-21
DNAm-LC1	cg04181032	-0.271601	-0.34424	-0.198282	-6.64563	3.01925e-11
DNAm-LC1	cg24082121	-0.125623	-0.17669	-0.0719917	-4.1097	3.96176e-05
DNAm-LC1	cg26892415	0.0700407	-0.00187736	0.135611	1.86052	0.0628114
DNAm-LC1	cg12946961	0.11574	0.0513763	0.172843	3.54731	0.000389182
DNAm-LC1	cg05846378	0.0764304	0.00149721	0.156196	1.73291	0.0831124
DNAm-LC1	cg02662003	0.137968	0.0717496	0.197667	3.73759	0.000185793
DNAm-LC1	cg02505117	-0.12865	-0.198146	-0.0459673	-2.83799	0.00453983
DNAm-LC1	cg27011712	0.0647299	-0.0043805	0.128662	1.75521	0.0792234
DNAm-LC1	cg14879418	-0.0642171	-0.132992	0.023807	-1.6517	0.0985948
DNAm-LC1	cg02375208	0.819732	0.78824	0.842664	26.4873	1.35675e-154
DNAm-LC1	cg25568066	0.16545	0.0926043	0.238795	4.15588	3.24045e-05
DNAm-LC1	cg12990410	0.0292769	-0.037646	0.0910231	0.805504	0.420529
DNAm-LC1	cg10933186	0.0839471	0.0281666	0.136555	2.62538	0.00865529
DNAm-LC1	cg02580763	0.215235	0.138143	0.272153	5.73857	9.54787e-09
DNAm-LC1	cg02267483	0.182942	0.107203	0.2496	4.824	1.40708e-06
DNAm-LC1	cg11191555	0.517683	0.461331	0.574757	14.9523	1.50368e-50
DNAm-LC1	cg25554190	0.144103	0.0664434	0.213592	3.52524	0.000423096
DNAm-LC1	cg11323721	0.175891	0.111672	0.236669	5.00359	5.62725e-07
DNAm-LC1	cg05064044	0.00437498	-0.0571994	0.0656526	0.128704	0.897592
DNAm-LC1	cg01504212	0.141871	0.0762472	0.202723	3.87415	0.000106999
DNAm-LC1	cg25420482	0.372916	0.317341	0.426592	11.2833	1.58631e-29
DNAm-LC1	cg07518714	0.121229	0.032574	0.204363	2.74929	0.00597237
DNAm-LC1	cg04322111	0.00482896	-0.0519863	0.0628454	0.147685	0.882592
DNAm-LC1	cg05166820	0.221517	0.161809	0.286439	6.62427	3.48966e-11
DNAm-LC1	cg26550861	0.0589333	0.00451606	0.121693	1.76709	0.0772125
DNAm-LC1	cg08468011	0.151558	0.0726597	0.240384	3.75186	0.00017553
DNAm-LC1	cg24292761	0.506637	0.468443	0.547335	17.8459	3.11247e-71
DNAm-LC1	cg03122264	0.108205	0.0390348	0.189472	2.83919	0.00452285
DNAm-LC1	cg02153490	0.0651196	0.000236042	0.126891	1.84873	0.0644973
DNAm-LC1	cg24492119	-0.143712	-0.230952	-0.0769796	-3.26286	0.00110296
DNAm-LC1	cg08375234	0.105071	0.0328183	0.165699	2.84771	0.00440356
DNAm-LC1	cg06056929	0.10352	0.0277591	0.165339	2.63757	0.00835035
DNAm-LC1	cg03407140	0.25917	0.198603	0.332204	7.49157	6.80532e-14
DNAm-LC1	cg17169397	0.32548	0.25672	0.388856	8.29988	1.04216e-16
DNAm-LC1	cg17592875	-0.183472	-0.249885	-0.119066	-4.89601	9.78034e-07
DNAm-LC1	cg07750378	0.180111	0.11315	0.247007	5.19346	2.06424e-07
DNAm-LC1	cg24828620	0.165354	0.104678	0.223853	5.20191	1.97251e-07
DNAm-LC1	cg10527525	0.253911	0.184714	0.313038	6.81254	9.58874e-12
DNAm-LC1	cg16065922	0.187503	0.122093	0.259723	4.70796	2.50212e-06
DNAm-LC1	cg01626227	0.0127673	-0.0478438	0.0898844	0.350002	0.726337
DNAm-LC1	cg10336790	0.2998	0.216983	0.363394	7.55842	4.07983e-14
DNAm-LC1	cg10826733	0.336628	0.271209	0.402756	9.31223	1.25179e-20
DNAm-LC1	cg17831277	-0.126751	-0.190548	-0.0580407	-3.39824	0.000678211
DNAm-LC1	cg24524099	-0.0742236	-0.138983	-0.00457527	-1.94061	0.0523058
DNAm-LC1	cg22216157	-0.0297114	-0.0989367	0.0443641	-0.73848	0.460223
DNAm-LC1	cg23509665	0.101876	0.0334447	0.170691	2.914	0.00356828
DNAm-LC1	cg11548083	0.741406	0.703724	0.771219	26.2521	6.76941e-152
DNAm-LC1	cg07572251	0.136255	0.0754942	0.202679	3.60574	0.000311265
DNAm-LC1	cg03364486	0.383096	0.313353	0.438717	10.1323	3.97192e-24
DNAm-LC1	cg05185040	0.499378	0.441611	0.570923	12.4909	8.37201e-36
DNAm-LC1	cg20545694	0.137265	0.0703087	0.21318	3.73198	0.000189984
DNAm-LC1	cg08774009	0.160707	0.0949742	0.2288	4.27365	1.92295e-05
DNAm-LC1	cg21741708	0.141203	0.0414433	0.214462	3.26423	0.00109763
DNAm-LC1	cg13998223	0.321829	0.247324	0.382319	8.67167	4.25811e-18
DNAm-LC1	cg00008629	-0.463513	-0.517191	-0.39447	-12.1503	5.71218e-34
DNAm-LC1	cg06289583	0.214056	0.129035	0.287978	5.15387	2.55168e-07
DNAm-LC1	cg13808574	0.464596	0.402118	0.520982	12.7448	3.33167e-37
DNAm-LC1	cg11081275	0.0914929	0.0161528	0.173732	2.40097	0.0163517
DNAm-LC1	cg01169559	0.142657	0.0796849	0.206283	4.04333	5.26979e-05
DNAm-LC1	cg13807886	0.0925227	0.0405447	0.148209	2.96058	0.00307061
DNAm-LC1	cg05506270	0.127229	0.0489256	0.196784	3.29441	0.000986298
DNAm-LC1	cg23771956	0.0940455	0.0188708	0.163375	2.43701	0.0148093
DNAm-LC1	cg19993440	0.116486	0.0390995	0.196383	2.8129	0.00490965
DNAm-LC1	cg12160258	0.683717	0.648731	0.714108	25.2688	7.04656e-141
DNAm-LC1	cg00950971	0.172518	0.0944572	0.23539	4.51535	6.3211e-06
DNAm-LC1	cg15511801	0.625892	0.576588	0.670985	18.3964	1.40323e-75
DNAm-LC1	cg06542614	0.489031	0.428165	0.53121	16.001	1.25705e-57
DNAm-LC1	cg12242345	0.061292	-0.00849657	0.145785	1.47394	0.140498
DNAm-LC1	cg19392379	0.114484	0.0360453	0.191666	2.54043	0.0110715
DNAm-LC1	cg23521973	0.252716	0.178754	0.325597	6.08842	1.14032e-09
DNAm-LC1	cg13638229	0.0819769	0.0107609	0.159911	1.94313	0.0520003
DNAm-LC1	cg01258050	-0.114721	-0.186751	-0.046234	-3.14939	0.0016361
DNAm-LC1	cg13357922	0.130242	0.0638805	0.202374	3.69522	0.000219694
DNAm-LC1	cg00338749	0.101216	0.011179	0.183275	2.1282	0.0333203
DNAm-LC1	cg10167266	0.192261	0.141483	0.257524	5.49994	3.79931e-08
DNAm-LC1	cg04592728	0.258232	0.19208	0.308089	7.73545	1.0304e-14
DNAm-LC1	cg15155441	0.105467	0.0371848	0.175327	2.95004	0.00317732
DNAm-LC1	cg12265130	0.738731	0.701803	0.766391	23.3773	7.28068e-121
DNAm-LC1	cg08298827	0.0135454	-0.052027	0.0932761	0.332018	0.739875
DNAm-LC1	cg11659663	0.530563	0.477604	0.577884	15.3964	1.7295e-53
DNAm-LC1	cg02023728	0.383639	0.310799	0.439202	10.5171	7.20446e-26
DNAm-LC1	cg21616785	0.280131	0.219647	0.344247	7.81994	5.2847e-15
DNAm-LC1	cg10001219	0.146147	0.0787572	0.213501	4.14127	3.45392e-05
DNAm-LC1	cg23149852	0.166417	0.0960708	0.240694	4.4867	7.23352e-06
DNAm-LC1	cg15143809	0.439006	0.381082	0.497096	11.2888	1.49003e-29
DNAm-LC1	cg05280814	0.658198	0.620285	0.697606	20.7991	4.40987e-96
DNAm-LC1	cg10635895	0.278698	0.214147	0.354011	6.63653	3.21163e-11
DNAm-LC1	cg09576209	0.308269	0.23388	0.385412	7.0143	2.31105e-12
DNAm-LC1	cg15852320	0.250751	0.183832	0.319877	6.56069	5.35582e-11
DNAm-LC1	cg10039504	0.00674077	-0.0685092	0.0747485	0.172616	0.862953
DNAm-LC1	cg11567558	0.171812	0.0972975	0.23987	4.92446	8.45934e-07
DNAm-LC1	cg10609256	0.0846303	0.0020555	0.161908	2.06397	0.0390203
DNAm-LC1	cg04819096	0.253745	0.179571	0.314429	6.63058	3.34361e-11
DNAm-LC1	cg00757033	0.0461214	-0.0230883	0.112299	1.28732	0.197983
DNAm-LC1	cg25229172	0.0622385	-0.0119096	0.127403	1.67617	0.0937057
DNAm-LC1	cg19863595	-0.000722939	-0.0771864	0.074117	-0.0184522	0.985278
DNAm-LC1	cg26410635	0.187854	0.115834	0.247644	5.39089	7.01108e-08
DNAm-LC1	cg20354882	0.152342	0.0711128	0.219173	4.34642	1.3838e-05
DNAm-LC1	cg00481159	0.118635	0.0470508	0.18352	3.015	0.0025698
DNAm-LC1	cg04922803	0.292163	0.221496	0.358736	7.21792	5.27883e-13
DNAm-LC1	cg24691910	0.162858	0.0980266	0.229719	4.26519	1.99735e-05
DNAm-LC1	cg05863637	0.218253	0.152346	0.292421	5.76773	8.03471e-09
DNAm-LC1	cg15439369	0.0849381	0.0213963	0.148124	2.47868	0.0131871
DNAm-LC1	cg03255846	0.072049	0.00793964	0.147136	1.9683	0.049033
DNAm-LC1	cg17405139	0.535935	0.482209	0.585192	15.8401	1.64594e-56
DNAm-LC1	cg26922917	0.0970786	0.0324595	0.170681	2.56504	0.0103163
DNAm-LC1	cg01056242	0.114945	0.0514308	0.185184	3.09282	0.00198267
DNAm-LC1	cg20360395	0.148817	0.0860204	0.216772	4.06485	4.80636e-05
DNAm-LC1	cg14525755	0.100946	0.0443517	0.174648	2.65847	0.00784952
DNAm-LC1	cg01812571	0.241627	0.173827	0.30967	6.17529	6.60404e-10
DNAm-LC1	cg04494562	0.219134	0.154792	0.290162	5.80176	6.56211e-09
DNAm-LC1	cg21007342	0.132019	0.0533746	0.213654	3.14274	0.00167373
DNAm-LC1	cg18924816	0.247206	0.170697	0.311958	6.32007	2.61453e-10
DNAm-LC1	cg08103072	0.0533248	-0.0159913	0.125062	1.34265	0.179385
DNAm-LC1	cg17234513	0.118567	0.0411244	0.185468	3.07118	0.00213212
DNAm-LC1	cg13343392	0.071311	0.0089646	0.135605	2.13108	0.0330829
DNAm-LC1	cg03012280	0.360458	0.297548	0.426866	9.96114	2.25458e-23
DNAm-LC1	cg17867243	0.208319	0.12526	0.280385	5.18586	2.15017e-07
DNAm-LC1	cg02760164	0.0496694	-0.0299134	0.129989	1.16467	0.244154
DNAm-LC1	cg16613012	0.16061	0.0754675	0.231641	4.11178	3.92615e-05
DNAm-LC1	cg23705224	0.65559	0.606895	0.693403	19.5033	1.02973e-84
DNAm-LC1	cg12013685	0.168367	0.0936717	0.228797	4.64083	3.47009e-06
DNAm-LC1	cg17916960	0.0588734	-0.00522795	0.117607	1.62349	0.104484
DNAm-LC1	cg10151901	0.254543	0.192016	0.326781	7.08488	1.39167e-12
DNAm-LC1	cg26913058	0.0615708	-0.00158728	0.117745	1.80927	0.0704086
DNAm-LC1	cg00101154	0.129826	0.0614569	0.197239	3.67596	0.000236958
DNAm-LC1	cg12437481	0.106252	0.0405319	0.161478	3.11675	0.00182854
DNAm-LC1	cg10813070	0.199864	0.135499	0.27056	5.30489	1.12742e-07
DNAm-LC1	cg01270736	0.392364	0.338768	0.454261	10.4487	1.48515e-25
DNAm-LC1	cg24642468	0.147125	0.0707618	0.21454	3.83658	0.000124762
DNAm-LC1	cg02965178	-0.399221	-0.463962	-0.337642	-11.1202	1.0001e-28
DNAm-LC1	cg00887153	0.179246	0.117056	0.237501	5.19351	2.06366e-07
DNAm-LC1	cg16430365	0.180755	0.113334	0.238743	5.32166	1.02827e-07
DNAm-LC1	cg04645050	0.088272	0.0251068	0.149784	2.62175	0.00874805
DNAm-LC1	cg03606020	0.229907	0.152789	0.319034	5.03061	4.8893e-07
DNAm-LC1	cg10033488	0.137722	0.0679614	0.203746	3.56262	0.000367176
DNAm-LC1	cg04252928	0.248623	0.184835	0.316173	6.34368	2.24338e-10
DNAm-LC1	cg11340260	0.51554	0.462292	0.556468	17.13	8.86223e-66
DNAm-LC1	cg00902417	0.139637	0.075698	0.196824	4.08084	4.48741e-05
DNAm-LC1	cg15368771	0.207178	0.133545	0.269888	6.09595	1.0879e-09
DNAm-LC1	cg25538415	0.0752909	0.00943207	0.145373	2.14525	0.031933
DNAm-LC1	cg22968622	-0.071731	-0.128662	0.00130956	-2.12424	0.0336497
DNAm-LC1	cg19832721	0.380568	0.327359	0.428196	12.019	2.82315e-33
DNAm-LC1	cg05341815	0.281835	0.220624	0.336191	8.33906	7.48809e-17
DNAm-LC1	cg16857548	0.174526	0.104015	0.240834	4.4865	7.24029e-06
DNAm-LC1	cg02360939	0.341309	0.265166	0.402234	8.64497	5.38215e-18
DNAm-LC1	cg21320334	0.10907	0.0487191	0.17943	3.01928	0.00253374
DNAm-LC1	cg11957475	0.28763	0.221945	0.347154	7.53389	4.92498e-14
DNAm-LC1	cg05157251	0.488316	0.432112	0.53941	13.9307	4.12419e-44
DNAm-LC1	cg14129931	0.130873	0.059183	0.207317	3.39876	0.000676927
DNAm-LC1	cg09759458	0.0928562	0.0255781	0.153697	2.71877	0.00655253
DNAm-LC1	cg02919615	0.248062	0.184857	0.311766	6.70737	1.98159e-11
DNAm-LC1	cg18763165	0.45116	0.383977	0.504668	11.7482	7.21732e-32
DNAm-LC1	cg05620923	0.137673	0.0705476	0.201471	3.65314	0.000259053
DNAm-LC1	cg15555932	0.204414	0.132141	0.262754	6.03864	1.55417e-09
DNAm-LC1	cg25595793	0.215031	0.138279	0.289909	5.75644	8.59046e-09
DNAm-LC1	cg21876001	0.0679341	-0.00916675	0.133657	1.8228	0.0683343
DNAm-LC1	cg14266237	0.309204	0.247446	0.364598	9.15132	5.62429e-20
DNAm-LC1	cg20222376	0.545574	0.490456	0.590249	16.3692	3.17516e-60
DNAm-LC1	cg13993643	0.445169	0.369153	0.489326	11.4472	2.42861e-30
DNAm-LC1	cg07516091	0.143337	0.0752807	0.214501	3.88314	0.000103118
DNAm-LC1	cg22341310	0.149378	0.0714633	0.227826	3.6083	0.000308209
DNAm-LC1	cg15109207	0.142662	0.0610673	0.203211	3.78796	0.000151888
DNAm-LC1	cg06143901	0.391718	0.325181	0.445185	11.5203	1.04198e-30
DNAm-LC1	cg08329597	0.120824	0.0592118	0.188909	3.44495	0.000571173
DNAm-LC1	cg15851418	0.10486	0.0153851	0.171113	2.54222	0.0110151
DNAm-LC1	cg01817393	0.0900354	0.0291704	0.157948	2.50507	0.0122427
DNAm-LC1	cg17414107	0.0795415	0.00989957	0.144723	2.29617	0.021666
DNAm-LC1	cg10797197	0.25947	0.199841	0.317709	6.87943	6.00941e-12
DNAm-LC1	cg05222794	0.0844119	0.029493	0.146751	2.55886	0.0105017
DNAm-LC1	cg08538752	0.0809065	0.0264755	0.146019	2.56179	0.0104134
DNAm-LC1	cg12162424	0.129327	0.0726557	0.186139	4.04352	5.26539e-05
DNAm-LC1	cg00516481	0.459865	0.404369	0.512109	13.768	3.96939e-43
DNAm-LC1	cg14518658	0.381195	0.322562	0.456426	10.0154	1.30496e-23
DNAm-LC1	cg01244934	0.161931	0.0903778	0.233002	4.37248	1.22841e-05
DNAm-LC1	cg13420413	-0.321495	-0.383566	-0.262309	-8.87108	7.24429e-19
DNAm-LC1	cg15325070	0.300987	0.234765	0.367925	8.67411	4.16807e-18
DNAm-LC1	cg24371425	0.144442	0.0635559	0.206874	3.79843	0.000145614
DNAm-LC1	cg08243619	0.118717	0.0502894	0.189374	3.19465	0.00140001
DNAm-LC1	cg09573658	0.143993	0.078129	0.22178	3.65121	0.000261005
DNAm-LC1	cg22877851	0.195637	0.120436	0.261368	5.35761	8.43322e-08
DNAm-LC1	cg25196716	0.0562632	-0.0210797	0.129093	1.37299	0.169757
DNAm-LC1	cg20200200	0.103158	0.0323638	0.161324	2.98219	0.00286196
DNAm-LC1	cg22333259	0.28149	0.217178	0.334873	8.60468	7.653e-18
DNAm-LC1	cg03432774	0.0993147	0.0384678	0.166156	2.87753	0.00400807
DNAm-LC1	cg24444923	0.178493	0.127265	0.264547	4.51299	6.39209e-06
DNAm-LC1	cg12744634	0.400953	0.357417	0.447169	14.7589	2.69455e-49
DNAm-LC1	cg02910281	0.128503	0.0502985	0.198577	3.40957	0.00065066
DNAm-LC1	cg05539515	0.387035	0.327877	0.443445	12.1618	4.96352e-34
DNAm-LC1	cg18384460	0.137548	0.0769005	0.202478	4.05913	4.92556e-05
DNAm-LC1	cg13184736	0.170636	0.0958496	0.22895	5.0042	5.60953e-07
DNAm-LC1	cg10128416	0.106479	0.0420656	0.169682	2.97326	0.00294658
DNAm-LC1	cg26690034	0.0641352	0.00383676	0.133127	1.85754	0.0632345
DNAm-LC1	cg26752657	0.0908987	0.0318895	0.15997	2.56379	0.0103537
DNAm-LC1	cg20169015	0.135137	0.0547622	0.211743	3.17001	0.00152432
DNAm-LC1	cg08893087	-0.454561	-0.506378	-0.381677	-11.3106	1.16335e-29
DNAm-LC1	cg15728779	0.111415	0.0328566	0.184587	2.88367	0.00393073
DNAm-LC1	cg06205333	0.0526003	-0.0107948	0.112291	1.53251	0.125398
DNAm-LC1	cg01778345	0.0847574	0.0213688	0.141421	2.46718	0.0136183
DNAm-LC1	cg20164016	0.480423	0.426786	0.53024	15.6763	2.19541e-55
DNAm-LC1	cg06092869	-0.58024	-0.635178	-0.4937	-12.1471	5.94539e-34
DNAm-LC1	cg05376267	0.306716	0.240317	0.36395	9.44241	3.64303e-21
DNAm-LC1	cg27179622	0.0854946	-0.000763664	0.148473	2.31057	0.0208563
DNAm-LC1	cg14255644	-0.0856951	-0.158036	-0.00811041	-2.1439	0.0320406
DNAm-LC1	cg26884773	0.560308	0.506252	0.598484	18.5393	9.94177e-77
DNAm-LC1	cg19813226	0.24288	0.163531	0.310494	5.72128	1.05721e-08
DNAm-LC1	cg13966628	0.159792	0.0840429	0.214823	4.52194	6.1275e-06
DNAm-LC1	cg17517458	0.00392346	-0.064258	0.0801613	0.0964914	0.92313
DNAm-LC1	cg04944682	0.111726	0.0481845	0.190138	3.09067	0.00199705
DNAm-LC1	cg12294118	0.295062	0.223538	0.358914	7.83228	4.79116e-15
DNAm-LC1	cg02577773	0.641838	0.603136	0.67969	21.8318	1.15782e-105
DNAm-LC1	cg05155043	0.148317	0.0936143	0.218627	4.70757	2.50683e-06
DNAm-LC1	cg14731570	0.327673	0.25144	0.398164	7.88562	3.12979e-15
DNAm-LC1	cg01078197	0.139223	0.083869	0.203297	4.2491	2.14631e-05
DNAm-LC1	cg21493483	0.19718	0.123984	0.266322	5.06174	4.15442e-07
DNAm-LC1	cg23922520	0.326704	0.26414	0.389043	8.87886	6.75495e-19
DNAm-LC1	cg04839991	0.732642	0.682072	0.766526	21.6398	7.59014e-104
DNAm-LC1	cg18542688	-0.012988	-0.0683731	0.0561249	-0.392106	0.69498
DNAm-LC1	cg00166722	0.162784	0.0954879	0.228207	4.69787	2.62892e-06
DNAm-LC1	cg25929976	0.309364	0.236546	0.393132	6.94726	3.7245e-12
DNAm-LC1	cg12984086	0.283835	0.215191	0.341965	8.26451	1.40272e-16
DNAm-LC1	cg24198004	0.103472	0.0410383	0.173996	3.03186	0.00243051
DNAm-LC1	cg07757535	0.131748	0.0591555	0.181801	3.85446	0.000115987
DNAm-LC1	cg14959580	0.228506	0.166039	0.290881	6.63802	3.17924e-11
DNAm-LC1	cg24789180	0.397076	0.331832	0.446596	11.527	9.64246e-31
DNAm-LC1	cg01854076	0.133157	0.0691874	0.195042	3.7017	0.000214159
DNAm-LC1	cg12674840	0.0509193	-0.020695	0.131363	1.36002	0.173825
DNAm-LC1	cg27239842	0.227894	0.166685	0.286159	7.12092	1.07206e-12
DNAm-LC1	cg05729984	0.139193	0.0670497	0.204551	3.87886	0.000104948
DNAm-LC1	cg07290920	0.172829	0.0919771	0.245279	4.41141	1.02702e-05
DNAm-LC1	cg20240462	0.127367	0.0623728	0.208428	3.39994	0.000674017
DNAm-LC1	cg01184676	-0.0528439	-0.120073	0.00279931	-1.55333	0.120345
DNAm-LC1	cg14817490	0.281715	0.210262	0.333315	7.88552	3.13229e-15
DNAm-LC1	cg04508084	0.0197633	-0.0343169	0.075148	0.677028	0.498388
DNAm-LC1	cg00025405	0.103959	0.031487	0.17975	2.57515	0.0100196
DNAm-LC1	cg20772375	0.449547	0.389979	0.505683	13.0587	5.6689e-39
DNAm-LC1	cg21582253	0.178542	0.086527	0.240123	4.6811	2.85341e-06
DNAm-LC1	cg01807862	0.207972	0.140046	0.260423	6.09891	1.06795e-09
DNAm-LC1	cg10588470	0.105704	0.0294954	0.179097	2.78906	0.00528616
DNAm-LC1	cg07644368	0.310272	0.229899	0.376915	7.57773	3.51657e-14
DNAm-LC1	cg16198692	0.224398	0.151984	0.290581	5.7592	8.45111e-09
DNAm-LC1	cg16663497	0.0846856	0.00461348	0.150753	2.37042	0.0177678
DNAm-LC1	cg08631650	0.00177979	-0.0692435	0.0772518	0.0450092	0.9641
DNAm-LC1	cg18723442	0.109962	0.0394035	0.170967	3.03585	0.00239857
DNAm-LC1	cg02884181	0.117479	0.048552	0.174172	3.39201	0.000693826
DNAm-LC1	cg16391973	0.0306445	-0.0309656	0.0902497	0.912524	0.361493
DNAm-LC1	cg16459667	0.14593	0.0820414	0.224465	3.89821	9.69055e-05
DNAm-LC1	cg01953482	0.182259	0.100312	0.262267	4.67044	3.00556e-06
DNAm-LC1	cg26007189	0.201324	0.133971	0.269421	5.89058	3.84844e-09
DNAm-LC1	cg17842822	0.330785	0.269888	0.401432	8.58866	8.79859e-18
DNAm-LC1	cg02227292	0.136524	0.0677123	0.203455	3.82238	0.000132167
DNAm-LC1	cg01830271	0.0486157	-0.0106688	0.118211	1.37167	0.170166
DNAm-LC1	cg14069347	0.154396	0.0834411	0.215257	4.60956	4.03519e-06
DNAm-LC1	cg11005651	-0.116106	-0.190827	-0.0219966	-2.6436	0.00820305
DNAm-LC1	cg11700230	0.373605	0.314034	0.424648	11.2719	1.80669e-29
DNAm-LC1	cg14418226	0.0596632	0.00854009	0.124372	1.94273	0.0520485
DNAm-LC1	cg20419110	0.264812	0.186604	0.3272	6.81046	9.72884e-12
DNAm-LC1	cg01555614	0.0912768	0.0132695	0.157914	2.35768	0.0183897
DNAm-LC1	cg17000199	0.167222	0.0947047	0.22219	4.52434	6.05843e-06
DNAm-LC1	cg01050920	0.179617	0.105964	0.238875	4.81456	1.47524e-06
DNAm-LC1	cg19409187	0.393362	0.341957	0.448082	11.7673	5.75525e-32
DNAm-LC1	cg24246628	0.150416	0.0703909	0.215268	4.08493	4.40906e-05
DNAm-LC1	cg08476511	0.19505	0.118869	0.248503	5.45086	5.01263e-08
DNAm-LC1	cg05969567	0.194291	0.137683	0.261561	5.5112	3.56395e-08
DNAm-LC1	cg10364115	-0.115181	-0.18092	-0.061249	-3.458	0.00054421
DNAm-LC1	cg24231558	0.0532683	-0.00760213	0.121794	1.48254	0.138196
DNAm-LC1	cg05158615	0.183246	0.105504	0.249906	4.74506	2.08442e-06
DNAm-LC1	cg13068698	0.196507	0.141358	0.252811	5.83577	5.35426e-09
DNAm-LC1	cg26679912	0.611841	0.571789	0.648048	19.8221	1.9206e-87
DNAm-LC1	cg02695349	-0.419414	-0.472744	-0.372275	-12.7996	1.64888e-37
DNAm-LC1	cg03014829	0.211605	0.141735	0.289632	5.61662	1.94725e-08
DNAm-LC1	cg05822532	0.370627	0.298302	0.420413	10.8972	1.18838e-27
DNAm-LC1	cg22370005	0.222719	0.162643	0.270331	7.48805	6.99024e-14
DNAm-LC1	cg22117172	0.453489	0.392876	0.507756	12.569	3.12668e-36
DNAm-LC1	cg14009688	0.308484	0.259209	0.38887	8.44295	3.09433e-17
DNAm-LC1	cg05680531	0.117518	0.0511246	0.17731	3.36663	0.000760922
DNAm-LC1	cg12243858	0.432787	0.371167	0.484805	12.1827	3.84175e-34
DNAm-LC1	cg19391667	0.174133	0.105469	0.239742	4.59117	4.4076e-06
DNAm-LC1	cg01072821	-0.23033	-0.288358	-0.159851	-5.93996	2.85087e-09
DNAm-LC1	cg23288838	0.120614	0.0364844	0.188856	2.80531	0.00502682
DNAm-LC1	cg00410898	0.108283	0.0265714	0.173976	2.69357	0.00706912
DNAm-LC1	cg26205981	0.148759	0.07988	0.212999	3.91499	9.04074e-05
DNAm-LC1	cg14598943	0.306809	0.24589	0.367332	8.94408	3.75051e-19
DNAm-LC1	cg05614657	0.228842	0.155265	0.287129	6.2417	4.32837e-10
DNAm-LC1	cg27531336	0.166772	0.103723	0.231048	4.57165	4.839e-06
DNAm-LC1	cg19143639	0.10567	0.0298797	0.187237	2.53966	0.011096
DNAm-LC1	cg08215831	0.158116	0.0846937	0.242683	3.77068	0.000162805
DNAm-LC1	cg08496775	0.10036	0.0329548	0.172885	2.75086	0.00594398
DNAm-LC1	cg02161761	0.543788	0.483706	0.594186	14.8794	4.48658e-50
DNAm-LC1	cg02243522	-0.403853	-0.468843	-0.345847	-11.063	1.89548e-28
DNAm-LC1	cg14184866	0.51361	0.448146	0.564129	14.0307	1.01126e-44
DNAm-LC1	cg13694179	0.287984	0.225443	0.34559	8.61006	7.30202e-18
DNAm-LC1	cg07814289	-0.00148554	-0.0602121	0.0709432	-0.0384874	0.969299
DNAm-LC1	cg13445854	0.146772	0.0600932	0.230909	3.30262	0.00095787
DNAm-LC1	cg19404582	0.21225	0.144607	0.280946	5.45454	4.90999e-08
DNAm-LC1	cg04173397	-0.00775801	-0.0818505	0.0765672	-0.187795	0.851037
DNAm-LC1	cg19299265	0.187433	0.141091	0.252905	6.03317	1.60778e-09
DNAm-LC1	cg23074048	0.109399	0.0319354	0.191812	2.71526	0.00662243
DNAm-LC1	cg03634479	0.286252	0.215638	0.333848	9.2236	2.87295e-20
DNAm-LC1	cg03760191	0.460363	0.397974	0.501906	15.0175	5.63584e-51
DNAm-LC1	cg00146027	-0.162411	-0.234021	-0.0784072	-3.66413	0.000248181
DNAm-LC1	cg08183577	0.0781852	-0.000592266	0.137273	2.17478	0.0296462
DNAm-LC1	cg13714026	-0.0479006	-0.130079	0.0159675	-1.22533	0.220451
DNAm-LC1	cg12864721	0.294376	0.237012	0.351958	8.50474	1.81997e-17
DNAm-LC1	cg23657179	0.412019	0.351385	0.472303	12.0893	1.20249e-33
DNAm-LC1	cg26744079	0.243995	0.18386	0.303403	7.27467	3.47271e-13
DNAm-LC1	cg11961495	0.587837	0.542601	0.633145	18.2818	1.15648e-74
DNAm-LC1	cg13452522	0.606653	0.56558	0.649107	18.7073	4.3196e-78
DNAm-LC1	cg01213599	0.117217	0.0297281	0.188362	2.97624	0.00291811
DNAm-LC1	cg06937617	0.485708	0.438825	0.531132	15.694	1.66243e-55
DNAm-LC1	cg24915508	0.0726408	0.00339821	0.138172	1.93073	0.0535167
DNAm-LC1	cg04895001	-0.0405274	-0.122173	0.035402	-0.972159	0.330972
DNAm-LC1	cg04053776	-0.00564633	-0.0642866	0.0671192	-0.155359	0.876539
DNAm-LC1	cg02595681	-0.00753105	-0.0705028	0.0557596	-0.215922	0.829048
DNAm-LC1	cg14883916	0.0228158	-0.0450286	0.103371	0.608343	0.54296
DNAm-LC1	cg26870460	0.194636	0.125868	0.267882	4.95993	7.05184e-07
DNAm-LC1	cg22867063	0.396668	0.33621	0.451682	11.554	7.05019e-31
DNAm-LC1	cg10989517	0.323953	0.256376	0.376042	9.1207	7.46429e-20
DNAm-LC1	cg24473393	0.318774	0.250881	0.383151	8.62255	6.54806e-18
DNAm-LC1	cg11881472	-0.0685054	-0.133679	0.0139048	-1.68009	0.0929408
DNAm-LC1	cg25384000	0.130861	0.0647102	0.206242	3.33524	0.000852255
DNAm-LC1	cg05082738	0.126802	0.0517422	0.192314	3.23901	0.00119944
DNAm-LC1	cg14894216	0.104156	0.0295015	0.182173	2.53148	0.0113583
DNAm-LC1	cg08408453	0.169899	0.0954967	0.239012	4.42012	9.86444e-06
DNAm-LC1	cg05590274	0.17561	0.0979266	0.240454	5.03245	4.84251e-07
DNAm-LC1	cg24899006	0.208179	0.149737	0.280091	5.54212	2.98831e-08
DNAm-LC1	cg03112631	0.193439	0.1114	0.256077	4.9472	7.52882e-07
DNAm-LC1	cg25577367	0.0429318	-0.0255505	0.111766	1.12661	0.259909
DNAm-LC1	cg25607216	0.234347	0.157018	0.294462	6.20511	5.46595e-10
DNAm-LC1	cg08123425	0.132037	0.0592918	0.189465	3.53767	0.000403678
DNAm-LC1	cg06587257	0.207889	0.135598	0.268981	6.1705	6.80763e-10
DNAm-LC1	cg16919680	-0.142381	-0.201861	-0.0604843	-3.96059	7.4765e-05
DNAm-LC1	cg10216820	0.116469	0.0548514	0.194696	3.19207	0.00141258
DNAm-LC1	cg23926820	0.150582	0.0785956	0.229064	4.1411	3.45643e-05
DNAm-LC1	cg16593333	0.340097	0.277084	0.403728	10.0623	8.10562e-24
DNAm-LC1	cg11146034	0.595198	0.550079	0.634044	19.829	1.67315e-87
DNAm-LC1	cg22365906	0.175807	0.0932708	0.235453	4.64512	3.3988e-06
DNAm-LC1	cg20075675	0.261822	0.197161	0.334015	6.82824	8.5962e-12
DNAm-LC1	cg11302945	0.159884	0.099125	0.222507	4.98252	6.27628e-07
DNAm-LC1	cg05738715	0.180801	0.118529	0.228355	6.15455	7.52907e-10
DNAm-LC1	cg04949632	0.0311955	-0.036041	0.100692	0.896222	0.370134
DNAm-LC1	cg01356908	0.413174	0.337426	0.470938	10.7668	4.93751e-27
DNAm-LC1	cg21449429	0.121493	0.0546551	0.184992	3.58002	0.000343567
DNAm-LC1	cg00562070	0.320699	0.257415	0.379443	8.68687	3.72575e-18
DNAm-LC1	cg04223548	0.268329	0.209253	0.336669	7.45088	9.27232e-14
DNAm-LC1	cg01657556	0.117562	0.0412687	0.183681	3.20356	0.00135738
DNAm-LC1	cg13752184	0.104047	0.0390018	0.169366	3.01893	0.00253672
DNAm-LC1	cg03734594	0.198888	0.115707	0.273	4.78026	1.75072e-06
DNAm-LC1	cg11555438	0.196352	0.110072	0.261073	4.90948	9.13184e-07
DNAm-LC1	cg23153481	0.144401	0.074922	0.207389	3.88076	0.000104132
DNAm-LC1	cg03808001	0.133747	0.0600073	0.207482	3.3379	0.000844133
DNAm-LC1	cg05502376	0.117796	0.0309504	0.182944	3.04905	0.00229563
DNAm-LC1	cg22898745	0.201153	0.119939	0.264585	5.03568	4.76149e-07
DNAm-LC1	cg21386586	0.219672	0.150492	0.293617	5.52684	3.26059e-08
DNAm-LC1	cg01574481	0.613433	0.563367	0.664785	17.7243	2.72414e-70
DNAm-LC1	cg01218587	0.196877	0.133244	0.261657	5.74495	9.19487e-09
DNAm-LC1	cg27165794	0.328669	0.26813	0.381935	9.68072	3.64148e-22
DNAm-LC1	cg10271880	0.189989	0.131201	0.246979	5.44161	5.28016e-08
DNAm-LC1	cg13685349	0.103431	0.0313999	0.157324	3.04787	0.00230466
DNAm-LC1	cg12154261	0.0614757	-0.0138894	0.122861	1.69897	0.0893252
DNAm-LC1	cg18877361	-0.0633549	-0.1272	-0.00880155	-1.92187	0.0546226
DNAm-LC1	cg02171545	0.12428	0.0675132	0.197811	3.535	0.00040777
DNAm-LC1	cg05390077	0.10519	0.0528719	0.169862	3.07555	0.00210117
DNAm-LC1	cg12020433	0.12356	0.0442372	0.182842	3.35039	0.000806968
DNAm-LC1	cg16911720	0.21573	0.153889	0.290379	5.61377	1.97964e-08
DNAm-LC1	cg04629595	0.237655	0.167246	0.30738	6.35358	2.10366e-10
DNAm-LC1	cg25212270	0.1099	0.034291	0.176538	2.94686	0.00321023
DNAm-LC1	cg21467108	0.231383	0.183508	0.294388	7.08792	1.36146e-12
DNAm-LC1	cg20710266	0.0984739	0.0323182	0.157415	2.8964	0.00377468
DNAm-LC1	cg05849772	-0.0112898	-0.0754674	0.0439772	-0.341665	0.732603
DNAm-LC1	cg01249187	0.152885	0.092635	0.206732	4.52212	6.12237e-06
DNAm-LC1	cg08318600	0.209542	0.127189	0.263427	5.84484	5.07048e-09
DNAm-LC1	cg23888450	0.242673	0.172196	0.307953	6.66116	2.71667e-11
DNAm-LC1	cg26921482	0.269844	0.205601	0.341589	7.40319	1.32948e-13
DNAm-LC1	cg11059800	0.641709	0.597858	0.684403	17.0656	2.67804e-65
DNAm-LC1	cg10180297	0.0956166	0.041907	0.144877	3.14519	0.00165977
DNAm-LC1	cg16484020	0.0735992	0.00229137	0.133848	1.95497	0.0505862
DNAm-LC1	cg02017347	0.129726	0.0651117	0.188579	3.57605	0.000348824
DNAm-LC1	cg07747924	0.27948	0.218037	0.342549	7.91326	2.50737e-15
DNAm-LC1	cg01630032	0.0764568	0.0167859	0.14776	2.16186	0.0306291
DNAm-LC1	cg27088726	-0.114794	-0.184798	-0.0439072	-3.31015	0.000932453
DNAm-LC1	cg00411413	-0.116091	-0.184496	-0.0481959	-3.19558	0.0013955
DNAm-LC1	cg26676129	-0.554669	-0.60449	-0.507563	-16.035	7.27484e-58
DNAm-LC1	cg27283514	0.182962	0.118352	0.253111	5.15815	2.49399e-07
DNAm-LC1	cg27052344	0.0908927	0.0157389	0.165137	2.26075	0.0237748
DNAm-LC1	cg05707655	-0.0317501	-0.0914485	0.0366747	-0.885251	0.376021
DNAm-LC1	cg12700853	0.120809	0.0372249	0.180692	3.25325	0.00114093
DNAm-LC1	cg16619378	0.190266	0.126208	0.250181	5.9766	2.27848e-09
DNAm-LC1	cg20619808	0.347781	0.283753	0.414636	9.34883	8.86215e-21
DNAm-LC1	cg03071134	0.00488362	-0.0764075	0.0759325	0.117263	0.906651
DNAm-LC1	cg02722657	0.599617	0.541294	0.645316	17.4542	3.2002e-68
DNAm-LC1	cg02059867	0.530629	0.467575	0.579768	16.1052	2.34545e-58
DNAm-LC1	cg17110400	0.430922	0.375105	0.490078	11.4841	1.58488e-30
DNAm-LC1	cg12127472	0.196259	0.111756	0.257979	5.08048	3.76486e-07
DNAm-LC1	cg23556923	0.698043	0.661793	0.730824	22.2054	3.04344e-109
DNAm-LC1	cg15661536	0.356616	0.297293	0.413307	10.7097	9.169e-27
DNAm-LC1	cg26211349	0.538642	0.489538	0.583076	16.2899	1.16438e-59
DNAm-LC1	cg15614883	-0.0993932	-0.152037	-0.0432536	-3.25882	0.00111877
DNAm-LC1	cg01960885	0.156095	0.0730784	0.216513	4.46293	8.08458e-06
DNAm-LC1	cg26707664	0.189722	0.123096	0.263372	5.19277	2.07194e-07
DNAm-LC1	cg08617160	0.111057	0.0276948	0.188227	2.8144	0.0048868
DNAm-LC1	cg21462934	-0.0431423	-0.119864	0.0421018	-0.952741	0.340721
DNAm-LC1	cg27571374	0.126034	0.0631593	0.205368	3.50835	0.0004509
DNAm-LC1	cg27116186	0.0588767	-0.00246892	0.123836	1.61302	0.106741
DNAm-LC1	cg17006282	0.17776	0.114227	0.25517	4.53855	5.66433e-06
DNAm-LC1	cg25741533	0.388288	0.333343	0.434642	11.7168	1.04573e-31
DNAm-LC1	cg25273451	0.483502	0.424032	0.532103	14.1039	3.59242e-45
DNAm-LC1	cg21676617	-0.0344588	-0.101416	0.0301499	-0.958689	0.337716
DNAm-LC1	cg25580825	-0.0686908	-0.131246	0.00038569	-1.96218	0.0497421
DNAm-LC1	cg24477567	0.406106	0.347865	0.47281	10.4566	1.36714e-25
DNAm-LC1	cg04164838	0.355457	0.284289	0.412575	10.1125	4.86166e-24
DNAm-LC1	cg10064322	0.212486	0.132376	0.269987	5.28072	1.28675e-07
DNAm-LC1	cg11994115	0.129265	0.0635996	0.181752	3.84026	0.000122906
DNAm-LC1	cg19441349	0.248326	0.192953	0.306803	7.51092	5.87126e-14
DNAm-LC1	cg11500774	0.144165	0.0644717	0.209208	3.59222	0.000327868
DNAm-LC1	cg06440519	0.332895	0.271072	0.399433	9.01621	1.94715e-19
DNAm-LC1	cg10129493	0.769045	0.738281	0.793236	27.971	3.65944e-172
DNAm-LC1	cg14713139	0.402346	0.339082	0.475848	10.6036	2.86763e-26
DNAm-LC1	cg04358463	0.0794336	0.00209587	0.139561	2.23301	0.0255483
DNAm-LC1	cg19196221	0.125288	0.0574222	0.184389	3.59759	0.000321179
DNAm-LC1	cg22258358	0.0171263	-0.0547811	0.0896456	0.46884	0.639184
DNAm-LC1	cg26447697	0.147703	0.0700106	0.201207	4.26169	2.02885e-05
DNAm-LC1	cg08371391	0.384095	0.330188	0.447085	11.3245	9.92284e-30
DNAm-LC1	cg11210813	-0.385085	-0.451421	-0.319123	-10.4163	2.09014e-25
DNAm-LC1	cg22655767	0.327204	0.262532	0.396332	8.88071	6.64348e-19
DNAm-LC1	cg01086075	0.181721	0.127271	0.240834	5.28288	1.27166e-07
DNAm-LC1	cg02313492	-0.0843246	-0.157236	0.000686818	-1.91018	0.0561095
DNAm-LC1	cg04038019	0.217717	0.157461	0.286387	6.09295	1.10846e-09
DNAm-LC1	cg26519184	0.442649	0.387048	0.497341	11.7854	4.64039e-32
DNAm-LC1	cg12501220	0.249099	0.177883	0.322832	6.40174	1.53618e-10
DNAm-LC1	cg21146537	0.151923	0.0594175	0.227247	3.19237	0.00141111
DNAm-LC1	cg08128007	0.246277	0.184649	0.295316	8.27547	1.27947e-16
DNAm-LC1	cg10955566	0.07879	0.00171496	0.150299	2.13744	0.0325621
DNAm-LC1	cg08709360	0.0945658	0.0235898	0.164223	2.52863	0.0114509
DNAm-LC1	cg26153158	0.0852203	0.0161984	0.170452	2.09215	0.0364249
DNAm-LC1	cg03337482	0.491755	0.433659	0.538142	14.6908	7.38667e-49
DNAm-LC1	cg16360868	0.141083	0.0758913	0.202318	4.24546	2.18146e-05
DNAm-LC1	cg04289036	-0.0459689	-0.118202	0.029957	-1.19485	0.232144
DNAm-LC1	cg26878893	0.307154	0.225148	0.377141	7.29471	2.99302e-13
DNAm-LC1	cg13224583	-0.0874235	-0.154431	-0.0265392	-2.33011	0.0198004
DNAm-LC1	cg06974143	0.176423	0.118168	0.235354	5.27024	1.36244e-07
DNAm-LC1	cg14531576	0.137675	0.067032	0.194729	3.74086	0.000183393
DNAm-LC1	cg05958922	0.109444	0.0483929	0.179354	2.91641	0.0035408
DNAm-LC1	cg12864185	0.172167	0.0961797	0.251239	4.09612	4.20129e-05
DNAm-LC1	cg03196666	0.0705624	-0.012622	0.137313	1.79804	0.0721709
DNAm-LC1	cg23953176	0.302293	0.235789	0.373554	8.17116	3.05429e-16
DNAm-LC1	cg22387781	0.151555	0.0915035	0.214298	4.27777	1.88777e-05
DNAm-LC1	cg22495058	0.763058	0.733542	0.788326	27.3163	2.71433e-164
DNAm-LC1	cg25737891	0.576504	0.524595	0.622067	17.6254	1.5726e-69
DNAm-LC1	cg10334703	0.379822	0.305834	0.434846	9.57463	1.02221e-21
DNAm-LC1	cg27305303	0.14748	0.0747758	0.234473	3.52838	0.000418107
DNAm-LC1	cg20254225	0.253371	0.19431	0.324952	6.82261	8.94037e-12
DNAm-LC1	cg25711779	0.258396	0.201138	0.32993	6.54177	6.07934e-11
DNAm-LC1	cg00710862	0.678833	0.632144	0.718183	21.5981	1.87141e-103
DNAm-LC1	cg23907051	0.654453	0.613491	0.698071	20.9089	4.44319e-97
DNAm-LC1	cg11989576	0.227177	0.163791	0.283396	6.14588	7.95211e-10
DNAm-LC1	cg27252970	0.151118	0.0777603	0.225713	3.59339	0.000326403
DNAm-LC1	cg00694520	0.16211	0.071639	0.226359	4.12514	3.70506e-05
DNAm-LC1	cg02582191	0.00602541	-0.0672574	0.0591818	0.174028	0.861844
DNAm-LC1	cg01396022	0.301134	0.238513	0.373291	7.9214	2.34852e-15
DNAm-LC1	cg13607709	0.220048	0.15232	0.289811	5.90916	3.43852e-09
DNAm-LC1	cg11594731	0.166107	0.0965057	0.223773	4.71479	2.41963e-06
DNAm-LC1	cg21792155	0.150459	0.0813899	0.213199	4.16699	3.0865e-05
DNAm-LC1	cg13491490	0.0380552	-0.0158835	0.103403	1.14558	0.251968
DNAm-LC1	cg24363020	-0.223068	-0.279503	-0.151642	-6.41968	1.36565e-10
DNAm-LC1	cg24790788	0.136244	0.0690069	0.209955	3.39849	0.000677589
DNAm-LC1	cg23065100	0.170655	0.111581	0.236969	5.0629	4.12924e-07
DNAm-LC1	cg02939781	0.128357	0.0452398	0.183912	3.64474	0.000267658
DNAm-LC1	cg15652666	0.0268531	-0.0496333	0.0951337	0.710684	0.47728
DNAm-LC1	cg12342753	0.271145	0.211393	0.329372	7.55941	4.04894e-14
DNAm-LC1	cg01363474	0.237204	0.185406	0.290343	7.86011	3.83795e-15
DNAm-LC1	cg21811021	0.348561	0.265678	0.42133	8.02347	1.028e-15
DNAm-LC1	cg10676327	0.277456	0.200117	0.357122	6.63609	3.22104e-11
DNAm-LC1	cg09362608	0.304774	0.229658	0.387907	7.23501	4.65506e-13
DNAm-LC1	cg08695418	0.0667245	-0.0353994	0.137991	1.55048	0.121027
DNAm-LC1	cg04003903	0.213655	0.149012	0.286481	5.58084	2.39365e-08
DNAm-LC1	cg26351451	0.0553962	-0.00101155	0.119668	1.52487	0.127291
DNAm-LC1	cg10387769	0.52793	0.474823	0.583204	14.0979	3.91132e-45
DNAm-LC1	cg25943096	0.518166	0.469058	0.568864	16.2004	5.00902e-59
DNAm-LC1	cg03084103	0.439668	0.379956	0.494081	11.8328	2.64068e-32
DNAm-LC1	cg25484904	0.437	0.382044	0.482194	13.0178	9.69828e-39
DNAm-LC1	cg07933720	0.713878	0.678177	0.745302	24.5039	1.34288e-132
DNAm-LC1	cg27129029	0.162119	0.0920997	0.244741	4.06949	4.7116e-05
DNAm-LC1	cg00379467	0.209035	0.142001	0.293735	4.77039	1.83866e-06
DNAm-LC1	cg10920378	0.0604668	-0.0124364	0.122177	1.55703	0.119462
DNAm-LC1	cg06481168	0.0661444	-0.00100831	0.116553	2.10272	0.0354905
DNAm-LC1	cg06803706	0.129592	0.057117	0.200378	3.44346	0.000574332
DNAm-LC1	cg24549912	0.132416	0.0668274	0.198435	3.94027	8.13904e-05
DNAm-LC1	cg27368515	-0.0471149	-0.111946	0.0419114	-1.14723	0.251285
DNAm-LC1	cg06680397	0.252124	0.185102	0.315233	7.33315	2.24797e-13
DNAm-LC1	cg04439458	0.562642	0.521533	0.601981	20.1102	6.00983e-90
DNAm-LC1	cg24119225	0.0710488	-0.00471869	0.132599	2.05313	0.0400601
DNAm-LC1	cg02074191	0.123564	0.054089	0.189133	3.37807	0.000729956
DNAm-LC1	cg09437808	0.219337	0.156657	0.290032	6.06087	1.35388e-09
DNAm-LC1	cg10997906	0.250751	0.179515	0.315768	6.2165	5.08375e-10
DNAm-LC1	cg23525438	0.0318221	-0.0448205	0.116944	0.76787	0.442565
DNAm-LC1	cg15242449	0.127689	0.0429132	0.20921	3.09881	0.00194299
DNAm-LC1	cg20373401	0.0691412	0.0174208	0.141525	1.99222	0.0463472
DNAm-LC1	cg17512539	0.0835638	0.00920792	0.144141	2.45095	0.014248
DNAm-LC1	cg24735489	0.407901	0.335449	0.468777	11.169	5.78263e-29
DNAm-LC1	cg20173170	0.26643	0.209223	0.328909	7.29748	2.93214e-13
DNAm-LC1	cg10094358	0.110073	0.0401779	0.17205	2.97334	0.00294578
DNAm-LC1	cg27144224	0.296754	0.237331	0.366036	8.1372	4.04531e-16
DNAm-LC1	cg10849498	0.119669	0.0380806	0.181314	3.1449	0.00166142
DNAm-LC1	cg24508713	0.378179	0.320465	0.435013	11.1574	6.5927e-29
DNAm-LC1	cg02386599	0.140573	0.0841963	0.194807	4.55707	5.18732e-06
DNAm-LC1	cg12745203	0.201658	0.131582	0.273102	5.32878	9.88727e-08
DNAm-LC1	cg25049698	0.361518	0.292233	0.40677	10.8451	2.10329e-27
DNAm-LC1	cg07267782	0.199668	0.1338	0.262663	5.48632	4.10402e-08
DNAm-LC1	cg01652244	0.0154323	-0.0547481	0.0827041	0.406917	0.684069
DNAm-LC1	cg15923936	0.114734	0.0524076	0.1787	3.242	0.00118696
DNAm-LC1	cg10583180	0.195848	0.126722	0.250772	5.86748	4.42458e-09
DNAm-LC1	cg00135293	0.00184872	-0.0879562	0.0903477	0.0418842	0.966591
DNAm-LC1	cg07823099	0.0880888	0.0235962	0.154958	2.29273	0.0218634
DNAm-LC1	cg24463073	0.103608	0.0479861	0.160884	3.27179	0.0010687
DNAm-LC1	cg06091934	0.165482	0.0932767	0.237981	4.40002	1.08243e-05
DNAm-LC1	cg02042585	0.0947309	0.0107808	0.171133	2.14194	0.0321983
DNAm-LC1	cg23657299	0.119074	0.0570961	0.17386	3.81766	0.000134723
DNAm-LC1	cg07322064	0.518913	0.446776	0.575015	12.8257	1.1765e-37
DNAm-LC1	cg09046055	0.300953	0.233427	0.360637	8.33172	7.96788e-17
DNAm-LC1	cg15332871	0.255142	0.185416	0.317971	6.53946	6.17405e-11
DNAm-LC1	cg17064754	0.00436657	-0.0751644	0.0895662	0.100968	0.919576
DNAm-LC1	cg17289378	0.205496	0.126975	0.280054	4.60688	4.08757e-06
DNAm-LC1	cg20421940	0.113666	0.0386602	0.179823	2.98543	0.00283182
DNAm-LC1	cg02448805	0.209155	0.14648	0.264761	6.49718	8.18412e-11
DNAm-LC1	cg17173369	0.106608	0.0485824	0.169705	2.82419	0.00474009
DNAm-LC1	cg00475322	0.128371	0.069181	0.179201	4.13533	3.54446e-05
DNAm-LC1	cg18422587	0.125317	0.0633408	0.183446	3.78836	0.000151645
DNAm-LC1	cg00399951	0.184567	0.11849	0.244317	5.1667	2.38266e-07
DNAm-LC1	cg14524704	0.365451	0.306069	0.42926	10.0481	9.36312e-24
DNAm-LC1	cg20747577	0.228138	0.154203	0.290458	6.69513	2.15487e-11
DNAm-LC1	cg19419125	0.186515	0.12148	0.259555	5.71073	1.12496e-08
DNAm-LC1	cg17643106	0.332056	0.267021	0.401839	8.40405	4.31356e-17
DNAm-LC1	cg18313661	0.193274	0.133091	0.250716	6.02107	1.73267e-09
DNAm-LC1	cg00704369	-0.146546	-0.219303	-0.0624075	-4.022	5.77059e-05
DNAm-LC1	cg27367526	0.155898	0.076282	0.222305	4.0734	4.63324e-05
DNAm-LC1	cg21421984	0.772906	0.742581	0.798165	27.1802	1.11423e-162
DNAm-LC1	cg09377064	0.174558	0.101185	0.241662	4.89926	9.61967e-07
DNAm-LC1	cg19910754	0.00192527	-0.0597099	0.0720246	0.0561246	0.955243
DNAm-LC1	cg23627060	0.177784	0.0959107	0.247133	4.5158	6.30794e-06
DNAm-LC1	cg14225039	0.159522	0.0818479	0.216406	4.52118	6.14962e-06
DNAm-LC1	cg12107018	0.0633784	-0.0103187	0.138554	1.57552	0.115137
DNAm-LC1	cg27099497	0.119459	0.0429329	0.193846	3.03607	0.00239681
DNAm-LC1	cg04111992	0.0421777	-0.0289247	0.118263	1.05411	0.291831
DNAm-LC1	cg21198167	-0.028284	-0.0967458	0.041496	-0.739557	0.459569
DNAm-LC1	cg05269845	0.0708435	0.00341466	0.14579	1.80999	0.070298
DNAm-LC1	cg00115954	0.343209	0.282022	0.399707	9.94587	2.62874e-23
DNAm-LC1	cg08781728	0.268891	0.214214	0.326669	7.76146	8.39546e-15
DNAm-LC1	cg07485417	0.266428	0.206894	0.32242	8.15551	3.47724e-16
DNAm-LC1	cg10296516	0.4163	0.334988	0.486994	9.91089	3.73319e-23
DNAm-LC1	cg03012544	0.301217	0.23154	0.37037	7.78129	7.17881e-15
DNAm-LC1	cg26679047	0.100375	0.053797	0.159588	3.19545	0.00139614
DNAm-LC1	cg18614735	0.25005	0.175377	0.318006	6.11236	9.81682e-10
DNAm-LC1	cg06700209	0.515295	0.463574	0.565522	14.5524	5.64179e-48
DNAm-LC1	cg23917009	0.12249	0.0451647	0.19689	3.01091	0.0026047
DNAm-LC1	cg25938735	0.130285	0.0761243	0.202238	3.96381	7.37622e-05
DNAm-LC1	cg17052170	0.131443	0.0605863	0.196528	3.79056	0.000150305
DNAm-LC1	cg11880010	-0.0459507	-0.12314	0.0303637	-1.12599	0.260169
DNAm-LC1	cg14513210	0.183518	0.12082	0.253965	5.09798	3.43301e-07
DNAm-LC1	cg14538085	0.070099	0.00902056	0.130569	2.08031	0.0374969
DNAm-LC1	cg02088470	0.0473225	-0.0101569	0.105896	1.52323	0.1277
DNAm-LC1	cg10158681	0.617621	0.57855	0.646865	21.2641	2.44175e-100
DNAm-LC1	cg00889599	0.0827271	0.0202238	0.136001	2.57018	0.0101646
DNAm-LC1	cg24530234	0.116284	0.0501563	0.194365	3.00643	0.00264331
DNAm-LC1	cg19423196	0.155371	0.0886053	0.224827	4.42424	9.67816e-06
DNAm-LC1	cg10974128	0.285544	0.212093	0.348953	6.75158	1.46241e-11
DNAm-LC1	cg08580014	0.16615	0.103618	0.221462	4.99436	5.90325e-07
DNAm-LC1	cg00750430	0.636704	0.590767	0.679004	19.7328	1.12651e-86
DNAm-LC1	cg10828904	0.0801651	-0.0110188	0.151268	1.98636	0.0469936
DNAm-LC1	cg06922248	0.0274916	-0.0235927	0.0885377	0.901864	0.367129
DNAm-LC1	cg14149680	0.0851241	0.0117779	0.150655	2.23037	0.0257228
DNAm-LC1	cg08835992	0.13683	0.0720205	0.205041	3.83666	0.00012472
DNAm-LC1	cg05645677	0.230222	0.165205	0.301982	6.42677	1.30346e-10
DNAm-LC1	cg00258081	-0.02916	-0.0990576	0.0420353	-0.778847	0.43607
DNAm-LC1	cg25967459	0.12178	0.0506162	0.198817	3.02572	0.00248044
DNAm-LC1	cg05780228	0.0517445	-0.0109369	0.113256	1.36014	0.173784
DNAm-LC1	cg04049253	0.758097	0.728365	0.781786	30.4255	2.52489e-203
DNAm-LC1	cg15212210	0.411564	0.346981	0.465044	11.5639	6.28012e-31
DNAm-LC1	cg19462635	0.799463	0.758688	0.834371	20.2945	1.43723e-91
DNAm-LC1	cg15302032	0.198603	0.133162	0.271615	5.28804	1.23636e-07
DNAm-LC1	cg13296579	0.103267	0.0275071	0.169461	2.94619	0.00321711
DNAm-LC1	cg07230581	0.182642	0.126311	0.252761	5.00181	5.67945e-07
DNAm-LC1	cg18057887	0.15495	0.0883526	0.225195	4.11337	3.89919e-05
DNAm-LC1	cg16746589	0.426292	0.35404	0.477596	11.2053	3.83976e-29
DNAm-LC1	cg15339164	-0.0541496	-0.136255	0.0232252	-1.27932	0.200785
DNAm-LC1	cg08747670	0.177693	0.117159	0.240039	5.00743	5.51626e-07
DNAm-LC1	cg04589828	0.12969	0.0572629	0.18048	3.77223	0.000161797
DNAm-LC1	cg21451653	0.0546809	0.00125618	0.118749	1.70093	0.0889554
DNAm-LC1	cg12133004	0.143762	0.0816071	0.206501	3.99104	6.57838e-05
DNAm-LC1	cg12999267	-0.375111	-0.428515	-0.30573	-10.3409	4.60358e-25
DNAm-LC1	cg07696842	0.006278	-0.0604004	0.0794065	0.17623	0.860113
DNAm-LC1	cg01119407	0.174358	0.102214	0.23816	5.0724	3.92829e-07
DNAm-LC1	cg04123409	0.578765	0.52849	0.624787	18.3945	1.45489e-75
DNAm-LC1	cg14120215	0.450585	0.387732	0.497518	13.1635	1.42256e-39
DNAm-LC1	cg09267427	0.344119	0.271077	0.40757	9.07659	1.12031e-19
DNAm-LC1	cg02911432	0.22539	0.133431	0.298437	5.03796	4.70519e-07
DNAm-LC1	cg13900773	0.106334	0.0259104	0.167803	3.00552	0.00265126
DNAm-LC1	cg14489632	0.120537	0.0555855	0.175961	3.69198	0.000222519
DNAm-LC1	cg15447912	0.137771	0.0489853	0.203694	3.41359	0.000641141
DNAm-LC1	cg24085801	0.117083	0.0409996	0.184007	3.44396	0.000573258
DNAm-LC1	cg06606381	0.101776	0.0285605	0.174437	2.78759	0.00531023
DNAm-LC1	cg21942770	0.273044	0.204584	0.343247	7.01931	2.22962e-12
DNAm-LC1	cg06795216	0.216788	0.16058	0.26765	6.91462	4.69124e-12
DNAm-LC1	cg25444002	0.147208	0.0752172	0.208525	4.02927	5.59498e-05
DNAm-LC1	cg16896868	0.510779	0.462652	0.555259	16.235	2.85398e-59
DNAm-LC1	cg08280368	-0.520504	-0.567152	-0.477437	-15.1379	9.10563e-52
DNAm-LC1	cg00374263	0.0996592	0.0297415	0.156809	2.90145	0.00371444
DNAm-LC1	cg10336925	0.103445	0.0406655	0.188946	2.68054	0.00735025
DNAm-LC1	cg13027206	-0.0502158	-0.123619	0.0133097	-1.36585	0.171986
DNAm-LC1	cg23615483	0.118696	0.0542054	0.186534	3.25192	0.00114626
DNAm-LC1	cg02167837	0.0517698	-0.0143779	0.121861	1.44712	0.147863
DNAm-LC1	cg05168580	-0.375402	-0.434115	-0.300085	-10.4282	1.84436e-25
DNAm-LC1	cg20956390	0.166178	0.0920171	0.23321	3.99795	6.3894e-05
DNAm-LC1	cg16992599	0.0495649	-0.0209517	0.105805	1.49027	0.136153
DNAm-LC1	cg25499543	-0.11683	-0.182237	-0.0474422	-3.18367	0.00145419
DNAm-LC1	cg08433504	0.111008	0.0410668	0.180099	3.03232	0.00242679
DNAm-LC1	cg11831431	0.0298135	-0.0357265	0.103492	0.819449	0.41253
DNAm-LC1	cg21109038	0.316812	0.264311	0.370423	10.3205	5.69454e-25
DNAm-LC1	cg07983363	0.315404	0.250489	0.376559	8.7644	1.87766e-18
DNAm-LC1	cg01309213	0.16731	0.099637	0.230639	4.71111	2.46369e-06
DNAm-LC1	cg03576748	0.416463	0.353796	0.478946	11.5677	6.01064e-31
DNAm-LC1	cg02485642	-0.204229	-0.269905	-0.137901	-5.38018	7.44096e-08
DNAm-LC1	cg06531573	0.0470961	-0.025192	0.108277	1.29112	0.196664
DNAm-LC1	cg05807489	-0.100167	-0.168367	-0.0313941	-2.65961	0.00782302
DNAm-LC1	cg00564555	0.0190157	-0.0499336	0.0905088	0.490635	0.623684
DNAm-LC1	cg03654304	0.240969	0.177317	0.302425	6.52692	6.71346e-11
DNAm-LC1	cg07078095	0.293886	0.23384	0.35852	7.8336	4.74079e-15
DNAm-LC1	cg27146574	0.271807	0.218096	0.32837	8.02335	1.02903e-15
DNAm-LC1	cg01967564	0.0329734	-0.048541	0.12763	0.7379	0.460575
DNAm-LC1	cg07997370	0.187699	0.11358	0.23778	5.60659	2.06355e-08
DNAm-LC1	cg07300349	0.452524	0.397509	0.507971	11.5413	8.17029e-31
DNAm-LC1	cg06563504	0.270416	0.187425	0.331109	6.78489	1.16172e-11
DNAm-LC1	cg01763453	0.440109	0.388636	0.490917	13.6051	3.7355e-42
DNAm-LC1	cg01758336	0.353784	0.28272	0.416874	9.40336	5.28463e-21
DNAm-LC1	cg07155381	-0.350659	-0.407071	-0.299492	-10.4332	1.74925e-25
DNAm-LC1	cg20261915	0.168255	0.0997639	0.238013	4.68885	2.74746e-06
DNAm-LC1	cg13443605	0.0808449	0.0185098	0.135443	2.58722	0.00967546
DNAm-LC1	cg00368973	0.152157	0.0919122	0.225766	4.25632	2.07822e-05
DNAm-LC1	cg25067162	0.151283	0.0747572	0.23967	3.79026	0.000150487
DNAm-LC1	cg14687474	0.0813918	0.0101457	0.150351	2.21908	0.0264812
DNAm-LC1	cg23758822	0.0558951	-0.0213768	0.14131	1.33725	0.181143
DNAm-LC1	cg26893861	0.0391161	-0.0398242	0.0904708	1.03882	0.298889
DNAm-LC1	cg06100756	0.391199	0.333243	0.449688	10.3979	2.53371e-25
DNAm-LC1	cg21953146	0.21001	0.127878	0.295283	4.89956	9.60523e-07
DNAm-LC1	cg08358943	0.219973	0.153405	0.298354	5.16233	2.43889e-07
DNAm-LC1	cg05096467	0.462116	0.408294	0.507771	13.7866	3.06746e-43
DNAm-LC1	cg14457599	0.161665	0.0987605	0.217027	4.82486	1.40105e-06
DNAm-LC1	cg17075913	0.222295	0.157576	0.30474	6.15821	7.35735e-10
DNAm-LC1	cg09516200	0.14947	0.0812966	0.215379	3.93674	8.2596e-05
DNAm-LC1	cg07702236	0.22598	0.162707	0.299433	5.60719	2.05635e-08
DNAm-LC1	cg25454379	0.165138	0.0991487	0.226149	4.6203	3.83193e-06
DNAm-LC1	cg12192408	0.0951928	0.0171056	0.17245	2.19913	0.0278683
DNAm-LC1	cg08546690	0.0876005	0.0346204	0.148297	2.48682	0.012889
DNAm-LC1	cg26359109	0.236561	0.172644	0.305754	6.26285	3.77996e-10
DNAm-LC1	cg18244845	0.138923	0.0713157	0.216662	3.64468	0.000267729
DNAm-LC1	cg02263144	0.182215	0.114549	0.253384	4.82616	1.39191e-06
DNAm-LC1	cg03928546	0.169347	0.101492	0.233334	4.44722	8.69887e-06
DNAm-LC1	cg18861572	0.143755	0.0718385	0.211344	3.76969	0.00016345
DNAm-LC1	cg18479565	0.153476	0.0740543	0.210029	4.37433	1.21808e-05
DNAm-LC1	cg08331981	0.268073	0.195891	0.326927	7.00419	2.48413e-12
DNAm-LC1	cg02857898	0.314153	0.239976	0.383264	7.61445	2.64821e-14
DNAm-LC1	cg01392841	0.107473	0.0416862	0.184035	2.71247	0.00667837
DNAm-LC1	cg13801271	0.0530177	-0.00313837	0.125703	1.40953	0.158677
DNAm-LC1	cg24804765	0.26205	0.195815	0.325031	7.56534	3.86854e-14
DNAm-LC1	cg21951729	0.229429	0.162713	0.292554	6.31753	2.65768e-10
DNAm-LC1	cg17804112	0.00300825	-0.0587833	0.0620218	0.090898	0.927574
DNAm-LC1	cg25006249	0.0812765	0.0154328	0.132159	2.52241	0.0116553
DNAm-LC1	cg06524264	0.0948437	0.0262947	0.143506	2.87214	0.00407706
DNAm-LC1	cg12233487	0.0335672	-0.0405883	0.085349	0.984085	0.325074
DNAm-LC1	cg11266407	0.0190027	-0.0523825	0.10526	0.422244	0.672847
DNAm-LC1	cg19924438	0.167241	0.104397	0.228067	4.79757	1.60599e-06
DNAm-LC1	cg05202042	0.168882	0.109353	0.23468	5.00634	5.54754e-07
DNAm-LC1	cg11638347	0.589671	0.532919	0.632424	17.3502	1.96724e-67
DNAm-LC1	cg16389078	0.289173	0.229319	0.365098	7.97052	1.58004e-15
DNAm-LC1	cg06876311	0.190026	0.119632	0.252369	5.06621	4.0581e-07
DNAm-LC1	cg11503875	0.164833	0.102445	0.220645	5.05462	4.31238e-07
DNAm-LC1	cg01102307	0.146687	0.0851793	0.202112	4.4792	7.4923e-06
DNAm-LC1	cg00787856	0.28287	0.194397	0.33911	7.06694	1.58393e-12
DNAm-LC1	cg22877366	-0.326609	-0.392895	-0.25761	-8.6168	6.8849e-18
DNAm-LC1	cg26530301	0.553081	0.498393	0.600879	15.4978	3.59018e-54
DNAm-LC1	cg12798061	0.168657	0.11079	0.229912	4.75322	2.002e-06
DNAm-LC1	cg13558810	0.36732	0.315167	0.422307	10.8568	1.85188e-27
DNAm-LC1	cg02088197	0.00592544	-0.0662261	0.0729254	0.157077	0.875184
DNAm-LC1	cg01833485	0.16859	0.107808	0.233543	4.96506	6.86786e-07
DNAm-LC1	cg23619936	-0.552318	-0.607054	-0.479338	-13.632	2.58371e-42
DNAm-LC1	cg15928347	0.668575	0.62061	0.706601	19.9303	2.22447e-88
DNAm-LC1	cg08482837	0.218515	0.1507	0.282369	5.95255	2.6399e-09
DNAm-LC1	cg01124477	0.174552	0.102964	0.239286	4.63818	3.51493e-06
DNAm-LC1	cg23290121	0.12571	0.0554814	0.201995	3.29997	0.000966956
DNAm-LC1	cg04874782	0.57298	0.533592	0.612729	19.1861	4.83819e-82
DNAm-LC1	cg10173186	0.43471	0.380454	0.483844	13.2574	4.08916e-40
DNAm-LC1	cg05564831	0.298143	0.235382	0.362164	7.65875	1.87753e-14
DNAm-LC1	cg18686165	0.176091	0.104929	0.242656	4.6121	3.98612e-06
DNAm-LC1	cg09006487	0.546856	0.495895	0.588861	16.3068	8.82511e-60
DNAm-LC1	cg06494592	0.0454544	-0.0201046	0.11464	1.2642	0.206157
DNAm-LC1	cg01601299	-0.0167428	-0.112462	0.0611718	-0.357152	0.720978
DNAm-LC1	cg13581422	0.172977	0.0920009	0.234673	4.62946	3.66623e-06
DNAm-LC1	cg25103417	0.324422	0.269251	0.377401	10.4541	1.40325e-25
DNAm-LC1	cg00315563	0.0711593	0.0038929	0.144926	1.86888	0.0616396
DNAm-LC1	cg13688770	-0.022991	-0.110656	0.0404616	-0.605734	0.544691
DNAm-LC1	cg00497232	0.161741	0.103225	0.226776	4.72648	2.28444e-06
DNAm-LC1	cg24168538	0.053151	-0.0180924	0.123997	1.40712	0.159391
DNAm-LC1	cg00855661	0.198118	0.13156	0.255836	6.11092	9.90595e-10
DNAm-LC1	cg07123701	0.0871916	0.000542812	0.154257	2.1675	0.030197
DNAm-LC1	cg05807991	0.124268	0.0531979	0.189417	3.46055	0.000539064
DNAm-LC1	cg24549659	0.0807078	0.00491364	0.164353	1.88906	0.0588833
DNAm-LC1	cg07255841	-0.00188884	-0.0784437	0.0604042	-0.0496217	0.960424
DNAm-LC1	cg10483275	0.158019	0.0652697	0.231155	3.50658	0.000453908
DNAm-LC1	cg12408990	0.166557	0.107628	0.230259	4.94533	7.60136e-07
DNAm-LC1	cg19978312	0.175479	0.116217	0.239188	5.11082	3.20757e-07
DNAm-LC1	cg11296767	-0.357425	-0.420295	-0.294348	-9.56396	1.13332e-21
DNAm-LC1	cg27490993	0.141624	0.0915807	0.195153	4.54567	5.47595e-06
DNAm-LC1	cg03126547	0.169151	0.108664	0.236572	4.49987	6.79961e-06
DNAm-LC1	cg23505644	0.402587	0.333581	0.461523	11.0719	1.7181e-28
DNAm-LC1	cg10223234	0.221589	0.15094	0.286415	6.48938	8.61886e-11
DNAm-LC1	cg01812434	0.0755608	0.000644591	0.138245	2.15161	0.0314282
DNAm-LC1	cg04466022	0.131053	0.0542932	0.18768	3.44605	0.000568835
DNAm-LC1	cg18821972	0.0897229	0.0204105	0.145096	2.6259	0.00864212
DNAm-LC1	cg21354781	0.153858	0.0847476	0.209573	4.66694	3.05713e-06
DNAm-LC1	cg02602007	0.117413	0.051001	0.183326	3.16859	0.00153179
DNAm-LC1	cg06722630	0.32362	0.25681	0.381776	8.86504	7.64746e-19
DNAm-LC1	cg09715499	0.182383	0.114872	0.245342	4.96086	7.01821e-07
DNAm-LC1	cg11236311	-0.074744	-0.151039	-0.0169262	-2.12857	0.0332896
DNAm-LC1	cg02701024	0.201534	0.137057	0.262501	5.70862	1.13895e-08
DNAm-LC1	cg06621425	0.0174326	-0.0450475	0.0802637	0.481908	0.629871
DNAm-LC1	cg01952913	-0.0251827	-0.0901118	0.0392077	-0.6974	0.485553
DNAm-LC1	cg05029148	0.172524	0.110723	0.225591	5.41938	5.9805e-08
DNAm-LC1	cg01012295	-0.174895	-0.223217	-0.124851	-6.0613	1.35025e-09
DNAm-LC1	cg07263235	0.180246	0.106707	0.241942	4.93445	8.03776e-07
DNAm-LC1	cg05453358	0.109992	0.036436	0.175261	2.90369	0.00368791
DNAm-LC1	cg25647300	0.159109	0.089177	0.232032	4.1587	3.20061e-05
DNAm-LC1	cg06691343	0.210871	0.125887	0.282943	4.94376	7.66288e-07
DNAm-LC1	cg14689479	0.173814	0.0866752	0.247219	4.09998	4.1319e-05
DNAm-LC1	cg21737226	0.247817	0.157482	0.318127	5.69679	1.22084e-08
DNAm-LC1	cg02504902	0.11972	0.0384976	0.198844	2.84933	0.00438111
DNAm-LC1	cg16805884	-0.118032	-0.195793	-0.0325491	-2.82536	0.00472275
DNAm-LC1	cg00934355	0.198247	0.132876	0.254556	6.02597	1.68096e-09
DNAm-LC1	cg14215970	0.480281	0.425525	0.538164	13.8027	2.45443e-43
DNAm-LC1	cg14365564	0.271879	0.205166	0.32696	7.75063	9.14375e-15
DNAm-LC1	cg18676053	0.272641	0.209034	0.327408	8.04504	8.62146e-16
DNAm-LC1	cg11431402	0.134676	0.0611281	0.20053	3.55453	0.00037865
DNAm-LC1	cg05627103	0.193974	0.136769	0.25305	5.49872	3.82566e-08
DNAm-LC1	cg18766900	-0.242628	-0.327358	-0.164403	-6.03073	1.63219e-09
DNAm-LC1	cg02933909	0.0844098	0.00360947	0.160551	2.02832	0.0425275
DNAm-LC1	cg14174317	0.0698854	0.000224057	0.148058	1.72016	0.0854038
DNAm-LC1	cg15283904	0.0550725	-0.0223771	0.131283	1.31384	0.188901
DNAm-LC1	cg23026554	0.0588971	-0.0131408	0.115401	1.68298	0.0923783
DNAm-LC1	cg09101902	0.26002	0.177745	0.336751	5.85883	4.6615e-09
DNAm-LC1	cg14789214	0.378029	0.308943	0.43872	10.3964	2.57601e-25
DNAm-LC1	cg15539330	0.511072	0.463867	0.555688	16.1051	2.35046e-58
DNAm-LC1	cg25260426	0.626906	0.574286	0.667769	18.0259	1.22047e-72
DNAm-LC1	cg16430256	0.0908986	0.00919229	0.155776	2.3763	0.0174871
DNAm-LC1	cg21873011	0.412355	0.359793	0.463808	12.8439	9.31226e-38
DNAm-LC1	cg26985203	0.206212	0.152807	0.264747	5.98357	2.18296e-09
DNAm-LC1	cg19297095	0.172111	0.108061	0.244495	4.51864	6.22395e-06
DNAm-LC1	cg16769152	0.407409	0.325938	0.46511	10.6389	1.96344e-26
DNAm-LC1	cg10283695	0.131748	0.0564112	0.21235	2.98443	0.00284105
DNAm-LC1	cg12564567	0.0189655	-0.0476693	0.0813939	0.552288	0.580751
DNAm-LC1	cg08088801	0.168266	0.109089	0.242101	4.37317	1.22458e-05
DNAm-LC1	cg14976741	0.164084	0.0972481	0.24001	4.13565	3.53951e-05
DNAm-LC1	cg02873991	-0.240347	-0.302668	-0.171363	-6.15343	7.58264e-10
DNAm-LC1	cg01161055	0.193091	0.110012	0.248098	5.78195	7.38389e-09
DNAm-LC1	cg08005660	0.221649	0.143263	0.28017	5.70262	1.17979e-08
DNAm-LC1	cg25975485	0.298654	0.241148	0.362041	8.34927	6.86834e-17
DNAm-LC1	cg16370398	0.192274	0.137187	0.25674	5.19923	2.00116e-07
DNAm-LC1	cg12253175	0.223711	0.144096	0.284274	6.29587	3.05672e-10
DNAm-LC1	cg02569458	0.229675	0.159904	0.294648	6.41889	1.3727e-10
DNAm-LC1	cg25456477	0.253863	0.189751	0.32762	7.15638	8.28334e-13
DNAm-LC1	cg09636302	0.636599	0.588522	0.669782	20.4502	5.98621e-93
DNAm-LC1	cg13671409	0.0998277	0.0361206	0.168602	2.88187	0.00395321
DNAm-LC1	cg09394608	-0.333011	-0.395943	-0.271467	-9.41507	4.72745e-21
DNAm-LC1	cg19900050	0.229381	0.151724	0.295081	6.22266	4.88799e-10
DNAm-LC1	cg26992600	0.177789	0.106925	0.25451	4.3917	1.12467e-05
DNAm-LC1	cg24178897	-0.0350021	-0.0950172	0.03757	-0.965771	0.334159
DNAm-LC1	cg13783444	0.359863	0.284589	0.429398	8.6206	6.66019e-18
DNAm-LC1	cg23251746	0.0861549	0.0170775	0.163687	2.41622	0.0156826
DNAm-LC1	cg07575518	0.350925	0.297384	0.411069	10.0354	1.06491e-23
DNAm-LC1	cg01735080	0.446314	0.385999	0.503637	11.9326	7.99933e-33
DNAm-LC1	cg12949483	0.0535111	-0.0269753	0.119035	1.49649	0.134526
DNAm-LC1	cg22713900	0.0937874	0.0196972	0.17444	2.37433	0.0175807
DNAm-LC1	cg24717799	0.307576	0.229997	0.386438	7.16656	7.69061e-13
DNAm-LC1	cg09551544	0.275013	0.212915	0.339527	7.59388	3.10458e-14
DNAm-LC1	cg02192472	0.183557	0.122657	0.250745	5.21224	1.86575e-07
DNAm-LC1	cg05535113	0.0940332	0.021673	0.154286	2.64539	0.00815957
DNAm-LC1	cg13969584	0.218847	0.160112	0.269656	6.49693	8.19758e-11
DNAm-LC1	cg17107156	0.374101	0.307334	0.436246	10.2017	1.94929e-24
DNAm-LC1	cg20635146	0.21047	0.136365	0.275001	5.25208	1.50389e-07
DNAm-LC1	cg14170220	0.182401	0.120292	0.237611	5.22464	1.74497e-07
DNAm-LC1	cg10730673	-0.0170385	-0.089073	0.0489971	-0.449092	0.653365
DNAm-LC1	cg08332866	0.120245	0.0401814	0.192557	2.95214	0.00315584
DNAm-LC1	cg07330481	0.426419	0.374159	0.47757	12.4587	1.25455e-35
DNAm-LC1	cg06120399	0.529738	0.485611	0.567349	18.8306	4.23599e-79
DNAm-LC1	cg05886546	0.222812	0.166345	0.28255	6.53347	6.42631e-11
DNAm-LC1	cg27252019	0.35909	0.291007	0.404913	10.4898	9.6224e-26
DNAm-LC1	cg14851204	0.224421	0.17626	0.293666	7.26953	3.60729e-13
DNAm-LC1	cg09841001	0.150857	0.104416	0.209061	5.12904	2.91221e-07
DNAm-LC1	cg19199159	0.118529	0.0575273	0.180504	3.63671	0.000276137
DNAm-LC1	cg02194396	0.235775	0.160919	0.29561	6.31876	2.63676e-10
DNAm-LC1	cg01435791	0.154533	0.0957995	0.223529	4.4249	9.6488e-06
DNAm-LC1	cg04714638	0.14175	0.0743605	0.196464	4.06859	4.72993e-05
DNAm-LC1	cg27105390	0.391028	0.329171	0.454057	10.8874	1.32356e-27
DNAm-LC1	cg22647970	0.142831	0.0677732	0.215608	3.80908	0.000139486
DNAm-LC1	cg09380135	0.216357	0.140775	0.28043	5.80873	6.29485e-09
DNAm-LC1	cg04378886	0.310849	0.234066	0.384517	7.13858	9.42979e-13
DNAm-LC1	cg21549195	0.165167	0.102541	0.224903	5.23917	1.61297e-07
DNAm-LC1	cg15495372	0.182925	0.107238	0.25088	5.51205	3.5467e-08
DNAm-LC1	cg18673377	0.502753	0.449861	0.553452	14.4722	1.81536e-47
DNAm-LC1	cg27531587	0.198926	0.137906	0.276402	5.13755	2.7834e-07
DNAm-LC1	cg09796376	-0.0230229	-0.103381	0.0601941	-0.582414	0.560288
DNAm-LC1	cg11945372	0.198811	0.137328	0.268197	5.14012	2.74563e-07
DNAm-LC1	cg25163076	0.12376	0.0465507	0.181845	3.39345	0.000690172
DNAm-LC1	cg04934530	0.314834	0.253202	0.373679	9.35826	8.10619e-21
DNAm-LC1	cg12728061	0.201697	0.135613	0.275892	5.56223	2.66354e-08
DNAm-LC1	cg06215416	0.223757	0.154177	0.288823	6.37055	1.88348e-10
DNAm-LC1	cg03114471	0.189738	0.124919	0.251017	5.09246	3.53445e-07
DNAm-LC1	cg18025409	-0.0725436	-0.144979	-0.00834047	-2.02519	0.0428479
DNAm-LC1	cg03254146	0.0672316	-0.00401026	0.153779	1.59826	0.109986
DNAm-LC1	cg10953723	0.317903	0.219003	0.378168	8.37104	5.71116e-17
DNAm-LC1	cg18451016	0.0648255	-0.0115067	0.133046	1.69707	0.0896831
DNAm-LC1	cg13367406	-0.384653	-0.44002	-0.324446	-11.7108	1.1221e-31
DNAm-LC1	cg13606994	0.264264	0.198746	0.330408	7.26715	3.67159e-13
DNAm-LC1	cg00575674	0.193054	0.11684	0.273845	4.92215	8.55994e-07
DNAm-LC1	cg14179389	0.434034	0.380107	0.496753	13.1262	2.33001e-39
DNAm-LC1	cg11530693	-0.060792	-0.135221	0.00176828	-1.62707	0.103722
DNAm-LC1	cg19733042	0.2033	0.121761	0.266385	5.11424	3.15e-07
DNAm-LC1	cg17724175	0.103906	0.0352714	0.15383	3.13173	0.00173782
DNAm-LC1	cg26093148	0.194851	0.122642	0.271118	4.58651	4.50716e-06
DNAm-LC1	cg16348003	-0.0124297	-0.0710213	0.0444429	-0.410472	0.68146
DNAm-LC1	cg11343894	0.0472846	-0.015294	0.117071	1.34731	0.177882
DNAm-LC1	cg07898899	0.0877772	0.0251578	0.149717	2.46616	0.0136569
DNAm-LC1	cg09753657	0.330381	0.272822	0.398417	9.0164	1.94373e-19
DNAm-LC1	cg23004625	0.4409	0.373017	0.495081	12.0024	3.45095e-33
DNAm-LC1	cg24338780	0.228885	0.162797	0.295217	5.94585	2.75033e-09
DNAm-LC1	cg05695937	0.22112	0.171355	0.274653	7.60159	2.92513e-14
DNAm-LC1	cg02635260	0.205105	0.137687	0.264463	6.10068	1.05615e-09
DNAm-LC1	cg02092466	0.139886	0.0675293	0.214135	3.58413	0.000338201
DNAm-LC1	cg23780110	0.0717837	-0.00545151	0.144895	1.89436	0.0581774
DNAm-LC1	cg20955989	0.197774	0.127631	0.272955	5.41184	6.23819e-08
DNAm-LC1	cg04981619	0.36352	0.296526	0.428229	9.17853	4.37026e-20
DNAm-LC1	cg03028337	0.180548	0.0999244	0.267519	4.25957	2.04818e-05
DNAm-LC1	cg05890377	0.116249	0.0411715	0.194071	2.90017	0.00372959
DNAm-LC1	cg03295928	0.398197	0.3436	0.453591	11.5468	7.6637e-31
DNAm-LC1	cg14481208	0.466769	0.417382	0.519385	14.1541	1.7612e-45
DNAm-LC1	cg26090072	0.60352	0.558286	0.652041	17.0923	1.69498e-65
DNAm-LC1	cg15240455	0.166169	0.0978863	0.232477	4.38818	1.14303e-05
DNAm-LC1	cg21639287	0.34372	0.273499	0.404131	9.68788	3.39518e-22
DNAm-LC1	cg03832522	0.500365	0.443347	0.543051	15.7045	1.40892e-55
DNAm-LC1	cg17980119	0.12734	0.0695858	0.19804	3.67706	0.000235939
DNAm-LC1	cg11641006	0.633759	0.595879	0.671138	22.0514	9.25359e-108
DNAm-LC1	cg15016771	-0.159353	-0.219277	-0.0776303	-4.26261	2.02056e-05
DNAm-LC1	cg02144874	-0.160543	-0.220612	-0.09463	-4.3692	1.24703e-05
DNAm-LC1	cg06223736	0.473499	0.42208	0.525196	14.5704	4.33471e-48
DNAm-LC1	cg07618780	0.232635	0.164542	0.301278	6.22505	4.81393e-10
DNAm-LC1	cg09639152	0.501511	0.450407	0.544994	14.8208	1.07524e-49
DNAm-LC1	cg17553300	0.22033	0.124983	0.291309	5.50518	3.68788e-08
DNAm-LC1	cg10701252	0.150001	0.0616341	0.220902	4.0127	6.00278e-05
DNAm-LC1	cg06311863	0.122268	0.0476183	0.191898	3.07302	0.00211907
DNAm-LC1	cg13717817	0.145303	0.0676841	0.236689	3.33273	0.00085997
DNAm-LC1	cg03515372	0.13433	0.0580602	0.201166	3.67822	0.000234868
DNAm-LC1	cg26115216	0.120119	0.0570611	0.185918	3.44873	0.00056322
DNAm-LC1	cg23873703	0.213338	0.153679	0.282907	5.81272	6.14646e-09
DNAm-LC1	cg05129081	0.322873	0.262833	0.383593	8.81349	1.21305e-18
DNAm-LC1	cg25428177	0.0565912	-0.010966	0.122147	1.5092	0.131247
DNAm-LC1	cg11078084	0.14702	0.0903299	0.215299	4.18165	2.89397e-05
DNAm-LC1	cg20421058	0.197564	0.126365	0.262455	5.35353	8.62534e-08
DNAm-LC1	cg25310559	0.057678	-0.0168601	0.149969	1.45213	0.146466
DNAm-LC1	cg19978674	0.212023	0.144197	0.268486	6.47193	9.67572e-11
DNAm-LC1	cg14972143	0.136168	0.0740804	0.211005	3.4968	0.00047088
DNAm-LC1	cg18160135	0.146816	0.0819935	0.217765	4.01785	5.87313e-05
DNAm-LC1	cg26198197	0.193254	0.129578	0.26041	4.76195	1.91736e-06
DNAm-LC1	cg15297220	0.01491	-0.0583986	0.0861589	0.394753	0.693025
DNAm-LC1	cg03814093	0.00313274	-0.0695018	0.0668214	0.0791731	0.936895
DNAm-LC1	cg18753646	0.106604	0.0321832	0.197146	2.43219	0.015008
DNAm-LC1	cg11902777	-0.179688	-0.24305	-0.119527	-5.64204	1.68046e-08
DNAm-LC1	cg13643764	0.0181072	-0.051573	0.0787776	0.525093	0.599518
DNAm-LC1	cg15095922	0.0603088	-0.0178854	0.141561	1.41853	0.156037
DNAm-LC1	cg14707974	0.159555	0.0983656	0.221365	4.6661	3.0697e-06
DNAm-LC1	cg02741440	0.17392	0.103227	0.238264	4.61749	3.88404e-06
DNAm-LC1	cg25950625	0.277957	0.199649	0.351277	6.53988	6.15688e-11
DNAm-LC1	cg04677158	0.474954	0.420916	0.532038	14.18	1.21922e-45
DNAm-LC1	cg04816394	0.651523	0.599318	0.695574	19.9027	3.85932e-88
DNAm-LC1	cg12827530	0.60646	0.555407	0.651212	18.9176	8.17479e-80
DNAm-LC1	cg26671988	0.364525	0.296107	0.415069	9.85059	6.81441e-23
DNAm-LC1	cg01952185	0.0860403	0.00306667	0.168663	2.11225	0.0346647
DNAm-LC1	cg11429111	-0.013504	-0.0909749	0.0744982	-0.33748	0.735755
DNAm-LC1	cg08389468	0.0789165	0.00854054	0.14469	2.08529	0.0370428
DNAm-LC1	cg24674504	0.0457868	-0.023829	0.117344	1.2735	0.202841
DNAm-LC1	cg26514430	0.166443	0.101169	0.229579	4.71691	2.39456e-06
DNAm-LC1	cg25010500	0.186488	0.119372	0.250213	5.36847	7.94093e-08
DNAm-LC1	cg26212163	0.339109	0.274248	0.40775	8.44803	2.96248e-17
DNAm-LC1	cg26994023	0.312659	0.244431	0.369022	9.01039	2.05322e-19
DNAm-LC1	cg25944717	-0.344314	-0.425128	-0.266951	-7.6711	1.70532e-14
DNAm-LC1	cg00326464	0.224441	0.1644	0.269301	8.02251	1.03602e-15
DNAm-LC1	cg13584225	0.143007	0.074965	0.216724	3.7004	0.000215261
DNAm-LC1	cg14527344	0.378484	0.309729	0.434561	10.7406	6.55835e-27
DNAm-LC1	cg02188185	0.137199	0.0694593	0.213481	3.44147	0.000578553
DNAm-LC1	cg03127244	0.334446	0.278486	0.394371	10.4283	1.84141e-25
DNAm-LC1	cg21618521	0.482556	0.431053	0.527453	16.1065	2.29776e-58
DNAm-LC1	cg17762073	0.235831	0.174294	0.312418	6.39411	1.61488e-10
DNAm-LC1	cg20595752	0.335827	0.273034	0.391953	8.99607	2.33944e-19
DNAm-LC1	cg23104951	0.302197	0.229748	0.353993	8.82418	1.10261e-18
DNAm-LC1	cg21413492	0.0746888	-0.016977	0.132367	1.95454	0.0506374
DNAm-LC1	cg10068034	0.133721	0.0694823	0.20415	3.93377	8.36247e-05
DNAm-LC1	cg02996131	0.215255	0.1498	0.272268	6.09672	1.0827e-09
DNAm-LC1	cg19149031	0.0676841	-0.0212318	0.143428	1.59593	0.110504
DNAm-LC1	cg17586885	0.0836755	0.0158715	0.140895	2.49373	0.0126407
DNAm-LC1	cg18132363	0.096195	0.0161325	0.162027	2.34015	0.0192761
DNAm-LC1	cg00040466	0.17067	0.112576	0.246491	4.50654	6.58922e-06
DNAm-LC1	cg10312186	-0.135081	-0.196752	-0.0558545	-3.61139	0.000304557
DNAm-LC1	cg11582403	0.478566	0.424387	0.520384	15.8344	1.80086e-56
DNAm-LC1	cg02533423	0.188172	0.126072	0.241136	5.77284	7.79447e-09
DNAm-LC1	cg04711063	0.151191	0.0924578	0.208984	4.68768	2.76315e-06
DNAm-LC1	cg22132788	0.355841	0.293269	0.41015	10.3119	6.22443e-25
DNAm-LC1	cg04180046	0.471694	0.415548	0.511582	13.9741	2.24405e-44
DNAm-LC1	cg12803068	0.427718	0.365607	0.477971	12.1528	5.54391e-34
DNAm-LC1	cg05425699	0.269717	0.209053	0.327543	8.22938	1.88184e-16
DNAm-LC1	cg24499411	0.210851	0.155763	0.27546	6.35811	2.04249e-10
DNAm-LC1	cg25949550	0.226549	0.149276	0.289281	6.15419	7.54624e-10
DNAm-LC1	cg11207515	0.112481	0.0317802	0.195663	2.77428	0.00553243
DNAm-LC1	cg15578140	0.138722	0.0641288	0.210103	3.72425	0.000195894
DNAm-LC1	cg07928883	0.198401	0.125401	0.264562	5.32388	1.01578e-07
DNAm-LC1	cg04755995	0.23131	0.171041	0.301523	6.11674	9.55108e-10
DNAm-LC1	cg19183166	-0.0114657	-0.0773098	0.0540114	-0.325361	0.744908
DNAm-LC1	cg13603551	0.777182	0.749189	0.806434	26.8555	7.27436e-159
DNAm-LC1	cg10965131	0.125475	0.056825	0.190152	3.53182	0.000412707
DNAm-LC1	cg26993105	0.424225	0.364352	0.481057	12.544	4.28712e-36
DNAm-LC1	cg01750170	0.0469998	-0.0219856	0.113654	1.27598	0.201961
DNAm-LC1	cg08602500	0.259941	0.19075	0.318623	7.79216	6.58751e-15
DNAm-LC1	cg16537292	0.111181	0.0447403	0.170922	3.12348	0.00178724
DNAm-LC1	cg14484973	0.340451	0.274665	0.400993	9.74027	2.0302e-22
DNAm-LC1	cg23424125	0.0799008	0.0147415	0.143645	2.23935	0.025133
DNAm-LC1	cg22763586	0.192847	0.128164	0.266476	5.09158	3.55099e-07
DNAm-LC1	cg10039590	0.38206	0.309926	0.449068	10.2767	8.97351e-25
DNAm-LC1	cg06895767	0.408214	0.34208	0.470248	10.1171	4.63891e-24
DNAm-LC1	cg23224142	0.39843	0.349904	0.454905	12.2375	1.95997e-34
DNAm-LC1	cg09442828	0.388129	0.327974	0.438552	11.5631	6.33987e-31
DNAm-LC1	cg25043378	-0.141269	-0.223235	-0.0372538	-3.04189	0.00235095
DNAm-LC1	cg08219700	0.0471719	-0.0213839	0.117447	1.24542	0.212978
DNAm-LC1	cg16970604	0.21726	0.149042	0.290923	5.80027	6.6209e-09
DNAm-LC1	cg11549094	0.265341	0.194613	0.329076	7.11962	1.08223e-12
DNAm-LC1	cg20537987	0.111108	0.0444216	0.189154	2.97159	0.00296257
DNAm-LC1	cg24450239	0.243709	0.176894	0.301964	6.59744	4.18308e-11
DNAm-LC1	cg20585841	-0.10039	-0.157496	-0.0346074	-2.98099	0.0028732
DNAm-LC1	cg25998745	0.384792	0.322931	0.442002	11.3479	7.60036e-30
DNAm-LC1	cg26610247	0.647115	0.606569	0.682246	21.6529	5.70661e-104
DNAm-LC1	cg21650866	0.287004	0.226526	0.344976	8.37698	5.43019e-17
DNAm-LC1	cg22457769	0.357527	0.305387	0.426647	10.3222	5.58979e-25
DNAm-LC1	cg06242449	0.176021	0.0925605	0.251094	4.16534	3.10886e-05
DNAm-LC1	cg14182974	0.177549	0.117488	0.240799	5.19068	2.09522e-07
DNAm-LC1	cg09633881	0.060135	-0.0106259	0.126348	1.64635	0.0996917
DNAm-LC1	cg14363469	0.545162	0.500159	0.587492	16.2134	4.0542e-59
DNAm-LC1	cg14110709	0.0824747	0.0141476	0.136239	2.56936	0.0101887
DNAm-LC1	cg20669572	0.292433	0.216489	0.352503	8.41922	3.79005e-17
DNAm-LC1	cg08614871	0.0356237	-0.0228542	0.111805	0.971369	0.331364
DNAm-LC1	cg10704395	0.296647	0.238661	0.352098	9.02433	1.80799e-19
DNAm-LC1	cg20344448	0.137296	0.0682236	0.206246	3.54114	0.000398398
DNAm-LC1	cg25464840	0.153043	0.0762957	0.228395	3.86165	0.000112624
DNAm-LC1	cg15507334	0.208046	0.13647	0.281732	5.35027	8.78211e-08
DNAm-LC1	cg16118539	0.199988	0.139693	0.258865	5.81972	5.89459e-09
DNAm-LC1	cg09544380	0.094955	0.0351946	0.165302	2.56299	0.0103775
DNAm-LC1	cg01001533	0.282926	0.223936	0.363469	6.81391	9.4984e-12
DNAm-LC1	cg24002541	0.0882113	0.0213598	0.157328	2.20514	0.0274446
DNAm-LC1	cg02773436	0.428843	0.350564	0.485524	10.2721	9.40853e-25
DNAm-LC1	cg17641566	0.519812	0.460408	0.565279	16.3248	6.57911e-60
DNAm-LC1	cg04850999	0.190782	0.113849	0.272263	4.58225	4.59989e-06
DNAm-LC1	cg02022481	0.104436	0.0259693	0.175776	2.61251	0.00898812
DNAm-LC1	cg07606384	0.429275	0.355447	0.486731	10.6612	1.54614e-26
DNAm-LC1	cg15749148	0.175061	0.105417	0.243778	4.31506	1.59562e-05
DNAm-LC1	cg03472000	0.199843	0.136732	0.259442	5.57544	2.46905e-08
DNAm-LC1	cg03324884	0.140054	0.0869915	0.200549	4.45814	8.26724e-06
DNAm-LC1	cg24668570	0.0583	-0.00652097	0.121887	1.77337	0.0761677
DNAm-LC1	cg15596666	0.334702	0.265847	0.404347	8.39625	4.60981e-17
DNAm-LC1	cg25823128	-0.0267629	-0.108207	0.0583451	-0.58192	0.560621
DNAm-LC1	cg10300188	0.243535	0.168869	0.302364	7.15461	8.39122e-13
DNAm-LC1	cg21051972	0.373271	0.303613	0.436029	9.48914	2.32941e-21
DNAm-LC1	cg00007644	0.316768	0.249486	0.372344	9.02083	1.86667e-19
DNAm-LC1	cg01425746	0.116199	0.0519655	0.206502	3.06883	0.00214901
DNAm-LC1	cg08066376	0.395366	0.324743	0.450431	10.3099	6.35503e-25
DNAm-LC1	cg19006947	0.16553	0.094748	0.236393	4.22583	2.38062e-05
DNAm-LC1	cg22747802	0.153105	0.0704897	0.235924	3.55362	0.000379961
DNAm-LC1	cg10509626	0.291076	0.2343	0.345365	9.77464	1.44678e-22
DNAm-LC1	cg09059880	0.143408	0.0758531	0.199951	4.02361	5.73125e-05
DNAm-LC1	cg26534425	0.477377	0.415614	0.523186	14.1552	1.73351e-45
DNAm-LC1	cg14201467	0.256398	0.179075	0.331024	6.49439	8.33697e-11
DNAm-LC1	cg03891346	0.160513	0.0768837	0.225714	4.53786	5.68282e-06
DNAm-LC1	cg07355688	0.108446	0.0369941	0.175801	2.9456	0.00322324
DNAm-LC1	cg08177453	0.0336772	-0.0372908	0.0945855	0.94292	0.345722
DNAm-LC1	cg04951819	0.595748	0.547665	0.640773	17.1635	4.98391e-66
DNAm-LC1	cg26738614	0.0500971	-0.0212384	0.134106	1.29717	0.194572
DNAm-LC1	cg09720117	0.222771	0.149508	0.290624	5.91416	3.33581e-09
DNAm-LC1	cg01443755	-0.00502936	-0.0764424	0.0683362	-0.130781	0.895948
DNAm-LC1	cg11743675	0.0101264	-0.0683713	0.0834577	0.249194	0.80321
DNAm-LC1	cg11140086	0.357995	0.303371	0.409548	11.1399	8.01695e-29
DNAm-LC1	cg19093689	0.293642	0.236455	0.347302	8.35421	6.58715e-17
DNAm-LC1	cg21579107	0.156431	0.0923369	0.222183	4.45947	8.21622e-06
DNAm-LC1	cg06611426	0.746345	0.70733	0.773682	23.6259	2.08629e-123
DNAm-LC1	cg02259081	0.805648	0.774072	0.835101	22.4694	8.26748e-112
DNAm-LC1	cg08743634	0.169857	0.0921341	0.242795	4.16558	3.10556e-05
DNAm-LC1	cg22353823	0.117531	0.05196	0.16899	3.55175	0.000382672
DNAm-LC1	cg03954086	0.31585	0.258177	0.375804	9.18008	4.30788e-20
DNAm-LC1	cg27469154	0.212686	0.132904	0.282471	5.12896	2.91353e-07
DNAm-LC1	cg02531227	0.0899279	0.0174527	0.169056	2.26981	0.0232194
DNAm-LC1	cg07230440	0.151361	0.0951923	0.20667	4.65981	3.16496e-06
DNAm-LC1	cg03523485	0.213047	0.152448	0.279799	6.37064	1.88238e-10
DNAm-LC1	cg14384748	-0.0163534	-0.0824726	0.0603852	-0.464228	0.642484
DNAm-LC1	cg01345136	0.342388	0.28923	0.395986	10.5956	3.12243e-26
DNAm-LC1	cg21894124	0.131592	0.0512936	0.196655	3.39705	0.00068116
DNAm-LC1	cg13574999	0.231456	0.151946	0.299134	5.65534	1.55538e-08
DNAm-LC1	cg16726039	-0.230318	-0.288549	-0.154283	-5.62232	1.88415e-08
DNAm-LC1	cg12436019	0.329116	0.264604	0.387833	9.57493	1.0193e-21
DNAm-LC1	cg21805940	0.127496	0.0569123	0.184873	3.50979	0.000448465
DNAm-LC1	cg15074709	0.0504033	-0.00446092	0.109928	1.60701	0.108053
DNAm-LC1	cg14756202	0.17723	0.103057	0.249741	4.97844	6.40984e-07
DNAm-LC1	cg21033861	0.048989	-0.0164398	0.119852	1.40404	0.160305
DNAm-LC1	cg11029716	0.238141	0.174044	0.3138	6.58021	4.6979e-11
DNAm-LC1	cg00551910	0.762535	0.725767	0.79046	25.9755	9.35823e-149
DNAm-LC1	cg18634538	0.138748	0.0707199	0.204343	3.36261	0.000772105
DNAm-LC1	cg13515881	0.168592	0.0930258	0.240655	4.38759	1.14616e-05
DNAm-LC1	cg23237276	-0.406697	-0.470502	-0.327589	-9.79756	1.15343e-22
DNAm-LC1	cg05903720	0.248398	0.190336	0.30881	7.09319	1.31059e-12
DNAm-LC1	cg23703427	0.124635	0.0583666	0.196287	3.2674	0.00108539
DNAm-LC1	cg16761754	0.0191878	-0.0484384	0.0860372	0.543885	0.586521
DNAm-LC1	cg05881762	0.410409	0.358732	0.467036	12.6446	1.19879e-36
DNAm-LC1	cg23694371	0.160915	0.0949003	0.246881	3.73006	0.000191436
DNAm-LC1	cg14417760	0.17883	0.103309	0.249149	4.71628	2.40198e-06
DNAm-LC1	cg01081584	0.0965023	0.0250775	0.157327	2.6674	0.00764397
DNAm-LC1	cg20255370	0.0819478	0.0163331	0.153874	2.24812	0.0245685
DNAm-LC1	cg16127683	0.0825134	0.017343	0.152093	2.20866	0.0271983
DNAm-LC1	cg27017085	0.140999	0.0603086	0.21659	3.38484	0.0007122
DNAm-LC1	cg14393148	-0.177481	-0.265744	-0.0940634	-3.99332	6.51535e-05
DNAm-LC1	cg08637403	0.267133	0.210113	0.320637	7.82986	4.88404e-15
DNAm-LC1	cg07696006	0.646028	0.609474	0.675431	22.8296	2.33083e-115
DNAm-LC1	cg23727072	0.325587	0.246014	0.419315	7.2867	3.17641e-13
DNAm-LC1	cg05549655	0.235614	0.177316	0.302584	6.48441	8.90823e-11
DNAm-LC1	cg17852385	0.222294	0.15233	0.288876	5.72186	1.05367e-08
DNAm-LC1	cg13570656	0.15792	0.0949486	0.22123	4.49355	7.00443e-06
DNAm-LC1	cg12101586	0.199896	0.14309	0.26081	6.30831	2.8209e-10
DNAm-LC1	cg22549041	0.219253	0.162163	0.285676	6.72013	1.81558e-11
DNAm-LC1	cg11924019	0.240287	0.172213	0.308267	6.51452	7.29231e-11
DNAm-LC1	cg18092474	0.222854	0.175371	0.282593	7.20366	5.86175e-13
DNAm-LC1	cg22681495	0.045227	-0.0287896	0.117645	1.20845	0.226873
DNAm-LC1	cg22626168	0.213826	0.148997	0.287406	5.86667	4.44635e-09
DNAm-LC1	cg01680674	0.137779	0.0705017	0.199785	3.98373	6.78429e-05
DNAm-LC1	cg26681628	0.538028	0.482855	0.598502	14.6891	7.57547e-49
DNAm-LC1	cg03687532	0.188905	0.127568	0.262359	5.13779	2.77991e-07
DNAm-LC1	cg05828191	0.266405	0.198573	0.328776	7.12704	1.02549e-12
DNAm-LC1	cg26544657	0.166495	0.0914887	0.235453	4.66669	3.06095e-06
DNAm-LC1	cg26771582	0.558362	0.512113	0.604729	17.0209	5.7519e-65
DNAm-LC1	cg09496634	0.0674077	0.0167589	0.132354	2.19526	0.028145
DNAm-LC1	cg07997877	0.211485	0.140729	0.276063	5.72223	1.05137e-08
DNAm-LC1	cg23051272	0.478253	0.428236	0.519484	15.661	2.79466e-55
DNAm-LC1	cg15097584	0.0854071	0.0106389	0.142045	2.38001	0.0173121
DNAm-LC1	cg06716730	0.136382	0.073556	0.206949	3.85606	0.000115228
DNAm-LC1	cg04956254	0.162825	0.0978121	0.224569	4.66117	3.14414e-06
DNAm-LC1	cg19481029	0.61795	0.576966	0.652966	22.6161	3.00829e-113
DNAm-LC1	cg17881353	0.112556	0.035441	0.192246	2.93218	0.00336587
DNAm-LC1	cg16035921	0.0541305	-0.00165943	0.105563	1.8015	0.0716243
DNAm-LC1	cg27222669	0.196008	0.122805	0.268313	4.64869	3.34042e-06
DNAm-LC1	cg16596106	0.0832728	0.00211917	0.155662	2.04959	0.0404047
DNAm-LC1	cg00204465	0.449837	0.387227	0.501183	13.0582	5.7038e-39
DNAm-LC1	cg04568564	0.135826	0.0812071	0.208797	3.98677	6.69795e-05
DNAm-LC1	cg10926330	0.25702	0.199071	0.332688	6.72962	1.7011e-11
DNAm-LC1	cg26438105	0.0407234	-0.0391784	0.118173	0.931924	0.351376
DNAm-LC1	cg07621803	-0.0300646	-0.110561	0.0390506	-0.810136	0.417862
DNAm-LC1	cg06495184	0.147892	0.0726496	0.224635	3.63884	0.000273865
DNAm-LC1	cg21995147	0.109517	0.0435725	0.17957	2.85546	0.00429747
DNAm-LC1	cg24764102	0.22811	0.16037	0.293627	6.26288	3.77922e-10
DNAm-LC1	cg13078421	0.311196	0.244393	0.381383	8.37308	5.61295e-17
DNAm-LC1	cg02577963	0.71019	0.666385	0.739594	22.4682	8.48727e-112
DNAm-LC1	cg26842596	0.135448	0.062258	0.208904	3.53306	0.000410778
DNAm-LC1	cg08206906	0.182162	0.0970963	0.24884	4.34712	1.37936e-05
DNAm-LC1	cg23458168	0.279447	0.200888	0.342953	6.85923	6.92321e-12
DNAm-LC1	cg12249809	-0.103087	-0.17589	-0.0501167	-2.86275	0.00419978
DNAm-LC1	cg26283059	0.333925	0.26691	0.39557	8.61501	6.99378e-18
DNAm-LC1	cg19217571	-0.153882	-0.223188	-0.088292	-4.08494	4.40877e-05
DNAm-LC1	cg14560133	0.335196	0.27501	0.3995	9.62845	6.06387e-22
DNAm-LC1	cg06599908	0.36829	0.307595	0.434387	10.5896	3.33107e-26
DNAm-LC1	cg15060012	0.447952	0.380363	0.502451	11.2272	2.9984e-29
DNAm-LC1	cg17295666	0.151558	0.0766905	0.21582	3.91519	9.03345e-05
DNAm-LC1	cg06032090	0.218689	0.147439	0.285294	5.84863	4.95634e-09
DNAm-LC1	cg06039489	0.628488	0.586172	0.677178	18.3437	3.70997e-75
DNAm-LC1	cg03014957	0.0153812	-0.0457578	0.0765677	0.448334	0.653912
DNAm-LC1	cg12451099	0.305824	0.245507	0.365533	8.76143	1.92794e-18
DNAm-LC1	cg11783356	-0.119435	-0.201481	-0.0504508	-3.0452	0.00232525
DNAm-LC1	cg02661079	0.118539	0.0450027	0.199125	2.80459	0.00503799
DNAm-LC1	cg07781736	0.10779	0.0232729	0.177757	2.62865	0.00857233
DNAm-LC1	cg14391586	0.244517	0.186909	0.303319	7.49915	6.42309e-14
DNAm-LC1	cg26825412	0.423515	0.369089	0.474559	13.3849	7.40819e-41
DNAm-LC1	cg09374857	0.243363	0.171546	0.3114	6.58223	4.63457e-11
DNAm-LC1	cg08776014	0.530291	0.462862	0.577714	14.7578	2.74167e-49
DNAm-LC1	cg19766460	0.0948454	0.021969	0.165771	2.48646	0.0129022
DNAm-LC1	cg17527673	0.00454822	-0.0588424	0.0736731	0.122557	0.902458
DNAm-LC1	cg24246472	0.107355	0.0499847	0.170005	3.22807	0.00124629
DNAm-LC1	cg18232772	0.298182	0.225567	0.356484	7.94641	1.91989e-15
DNAm-LC1	cg22481263	0.125191	0.0605793	0.186113	3.79627	0.000146888
DNAm-LC1	cg12385729	0.36179	0.294094	0.431116	9.22006	2.9692e-20
DNAm-LC1	cg17596058	0.219019	0.152494	0.281709	6.33594	2.35892e-10
DNAm-LC1	cg08597839	0.135661	0.05224	0.226082	2.81883	0.00481997
DNAm-LC1	cg10105794	0.164935	0.0967138	0.238227	4.21876	2.45649e-05
DNAm-LC1	cg10122079	0.0964143	0.04006	0.1537	3.00601	0.00264698
DNAm-LC1	cg02774129	-0.147255	-0.225609	-0.0666152	-3.39766	0.000679651
DNAm-LC1	cg09851465	0.197872	0.128466	0.272185	4.98947	6.05437e-07
DNAm-LC1	cg00419321	0.19128	0.115482	0.255595	5.55465	2.78163e-08
DNAm-LC1	cg03433033	0.029429	-0.026114	0.0953043	0.848604	0.396102
DNAm-LC1	cg06881898	0.291832	0.228027	0.366177	7.82882	4.92451e-15
DNAm-LC1	cg25707805	0.229585	0.153455	0.298766	5.99179	2.07539e-09
DNAm-LC1	cg00698771	0.0730065	-0.0102247	0.137118	1.87672	0.0605563
DNAm-LC1	cg01427957	0.15269	0.0775272	0.220802	3.73742	0.000185916
DNAm-LC1	cg03888033	0.320955	0.238121	0.379066	8.12432	4.49891e-16
DNAm-LC1	cg24611232	-0.168556	-0.247084	-0.0804986	-4.04978	5.1266e-05
DNAm-LC1	cg21110645	0.368151	0.312553	0.425024	9.62803	6.08851e-22
DNAm-LC1	cg11145399	0.355553	0.299714	0.411272	10.4668	1.22785e-25
DNAm-LC1	cg18354264	0.270058	0.201421	0.330174	7.92202	2.33676e-15
DNAm-LC1	cg19714913	0.258667	0.194343	0.309714	7.34977	1.98554e-13
DNAm-LC1	cg18564989	0.353471	0.285064	0.408655	10.4279	1.85015e-25
DNAm-LC1	cg23445321	0.141429	0.0564715	0.211959	3.51301	0.000443063
DNAm-LC1	cg24723561	0.20668	0.123465	0.272027	5.16793	2.36701e-07
DNAm-LC1	cg07343703	0.467316	0.420683	0.512112	15.8072	2.77719e-56
DNAm-LC1	cg23277693	0.187243	0.11527	0.250763	4.99949	5.74816e-07
DNAm-LC1	cg03795903	0.123621	0.0637804	0.185258	3.87074	0.000108505
DNAm-LC1	cg16076328	0.25785	0.186689	0.315639	6.8201	9.09753e-12
DNAm-LC1	cg09318840	-0.094451	-0.183344	-0.0197334	-2.27937	0.022645
DNAm-LC1	cg02966102	0.102754	0.0321477	0.178083	2.64588	0.00814782
DNAm-LC1	cg25371590	0.0994361	0.0377345	0.162368	2.57191	0.0101138
DNAm-LC1	cg24553862	0.319172	0.244607	0.371162	9.65872	4.51478e-22
DNAm-LC1	cg26799474	0.0792396	0.0182226	0.151555	2.25382	0.0242072
DNAm-LC1	cg01036351	0.52881	0.47834	0.57185	16.8708	7.37836e-64
DNAm-LC1	cg05868531	0.158586	0.0926263	0.225909	4.06262	4.8524e-05
DNAm-LC1	cg06127801	0.111497	0.0370508	0.186599	3.15243	0.00161918
DNAm-LC1	cg11666343	0.134534	0.0688181	0.191558	3.6854	0.000228346
DNAm-LC1	cg25810938	0.295638	0.219292	0.354574	8.1633	3.26007e-16
DNAm-LC1	cg18062721	0.0467062	-0.018438	0.111359	1.29754	0.194446
DNAm-LC1	cg18648917	0.31897	0.242502	0.383304	8.93781	3.96953e-19
DNAm-LC1	cg26110898	0.576296	0.528889	0.615145	18.4228	8.62661e-76
DNAm-LC1	cg23047271	0.194641	0.125913	0.279112	4.62835	3.68591e-06
DNAm-LC1	cg04238185	0.351877	0.296241	0.407477	11.2749	1.74507e-29
DNAm-LC1	cg17304646	0.150951	0.0902237	0.223835	4.13864	3.49372e-05
DNAm-LC1	cg08439880	-0.010889	-0.0896618	0.0463796	-0.312289	0.754821
DNAm-LC1	cg01448562	0.00867754	-0.0731641	0.067839	0.242718	0.808224
DNAm-LC1	cg16414030	0.00749584	-0.0612846	0.0681295	0.227474	0.820055
DNAm-LC1	cg06573459	0.161331	0.0811778	0.244112	3.79009	0.000150594
DNAm-LC1	cg02582963	0.270627	0.205874	0.352229	6.13899	8.30497e-10
DNAm-LC1	cg25831075	0.208063	0.15078	0.271097	6.02069	1.73678e-09
DNAm-LC1	cg00799078	0.24797	0.177745	0.302804	7.35185	1.95484e-13
DNAm-LC1	cg07065220	0.333587	0.269697	0.39168	9.59904	8.06929e-22
DNAm-LC1	cg16282892	0.489189	0.433177	0.533264	16.2698	1.61694e-59
DNAm-LC1	cg15105011	0.038235	-0.0357471	0.126961	0.978455	0.327849
DNAm-LC1	cg23939001	0.0265277	-0.0472446	0.115467	0.69631	0.486235
DNAm-LC1	cg20814179	0.023607	-0.0512351	0.116988	0.609217	0.542381
DNAm-LC1	cg08222618	0.0336425	-0.0442758	0.129102	0.836003	0.403153
DNAm-LC1	cg07007312	0.165009	0.105917	0.224748	4.85119	1.22725e-06
DNAm-LC1	cg22718636	0.127175	0.0657259	0.19568	3.66734	0.000245088
DNAm-LC1	cg20456258	0.133353	0.069656	0.198198	3.7551	0.000173269
DNAm-LC1	cg26808510	0.152025	0.0823018	0.223974	3.83588	0.000125117
DNAm-LC1	cg24769849	0.0592414	0.00189891	0.141959	1.54299	0.122833
DNAm-LC1	cg02556634	0.17908	0.119368	0.232805	5.36515	8.08821e-08
DNAm-LC1	cg06283478	0.601779	0.558703	0.640242	18.5867	4.1158e-77
DNAm-LC1	cg23109323	0.0904349	0.0236194	0.166766	2.38786	0.0169468
DNAm-LC1	cg16225703	0.0874484	0.0306339	0.153071	2.65341	0.00796821
DNAm-LC1	cg21814870	0.108782	0.0466288	0.181574	3.08506	0.00203514
DNAm-LC1	cg10333311	0.134379	0.0805734	0.21023	3.88117	0.000103955
DNAm-LC1	cg25485055	0.129443	0.061943	0.197148	3.70982	0.000207409
DNAm-LC1	cg11183001	0.399101	0.327432	0.461284	9.9881	1.71851e-23
DNAm-LC1	cg02331025	0.388326	0.322064	0.460235	9.9282	3.13871e-23
DNAm-LC1	cg03948422	0.203169	0.12071	0.276965	5.0828	3.71911e-07
DNAm-LC1	cg18031221	0.376982	0.320346	0.439213	11.0218	2.99893e-28
DNAm-LC1	cg08395122	0.207196	0.126464	0.285506	4.87604	1.08234e-06
DNAm-LC1	cg21101631	0.0417403	-0.0311084	0.112867	1.07731	0.281342
DNAm-LC1	cg05422647	0.110801	0.0368544	0.190222	2.87017	0.00410248
DNAm-LC1	cg02660846	0.082863	0.0192581	0.153091	2.45242	0.0141901
DNAm-LC1	cg13011109	0.117798	0.0536409	0.171082	3.6566	0.000255581
DNAm-LC1	cg18505871	-0.13966	-0.198037	-0.0905116	-4.514	6.36147e-06
DNAm-LC1	cg20194689	0.188174	0.100303	0.256314	4.66184	3.13396e-06
DNAm-LC1	cg08328067	0.178744	0.101405	0.242604	4.33802	1.43771e-05
DNAm-LC1	cg06526693	0.0377566	-0.0386606	0.111685	1.00521	0.314797
DNAm-LC1	cg08094206	0.0612961	0.00841532	0.126797	1.92345	0.0544239
DNAm-LC1	cg24847621	0.133815	0.0767795	0.198516	4.09862	4.1562e-05
DNAm-LC1	cg14801238	0.145564	0.0890508	0.218613	4.06016	4.90395e-05
DNAm-LC1	cg16166826	0.0730869	0.013248	0.130731	2.28545	0.0222865
DNAm-LC1	cg05667097	0.51689	0.464474	0.55719	15.9033	6.01206e-57
DNAm-LC1	cg19593741	0.22936	0.151903	0.298221	6.01368	1.81353e-09
DNAm-LC1	cg12988118	0.338781	0.283087	0.398889	9.50965	1.91307e-21
DNAm-LC1	cg21289669	0.133098	0.0507895	0.220575	2.94973	0.00318053
DNAm-LC1	cg02808240	0.755632	0.721782	0.785161	26.5706	1.48506e-155
DNAm-LC1	cg09140531	0.0622676	-0.00512247	0.127047	1.78218	0.0747198
DNAm-LC1	cg01614746	0.367105	0.292999	0.429925	9.57197	1.04884e-21
DNAm-LC1	cg13266496	0.0895067	0.0296309	0.142351	2.63333	0.00845523
DNAm-LC1	cg19196401	0.0186332	-0.0478221	0.0789552	0.519564	0.603368
DNAm-LC1	cg00083206	0.0544979	-0.00910597	0.112324	1.54375	0.122649
DNAm-LC1	cg01119278	0.0509603	-0.0104832	0.100862	1.46248	0.143609
DNAm-LC1	cg18872215	0.223982	0.155686	0.296592	5.63413	1.75948e-08
DNAm-LC1	cg14441271	0.00228364	-0.0619369	0.0736227	0.0640884	0.9489
DNAm-LC1	cg15174906	0.757683	0.718487	0.784698	24.6958	1.18594e-134
DNAm-LC1	cg22141696	-0.0557378	-0.125808	0.00563162	-1.62843	0.103434
DNAm-LC1	cg20026582	-0.0111888	-0.075613	0.0509644	-0.325907	0.744495
DNAm-LC1	cg13337615	0.0753808	-0.00260164	0.156498	1.91068	0.0560458
DNAm-LC1	cg25256067	-0.0246093	-0.0798782	0.0580256	-0.678463	0.497478
DNAm-LC1	cg22785672	0.185954	0.116236	0.24801	4.9772	6.45097e-07
DNAm-LC1	cg26057752	0.141191	0.0741709	0.198211	4.10109	4.11214e-05
DNAm-LC1	cg17328716	0.146221	0.0809391	0.202347	4.31387	1.60424e-05
DNAm-LC1	cg19155391	0.0949552	0.0300891	0.15481	3.00265	0.00267644
DNAm-LC1	cg13827984	0.196816	0.135378	0.256448	5.61916	1.91892e-08
DNAm-LC1	cg04685170	0.137137	0.0695831	0.20017	3.62784	0.000285806
DNAm-LC1	cg16847315	0.447408	0.378068	0.503322	12.642	1.23809e-36
DNAm-LC1	cg17347253	0.574993	0.508408	0.628706	13.6469	2.10704e-42
DNAm-LC1	cg05143694	0.46519	0.404975	0.522698	12.7039	5.62717e-37
DNAm-LC1	cg00292971	0.253187	0.182803	0.320962	6.65732	2.78868e-11
DNAm-LC1	cg13258700	0.243232	0.177484	0.308506	6.38315	1.7348e-10
DNAm-LC1	cg03695236	0.114286	0.0352173	0.186145	2.69649	0.00700754
DNAm-LC1	cg15793688	0.285807	0.230471	0.359443	7.93803	2.05424e-15
DNAm-LC1	cg05371552	0.315363	0.24956	0.372125	8.75987	1.95476e-18
DNAm-LC1	cg07745344	0.121873	0.0427001	0.190725	2.97638	0.00291672
DNAm-LC1	cg01466164	0.126002	0.0489346	0.204518	3.21388	0.00130955
DNAm-LC1	cg13601595	0.818563	0.784828	0.844983	28.2632	9.79593e-176
DNAm-LC1	cg21150271	0.144795	0.0731149	0.218573	3.97111	7.15395e-05
DNAm-LC1	cg11847597	0.158708	0.0962582	0.212652	4.93658	7.95046e-07
DNAm-LC1	cg04153489	0.174299	0.106072	0.258053	4.39085	1.1291e-05
DNAm-LC1	cg03463818	0.143896	0.0751317	0.21291	4.0407	5.32911e-05
DNAm-LC1	cg12860109	0.1833	0.116548	0.244607	4.91117	9.05358e-07
DNAm-LC1	cg09290735	0.0981881	0.0467898	0.157023	3.33179	0.000862901
DNAm-LC1	cg09149147	0.0575349	-0.0182998	0.133098	1.40324	0.160546
DNAm-LC1	cg23244022	0.385022	0.32475	0.437438	11.6852	1.51712e-31
DNAm-LC1	cg24013620	0.39568	0.336292	0.45529	10.9325	8.05619e-28
DNAm-LC1	cg04169483	0.461984	0.413124	0.502268	15.7093	1.30578e-55
DNAm-LC1	cg24871887	0.357098	0.290346	0.410628	11.2028	3.94915e-29
DNAm-LC1	cg14443470	0.251976	0.177702	0.325559	6.33594	2.35896e-10
DNAm-LC1	cg00632853	0.184331	0.12811	0.234617	5.57566	2.46598e-08
DNAm-LC1	cg01413354	0.124764	0.0685339	0.185366	3.92243	8.76616e-05
DNAm-LC1	cg24267699	0.220966	0.149943	0.279962	5.93513	2.9362e-09
DNAm-LC1	cg13947999	0.0937112	0.0233781	0.169107	2.56153	0.0104212
DNAm-LC1	cg14384803	0.155625	0.0898495	0.237986	3.92461	8.68717e-05
DNAm-LC1	cg25712088	0.189187	0.110106	0.252036	5.27692	1.3137e-07
DNAm-LC1	cg25705717	0.0880176	0.0225138	0.161739	2.39565	0.0165909
DNAm-LC1	cg24546349	0.170084	0.104587	0.231904	4.96283	6.94751e-07
DNAm-LC1	cg10650018	0.107107	0.0312415	0.179099	2.68167	0.00732567
DNAm-LC1	cg19935065	0.191995	0.131244	0.25631	5.46929	4.51837e-08
DNAm-LC1	cg26351966	0.583172	0.543352	0.618949	20.4156	1.21542e-92
DNAm-LC1	cg11589800	0.736384	0.700987	0.76641	26.4798	1.65447e-154
DNAm-LC1	cg15601164	0.732543	0.69535	0.759995	24.6229	7.18335e-134
DNAm-LC1	cg07488327	0.0483904	-0.0554936	0.134723	1.02044	0.307518
DNAm-LC1	cg24799795	0.00415398	-0.06981	0.0795757	0.110955	0.911652
DNAm-LC1	cg03491109	0.0600953	-0.0042428	0.120558	1.74085	0.0817096
DNAm-LC1	cg09695430	0.569073	0.525661	0.610955	19.381	1.11688e-83
DNAm-LC1	cg22128896	0.267645	0.198698	0.331241	7.51908	5.51638e-14
DNAm-LC1	cg21909526	0.0653508	0.0145508	0.123886	2.04203	0.0411482
DNAm-LC1	cg21670003	0.262659	0.197578	0.32411	7.02679	2.11341e-12
DNAm-LC1	cg07882059	0.112537	0.0424277	0.179312	3.22531	0.00125837
DNAm-LC1	cg03469862	0.11821	0.057121	0.183838	3.415	0.000637832
DNAm-LC1	cg26851107	0.171674	0.111517	0.228753	4.91365	8.93979e-07
DNAm-LC1	cg05785753	0.720007	0.680394	0.755215	21.835	1.07839e-105
DNAm-LC1	cg02760300	0.117511	0.0399457	0.19242	3.01841	0.00254105
DNAm-LC1	cg27307378	0.143369	0.0681882	0.22823	3.37423	0.00074022
DNAm-LC1	cg00173799	0.147026	0.0844173	0.199937	4.79355	1.63853e-06
DNAm-LC1	cg03554573	0.179816	0.115562	0.251325	4.87424	1.09226e-06
DNAm-LC1	cg06979669	0.618664	0.568294	0.666696	16.6063	6.2751e-62
DNAm-LC1	cg22904173	0.129387	0.0366806	0.199833	3.06359	0.00218701
DNAm-LC1	cg08106165	0.128259	0.0547844	0.200749	3.47004	0.000520391
DNAm-LC1	cg14252059	0.0259985	-0.0421272	0.0972556	0.684	0.493975
DNAm-LC1	cg11747462	0.128771	0.0491592	0.203846	3.212	0.00131816
DNAm-LC1	cg14483831	0.207964	0.129787	0.271919	5.3634	8.16682e-08
DNAm-LC1	cg17817168	0.333031	0.25735	0.394541	8.56343	1.09563e-17
DNAm-LC1	cg23462697	0.121479	0.0609527	0.180326	3.65133	0.000260888
DNAm-LC1	cg18437685	0.116422	0.061053	0.182751	3.68027	0.000232991
DNAm-LC1	cg23855989	0.255967	0.197404	0.319864	7.55289	4.25702e-14
DNAm-LC1	cg20320656	-0.166312	-0.23946	-0.097938	-4.66094	3.14772e-06
DNAm-LC1	cg20306694	0.441483	0.380601	0.513458	10.9423	7.23643e-28
DNAm-LC1	cg07115262	0.284605	0.219189	0.340332	7.57215	3.67087e-14
DNAm-LC1	cg08425810	0.348618	0.277196	0.40427	9.45776	3.14602e-21
DNAm-LC1	cg06159896	0.32451	0.254189	0.389889	8.55755	1.15291e-17
DNAm-LC1	cg13878646	0.154182	0.0866665	0.202336	4.36496	1.27148e-05
DNAm-LC1	cg03453449	0.232058	0.160198	0.30362	6.23693	4.46255e-10
DNAm-LC1	cg23817169	0.0407744	-0.0396915	0.105061	1.04154	0.297627
DNAm-LC1	cg17319956	0.0193819	-0.0549548	0.0962166	0.498405	0.618198
DNAm-LC1	cg22168489	0.169945	0.113267	0.235027	5.2545	1.48423e-07
DNAm-LC1	cg13699009	0.174615	0.117095	0.234726	5.55804	2.72823e-08
DNAm-LC1	cg10552903	0.328795	0.239788	0.389568	8.81391	1.20858e-18
DNAm-LC1	cg11571124	-0.290255	-0.358036	-0.212646	-6.87283	6.29423e-12
DNAm-LC1	cg16970628	0.11697	0.0399791	0.184417	3.23747	0.00120593
DNAm-LC1	cg12412089	0.159963	0.0637535	0.23526	3.80395	0.000142405
DNAm-LC1	cg07057831	-0.283786	-0.355325	-0.21831	-6.36798	1.91539e-10
DNAm-LC1	cg14503935	0.137922	0.0746243	0.198033	4.02444	5.71099e-05
DNAm-LC1	cg19358373	0.181645	0.126794	0.243361	5.12048	3.04761e-07
DNAm-LC1	cg20147645	0.236773	0.164436	0.303376	6.45599	1.07516e-10
DNAm-LC1	cg26915329	0.0201658	-0.0478344	0.0887708	0.546151	0.584962
DNAm-LC1	cg01919701	-0.153174	-0.223791	-0.0753391	-3.81364	0.000136933
DNAm-LC1	cg12355835	0.148322	0.0780041	0.206661	4.63433	3.58103e-06
DNAm-LC1	cg16822035	0.732302	0.696445	0.763908	23.2549	1.26925e-119
DNAm-LC1	cg06796435	0.133265	0.0551784	0.208417	3.29046	0.00100024
DNAm-LC1	cg10193721	0.134506	0.0572988	0.212467	3.27231	0.00106671
DNAm-LC1	cg04716996	0.169643	0.106654	0.231416	5.02253	5.09962e-07
DNAm-LC1	cg00740870	0.34133	0.279299	0.388439	10.0799	6.78105e-24
DNAm-LC1	cg14317639	0.277895	0.213011	0.34341	7.72841	1.08901e-14
DNAm-LC1	cg14543641	0.164713	0.0960425	0.226114	4.84964	1.23683e-06
DNAm-LC1	cg14270590	-0.0119731	-0.0817065	0.0604678	-0.313707	0.753743
DNAm-LC1	cg16481365	0.12122	0.0665536	0.182011	3.97212	7.12356e-05
DNAm-LC1	cg08564375	-0.0136535	-0.0777324	0.0688306	-0.34833	0.727593
DNAm-LC1	cg25556225	0.143368	0.0796164	0.225688	3.78805	0.000151835
DNAm-LC1	cg17744835	0.0755651	0.00381827	0.141634	2.20288	0.027603
DNAm-LC1	cg00456672	0.216337	0.152398	0.293313	5.61039	2.01867e-08
DNAm-LC1	cg20070768	-0.170763	-0.24805	-0.10013	-4.12668	3.68035e-05
DNAm-LC1	cg25666233	0.275965	0.21024	0.337814	7.76855	7.93867e-15
DNAm-LC1	cg07015412	0.122022	0.0606149	0.178987	3.877	0.000105752
DNAm-LC1	cg12931523	0.223345	0.164153	0.293612	6.2715	3.57578e-10
DNAm-LC1	cg11195298	0.326991	0.262093	0.384985	9.42409	4.33831e-21
DNAm-LC1	cg16344234	0.229785	0.171939	0.290398	7.10149	1.23421e-12
DNAm-LC1	cg23051598	0.147076	0.0859854	0.201608	4.21706	2.47505e-05
DNAm-LC1	cg13271951	0.25998	0.184645	0.318349	6.61218	3.78699e-11
DNAm-LC1	cg06205614	0.387467	0.31008	0.451177	9.68591	3.46118e-22
DNAm-LC1	cg04086531	0.185908	0.125479	0.247183	5.26094	1.43324e-07
DNAm-LC1	cg07633317	0.24672	0.182104	0.305479	6.91641	4.63224e-12
DNAm-LC1	cg09174870	0.515043	0.456049	0.562201	15.228	2.30369e-52
DNAm-LC1	cg00545966	0.486241	0.415164	0.53953	12.5991	2.13495e-36
DNAm-LC1	cg26449586	0.55049	0.481451	0.601187	13.999	1.58045e-44
DNAm-LC1	cg26585100	0.233265	0.164546	0.30259	6.25668	3.93266e-10
DNAm-LC1	cg26512925	0.666265	0.634867	0.700277	23.0609	1.14285e-117
DNAm-LC1	cg26041076	0.150385	0.0827224	0.210471	4.17527	2.97636e-05
DNAm-LC1	cg21971800	0.55105	0.506524	0.596593	18.6679	9.04123e-78
DNAm-LC1	cg10243855	-0.184607	-0.265226	-0.117974	-4.30939	1.63706e-05
DNAm-LC1	cg03079497	0.33239	0.262177	0.391314	8.48735	2.11406e-17
DNAm-LC1	cg04106389	0.488312	0.414149	0.542924	12.5485	4.05051e-36
DNAm-LC1	cg14692950	0.307581	0.228576	0.373977	7.67088	1.70823e-14
DNAm-LC1	cg18181954	0.100781	0.038786	0.169777	3.0844	0.0020396
DNAm-LC1	cg02537105	0.209708	0.15243	0.277746	6.07552	1.23587e-09
DNAm-LC1	cg06056028	0.251343	0.206274	0.310363	8.04625	8.53675e-16
DNAm-LC1	cg20237773	0.312542	0.221265	0.383642	7.09997	1.24785e-12
DNAm-LC1	cg22894896	0.599886	0.553822	0.636145	21.7511	6.74646e-105
DNAm-LC1	cg02736908	0.405142	0.344823	0.455351	12.3072	8.28737e-35
DNAm-LC1	cg20190559	0.133892	0.0469651	0.20593	3.28402	0.00102338
DNAm-LC1	cg02927904	0.214193	0.144595	0.284521	6.23707	4.45832e-10
DNAm-LC1	cg14598213	0.274852	0.195824	0.345471	6.89919	5.22981e-12
DNAm-LC1	cg15945287	0.341445	0.28228	0.39686	9.32289	1.13211e-20
DNAm-LC1	cg16050897	0.116271	0.0447734	0.178176	3.1954	0.00139636
DNAm-LC1	cg22895083	0.116311	0.0520843	0.176217	3.31927	0.000902534
DNAm-LC1	cg04373106	0.262443	0.206174	0.326619	7.80605	5.90075e-15
DNAm-LC1	cg06146665	0.0618004	-0.00248917	0.122849	1.78639	0.0740367
DNAm-LC1	cg00555905	0.0878241	0.0205242	0.148311	2.54083	0.011059
DNAm-LC1	cg13700073	0.294455	0.220745	0.371181	7.50675	6.06114e-14
DNAm-LC1	cg18919720	0.154612	0.080027	0.222743	4.14774	3.35778e-05
DNAm-LC1	cg13391313	0.243631	0.164127	0.308307	5.90116	3.60945e-09
DNAm-LC1	cg03889540	0.127712	0.0500549	0.219542	2.93202	0.00336763
DNAm-LC1	cg03577486	0.171931	0.104457	0.241874	4.99545	5.86995e-07
DNAm-LC1	cg23345004	0.328434	0.264652	0.38277	9.02362	1.81978e-19
DNAm-LC1	cg20974196	0.482177	0.423143	0.533689	13.9007	6.27573e-44
DNAm-LC1	cg09791746	0.16225	0.0847797	0.230224	4.06717	4.75881e-05
DNAm-LC1	cg19399220	0.282284	0.227909	0.347261	7.893	2.95016e-15
DNAm-LC1	cg13520520	0.267838	0.202965	0.331223	7.29029	3.093e-13
DNAm-LC1	cg18850089	0.374807	0.299175	0.431163	9.53955	1.43448e-21
DNAm-LC1	cg10669058	0.0642682	-0.0125641	0.146328	1.57586	0.115058
DNAm-LC1	cg07002447	0.192736	0.114503	0.277298	4.30063	1.70311e-05
DNAm-LC1	cg10741153	0.148676	0.07136	0.221809	3.59346	0.00032631
DNAm-LC1	cg22375689	0.211486	0.146454	0.275749	5.96172	2.49601e-09
DNAm-LC1	cg06911873	0.186438	0.109508	0.247559	5.40987	6.3069e-08
DNAm-LC1	cg14192299	0.0328283	-0.0346605	0.0914428	0.88053	0.378572
DNAm-LC1	cg07769957	0.089959	0.00687031	0.157316	2.2648	0.0235252
DNAm-LC1	cg03950599	0.0692588	0.00381168	0.132877	1.99807	0.0457086
DNAm-LC1	cg12271415	0.138868	0.0566907	0.20964	3.40014	0.000673507
DNAm-LC1	cg26349266	0.077491	0.0221028	0.139511	2.43376	0.0149428
DNAm-LC1	cg24716275	0.272626	0.212623	0.332481	8.05482	7.95956e-16
DNAm-LC1	cg26954695	0.0226961	-0.0447405	0.114417	0.631889	0.52746
DNAm-LC1	cg01319701	0.779202	0.75168	0.80632	28.7505	8.93572e-182
DNAm-LC1	cg16536918	0.603188	0.562687	0.638378	20.7619	9.56333e-96
DNAm-LC1	cg00272992	0.12771	0.0502479	0.202763	3.03692	0.00239011
DNAm-LC1	cg18864882	0.0830345	-0.00156567	0.152931	2.06987	0.0384649
DNAm-LC1	cg05085169	0.264371	0.212804	0.316233	9.21619	3.07851e-20
DNAm-LC1	cg06728970	0.257616	0.181537	0.320131	6.55069	5.72718e-11
DNAm-LC1	cg23590273	0.0375249	-0.0277804	0.106879	0.9811	0.326543
DNAm-LC1	cg24334045	0.174645	0.0857889	0.227775	4.67536	2.93444e-06
DNAm-LC1	cg04021014	0.0143752	-0.0701025	0.093407	0.352209	0.724681
DNAm-LC1	cg23218354	0.27749	0.20504	0.352254	6.87511	6.19438e-12
DNAm-LC1	cg26020826	0.164251	0.0895405	0.243573	4.22411	2.39889e-05
DNAm-LC1	cg11408632	-0.189056	-0.259108	-0.128277	-5.78783	7.13019e-09
DNAm-LC1	cg17826518	0.174077	0.116297	0.237807	5.11493	3.13859e-07
DNAm-LC1	cg24735235	0.517098	0.459414	0.564909	15.3365	4.36392e-53
DNAm-LC1	cg25980637	0.339279	0.264977	0.389108	9.34121	9.52363e-21
DNAm-LC1	cg16986315	0.0202851	-0.049126	0.0836611	0.546748	0.584552
DNAm-LC1	cg04622024	0.247258	0.169318	0.326667	5.5354	3.10518e-08
DNAm-LC1	cg11664987	0.275736	0.19408	0.359875	6.04871	1.46008e-09
DNAm-LC1	cg23639565	-0.0380226	-0.12532	0.0429464	-0.863969	0.387605
DNAm-LC1	cg04871498	0.203084	0.128873	0.265221	5.32968	9.83844e-08
DNAm-LC1	cg25131544	0.0768921	0.0128107	0.14325	2.44709	0.0144016
DNAm-LC1	cg06853489	0.233896	0.166797	0.306002	6.44665	1.14348e-10
DNAm-LC1	cg00172849	0.358928	0.294461	0.429615	9.19658	3.6951e-20
DNAm-LC1	cg07723921	0.110938	0.0417086	0.179998	3.06018	0.002212
DNAm-LC1	cg16145113	0.301939	0.239903	0.377129	8.10678	5.19809e-16
DNAm-LC1	cg15448220	0.0321393	-0.0292535	0.09507	0.81913	0.412712
DNAm-LC1	cg21687740	0.271753	0.215645	0.338655	8.87241	7.15778e-19
DNAm-LC1	cg09871685	0.204956	0.133074	0.277232	5.0076	5.51135e-07
DNAm-LC1	cg24541193	0.253426	0.17704	0.326814	6.5261	6.75057e-11
DNAm-LC1	cg23082281	0.314993	0.255071	0.365864	9.54398	1.3745e-21
DNAm-LC1	cg01077274	0.3589	0.293258	0.414283	10.3269	5.32642e-25
DNAm-LC1	cg13812393	0.157411	0.0827302	0.222525	3.88445	0.000102561
DNAm-LC1	cg17979068	0.429362	0.375971	0.487685	11.7027	1.23457e-31
DNAm-LC1	cg20473374	0.226713	0.14807	0.292681	5.84556	5.04869e-09
DNAm-LC1	cg01622606	0.299793	0.238183	0.365455	8.71696	2.85782e-18
DNAm-LC1	cg05224659	0.34728	0.29308	0.393664	11.0396	2.46082e-28
DNAm-LC1	cg04255230	0.389205	0.331028	0.444575	11.3913	4.6227e-30
DNAm-LC1	cg10203483	0.390746	0.327534	0.450623	10.7369	6.83096e-27
DNAm-LC1	cg18419276	0.0328016	-0.0347501	0.105114	0.85534	0.392363
DNAm-LC1	cg22007486	0.267403	0.214555	0.316537	8.66812	4.39295e-18
DNAm-LC1	cg07916022	0.0757905	-0.00281241	0.140069	2.12581	0.033519
DNAm-LC1	cg15833099	0.0965027	0.0114021	0.153607	2.8511	0.00435688
DNAm-LC1	cg13533070	0.0423527	-0.0193992	0.117801	1.21671	0.223714
DNAm-LC1	cg26783666	0.225597	0.157796	0.295139	5.92567	3.11025e-09
DNAm-LC1	cg23998903	0.354523	0.292138	0.40521	11.1289	9.07155e-29
DNAm-LC1	cg15930703	0.579491	0.529054	0.631096	15.6973	1.57929e-55
DNAm-LC1	cg22132982	0.108241	0.0380115	0.190209	2.76507	0.00569098
DNAm-LC1	cg00118978	0.334964	0.270311	0.392104	9.0163	1.94548e-19
DNAm-LC1	cg03912774	0.406246	0.345073	0.465862	10.9928	4.14039e-28
DNAm-LC1	cg23028654	0.22541	0.144272	0.315004	4.83754	1.31456e-06
DNAm-LC1	cg05120113	0.629368	0.574135	0.669199	18.7591	1.63217e-78
DNAm-LC1	cg25112848	0.135016	0.057143	0.198012	3.406	0.000659229
DNAm-LC1	cg12991365	0.225897	0.157647	0.293634	6.09131	1.11988e-09
DNAm-LC1	cg00134602	0.180792	0.121146	0.256359	4.94594	7.57779e-07
DNAm-LC1	cg11197061	0.15118	0.0766601	0.210346	4.37918	1.19125e-05
DNAm-LC1	cg17228765	0.16693	0.0813046	0.237369	4.16107	3.16755e-05
DNAm-LC1	cg01971181	0.309931	0.233916	0.37304	8.11989	4.66609e-16
DNAm-LC1	cg15371566	-0.181173	-0.250271	-0.109554	-4.53526	5.75334e-06
DNAm-LC1	cg03658578	0.189079	0.133646	0.238227	6.66985	2.56067e-11
DNAm-LC1	cg07589300	0.248277	0.188945	0.303252	7.44088	1.00018e-13
DNAm-LC1	cg09363342	0.575551	0.520584	0.61749	17.3486	2.02214e-67
DNAm-LC1	cg20708173	0.474721	0.423432	0.521256	14.6438	1.47531e-48
DNAm-LC1	cg04574135	0.32329	0.263814	0.380491	9.41413	4.77006e-21
DNAm-LC1	cg00937681	0.290331	0.22023	0.361513	7.27488	3.46728e-13
DNAm-LC1	cg27391693	0.183505	0.120968	0.253886	5.29944	1.16158e-07
DNAm-LC1	cg16931969	0.110921	0.0416773	0.175599	2.86241	0.00420437
DNAm-LC1	cg19737970	0.250153	0.168983	0.314641	6.65048	2.92134e-11
DNAm-LC1	cg07373798	0.108694	0.040744	0.167877	3.14528	0.00165928
DNAm-LC1	cg09167951	0.120888	0.0606831	0.192493	3.34082	0.000835322
DNAm-LC1	cg02140579	0.276997	0.204686	0.334343	7.63872	2.19398e-14
DNAm-LC1	cg09795809	0.426909	0.354694	0.477502	12.1718	4.39305e-34
DNAm-LC1	cg12797684	0.241639	0.164261	0.310121	6.15578	7.47067e-10
DNAm-LC1	cg22899392	0.226725	0.167615	0.279205	6.65309	2.87005e-11
DNAm-LC1	cg02389942	0.0259381	-0.0481243	0.112588	0.640113	0.522099
DNAm-LC1	cg01025774	0.396972	0.339135	0.450398	11.6875	1.47667e-31
DNAm-LC1	cg22160472	0.362442	0.298429	0.421244	10.2461	1.23225e-24
DNAm-LC1	cg02354658	0.500755	0.439946	0.555308	15.4112	1.37689e-53
DNAm-LC1	cg01240931	0.558268	0.50917	0.605678	17.574	3.90031e-69
DNAm-LC1	cg06918474	0.187347	0.12426	0.268729	4.93442	8.03882e-07
DNAm-LC1	cg11688376	0.0154185	-0.0688975	0.0965088	0.368366	0.7126
DNAm-LC1	cg25024993	0.0781186	0.00948424	0.145004	2.22327	0.0261974
DNAm-LC1	cg26139975	0.109448	0.0425748	0.179759	2.98563	0.00282993
DNAm-LC1	cg01312482	0.242454	0.182533	0.300705	6.97767	3.0011e-12
DNAm-LC1	cg04186487	0.165871	0.0936224	0.236639	4.44981	8.59464e-06
DNAm-LC1	cg04763519	0.259632	0.19776	0.311071	8.14508	3.79018e-16
DNAm-LC1	cg14354168	0.185972	0.130423	0.241108	6.43987	1.19574e-10
DNAm-LC1	cg04565473	0.230072	0.183917	0.291497	7.68811	1.49329e-14
DNAm-LC1	cg01838596	0.17528	0.112917	0.226708	5.48581	4.11588e-08
DNAm-LC1	cg05695995	0.0684869	0.011459	0.141103	2.1699	0.0300143
DNAm-LC1	cg26194775	0.104393	0.0377199	0.201027	2.44372	0.0145366
DNAm-LC1	cg13736514	0.0891937	0.0228082	0.163253	2.5557	0.0105975
DNAm-LC1	cg04499015	0.0269884	-0.0566595	0.105118	0.649482	0.516027
DNAm-LC1	cg20398880	0.0803972	-0.00878719	0.142675	1.93109	0.0534724
DNAm-LC1	cg14071869	0.445061	0.382373	0.498519	13.0841	4.05778e-39
DNAm-LC1	cg24358785	0.13537	0.054311	0.201596	3.27628	0.00105185
DNAm-LC1	cg11893552	0.188501	0.123421	0.254472	5.42162	5.90627e-08
DNAm-LC1	cg14788688	-0.0863758	-0.153597	-0.0146387	-2.41172	0.0158777
DNAm-LC1	cg09620705	0.0586528	-0.0114173	0.141677	1.44276	0.149087
DNAm-LC1	cg01348293	0.192959	0.131862	0.256937	5.09459	3.49504e-07
DNAm-LC1	cg16962008	0.488027	0.441668	0.528006	16.075	3.82211e-58
DNAm-LC1	cg16446288	0.106539	0.0364717	0.178211	2.79957	0.0051171
DNAm-LC1	cg08582801	0.415085	0.345389	0.480178	10.689	1.14662e-26
DNAm-LC1	cg21935175	0.153602	0.0918782	0.219291	4.6487	3.3404e-06
DNAm-LC1	cg01939428	0.0760224	-0.00198689	0.143846	1.92382	0.0543773
DNAm-LC1	cg03391854	-0.108289	-0.168491	-0.0336182	-2.96366	0.00304001
DNAm-LC1	cg10565662	0.0607128	-0.00624619	0.123766	1.81401	0.0696768
DNAm-LC1	cg20893180	0.229843	0.162704	0.295881	6.44606	1.14796e-10
DNAm-LC1	cg21481322	0.15751	0.101366	0.220123	4.60023	4.22023e-06
DNAm-LC1	cg26326633	0.437973	0.37437	0.512776	11.285	1.55618e-29
DNAm-LC1	cg05029558	0.268372	0.188213	0.332247	6.92248	4.43796e-12
DNAm-LC1	cg27618939	0.507546	0.447122	0.562984	13.9818	2.0131e-44
DNAm-LC1	cg16808120	0.0865161	0.0158765	0.15941	2.31913	0.020388
DNAm-LC1	cg07046142	0.244474	0.163661	0.302787	6.93891	3.95147e-12
DNAm-LC1	cg08990264	0.122412	0.0605431	0.195115	3.0973	0.00195294
DNAm-LC1	cg10803935	-0.082554	-0.150517	-0.00266963	-2.28212	0.0224825
DNAm-LC1	cg07673230	0.607292	0.560215	0.648463	19.4251	4.73261e-84
DNAm-LC1	cg19021188	0.244686	0.179954	0.312073	6.70187	2.05767e-11
DNAm-LC1	cg10555383	0.323621	0.263814	0.39402	9.73496	2.13907e-22
DNAm-LC1	cg09371281	0.333245	0.271785	0.392154	9.91693	3.51416e-23
DNAm-LC1	cg14458619	0.316302	0.256245	0.376258	9.43312	3.98054e-21
DNAm-LC1	cg13700197	0.244489	0.182136	0.309116	6.79026	1.11928e-11
DNAm-LC1	cg13456470	0.281205	0.209444	0.33118	8.90456	5.35997e-19
DNAm-LC1	cg13428213	0.26639	0.202649	0.326021	7.72122	1.15218e-14
DNAm-LC1	cg13914893	0.231798	0.165172	0.301982	6.17975	6.42029e-10
DNAm-LC1	cg14648596	0.133763	0.0661193	0.204733	3.28159	0.00103223
DNAm-LC1	cg12404181	0.268905	0.199668	0.339857	7.53023	5.06491e-14
DNAm-LC1	cg20047561	-0.0325093	-0.0862311	0.0163659	-1.01926	0.308079
DNAm-LC1	cg17885841	-0.0440773	-0.102724	0.00040886	-1.38901	0.164829
DNAm-LC1	cg04781305	0.135232	0.0717772	0.190508	4.0233	5.73889e-05
DNAm-LC1	cg08291907	0.0727978	0.0100608	0.160071	1.86919	0.0615963
DNAm-LC1	cg13583895	0.251819	0.184785	0.311926	6.73496	1.63972e-11
DNAm-LC1	cg00899160	0.236442	0.181766	0.299868	6.86018	6.87722e-12
DNAm-LC1	cg09953287	0.269165	0.205137	0.350024	7.04132	1.90421e-12
DNAm-LC1	cg22962236	0.0911567	0.0238845	0.161121	2.36764	0.0179021
DNAm-LC1	cg03753683	0.176296	0.0844786	0.257665	4.05983	4.91095e-05
DNAm-LC1	cg07814707	0.236718	0.173401	0.292294	6.58496	4.5502e-11
DNAm-LC1	cg00732348	-0.104234	-0.168876	-0.04443	-2.9701	0.00297706
DNAm-LC1	cg02613809	0.235442	0.161905	0.306048	6.21222	5.22407e-10
DNAm-LC1	cg01694939	0.135679	0.0709495	0.197263	3.79595	0.000147076
DNAm-LC1	cg05033439	0.574796	0.529939	0.607172	20.5441	8.6963e-94
DNAm-LC1	cg24258347	0.471988	0.421566	0.522414	14.9551	1.44342e-50
DNAm-LC1	cg09191626	0.486587	0.428602	0.546046	13.2193	6.79088e-40
DNAm-LC1	cg06241208	0.0900218	-0.00170026	0.154803	2.37911	0.0173543
DNAm-LC1	cg25418670	0.0959005	0.0139415	0.163789	2.57177	0.0101181
DNAm-LC1	cg06489367	0.292787	0.236898	0.35359	8.56162	1.11297e-17
DNAm-LC1	cg02295101	0.124788	0.0676341	0.176229	3.75866	0.000170824
DNAm-LC1	cg23667955	0.15025	0.0901143	0.218006	3.91546	9.02325e-05
DNAm-LC1	cg11096993	-0.111347	-0.184427	-0.0482934	-2.982	0.00286376
DNAm-LC1	cg23460961	0.405702	0.35202	0.460181	11.9852	4.24695e-33
DNAm-LC1	cg08716255	-0.518998	-0.582674	-0.443506	-11.6342	2.76317e-31
DNAm-LC1	cg04064998	0.220171	0.161219	0.286798	6.1265	8.98312e-10
DNAm-LC1	cg14323834	0.16786	0.0938454	0.242922	4.03361	5.49255e-05
DNAm-LC1	cg16167240	0.345198	0.271812	0.415928	8.55536	1.17501e-17
DNAm-LC1	cg07904051	0.324081	0.2526	0.38755	8.15715	3.43025e-16
DNAm-LC1	cg26446928	0.207382	0.136977	0.291671	5.25487	1.48126e-07
DNAm-LC1	cg16833797	-0.074024	-0.150684	-0.00654804	-1.88162	0.0598871
DNAm-LC1	cg04595200	0.0747471	0.00785784	0.13828	2.14445	0.0319968
DNAm-LC1	cg10246081	0.41895	0.343688	0.4815	10.6116	2.63313e-26
DNAm-LC1	cg04404543	0.219722	0.139036	0.290361	5.73889	9.52968e-09
DNAm-LC1	cg04950931	0.184051	0.126076	0.250358	5.06504	4.08323e-07
DNAm-LC1	cg12993543	0.101406	0.0403667	0.164453	2.89527	0.00378831
DNAm-LC1	cg05678033	0.0988305	0.0321475	0.168491	2.5712	0.0101348
DNAm-LC1	cg06530563	0.141834	0.0683941	0.206137	4.20704	2.58742e-05
DNAm-LC1	cg25616547	0.332762	0.264417	0.384267	9.68614	3.45336e-22
DNAm-LC1	cg20704404	0.136773	0.0564539	0.20045	3.46393	0.000532347
DNAm-LC1	cg21898944	0.374751	0.297152	0.422445	10.4558	1.37888e-25
DNAm-LC1	cg24953335	0.191549	0.122542	0.26598	4.9965	5.83814e-07
DNAm-LC1	cg00162969	0.11039	0.0563368	0.180499	3.18313	0.0014569
DNAm-LC1	cg14444287	0.109901	0.0478822	0.177327	2.96472	0.00302957
DNAm-LC1	cg20262330	0.211534	0.138081	0.27333	5.67246	1.40761e-08
DNAm-LC1	cg19811934	0.212431	0.153037	0.268437	6.84919	7.42691e-12
DNAm-LC1	cg11107966	0.412788	0.356335	0.467426	12.2318	2.10232e-34
DNAm-LC1	cg05402891	0.0822285	0.00182008	0.138069	2.20217	0.0276535
DNAm-LC1	cg26937778	0.206396	0.140568	0.268418	6.17489	6.6211e-10
DNAm-LC1	cg01866805	0.182551	0.106461	0.251905	4.33769	1.43987e-05
DNAm-LC1	cg16399833	0.265369	0.20692	0.311614	8.7063	3.13942e-18
DNAm-LC1	cg07959104	0.0977804	0.0247675	0.166894	2.64587	0.00814808
DNAm-LC1	cg18552939	0.139695	0.0625075	0.197453	4.13124	3.60814e-05
DNAm-LC1	cg16711522	-0.0882827	-0.148517	-0.025846	-2.55574	0.0105961
DNAm-LC1	cg14554415	0.0794452	0.0183342	0.142255	2.36051	0.0182498
DNAm-LC1	cg27147114	-0.0617359	-0.134502	0.00999429	-1.57979	0.114155
DNAm-LC1	cg18407136	0.333081	0.270466	0.403526	8.96956	2.97692e-19
DNAm-LC1	cg27129048	0.296553	0.205956	0.375137	6.75948	1.38485e-11
DNAm-LC1	cg01366725	0.405079	0.336545	0.474196	9.6399	5.42407e-22
DNAm-LC1	cg16748643	0.16772	0.0901227	0.259526	3.95079	7.7893e-05
DNAm-LC1	cg06028605	0.130984	0.069149	0.217674	3.35622	0.000790152
DNAm-LC1	cg07300846	0.0425964	-0.0284023	0.112703	1.12561	0.260332
DNAm-LC1	cg01447536	0.087941	0.0223966	0.140035	2.83151	0.00463295
DNAm-LC1	cg08331635	0.142427	0.0748056	0.207337	4.22929	2.34434e-05
DNAm-LC1	cg05007325	0.162034	0.0959695	0.230451	4.24012	2.23404e-05
DNAm-LC1	cg16518996	-0.0153341	-0.0836101	0.056251	-0.401474	0.688071
DNAm-LC1	cg01755541	0.306535	0.232975	0.362944	8.28341	1.19701e-16
DNAm-LC1	cg03085712	0.23296	0.153008	0.295862	5.89027	3.8557e-09
DNAm-LC1	cg05312293	0.201029	0.12017	0.277795	4.79757	1.60605e-06
DNAm-LC1	cg00550616	0.194402	0.120585	0.27317	4.76287	1.90862e-06
DNAm-LC1	cg02441474	0.299484	0.232232	0.360758	8.01404	1.11004e-15
DNAm-LC1	cg20917348	0.202621	0.131037	0.271108	5.49821	3.83677e-08
DNAm-LC1	cg02376827	0.550633	0.503067	0.596264	17.536	7.61316e-69
DNAm-LC1	cg01484296	-0.00517699	-0.0940749	0.0522952	-0.135098	0.892535
DNAm-LC1	cg16893174	0.174423	0.0807137	0.243613	4.16344	3.13495e-05
DNAm-LC1	cg26334670	0.0967241	0.0135404	0.164791	2.4188	0.0155718
DNAm-LC1	cg06775073	0.643219	0.603749	0.673809	24.6235	7.07922e-134
DNAm-LC1	cg20303724	0.105408	0.0216211	0.166069	2.80073	0.00509868
DNAm-LC1	cg08685733	0.275391	0.217511	0.339134	7.02357	2.16265e-12
DNAm-LC1	cg00230074	0.454661	0.38638	0.513502	11.015	3.23667e-28
DNAm-LC1	cg24375215	0.49977	0.450106	0.542159	16.6445	3.31593e-62
DNAm-LC1	cg06153925	0.582893	0.529304	0.628069	16.5739	1.07568e-61
DNAm-LC1	cg25616968	0.804734	0.778092	0.832146	25.5472	5.89441e-144
DNAm-LC1	cg21235532	0.16697	0.0911045	0.244387	4.06217	4.86183e-05
DNAm-LC1	cg23752548	0.13119	0.0652262	0.198509	3.46881	0.000522765
DNAm-LC1	cg15612221	0.223113	0.169163	0.290655	6.19765	5.73136e-10
DNAm-LC1	cg21116457	0.457446	0.396685	0.512341	12.3948	2.78681e-35
DNAm-LC1	cg18449964	0.196852	0.146883	0.26147	6.5644	5.22443e-11
DNAm-LC1	cg07537417	0.223761	0.161183	0.278543	6.79945	1.05016e-11
DNAm-LC1	cg26149567	0.0574227	0.00316113	0.135266	1.81868	0.0689609
DNAm-LC1	cg15709766	0.197499	0.134233	0.27263	4.85982	1.17492e-06
DNAm-LC1	cg19474047	0.146636	0.0692745	0.218417	3.77142	0.000162321
DNAm-LC1	cg25434223	0.164964	0.0975855	0.231351	4.52359	6.08002e-06
DNAm-LC1	cg01045132	0.155524	0.0882773	0.226211	4.23801	2.2551e-05
DNAm-LC1	cg10781814	0.361009	0.291078	0.41484	9.84497	7.20584e-23
DNAm-LC1	cg01545223	0.270016	0.213976	0.339027	7.14676	8.88481e-13
DNAm-LC1	cg20439889	0.243259	0.159957	0.299062	6.49238	8.44915e-11
DNAm-LC1	cg25749306	0.356776	0.278961	0.413556	10.4213	1.98164e-25
DNAm-LC1	cg08382737	0.113472	0.0573377	0.175953	3.51885	0.000433423
DNAm-LC1	cg27021492	0.241252	0.176	0.322768	6.02827	1.65719e-09
DNAm-LC1	cg17509563	0.216134	0.150833	0.272305	6.21408	5.16248e-10
DNAm-LC1	cg05250932	0.0239267	-0.0390461	0.0805434	0.689496	0.490511
DNAm-LC1	cg18359371	0.200641	0.109465	0.28745	4.37572	1.21035e-05
DNAm-LC1	cg03770907	-0.104413	-0.165917	-0.0398497	-2.9759	0.00292129
DNAm-LC1	cg08026930	0.0351847	-0.0176508	0.0916037	1.13259	0.257388
DNAm-LC1	cg22764390	0.118732	0.0542939	0.185032	3.35799	0.000785123
DNAm-LC1	cg09598285	0.13008	0.0618328	0.193384	3.61244	0.000303329
DNAm-LC1	cg00397859	-0.0406296	-0.124825	0.0378402	-0.951959	0.341118
DNAm-LC1	cg00466500	0.344812	0.26865	0.431739	7.41132	1.2505e-13
DNAm-LC1	cg14681086	0.0507781	-0.0271125	0.13079	1.25474	0.209572
DNAm-LC1	cg12637057	0.149286	0.0813654	0.214065	4.18294	2.87764e-05
DNAm-LC1	cg01531431	0.290621	0.20974	0.357853	7.16508	7.77388e-13
DNAm-LC1	cg23933759	0.182059	0.130372	0.240573	5.81567	6.03928e-09
DNAm-LC1	cg17731209	0.271846	0.205708	0.337314	7.53088	5.04012e-14
DNAm-LC1	cg11766577	-0.0317245	-0.0967774	0.0306751	-0.920037	0.357553
DNAm-LC1	cg12798833	0.298315	0.233865	0.347963	9.31717	1.19487e-20
DNAm-LC1	cg23035923	0.177462	0.108631	0.255774	4.43036	9.40763e-06
DNAm-LC1	cg20439022	0.124368	0.0653568	0.181919	3.73326	0.000189018
DNAm-LC1	cg14162806	0.603032	0.551225	0.645582	18.4214	8.84675e-76
DNAm-LC1	cg26180255	0.129689	0.0427513	0.187685	3.36051	0.000777982
DNAm-LC1	cg00921237	0.0215255	-0.0543325	0.104076	0.531673	0.594952
DNAm-LC1	cg10341513	-0.0247835	-0.0937185	0.0681035	-0.5766	0.56421
DNAm-LC1	cg12473797	0.473449	0.407431	0.521311	13.45	3.08055e-41
DNAm-LC1	cg16348158	0.509556	0.462987	0.547399	18.1451	1.40254e-73
DNAm-LC1	cg26426080	0.0497449	-0.01699	0.0978019	1.51831	0.128936
DNAm-LC1	cg24883265	0.209098	0.142054	0.262923	5.63906	1.70986e-08
DNAm-LC1	cg18284427	-0.281088	-0.35049	-0.201834	-6.78485	1.16205e-11
DNAm-LC1	cg16417374	0.447704	0.385637	0.506876	12.3358	5.81329e-35
DNAm-LC1	cg11336887	0.242899	0.148339	0.317666	5.47792	4.3035e-08
DNAm-LC1	cg06094482	0.243428	0.191272	0.297929	7.58802	3.24842e-14
DNAm-LC1	cg16555417	0.167021	0.0992837	0.239304	4.32668	1.51376e-05
DNAm-LC1	cg16328007	0.533405	0.487056	0.574673	18.1203	2.20521e-73
DNAm-LC1	cg11674448	0.303445	0.232702	0.361194	7.88679	3.10053e-15
DNAm-LC1	cg15645660	0.0607846	-0.00365249	0.115746	1.72692	0.0841815
DNAm-LC1	cg25199254	0.133914	0.0570841	0.200795	3.35646	0.000789482
DNAm-LC1	cg15718932	-0.139752	-0.192787	-0.0732162	-4.27952	1.87295e-05
DNAm-LC1	cg23643526	0.14462	0.0785498	0.220246	3.52843	0.000418026
DNAm-LC1	cg07572052	-0.0838562	-0.157264	-0.0103048	-2.29137	0.0219418
DNAm-LC1	cg08187246	0.359654	0.28981	0.423278	8.90281	5.44518e-19
DNAm-LC1	cg05844789	0.357255	0.295229	0.420582	9.94822	2.56724e-23
DNAm-LC1	cg07382039	0.0867797	0.023665	0.174094	2.13316	0.0329113
DNAm-LC1	cg26188212	-0.418715	-0.483062	-0.339103	-9.65722	4.58115e-22
DNAm-LC1	cg17035539	0.478292	0.424201	0.540622	13.685	1.24737e-42
DNAm-LC1	cg07595602	0.209983	0.111114	0.281604	4.724	2.31253e-06
DNAm-LC1	cg22502715	0.111535	0.05573	0.184862	3.2492	0.00115728
DNAm-LC1	cg14793137	0.0547592	-0.0360364	0.128249	1.22159	0.221861
DNAm-LC1	cg18947209	0.824667	0.798459	0.843551	30.2869	1.70633e-201
DNAm-LC1	cg00314660	-0.0034195	-0.0961853	0.0628893	-0.0809435	0.935487
DNAm-LC1	cg06191390	0.660768	0.612428	0.697741	20.3323	6.66273e-92
DNAm-LC1	cg05852568	0.0772191	0.0139985	0.156795	2.08663	0.0369217
DNAm-LC1	cg18964609	0.120537	0.0430756	0.189684	3.27668	0.00105034
DNAm-LC1	cg03092930	0.0095585	-0.0697278	0.064033	0.269951	0.787198
DNAm-LC1	cg01620164	0.180408	0.106622	0.254104	4.26489	2.00004e-05
DNAm-LC1	cg11845111	-0.101528	-0.159462	-0.0396401	-3.20925	0.00133082
DNAm-LC1	cg00306112	0.169988	0.102437	0.232854	4.37122	1.23555e-05
DNAm-LC1	cg23969423	0.232258	0.166957	0.288221	6.77374	1.25491e-11
DNAm-LC1	cg11703189	0.0954859	0.0252868	0.175675	2.19865	0.0279026
DNAm-LC1	cg19288921	0.170045	0.0934771	0.230145	4.76609	1.87837e-06
DNAm-LC1	cg07414525	0.13757	0.0681046	0.213879	3.44053	0.000580573
DNAm-LC1	cg26334154	-0.587988	-0.642442	-0.514781	-14.8693	5.21503e-50
DNAm-LC1	cg01486558	0.0275872	-0.0491259	0.0948756	0.760048	0.447226
DNAm-LC1	cg04555771	0.357227	0.286837	0.419022	9.31062	1.27084e-20
DNAm-LC1	cg26225417	0.0653176	0.0103512	0.123423	1.86954	0.0615476
DNAm-LC1	cg20217702	0.404004	0.345871	0.464348	10.9089	1.04536e-27
DNAm-LC1	cg00876667	0.113893	0.0329124	0.184118	2.83421	0.00459385
DNAm-LC1	cg24872425	0.168222	0.0897979	0.238248	4.0311	5.55172e-05
DNAm-LC1	cg11632438	0.303644	0.240638	0.36429	8.11908	4.6973e-16
DNAm-LC1	cg00862290	0.138621	0.080158	0.203864	4.01856	5.85558e-05
DNAm-LC1	cg01696984	0.228528	0.17779	0.285767	8.0496	8.30679e-16
DNAm-LC1	cg07777347	-0.420994	-0.478117	-0.356767	-10.8306	2.46517e-27
DNAm-LC1	cg22613854	0.440678	0.375019	0.501234	11.7295	8.99809e-32
DNAm-LC1	cg14024328	-0.37635	-0.440434	-0.306941	-9.50039	2.09107e-21
DNAm-LC1	cg13053151	0.128799	0.060578	0.188707	3.78039	0.000156584
DNAm-LC1	cg08330972	0.168081	0.108834	0.227274	5.01982	5.17201e-07
DNAm-LC1	cg06373584	0.129716	0.0600597	0.207944	3.3934	0.00069032
DNAm-LC1	cg04748223	0.202962	0.121761	0.267891	5.32882	9.88504e-08
DNAm-LC1	cg18099096	0.285788	0.23027	0.337817	9.30397	1.35294e-20
DNAm-LC1	cg17688837	0.177581	0.100859	0.251454	4.33302	1.47075e-05
DNAm-LC1	cg19162496	0.230421	0.164975	0.305458	6.04013	1.53992e-09
DNAm-LC1	cg05951609	0.184841	0.114243	0.267298	4.67253	2.97517e-06
DNAm-LC1	cg22130008	0.180151	0.109312	0.257823	4.30611	1.66154e-05
DNAm-LC1	cg18162908	0.185316	0.11786	0.250184	5.01204	5.3857e-07
DNAm-LC1	cg26006951	0.500875	0.424291	0.563098	12.0668	1.58132e-33
DNAm-LC1	cg10919204	0.188969	0.101283	0.271169	4.18452	2.85764e-05
DNAm-LC1	cg06469229	-0.0588539	-0.133039	0.00892691	-1.44516	0.148413
DNAm-LC1	cg13028113	0.369012	0.300697	0.435717	8.86885	7.39058e-19
DNAm-LC1	cg11100795	0.717546	0.692735	0.748541	30.0559	1.82656e-198
DNAm-LC1	cg06583577	-0.181975	-0.252756	-0.110569	-4.93879	7.86102e-07
DNAm-LC1	cg07367469	0.151297	0.0711422	0.218162	3.92811	8.5616e-05
DNAm-LC1	cg09156097	0.127053	0.0554103	0.187591	3.56139	0.000368894
DNAm-LC1	cg08720517	0.0709648	0.000528247	0.139328	1.89836	0.0576491
DNAm-LC1	cg11347033	0.19252	0.122708	0.254291	5.11647	3.11303e-07
DNAm-LC1	cg17585889	0.108094	0.0491767	0.164689	3.20786	0.00133729
DNAm-LC1	cg04646173	0.0736059	0.00968381	0.128306	2.22139	0.0263245
DNAm-LC1	cg03959232	0.236545	0.163835	0.301887	6.06954	1.28278e-09
DNAm-LC1	cg26811372	0.0442057	-0.0270358	0.112741	1.2397	0.215087
DNAm-LC1	cg02480199	0.245988	0.183622	0.313092	7.32459	2.39624e-13
DNAm-LC1	cg09730930	0.0993443	0.0160469	0.176936	2.29724	0.0216052
DNAm-LC1	cg02096172	0.3557	0.302641	0.407851	10.5628	4.43032e-26
DNAm-LC1	cg10536916	0.706355	0.65428	0.749844	17.5448	6.52387e-69
DNAm-LC1	cg03597347	0.194521	0.136071	0.257528	5.78175	7.39294e-09
DNAm-LC1	cg23281280	0.1176	0.073353	0.176043	4.17824	2.93769e-05
DNAm-LC1	cg02803996	0.23016	0.148442	0.300462	5.56968	2.55202e-08
DNAm-LC1	cg22452837	0.0248573	-0.0318533	0.0751287	0.839556	0.401157
DNAm-LC1	cg06343355	0.127417	0.0701569	0.185613	4.28694	1.81155e-05
DNAm-LC1	cg17514431	0.582818	0.535618	0.624379	17.4266	5.18115e-68
DNAm-LC1	cg16215084	-0.515295	-0.571151	-0.457804	-12.5824	2.64048e-36
DNAm-LC1	cg23998635	0.480341	0.415713	0.530412	14.5831	3.59972e-48
DNAm-LC1	cg17066403	0.195626	0.104082	0.268319	4.58753	4.48515e-06
DNAm-LC1	cg23737190	0.243193	0.184131	0.310568	7.18123	6.9085e-13
DNAm-LC1	cg18912728	0.636155	0.589799	0.671969	19.8246	1.82586e-87
DNAm-LC1	cg27642470	0.331834	0.270767	0.39114	9.31006	1.27755e-20
DNAm-LC1	cg13019844	0.0153749	-0.0636563	0.0906621	0.376104	0.706839
DNAm-LC1	cg23187316	0.423466	0.359737	0.471117	13.5189	1.20961e-41
DNAm-LC1	cg00738919	0.447964	0.383434	0.502097	14.0326	9.84777e-45
DNAm-LC1	cg15693483	0.580162	0.534839	0.624161	18.3101	6.86861e-75
DNAm-LC1	cg05732750	0.339213	0.273588	0.401255	9.50272	2.04482e-21
DNAm-LC1	cg06484146	0.157385	0.0906909	0.217597	4.44226	8.90207e-06
DNAm-LC1	cg10578991	0.203054	0.139217	0.265254	5.54591	2.92425e-08
DNAm-LC1	cg24757553	0.204586	0.13495	0.264178	5.11359	3.16096e-07
DNAm-LC1	cg07659054	0.271662	0.211356	0.336586	8.23886	1.73865e-16
DNAm-LC1	cg05379541	0.154893	0.0953269	0.226178	4.42399	9.68957e-06
DNAm-LC1	cg24174959	0.13711	0.0538478	0.21651	3.16751	0.00153752
DNAm-LC1	cg02984009	0.146158	0.079411	0.206052	4.02444	5.71116e-05
DNAm-LC1	cg01567825	0.141702	0.0513946	0.209789	3.18518	0.00144663
DNAm-LC1	cg20784823	0.0349268	-0.0385543	0.108675	0.905416	0.365245
DNAm-LC1	cg01783101	0.101768	0.0449488	0.170523	2.85539	0.00429834
DNAm-LC1	cg08242859	0.151283	0.0889506	0.220072	4.3308	1.48569e-05
DNAm-LC1	cg23903252	0.755951	0.721566	0.788497	21.7567	5.96414e-105
DNAm-LC1	cg02848456	0.153354	0.081167	0.245414	3.63349	0.000279616
DNAm-LC1	cg08202754	0.155239	0.0894242	0.200971	4.67356	2.96029e-06
DNAm-LC1	cg23375968	0.164427	0.103857	0.22356	4.67131	2.99289e-06
DNAm-LC1	cg02709139	0.0958926	0.031735	0.158395	2.79509	0.00518851
DNAm-LC1	cg02402368	0.414796	0.352981	0.485708	10.7346	7.00435e-27
DNAm-LC1	cg06569121	0.0420851	-0.0227207	0.10221	1.26556	0.205671
DNAm-LC1	cg20677018	0.0736687	0.00386402	0.165123	1.9108	0.0560302
DNAm-LC1	cg07161603	0.0770838	0.00412931	0.15024	2.02854	0.0425048
DNAm-LC1	cg11823178	0.0702223	0.0110858	0.14133	2.026	0.0427648
DNAm-LC1	cg01678292	-0.241179	-0.316632	-0.165855	-5.31269	1.08016e-07
DNAm-LC1	cg09100338	0.114253	0.0281082	0.183887	2.81249	0.00491599
DNAm-LC1	cg21204492	0.200469	0.138326	0.257495	6.23662	4.47129e-10
DNAm-LC1	cg22851271	0.540444	0.488436	0.587497	15.2361	2.03772e-52
DNAm-LC1	cg17696517	0.0700923	0.00311246	0.129402	2.11529	0.0344053
DNAm-LC1	cg11923441	-0.173976	-0.251082	-0.0940138	-3.897	9.73908e-05
DNAm-LC1	cg26466789	0.415113	0.350702	0.467856	12.219	2.46061e-34
DNAm-LC1	cg20127859	0.814553	0.773795	0.83474	26.0041	4.45017e-149
DNAm-LC1	cg13410764	0.202968	0.138995	0.274017	5.71347	1.10698e-08
DNAm-LC1	cg14563637	0.222428	0.160418	0.287385	6.4719	9.67776e-11
DNAm-LC1	cg04265261	0.161157	0.0891475	0.21603	4.75593	1.97538e-06
DNAm-LC1	cg13993183	0.118292	0.0411299	0.178183	3.30293	0.00095681
DNAm-LC1	cg13468625	0.196325	0.119619	0.264305	5.02796	4.95728e-07
DNAm-LC1	cg11351927	0.485974	0.415158	0.535138	13.27	3.45655e-40
DNAm-LC1	cg18498565	0.467789	0.410308	0.511144	15.2819	1.00936e-52
DNAm-LC1	cg25327888	0.13605	0.0559328	0.19881	3.46574	0.000528768
DNAm-LC1	cg01083633	0.257829	0.183621	0.336602	6.02741	1.66608e-09
DNAm-LC1	cg08812555	0.183651	0.118093	0.235744	5.59481	2.20866e-08
DNAm-LC1	cg06035456	0.22845	0.149259	0.29219	5.80574	6.40832e-09
DNAm-LC1	cg15997251	0.272054	0.195962	0.346476	6.72636	1.73957e-11
DNAm-LC1	cg14120919	0.11078	0.0259644	0.190331	2.62542	0.00865431
DNAm-LC1	cg03379552	0.126763	0.0416925	0.19991	3.02196	0.00251143
DNAm-LC1	cg26951440	0.615899	0.559906	0.660658	17.4202	5.79414e-68
DNAm-LC1	cg15611912	-0.48885	-0.545667	-0.430067	-13.1669	1.35994e-39
DNAm-LC1	cg24448969	0.272013	0.200875	0.340245	6.99801	2.59624e-12
DNAm-LC1	cg25123362	0.322648	0.2541	0.381528	8.83881	9.67442e-19
DNAm-LC1	cg00296348	0.0945564	0.0284616	0.171077	2.63754	0.0083509
DNAm-LC1	cg07719695	0.119522	0.0510478	0.183012	3.58032	0.000343171
DNAm-LC1	cg07518532	0.530047	0.476975	0.577366	15.2331	2.13209e-52
DNAm-LC1	cg21881798	0.312552	0.241162	0.385807	8.12913	4.32396e-16
DNAm-LC1	cg25037165	0.141049	0.0734639	0.216025	3.72688	0.000193868
DNAm-LC1	cg24427992	0.255944	0.184744	0.321488	7.12287	1.05705e-12
DNAm-LC1	cg26655542	-0.158936	-0.222811	-0.0972779	-4.46183	8.12627e-06
DNAm-LC1	cg00325125	0.147066	0.0846389	0.206696	4.17148	3.02631e-05
DNAm-LC1	cg09959428	0.179458	0.0945163	0.2625	3.95779	7.5646e-05
DNAm-LC1	cg00022866	0.221645	0.16336	0.277775	6.52663	6.7267e-11
DNAm-LC1	cg08597735	0.150684	0.0709995	0.210435	3.91341	9.10033e-05
DNAm-LC1	cg03000419	0.301164	0.241015	0.353464	9.6352	5.67814e-22
DNAm-LC1	cg06862136	0.650734	0.610364	0.687634	22.041	1.16583e-107
DNAm-LC1	cg20439347	0.114571	0.0360016	0.190229	2.88417	0.0039245
DNAm-LC1	cg06137123	0.13543	0.0648689	0.198743	3.7099	0.000207338
DNAm-LC1	cg15708990	0.0384757	-0.0239114	0.10063	1.15432	0.248371
DNAm-LC1	cg22063247	0.330847	0.266683	0.387291	9.32259	1.1353e-20
DNAm-LC1	cg01339111	0.420612	0.365733	0.48315	11.7538	6.75429e-32
DNAm-LC1	cg05694021	0.444549	0.38542	0.491481	12.6773	7.90408e-37
DNAm-LC1	cg13904562	0.32628	0.26205	0.393594	8.68774	3.69727e-18
DNAm-LC1	cg11297723	-0.0170798	-0.0925249	0.0618789	-0.436905	0.66218
DNAm-LC1	cg05063104	0.193154	0.137712	0.246877	6.22756	4.73755e-10
DNAm-LC1	cg06681434	0.153173	0.0609065	0.222827	3.67281	0.000239894
DNAm-LC1	cg14639185	0.163688	0.0955226	0.2298	4.3799	1.18732e-05
DNAm-LC1	cg01257780	0.191365	0.135842	0.262657	5.68307	1.32295e-08
DNAm-LC1	cg01302562	0.0548975	-0.0103026	0.11502	1.58697	0.112519
DNAm-LC1	cg07256493	0.113741	0.0410809	0.191482	2.86451	0.0041765
DNAm-LC1	cg01645874	-0.281531	-0.342962	-0.223763	-8.20717	2.26465e-16
DNAm-LC1	cg09886946	0.162974	0.0795933	0.24018	3.99261	6.53492e-05
DNAm-LC1	cg24286613	0.285418	0.210698	0.355264	7.33243	2.26019e-13
DNAm-LC1	cg03548980	0.186978	0.0967838	0.275017	3.94438	8.00071e-05
DNAm-LC1	cg16204989	0.102865	0.0504553	0.180766	2.80661	0.00500652
DNAm-LC1	cg07296256	0.682581	0.638202	0.719132	20.8344	2.113e-96
DNAm-LC1	cg05357695	0.350599	0.277213	0.418947	8.70819	3.08753e-18
DNAm-LC1	cg10696199	0.135858	0.0679007	0.19353	4.02004	5.8189e-05
DNAm-LC1	cg02163378	0.131779	0.0585625	0.187384	3.73399	0.000188472
DNAm-LC1	cg11636151	0.122348	0.0628314	0.203066	3.3422	0.000831176
DNAm-LC1	cg26702921	0.234142	0.163138	0.298529	6.88962	5.59409e-12
DNAm-LC1	cg04966682	0.153117	0.08474	0.223786	3.81522	0.000136062
DNAm-LC1	cg01919939	-0.0740557	-0.128142	-0.0200017	-2.43773	0.01478
DNAm-LC1	cg09092052	0.0356256	-0.0413234	0.103981	0.969481	0.332305
DNAm-LC1	cg06683510	0.101434	0.0336095	0.155679	3.04432	0.0023321
DNAm-LC1	cg27118929	0.168673	0.09546	0.242669	4.27693	1.89489e-05
DNAm-LC1	cg09493290	0.00290761	-0.0760782	0.0728297	0.0714667	0.943026
DNAm-LC1	cg21792399	0.157865	0.0867718	0.232041	3.78248	0.000155273
DNAm-LC1	cg07386898	0.174962	0.109046	0.242119	4.50343	6.68664e-06
DNAm-LC1	cg25677261	0.127895	0.0498837	0.192887	3.33026	0.000867642
DNAm-LC1	cg04867257	0.144319	0.0727243	0.218489	3.87109	0.00010835
DNAm-LC1	cg01640660	0.537484	0.486768	0.584915	16.7251	8.60816e-63
DNAm-LC1	cg27075654	0.230981	0.178717	0.286454	6.97824	2.98897e-12
DNAm-LC1	cg02184697	0.0418763	-0.0330102	0.101563	1.08747	0.27683
DNAm-LC1	cg01097180	0.280215	0.210247	0.344305	7.31205	2.63091e-13
DNAm-LC1	cg05107535	0.210012	0.144369	0.276637	5.93851	2.87624e-09
DNAm-LC1	cg04519177	0.110867	0.0411688	0.169951	3.45084	0.000558835
DNAm-LC1	cg03596167	0.173396	0.107008	0.250206	4.32653	1.51473e-05
DNAm-LC1	cg04721098	-0.0485657	-0.127574	0.0330768	-1.12987	0.25853
DNAm-LC1	cg01896119	0.161048	0.102027	0.224066	4.91928	8.68613e-07
DNAm-LC1	cg07795548	0.220023	0.149317	0.302781	5.21326	1.85548e-07
DNAm-LC1	cg26434881	0.0685017	0.00989792	0.13857	1.97057	0.0487734
DNAm-LC1	cg04444104	-0.559434	-0.613137	-0.505752	-16.0305	7.82991e-58
DNAm-LC1	cg09012633	0.394018	0.320813	0.444973	11.2303	2.89592e-29
DNAm-LC1	cg05280794	-0.0309008	-0.109814	0.0407881	-0.85523	0.392424
DNAm-LC1	cg04104776	0.288827	0.219599	0.353503	6.96627	3.25466e-12
DNAm-LC1	cg23350904	0.559594	0.50964	0.607607	16.4064	1.72105e-60
DNAm-LC1	cg20391365	0.253094	0.183746	0.325683	6.94643	3.74635e-12
DNAm-LC1	cg06377635	0.642966	0.609707	0.678323	24.8958	8.2659e-137
DNAm-LC1	cg22664962	0.0438774	-0.016676	0.105944	1.25074	0.211029
DNAm-LC1	cg19193384	0.158232	0.0958701	0.227694	4.61888	3.85812e-06
DNAm-LC1	cg23018236	0.206904	0.146285	0.280371	6.01603	1.78746e-09
DNAm-LC1	cg15136129	0.10159	0.0424905	0.171248	3.09871	0.00194367
DNAm-LC1	cg00685795	-0.0579681	-0.133513	0.0229672	-1.26493	0.205898
DNAm-LC1	cg16308533	-0.031158	-0.0966595	0.034306	-0.95377	0.3402
DNAm-LC1	cg20653128	0.17044	0.106599	0.236647	5.00013	5.72928e-07
DNAm-LC1	cg12808359	0.14843	0.0775117	0.209306	4.14541	3.39209e-05
DNAm-LC1	cg15435170	0.00908921	-0.0604296	0.0811199	0.252487	0.800665
DNAm-LC1	cg25741116	0.0364137	-0.0351382	0.118974	0.911045	0.362272
DNAm-LC1	cg09387382	0.0558804	-0.0159915	0.128344	1.35607	0.175078
DNAm-LC1	cg16592596	0.663173	0.61967	0.701116	21.3252	6.62533e-101
DNAm-LC1	cg25743268	0.150224	0.078098	0.222162	3.91103	9.19031e-05
DNAm-LC1	cg27093273	0.0400759	-0.0551055	0.114785	0.890228	0.373343
DNAm-LC1	cg02813298	0.0151799	-0.0609301	0.0867374	0.417795	0.676097
DNAm-LC1	cg26354493	0.375157	0.30889	0.425369	10.9133	9.9583e-28
DNAm-LC1	cg03633120	-0.144258	-0.220685	-0.0636143	-3.44838	0.000563955
DNAm-LC1	cg26715644	0.151513	0.0851879	0.2104	4.17867	2.93216e-05
DNAm-LC1	cg25994622	0.108871	0.0468691	0.189844	2.96461	0.00303062
DNAm-LC1	cg26853265	0.182351	0.112995	0.258957	4.84994	1.235e-06
DNAm-LC1	cg21161766	0.299148	0.222062	0.360441	7.61096	2.72063e-14
DNAm-LC1	cg04166385	0.0968621	0.0229705	0.180779	2.35108	0.0187188
DNAm-LC1	cg27553457	0.396182	0.334074	0.441082	11.4509	2.32797e-30
DNAm-LC1	cg08884571	0.496248	0.443239	0.537868	16.105	2.35358e-58
DNAm-LC1	cg18741372	0.291706	0.227225	0.36152	6.97429	3.07429e-12
DNAm-LC1	cg26475168	0.206443	0.138669	0.266572	5.42454	5.81038e-08
DNAm-LC1	cg26703182	0.199184	0.129787	0.272267	5.64216	1.67935e-08
DNAm-LC1	cg27500647	0.156611	0.0959603	0.223501	4.27271	1.93108e-05
DNAm-LC1	cg19333980	0.295306	0.227958	0.358813	8.20271	2.35031e-16
DNAm-LC1	cg24562149	0.390885	0.324447	0.455081	9.59421	8.45601e-22
DNAm-LC1	cg03157591	0.436884	0.378129	0.502998	11.3854	4.94351e-30
DNAm-LC1	cg23571474	-0.00663102	-0.0657584	0.0545649	-0.203441	0.83879
DNAm-LC1	cg12869912	0.0323619	-0.0247347	0.0970042	1.05123	0.293152
DNAm-LC1	cg23806621	0.0809853	0.016888	0.15291	2.15062	0.0315059
DNAm-LC1	cg07882648	0.253425	0.187186	0.333663	6.25807	3.89759e-10
DNAm-LC1	cg23474190	0.451323	0.390404	0.509996	12.9162	3.64736e-38
DNAm-LC1	cg16784985	0.0892109	0.0307179	0.156684	2.36275	0.0181401
DNAm-LC1	cg13053992	0.233292	0.165917	0.29087	6.37534	1.82553e-10
DNAm-LC1	cg18877879	0.0981798	0.0147297	0.170222	2.34946	0.0188004
DNAm-LC1	cg19098790	0.179359	0.104079	0.260739	4.72926	2.25336e-06
DNAm-LC1	cg12906381	0.0372444	-0.043864	0.107483	0.984672	0.324785
DNAm-LC1	cg22404498	0.149092	0.0720626	0.203	3.97591	7.01116e-05
DNAm-LC1	cg10170495	0.188286	0.107247	0.262121	4.51477	6.33855e-06
DNAm-LC1	cg22088368	0.808045	0.784889	0.82642	36.7535	1.0204e-295
DNAm-LC1	cg21798802	0.165257	0.0982181	0.2172	4.84745	1.25057e-06
DNAm-LC1	cg09146183	0.642815	0.604651	0.673994	22.8123	3.45844e-115
DNAm-LC1	cg07393322	0.255549	0.183863	0.319029	6.68176	2.36087e-11
DNAm-LC1	cg22160612	0.269662	0.215558	0.337926	7.78476	6.9845e-15
DNAm-LC1	cg12301347	0.188558	0.131538	0.249161	5.80973	6.25749e-09
DNAm-LC1	cg02179982	0.279034	0.219161	0.337551	7.50674	6.06159e-14
DNAm-LC1	cg01631226	0.149064	0.0760212	0.217262	3.97785	6.95422e-05
DNAm-LC1	cg26837773	0.332196	0.261701	0.386517	9.01195	2.0242e-19
DNAm-LC1	cg20251225	-0.345872	-0.403859	-0.297535	-11.3467	7.70545e-30
DNAm-LC1	cg11832534	0.470039	0.422857	0.529157	13.623	2.92176e-42
DNAm-LC1	cg17216583	-0.0102139	-0.0712205	0.0489705	-0.32421	0.745779
DNAm-LC1	cg10210806	0.0869912	0.0201053	0.166825	2.16498	0.0303895
DNAm-LC1	cg26371327	0.0192146	-0.0581293	0.102878	0.484062	0.628342
DNAm-LC1	cg03522107	0.22963	0.163701	0.292377	6.3547	2.08828e-10
DNAm-LC1	cg24709531	0.274267	0.194943	0.34027	6.74703	1.50903e-11
DNAm-LC1	cg12900583	0.265587	0.200715	0.331785	7.26511	3.72741e-13
DNAm-LC1	cg24553170	0.133724	0.0705009	0.212151	3.58147	0.000341665
DNAm-LC1	cg11188223	0.322039	0.247785	0.386351	8.29576	1.07894e-16
DNAm-LC1	cg08644463	-0.29323	-0.367543	-0.221613	-7.11384	1.12856e-12
DNAm-LC1	cg17032646	0.249761	0.178426	0.30831	6.54848	5.81241e-11
DNAm-LC1	cg24307292	0.127876	0.0545884	0.196352	3.23838	0.00120211
DNAm-LC1	cg26687119	0.316019	0.255594	0.373413	8.81266	1.22215e-18
DNAm-LC1	cg17217296	-0.393082	-0.451272	-0.333664	-9.97473	1.96643e-23
DNAm-LC1	cg17987176	0.184787	0.118858	0.255908	5.01719	5.24339e-07
DNAm-LC1	cg00319893	0.129191	0.0705202	0.19684	3.65054	0.000261689
DNAm-LC1	cg05374271	-0.0870217	-0.155277	-0.0237936	-2.4404	0.014671
DNAm-LC1	cg15490070	0.840276	0.819314	0.866326	26.4222	7.61447e-154
DNAm-LC1	cg23234811	-0.241821	-0.310322	-0.154707	-5.56491	2.6229e-08
DNAm-LC1	cg19503168	0.356198	0.283684	0.424174	8.50683	1.78746e-17
DNAm-LC1	cg05813995	0.530259	0.462611	0.579068	13.3186	1.80414e-40
DNAm-LC1	cg24716879	0.384883	0.304285	0.443339	10.1676	2.76625e-24
DNAm-LC1	cg22490454	0.377808	0.311329	0.444782	9.62449	6.30169e-22
DNAm-LC1	cg13314394	0.0506116	-0.0124427	0.114088	1.4809	0.138633
DNAm-LC1	cg18686665	0.0656056	-0.0015572	0.127529	1.78814	0.073753
DNAm-LC1	cg11600596	0.352452	0.292423	0.41228	10.1036	5.32531e-24
DNAm-LC1	cg09974661	0.132432	0.06414	0.19291	3.91464	9.05375e-05
DNAm-LC1	cg08059366	0.161965	0.0893081	0.216824	5.38478	7.25345e-08
DNAm-LC1	cg12494774	0.789397	0.763654	0.812579	30.018	5.72163e-198
DNAm-LC1	cg25433316	0.313394	0.25148	0.383736	8.62356	6.49044e-18
DNAm-LC1	cg21555271	0.1893	0.137467	0.249606	6.10843	1.00615e-09
DNAm-LC1	cg05084827	0.287626	0.206264	0.351193	7.19735	6.13923e-13
DNAm-LC1	cg02006426	-0.0489153	-0.13237	0.0233803	-1.13572	0.256075
DNAm-LC1	cg08019058	0.337597	0.272104	0.406248	9.03788	1.59745e-19
DNAm-LC1	cg11651936	0.212391	0.151196	0.292079	5.47575	4.3567e-08
DNAm-LC1	cg01168696	0.195586	0.137423	0.248143	5.58429	2.34655e-08
DNAm-LC1	cg05853130	0.0917464	0.0242966	0.168981	2.38791	0.0169445
DNAm-LC1	cg17961725	0.281558	0.210449	0.338919	6.99815	2.59363e-12
DNAm-LC1	cg27582124	0.793593	0.759527	0.817301	28.1009	9.55581e-174
DNAm-LC1	cg09726654	0.680625	0.643525	0.717382	22.3074	3.12908e-110
DNAm-LC1	cg27409015	0.716538	0.676768	0.75012	22.2304	1.74403e-109
DNAm-LC1	cg14085358	0.281954	0.223973	0.346194	7.94048	2.01397e-15
DNAm-LC1	cg03401519	0.270335	0.206698	0.321835	8.13695	4.05364e-16
DNAm-LC1	cg01396774	-0.205136	-0.280865	-0.13107	-4.98086	6.33012e-07
DNAm-LC1	cg12309703	0.342095	0.292718	0.392057	11.0836	1.5065e-28
DNAm-LC1	cg08530484	0.319161	0.251101	0.390341	8.28207	1.21054e-16
DNAm-LC1	cg05951221	-0.0462027	-0.120196	0.0178234	-1.16847	0.242617
DNAm-LC1	cg14113035	0.0928864	0.0179808	0.168281	2.47938	0.0131611
DNAm-LC1	cg08277216	0.485535	0.426479	0.545285	13.09	3.75667e-39
DNAm-LC1	cg20916523	-0.259291	-0.317039	-0.206691	-7.88095	3.24909e-15
DNAm-LC1	cg25975856	0.0322193	-0.0322507	0.0982491	0.84731	0.396822
DNAm-LC1	cg18267381	0.575573	0.524024	0.608605	18.9057	1.02367e-79
DNAm-LC1	cg03564201	0.613975	0.558187	0.654908	18.1381	1.5933e-73
DNAm-LC1	cg10364905	-0.268684	-0.334534	-0.189949	-6.46366	1.02201e-10
DNAm-LC1	cg23730027	0.381075	0.30298	0.435724	9.6354	5.66687e-22
DNAm-LC1	cg24942922	0.138806	0.0634579	0.214765	3.42266	0.000620124
DNAm-LC1	cg15475502	-0.41789	-0.481424	-0.352887	-10.9943	4.06993e-28
DNAm-LC1	cg04915618	0.105109	0.0514683	0.157605	3.4897	0.000483569
DNAm-LC1	cg13511885	0.670701	0.636516	0.707744	22.374	7.04462e-111
DNAm-LC1	cg01911613	-0.00306696	-0.0581432	0.0565346	-0.101382	0.919247
DNAm-LC1	cg01947751	0.418182	0.361031	0.473962	11.443	2.54846e-30
DNAm-LC1	cg15233074	0.728451	0.6858	0.753001	26.2376	9.90312e-152
DNAm-LC1	cg00356499	0.399712	0.342377	0.444916	13.5419	8.84115e-42
DNAm-LC1	cg26401028	0.278426	0.219936	0.333574	8.45353	2.82626e-17
DNAm-LC1	cg14372037	0.207903	0.136404	0.274765	5.43456	5.49328e-08
DNAm-LC1	cg07536144	0.507918	0.445698	0.551735	16.2555	2.04277e-59
DNAm-LC1	cg12314730	0.215178	0.14959	0.276366	6.35408	2.09675e-10
DNAm-LC1	cg08643994	0.215596	0.11955	0.273911	5.56233	2.66197e-08
DNAm-LC1	cg22873539	0.337072	0.272977	0.394263	9.49921	2.11485e-21
DNAm-LC1	cg03252770	0.715487	0.670313	0.747013	21.7537	6.37454e-105
DNAm-LC1	cg07770049	0.143192	0.0753437	0.207575	3.73759	0.000185796
DNAm-LC1	cg26437203	-0.0955955	-0.160713	-0.0130173	-2.32207	0.0202293
DNAm-LC1	cg24955824	0.214738	0.14883	0.291074	5.65433	1.56454e-08
DNAm-LC1	cg01927921	0.133976	0.0625533	0.201292	3.7122	0.000205468
DNAm-LC1	cg14541801	0.103372	0.0409811	0.170287	2.90016	0.00372973
DNAm-LC1	cg26653990	0.0845079	0.0110563	0.143502	2.3376	0.0194082
DNAm-LC1	cg14479198	0.112716	0.0480815	0.179016	3.42152	0.00062272
DNAm-LC1	cg03486475	-0.0112318	-0.0877417	0.0724663	-0.277107	0.781698
DNAm-LC1	cg06995810	0.118505	0.063317	0.187574	3.49508	0.000473916
DNAm-LC1	cg10948790	0.27619	0.21151	0.368765	7.23325	4.71578e-13
DNAm-LC1	cg12938014	0.166949	0.0931371	0.227323	4.56425	5.01291e-06
DNAm-LC1	cg11850468	-0.156137	-0.224473	-0.0944815	-4.0238	5.72671e-05
DNAm-LC1	cg20399011	-0.314043	-0.376546	-0.235269	-8.12345	4.53104e-16
DNAm-LC1	cg08178786	0.286543	0.223955	0.344252	8.91471	4.89113e-19
DNAm-LC1	cg06193328	-0.584459	-0.630063	-0.519423	-15.1428	8.45607e-52
DNAm-LC1	cg23003117	-0.00183219	-0.0612289	0.051533	-0.0524604	0.958162
DNAm-LC1	cg21325723	0.528084	0.482695	0.577067	18.8448	3.24399e-79
DNAm-LC1	cg22940798	0.237659	0.165058	0.294795	7.06347	1.62393e-12
DNAm-LC1	cg20660989	0.14849	0.0727529	0.22126	3.71146	0.000206065
DNAm-LC1	cg19772011	0.115344	0.0374477	0.183238	2.94224	0.00325848
DNAm-LC1	cg03605610	0.309856	0.22684	0.357775	9.30994	1.27906e-20
DNAm-LC1	cg12637106	0.413504	0.336859	0.483368	9.72888	2.27083e-22
DNAm-LC1	cg08213590	0.162051	0.0895985	0.237923	4.2375	2.26023e-05
DNAm-LC1	cg05100070	0.47628	0.411417	0.529381	12.3135	7.66711e-35
DNAm-LC1	cg18688293	0.202629	0.145447	0.280089	5.53035	3.196e-08
DNAm-LC1	cg27359374	0.155028	0.0847923	0.21732	4.29335	1.76e-05
DNAm-LC1	cg17159743	0.174506	0.100662	0.235879	4.90562	9.31304e-07
DNAm-LC1	cg26584120	0.651105	0.604059	0.685369	20.7151	2.52931e-95
DNAm-LC1	cg23627948	0.0227402	-0.0456018	0.113795	0.588807	0.555991
DNAm-LC1	cg18446336	0.432215	0.361806	0.490447	12.0496	1.94994e-33
DNAm-LC1	cg25859099	0.287009	0.222627	0.371112	6.91474	4.68714e-12
DNAm-LC1	cg01220564	0.00670683	-0.0679134	0.0909694	0.163221	0.870345
DNAm-LC1	cg07788167	0.234437	0.160548	0.308978	6.0201	1.7431e-09
DNAm-LC1	cg19624318	0.219862	0.153919	0.278976	6.49034	8.5641e-11
DNAm-LC1	cg12856392	-0.115867	-0.181879	-0.0570525	-3.27594	0.00105312
DNAm-LC1	cg09076650	-0.190264	-0.272809	-0.108204	-4.47596	7.60694e-06
DNAm-LC1	cg19465268	0.561662	0.513238	0.606979	18.0822	4.40076e-73
DNAm-LC1	cg02669770	0.163087	0.0943547	0.238716	4.46567	7.98203e-06
DNAm-LC1	cg17230773	-0.188636	-0.250723	-0.106066	-4.72872	2.25937e-06
DNAm-LC1	cg02745912	-0.158283	-0.224955	-0.0848627	-3.96196	7.43369e-05
DNAm-LC1	cg13264840	-0.351923	-0.404445	-0.269335	-8.43014	3.45262e-17
DNAm-LC1	cg16767506	-0.236268	-0.288908	-0.159598	-6.25325	4.01989e-10
DNAm-LC1	cg21785034	-0.105062	-0.166849	-0.0341997	-2.78164	0.00540857
DNAm-LC1	cg13378656	-0.100222	-0.158704	-0.0305893	-2.63716	0.00836028
DNAm-LC1	cg06718073	-0.0581902	-0.123127	0.0138407	-1.47591	0.139969
DNAm-LC1	cg19856897	-0.229488	-0.286888	-0.159303	-6.0566	1.3903e-09
DNAm-LC1	cg13662290	-0.361738	-0.422058	-0.298081	-10.0635	8.01388e-24
DNAm-LC1	cg08960815	-0.158714	-0.220366	-0.0940841	-4.49162	7.06834e-06
DNAm-LC1	cg00323915	-0.632298	-0.673289	-0.571175	-18.2096	4.33084e-74
DNAm-LC1	cg27539527	0.182278	0.0962537	0.256165	4.16838	3.06767e-05
DNAm-LC1	cg10021276	0.0986435	0.0271509	0.172182	2.37456	0.01757
DNAm-LC1	cg19423622	0.160306	0.0885552	0.228352	4.41456	1.01216e-05
DNAm-LC1	cg00156551	0.134855	0.0607087	0.193531	3.59682	0.000322126
DNAm-LC1	cg04214878	0.0315052	-0.0542735	0.100488	0.838089	0.401981
DNAm-LC1	cg07935886	0.101995	0.0365894	0.165856	2.91486	0.00355849
DNAm-LC1	cg21295575	0.566015	0.517145	0.603954	17.8532	2.72924e-71
DNAm-LC1	cg10411339	0.189832	0.129132	0.251146	5.46449	4.64239e-08
DNAm-LC1	cg10090414	0.347234	0.290354	0.389146	12.4485	1.4244e-35
DNAm-LC1	cg19593660	0.0479494	-0.0180057	0.12779	1.26287	0.206634
DNAm-LC1	cg26140020	0.106752	0.0404671	0.165053	3.05898	0.00222093
DNAm-LC1	cg04366687	0.209546	0.136102	0.270395	5.20238	1.9675e-07
DNAm-LC1	cg08302650	0.0634657	-0.00767837	0.124037	1.8258	0.0678806
DNAm-LC1	cg12676322	-0.0584281	-0.114185	0.0190177	-1.51445	0.129911
DNAm-LC1	cg27416261	0.361178	0.28678	0.433493	8.22989	1.87388e-16
DNAm-LC1	cg01765174	0.455158	0.407806	0.507928	14.545	6.2792e-48
DNAm-LC1	cg13490403	0.265162	0.208901	0.31418	8.76182	1.92119e-18
DNAm-LC1	cg17930194	0.173402	0.109404	0.239009	5.04942	4.4316e-07
DNAm-LC1	cg13613965	0.041667	-0.0176963	0.108446	1.16698	0.243217
DNAm-LC1	cg03590492	0.135797	0.0550544	0.194446	3.7665	0.000165553
DNAm-LC1	cg13979562	0.612259	0.568593	0.651037	18.8484	3.02832e-79
DNAm-LC1	cg14427972	0.157612	0.0839509	0.228327	4.03255	5.51751e-05
DNAm-LC1	cg12799314	0.115069	0.0227377	0.195095	2.45001	0.0142852
DNAm-LC1	cg00142642	0.0445623	-0.0326764	0.112304	1.17462	0.240147
DNAm-LC1	cg03171770	0.288757	0.218136	0.34458	8.14706	3.72871e-16
DNAm-LC1	cg00189366	0.163451	0.0947075	0.237585	4.10052	4.12229e-05
DNAm-LC1	cg23901444	0.128219	0.0556299	0.194474	3.61998	0.000294621
DNAm-LC1	cg17237804	0.738876	0.711261	0.768082	28.3353	1.27046e-176
DNAm-LC1	cg09622269	0.180182	0.0987872	0.255087	4.4824	7.3807e-06
DNAm-LC1	cg19021428	0.19766	0.138219	0.271095	5.68468	1.31061e-08
DNAm-LC1	cg02676865	0.794148	0.762003	0.819833	26.4538	3.29829e-154
DNAm-LC1	cg00349404	0.572738	0.521548	0.618527	17.0529	3.32733e-65
DNAm-LC1	cg16196812	0.310624	0.240219	0.372361	8.40883	4.14126e-17
DNAm-LC1	cg05636467	0.240343	0.172294	0.294588	7.22063	5.17479e-13
DNAm-LC1	cg09252806	0.0483499	-0.0213577	0.104958	1.36715	0.171579
DNAm-LC1	cg02584267	0.233102	0.178289	0.293523	7.10899	1.16892e-12
DNAm-LC1	cg03943081	0.23579	0.178394	0.303822	6.769	1.29673e-11
DNAm-LC1	cg18650367	-0.0279211	-0.0989403	0.0410761	-0.801076	0.423088
DNAm-LC1	cg11174855	0.133147	0.0481199	0.208319	2.90148	0.00371406
DNAm-LC1	cg17345964	-0.0685856	-0.140664	-0.0113856	-2.05702	0.039684
DNAm-LC1	cg10798664	0.175356	0.101627	0.229344	4.96022	7.04125e-07
DNAm-LC1	cg26897904	-0.324947	-0.387748	-0.247823	-7.77153	7.75425e-15
DNAm-LC1	cg05586607	0.245194	0.191613	0.294229	7.83216	4.79551e-15
DNAm-LC1	cg07552322	0.179059	0.116298	0.244252	4.90805	9.19874e-07
DNAm-LC1	cg15069630	0.129429	0.0652537	0.195331	3.43521	0.000592086
DNAm-LC1	cg03559942	0.320595	0.245556	0.367957	8.96065	3.22765e-19
DNAm-LC1	cg15920975	0.237582	0.174387	0.302119	7.10452	1.20742e-12
DNAm-LC1	cg04342484	0.152274	0.0869902	0.209561	4.52857	5.93847e-06
DNAm-LC1	cg08667275	0.452386	0.407959	0.498381	15.8875	7.72976e-57
DNAm-LC1	cg02771202	0.310974	0.238056	0.36793	9.29279	1.50293e-20
DNAm-LC1	cg05189804	0.270335	0.213204	0.331424	7.63218	2.30822e-14
DNAm-LC1	cg13686857	0.086803	0.0194074	0.166213	2.27223	0.0230729
DNAm-LC1	cg19795594	0.0688443	0.00637288	0.138208	1.88371	0.0596043
DNAm-LC1	cg14135596	0.171196	0.0854596	0.243093	3.95908	7.52403e-05
DNAm-LC1	cg12507643	0.307331	0.244784	0.365957	8.933	4.146e-19
DNAm-LC1	cg27161197	0.297535	0.220465	0.357929	7.94463	1.94774e-15
DNAm-LC1	cg07462861	0.149668	0.0874832	0.213934	4.59426	4.34286e-06
DNAm-LC1	cg02553054	0.183126	0.137026	0.236318	6.19253	5.92068e-10
DNAm-LC1	cg20077028	0.512136	0.462025	0.555658	15.9305	3.89431e-57
DNAm-LC1	cg08299265	0.22867	0.141487	0.296711	6.11573	9.61146e-10
DNAm-LC1	cg13860283	-0.00432846	-0.0693969	0.0708934	-0.109964	0.912438
DNAm-LC1	cg11945130	0.239139	0.170237	0.320069	5.9779	2.26039e-09
DNAm-LC1	cg06392241	0.582473	0.529634	0.617539	18.9304	6.41129e-80
DNAm-LC1	cg14240353	0.117502	0.0589899	0.17996	3.55035	0.000384717
DNAm-LC1	cg05977462	0.157109	0.0781383	0.239002	3.92331	8.73395e-05
DNAm-LC1	cg18677101	0.115723	0.0589757	0.187765	3.26432	0.00109727
DNAm-LC1	cg25623339	0.191069	0.124237	0.276302	4.97664	6.46989e-07
DNAm-LC1	cg04153838	0.141064	0.0772794	0.210444	3.71146	0.000206064
DNAm-LC1	cg26872792	0.0211572	-0.0413717	0.0845953	0.643982	0.519587
DNAm-LC1	cg15611176	0.0461602	-0.0165283	0.102924	1.38463	0.166167
DNAm-LC1	cg21734175	0.0221913	-0.0696426	0.083804	0.543225	0.586975
DNAm-LC1	cg08980965	0.507076	0.462576	0.549256	17.4293	4.9413e-68
DNAm-LC1	cg26996703	0.205401	0.147292	0.259494	5.9413	2.82777e-09
DNAm-LC1	cg01615333	0.265933	0.193836	0.335625	6.27735	3.44384e-10
DNAm-LC1	cg21858108	0.0960069	0.0366035	0.1674	2.60571	0.00916851
DNAm-LC1	cg05210239	0.180979	0.108898	0.252946	4.85915	1.17893e-06
DNAm-LC1	cg08635097	0.373379	0.301207	0.444578	9.63484	5.69807e-22
DNAm-LC1	cg18002116	0.356558	0.280097	0.415613	9.46455	2.94829e-21
DNAm-LC1	cg14950829	0.219493	0.126185	0.294587	4.91091	9.06546e-07
DNAm-LC1	cg24476569	0.14913	0.0939041	0.21943	4.25426	2.09744e-05
DNAm-LC1	cg26751094	0.121108	0.0537029	0.189959	3.22773	0.00124779
DNAm-LC1	cg05408094	0.10238	0.0305887	0.18711	2.55806	0.0105258
DNAm-LC1	cg06704589	0.186269	0.115668	0.256912	4.66192	3.1328e-06
DNAm-LC1	cg26229990	0.192271	0.125825	0.252731	5.41245	6.21689e-08
DNAm-LC1	cg18331348	0.717246	0.685815	0.743792	24.8723	1.484e-136
DNAm-LC1	cg18162670	0.163307	0.0875803	0.238546	3.96352	7.38524e-05
DNAm-LC1	cg14916274	0.179398	0.116801	0.255573	4.95628	7.18543e-07
DNAm-LC1	cg21577365	0.18691	0.124691	0.253448	5.50054	3.78628e-08
DNAm-LC1	cg26727768	0.266144	0.200307	0.324917	7.26617	3.69815e-13
DNAm-LC1	cg26767214	0.619909	0.574084	0.656335	20.6045	2.50234e-94
DNAm-LC1	cg23074453	0.151281	0.089299	0.212188	4.38378	1.16638e-05
DNAm-LC1	cg00184732	0.308503	0.241822	0.366804	9.42799	4.1802e-21
DNAm-LC1	cg17582782	0.417747	0.365329	0.471686	12.9163	3.64241e-38
DNAm-LC1	cg16075649	0.704021	0.661136	0.742822	21.2235	5.79555e-100
DNAm-LC1	cg17882867	0.263513	0.201311	0.330474	7.35893	1.85393e-13
DNAm-LC1	cg26408565	0.0918296	0.0139943	0.157053	2.45848	0.0139526
DNAm-LC1	cg00202460	0.441931	0.37105	0.499515	11.1171	1.03632e-28
DNAm-LC1	cg27407147	0.415448	0.355887	0.464741	11.8394	2.44216e-32
DNAm-LC1	cg20651758	0.0219478	-0.0440889	0.0811657	0.620204	0.535123
DNAm-LC1	cg12595281	0.10202	0.0195576	0.163652	2.61498	0.00892322
DNAm-LC1	cg17221377	0.134668	0.0574248	0.207047	3.47897	0.000503341
DNAm-LC1	cg19030554	0.133419	0.0755399	0.197805	4.27501	1.91126e-05
DNAm-LC1	cg26809868	0.568409	0.509804	0.616213	15.8658	1.09331e-56
DNAm-LC1	cg03035115	0.10679	0.0354595	0.186584	2.81503	0.00487731
DNAm-LC1	cg03144232	-0.130743	-0.201859	-0.0553565	-3.24049	0.00119323
DNAm-LC1	cg00206281	0.150519	0.0857696	0.217858	4.59588	4.30917e-06
DNAm-LC1	cg07957035	0.54182	0.497263	0.584007	18.3987	1.34651e-75
DNAm-LC1	cg07584669	0.26198	0.175156	0.343172	5.77403	7.73996e-09
DNAm-LC1	cg02102533	0.0316802	-0.0311535	0.0869735	0.970216	0.331939
DNAm-LC1	cg06521653	0.190624	0.0960709	0.271155	4.4625	8.10091e-06
DNAm-LC1	cg09735146	0.21497	0.119849	0.297454	4.63927	3.49649e-06
DNAm-LC1	cg07230690	0.181587	0.105697	0.243793	4.96007	7.04694e-07
DNAm-LC1	cg05830220	-0.0514632	-0.105617	0.00772064	-1.64363	0.100253
DNAm-LC1	cg09907219	0.492023	0.447525	0.545975	14.2739	3.18422e-46
DNAm-LC1	cg24783785	0.349734	0.266494	0.409906	9.14374	6.03313e-20
DNAm-LC1	cg16122072	0.359696	0.305906	0.413742	10.8093	3.10912e-27
DNAm-LC1	cg25893992	0.20735	0.153945	0.258487	7.01623	2.27939e-12
DNAm-LC1	cg27594073	0.0186566	-0.0374952	0.0906515	0.534679	0.592872
DNAm-LC1	cg26602314	0.10757	0.0423415	0.166972	3.05489	0.00225142
DNAm-LC1	cg10231746	-0.303344	-0.367779	-0.215588	-7.36155	1.81784e-13
DNAm-LC1	cg11992241	0.419016	0.353812	0.478843	11.9523	6.31662e-33
DNAm-LC1	cg26114392	0.433313	0.364843	0.490914	10.6032	2.88047e-26
DNAm-LC1	cg01826319	0.167392	0.0951387	0.22748	4.42054	9.84529e-06
DNAm-LC1	cg22298548	0.298285	0.227948	0.369718	7.37589	1.63251e-13
DNAm-LC1	cg24985035	0.222285	0.137655	0.29849	5.43094	5.60573e-08
DNAm-LC1	cg11178337	0.155026	0.0867452	0.21647	4.27885	1.87864e-05
DNAm-LC1	cg06368300	0.17539	0.0971287	0.237531	4.50588	6.60994e-06
DNAm-LC1	cg09263059	0.23864	0.166673	0.293869	6.65711	2.79268e-11
DNAm-LC1	cg11958793	0.167709	0.105728	0.230701	4.66281	3.11914e-06
DNAm-LC1	cg25985778	0.158022	0.0734654	0.232882	3.59936	0.000319006
DNAm-LC1	cg17943663	0.271264	0.197506	0.345586	6.40334	1.52012e-10
DNAm-LC1	cg15462411	0.270269	0.192092	0.326698	7.56751	3.80436e-14
DNAm-LC1	cg18774642	0.0913512	0.0194689	0.151453	2.72665	0.00639803
DNAm-LC1	cg17196268	0.0457031	-0.0283038	0.116174	1.15507	0.248061
DNAm-LC1	cg26576206	0.267141	0.215172	0.332552	7.58591	3.30172e-14
DNAm-LC1	cg10697737	0.14026	0.0794165	0.204272	3.95671	7.59893e-05
DNAm-LC1	cg00431565	0.448013	0.387349	0.487766	14.4296	3.3717e-47
DNAm-LC1	cg03381209	0.543711	0.48927	0.584978	18.0969	3.37373e-73
DNAm-LC1	cg10688516	0.583989	0.536972	0.624768	19.0072	1.48779e-80
DNAm-LC1	cg01403948	0.134313	0.0686106	0.195878	4.21076	2.5451e-05
DNAm-LC1	cg19926444	0.199207	0.127242	0.27021	5.39098	7.00747e-08
DNAm-LC1	cg12103219	-0.502273	-0.546275	-0.452405	-16.4455	9.03011e-61
DNAm-LC1	cg06942742	0.0975346	0.0209238	0.178902	2.45152	0.0142254
DNAm-LC1	cg27111756	0.338089	0.260143	0.398757	8.56552	1.07589e-17
DNAm-LC1	cg27152890	0.306407	0.24346	0.355436	9.49477	2.20703e-21
DNAm-LC1	cg08512167	0.511891	0.447627	0.568293	13.0791	4.3363e-39
DNAm-LC1	cg08264859	0.34608	0.279944	0.405592	8.94292	3.79005e-19
DNAm-LC1	cg02886477	0.157121	0.0913742	0.223868	4.45048	8.56769e-06
DNAm-LC1	cg02314896	0.266049	0.18883	0.329308	6.5799	4.7077e-11
DNAm-LC1	cg26931208	0.392974	0.322315	0.453184	10.0484	9.33244e-24
DNAm-LC1	cg19369022	0.261291	0.186655	0.317607	7.15899	8.12711e-13
DNAm-LC1	cg07056626	0.477312	0.413594	0.534746	13.0218	9.19218e-39
DNAm-LC1	cg02726501	0.130774	0.0699765	0.192743	3.88687	0.000101544
DNAm-LC1	cg07160746	0.197502	0.144949	0.247725	6.49242	8.44666e-11
DNAm-LC1	cg01699298	0.0777402	0.00805626	0.154534	2.04485	0.0408692
DNAm-LC1	cg20674577	0.258067	0.198152	0.3362	6.95229	3.59408e-12
DNAm-LC1	cg20800536	0.184125	0.127008	0.242579	5.92435	3.13544e-09
DNAm-LC1	cg05357152	0.134508	0.0631915	0.212774	3.26363	0.00109996
DNAm-LC1	cg06806461	0.0330604	-0.0300482	0.110246	0.831527	0.405676
DNAm-LC1	cg18815398	0.216336	0.154776	0.27607	6.36855	1.90819e-10
DNAm-LC1	cg12940522	0.428577	0.372763	0.486116	12.1476	5.90942e-34
DNAm-LC1	cg05929056	0.127887	0.0754182	0.203609	3.72454	0.000195671
DNAm-LC1	cg19312314	0.269494	0.210573	0.319296	8.38736	4.9716e-17
DNAm-LC1	cg15536230	0.698322	0.661256	0.736815	22.8468	1.57346e-115
DNAm-LC1	cg01579765	0.192832	0.129013	0.274331	5.65503	1.55817e-08
DNAm-LC1	cg07191900	0.151312	0.0775511	0.212669	4.21761	2.46905e-05
DNAm-LC1	cg15245051	-0.0212703	-0.0884714	0.0456446	-0.577217	0.563793
DNAm-LC1	cg01514353	0.0913627	0.0248505	0.159376	2.47477	0.0133321
DNAm-LC1	cg06621480	0.0382865	-0.0282528	0.101971	1.10302	0.27002
DNAm-LC1	cg20062691	-0.145478	-0.230393	-0.0617902	-3.278	0.00104547
DNAm-LC1	cg26609236	0.148175	0.0854384	0.214645	3.94531	7.96964e-05
DNAm-LC1	cg08926642	-0.0393353	-0.107163	0.0379793	-1.10769	0.267998
DNAm-LC1	cg07603449	0.398161	0.338888	0.446454	11.6679	1.85902e-31
DNAm-LC1	cg27303855	0.303259	0.236536	0.364871	8.38756	4.96326e-17
DNAm-LC1	cg02483735	0.237189	0.180168	0.297006	7.57155	3.68806e-14
DNAm-LC1	cg12339802	0.0870285	0.0266184	0.158936	2.36866	0.0178527
DNAm-LC1	cg27170260	0.119822	0.0588557	0.187736	3.40932	0.000651254
DNAm-LC1	cg04219099	0.317168	0.234546	0.375615	7.93231	2.15111e-15
DNAm-LC1	cg27427318	0.186603	0.119892	0.250544	5.3772	7.56537e-08
DNAm-LC1	cg27424906	0.174534	0.101964	0.243786	4.58276	4.58886e-06
DNAm-LC1	cg12085314	0.175219	0.115767	0.237377	5.08416	3.69256e-07
DNAm-LC1	cg21871952	0.516977	0.445878	0.562649	13.4062	5.56145e-41
DNAm-LC1	cg02987481	0.350689	0.273717	0.419102	8.68244	3.87372e-18
DNAm-LC1	cg09182138	0.354268	0.2874	0.429351	8.51416	1.67806e-17
DNAm-LC1	cg07202320	-0.0636527	-0.135872	0.0219519	-1.55576	0.119764
DNAm-LC1	cg22945467	-0.409766	-0.467959	-0.357176	-11.4004	4.1605e-30
DNAm-LC1	cg27337148	0.231992	0.159602	0.295366	6.07016	1.27784e-09
DNAm-LC1	cg09411356	0.183733	0.0998059	0.250988	4.29502	1.74678e-05
DNAm-LC1	cg16732787	0.42589	0.349226	0.48129	11.1609	6.33704e-29
DNAm-LC1	cg05697274	0.00617763	-0.0611558	0.0679825	0.180884	0.856458
DNAm-LC1	cg13058819	0.384148	0.314878	0.436811	10.2451	1.24463e-24
DNAm-LC1	cg21204020	0.110192	0.0435052	0.184306	3.08403	0.00204214
DNAm-LC1	cg23851558	0.318961	0.245215	0.378943	8.51725	1.63391e-17
DNAm-LC1	cg19642408	-0.0714487	-0.142702	-0.00663257	-1.88196	0.059842
DNAm-LC1	cg19584871	0.150635	0.0916909	0.219001	4.56014	5.11183e-06
DNAm-LC1	cg23687288	0.0556636	-0.0147512	0.110086	1.61116	0.107144
DNAm-LC1	cg14965639	0.759232	0.724859	0.785537	24.8826	1.14734e-136
DNAm-LC1	cg25477606	0.24205	0.185713	0.298107	7.34438	2.0672e-13
DNAm-LC1	cg01887374	0.296444	0.224523	0.358461	7.66567	1.77903e-14
DNAm-LC1	cg08867399	0.302556	0.228342	0.361959	8.45932	2.68951e-17
DNAm-LC1	cg08995061	0.36291	0.300989	0.416789	11.2022	3.97623e-29
DNAm-LC1	cg03158780	0.196928	0.120531	0.274836	4.82805	1.37876e-06
DNAm-LC1	cg24019851	0.17462	0.0843441	0.244905	4.06009	4.9053e-05
DNAm-LC1	cg22670759	0.352374	0.286358	0.409305	9.91116	3.72281e-23
DNAm-LC1	cg23170439	0.154106	0.0788213	0.221994	4.02564	5.68203e-05
DNAm-LC1	cg13227806	0.757082	0.722682	0.791343	23.2433	1.66325e-119
DNAm-LC1	cg01436254	0.342372	0.285104	0.402106	10.5513	5.00912e-26
DNAm-LC1	cg10098541	0.538634	0.486691	0.587707	16.528	2.30691e-61
DNAm-LC1	cg18032164	0.796782	0.770235	0.817203	30.0593	1.65005e-198
DNAm-LC1	cg18082362	0.0722897	0.00460741	0.142378	2.00579	0.0448792
DNAm-LC1	cg04729574	0.193596	0.111213	0.2796	4.3307	1.48634e-05
DNAm-LC1	cg19670431	0.193778	0.136997	0.246388	6.2161	5.09665e-10
DNAm-LC1	cg00301879	-0.00460705	-0.0756176	0.0651807	-0.122327	0.90264
DNAm-LC1	cg05492170	0.33846	0.274816	0.398943	9.22729	2.77559e-20
DNAm-LC1	cg10136560	0.294027	0.225531	0.361652	7.3555	1.90219e-13
DNAm-LC1	cg01511232	-0.256757	-0.331699	-0.185006	-6.52997	6.57842e-11
DNAm-LC1	cg27634344	0.228782	0.159036	0.297982	6.38363	1.72936e-10
DNAm-LC1	cg02327812	0.0794273	0.00199372	0.150981	1.85703	0.0633062
DNAm-LC1	cg16462183	0.614348	0.562281	0.663565	16.7278	8.22808e-63
DNAm-LC1	cg19518672	0.376361	0.311988	0.442188	10.3779	3.12439e-25
DNAm-LC1	cg27309611	0.296152	0.234325	0.363152	7.98645	1.38875e-15
DNAm-LC1	cg02146079	0.131271	0.0544765	0.186881	3.60291	0.000314674
DNAm-LC1	cg14738170	0.191732	0.128148	0.265534	5.18565	2.15268e-07
DNAm-LC1	cg24024424	0.0899445	0.0161136	0.158686	2.38459	0.0170983
DNAm-LC1	cg11609571	0.299973	0.223555	0.372467	7.72492	1.11925e-14
DNAm-LC1	cg01924084	-0.0742958	-0.134983	-0.0127157	-2.23197	0.0256173
DNAm-LC1	cg16786458	0.562054	0.511932	0.603522	17.3645	1.53355e-67
DNAm-LC1	cg11886002	0.146565	0.0657106	0.225549	3.5603	0.000370434
DNAm-LC1	cg15030568	0.191631	0.131087	0.251464	5.77955	7.48985e-09
DNAm-LC1	cg21100518	0.188367	0.132975	0.248617	5.57058	2.53887e-08
DNAm-LC1	cg18335326	-0.457187	-0.509563	-0.389294	-12.1947	3.31829e-34
DNAm-LC1	cg27369431	0.542254	0.493226	0.587496	17.8351	3.77041e-71
DNAm-LC1	cg01035815	0.353985	0.288641	0.40926	10.7999	3.44589e-27
DNAm-LC1	cg24577131	-0.202869	-0.271569	-0.136247	-5.51669	3.45434e-08
DNAm-LC1	cg03128060	0.323104	0.263609	0.377685	9.77708	1.41221e-22
DNAm-LC1	cg07997529	0.45504	0.3976	0.508806	13.5572	7.18303e-42
DNAm-LC1	cg24764793	0.194156	0.145943	0.250383	6.10494	1.02837e-09
DNAm-LC1	cg04063345	0.2206	0.161751	0.287378	7.02147	2.19545e-12
DNAm-LC1	cg04434244	0.18515	0.1228	0.264456	4.84954	1.23747e-06
DNAm-LC1	cg17537347	0.133871	0.0638615	0.212882	3.34928	0.000810207
DNAm-LC1	cg10934407	0.180691	0.100508	0.241431	5.01284	5.36328e-07
DNAm-LC1	cg09749225	0.042407	-0.0227046	0.129056	1.16429	0.244308
DNAm-LC1	cg16996788	0.239003	0.175775	0.309697	6.67325	2.50203e-11
DNAm-LC1	cg17640744	0.136005	0.0750034	0.205248	3.8982	9.69106e-05
DNAm-LC1	cg14114043	0.315415	0.252237	0.376101	8.79172	1.47289e-18
DNAm-LC1	cg27484582	0.303545	0.251452	0.352367	10.2936	7.53247e-25
DNAm-LC1	cg06621691	0.197908	0.130652	0.270835	5.09949	3.4057e-07
DNAm-LC1	cg14485097	0.469525	0.399776	0.519808	12.8052	1.53383e-37
DNAm-LC1	cg05508245	0.0286666	-0.0485648	0.0989301	0.769274	0.441731
DNAm-LC1	cg10515180	0.348163	0.289566	0.412038	10.451	1.44974e-25
DNAm-LC1	cg04490037	0.0978714	0.0375577	0.175687	2.70695	0.00679048
DNAm-LC1	cg00913288	0.0177242	-0.0483483	0.0803835	0.530071	0.596063
DNAm-LC1	cg08657341	-0.00038461	-0.067294	0.0619766	-0.0104304	0.991678
DNAm-LC1	cg02232377	0.200291	0.135813	0.266823	5.2729	1.34288e-07
DNAm-LC1	cg19107595	0.253633	0.15453	0.31908	6.50845	7.59322e-11
DNAm-LC1	cg05711980	0.197956	0.128884	0.267276	5.19483	2.04902e-07
DNAm-LC1	cg16409368	-0.20854	-0.259826	-0.150813	-6.67918	2.4028e-11
DNAm-LC1	cg24612707	0.28624	0.227364	0.347836	8.18862	2.64233e-16
DNAm-LC1	cg18221429	0.0460021	-0.0154193	0.103041	1.31476	0.18859
DNAm-LC1	cg19080839	0.360939	0.291758	0.418016	9.95006	2.52032e-23
DNAm-LC1	cg22482235	0.122943	0.0488522	0.190353	3.53327	0.000410461
DNAm-LC1	cg20960833	0.202546	0.143201	0.26819	5.54664	2.91219e-08
DNAm-LC1	cg19572055	0.157641	0.0925373	0.230138	4.51988	6.18756e-06
DNAm-LC1	cg20111321	0.124829	0.0526228	0.192144	3.31836	0.000905491
DNAm-LC1	cg08202144	0.0303651	-0.0369037	0.090485	0.930059	0.35234
DNAm-LC1	cg27509052	0.0266707	-0.0347861	0.0930452	0.796946	0.425482
DNAm-LC1	cg14041855	0.0395451	-0.0242625	0.0976173	1.20837	0.226903
DNAm-LC1	cg19845127	0.071367	0.00915786	0.131028	2.24466	0.0247898
DNAm-LC1	cg22288798	0.0550822	-0.00877246	0.123112	1.64145	0.100704
DNAm-LC1	cg26607620	0.0962563	0.0186264	0.155871	2.63609	0.00838676
DNAm-LC1	cg17140469	0.210081	0.139724	0.275021	5.76736	8.0521e-09
DNAm-LC1	cg20173011	0.333351	0.266945	0.388344	9.0312	1.69806e-19
DNAm-LC1	cg21789008	0.0960361	0.0382168	0.174091	2.50034	0.0124074
DNAm-LC1	cg20547777	0.428356	0.37293	0.474751	13.5939	4.35041e-42
DNAm-LC1	cg16331565	0.2833	0.224758	0.339415	9.23749	2.52342e-20
DNAm-LC1	cg14825413	0.0192597	-0.0496393	0.094467	0.499435	0.617473
DNAm-LC1	cg19405177	0.282805	0.212449	0.33617	7.76538	8.13987e-15
DNAm-LC1	cg24891660	-0.233534	-0.308541	-0.179142	-6.71459	1.88597e-11
DNAm-LC1	cg04757492	-0.376828	-0.443513	-0.317293	-10.8531	1.92813e-27
DNAm-LC1	cg21900799	-0.271344	-0.361595	-0.203331	-7.05643	1.70837e-12
DNAm-LC1	cg21209395	0.396234	0.313625	0.465245	9.35914	8.03856e-21
DNAm-LC1	cg02203665	0.0806243	0.0127762	0.146224	2.21874	0.0265046
DNAm-LC1	cg01781662	0.229893	0.152794	0.293944	5.53503	3.1118e-08
DNAm-LC1	cg14529412	0.300627	0.234372	0.374605	7.19594	6.20338e-13
DNAm-LC1	cg13718729	0.494568	0.445236	0.542891	14.4069	4.68413e-47
DNAm-LC1	cg07571038	0.333028	0.277941	0.380001	10.1052	5.23682e-24
DNAm-LC1	cg06279296	0.0626034	0.00724003	0.13363	1.81953	0.0688307
DNAm-LC1	cg01389728	-0.250643	-0.311911	-0.191128	-6.9849	2.85067e-12
DNAm-LC1	cg12390516	0.0249362	-0.0362606	0.0854482	0.80307	0.421934
DNAm-LC1	cg00442109	0.0874012	0.0166462	0.141589	2.5274	0.011491
DNAm-LC1	cg00067824	0.137301	0.0689826	0.202249	4.06894	4.72272e-05
DNAm-LC1	cg11608646	0.109568	0.0376503	0.17631	2.92997	0.00338993
DNAm-LC1	cg27027427	-0.176134	-0.242757	-0.120041	-4.8988	9.64218e-07
DNAm-LC1	cg06324373	0.0836299	0.00531402	0.161163	2.04221	0.0411306
DNAm-LC1	cg27438218	0.244971	0.176419	0.307118	6.75576	1.42088e-11
DNAm-LC1	cg05189127	0.130632	0.0565079	0.194371	3.31574	0.000914015
DNAm-LC1	cg17092956	0.151066	0.0714408	0.212499	3.86019	0.000113301
DNAm-LC1	cg04976799	0.0815839	0.00801337	0.141713	2.16342	0.0305089
DNAm-LC1	cg09915092	0.16977	0.120216	0.23371	5.15234	2.57249e-07
DNAm-LC1	cg03168029	0.056859	-0.00975283	0.124117	1.58683	0.112552
DNAm-LC1	cg02030652	0.132531	0.0658681	0.225433	3.26147	0.00110836
DNAm-LC1	cg19347782	-0.0560965	-0.118643	6.5806e-05	-1.72882	0.0838411
DNAm-LC1	cg09929831	0.0454304	-0.00906649	0.1088	1.36425	0.172488
DNAm-LC1	cg27070902	0.166833	0.10271	0.242135	4.53362	5.79811e-06
DNAm-LC1	cg26290543	0.327927	0.260128	0.383256	8.87688	6.87631e-19
DNAm-LC1	cg10361167	0.140676	0.0681541	0.211204	3.7135	0.00020441
DNAm-LC1	cg19474865	0.132645	0.0658859	0.201102	3.71315	0.000204695
DNAm-LC1	cg24049888	-0.208881	-0.286392	-0.145258	-5.4354	5.46739e-08
DNAm-LC1	cg18316498	-0.390077	-0.447336	-0.323732	-10.2497	1.18752e-24
DNAm-LC1	cg11362935	-0.300354	-0.361715	-0.237499	-7.90818	2.61174e-15
DNAm-LC1	cg01212326	-0.357372	-0.420798	-0.289893	-8.90485	5.34561e-19
DNAm-LC1	cg20140034	-0.255792	-0.316474	-0.170769	-6.61887	3.61962e-11
DNAm-LC1	cg21893358	0.254991	0.196217	0.311691	8.13309	4.18482e-16
DNAm-LC1	cg03382250	0.153944	0.0835869	0.211387	4.19461	2.73342e-05
DNAm-LC1	cg26721759	0.145697	0.0757227	0.201375	4.11076	3.94351e-05
DNAm-LC1	cg09436713	0.622637	0.57434	0.661764	18.5687	5.7527e-77
DNAm-LC1	cg14119236	0.602086	0.557492	0.644939	18.9964	1.82666e-80
DNAm-LC1	cg01820374	0.329094	0.266539	0.385061	8.7323	2.49539e-18
DNAm-LC1	cg13417420	0.0576045	-0.0152116	0.120824	1.65477	0.0979715
DNAm-LC1	cg00697301	0.0696241	0.00447048	0.143247	1.93025	0.0535759
DNAm-LC1	cg07238058	0.0450975	-0.0350116	0.115575	1.20075	0.229847
DNAm-LC1	cg24729928	0.319028	0.256913	0.385583	8.83862	9.69101e-19
DNAm-LC1	cg08802841	0.214761	0.146002	0.270181	6.53226	6.47836e-11
DNAm-LC1	cg15296664	0.241694	0.175739	0.297761	7.35395	1.92433e-13
DNAm-LC1	cg05589489	0.198705	0.13371	0.255306	6.05177	1.43263e-09
DNAm-LC1	cg05403689	0.222439	0.165177	0.274296	7.11191	1.14447e-12
DNAm-LC1	cg20922821	0.262557	0.191124	0.333132	6.82656	8.69768e-12
DNAm-LC1	cg05451210	0.652935	0.607333	0.698234	19.9365	1.962e-88
DNAm-LC1	cg09053536	0.240774	0.166221	0.308788	6.25438	3.99102e-10
DNAm-LC1	cg15238694	0.162023	0.098745	0.221736	4.65787	3.195e-06
DNAm-LC1	cg09234599	0.659665	0.621323	0.70224	20.8878	6.91299e-97
DNAm-LC1	cg03476616	0.0527963	-0.0184531	0.129817	1.3207	0.186601
DNAm-LC1	cg21672450	0.303791	0.239703	0.36489	8.55161	1.21379e-17
DNAm-LC1	cg17270519	0.0633404	0.00897679	0.123726	1.88955	0.0588178
DNAm-LC1	cg07031408	0.144298	0.0573831	0.229411	3.28962	0.00100323
DNAm-LC1	cg18412721	-0.663653	-0.708869	-0.606581	-16.0981	2.62921e-58
DNAm-LC1	cg07770777	0.754879	0.722062	0.77531	33.0211	4.03889e-239
DNAm-LC1	cg10067723	0.356805	0.286427	0.419673	9.12168	7.39661e-20
DNAm-LC1	cg02098786	0.261109	0.194023	0.327954	7.08113	1.42987e-12
DNAm-LC1	cg09225388	0.283543	0.210921	0.354125	8.41304	3.99535e-17
DNAm-LC1	cg14832378	-0.509366	-0.565519	-0.458851	-15.0075	6.55393e-51
DNAm-LC1	cg02121104	0.314716	0.249159	0.373721	8.40578	4.25027e-17
DNAm-LC1	cg12155356	0.330145	0.251037	0.40052	7.90687	2.63946e-15
DNAm-LC1	cg01004063	-0.21702	-0.281229	-0.135661	-5.5717	2.52271e-08
DNAm-LC1	cg08244750	0.243275	0.172934	0.313209	6.30085	2.96024e-10
DNAm-LC1	cg05485062	0.127109	0.0629059	0.186826	3.69225	0.000222277
DNAm-LC1	cg03027013	0.146359	0.0878854	0.213295	4.354	1.33679e-05
DNAm-LC1	cg01085461	-0.0343289	-0.105303	0.0362316	-0.954451	0.339856
DNAm-LC1	cg24524414	0.0897909	0.0119607	0.169911	2.18737	0.0287155
DNAm-LC1	cg07202353	0.623876	0.574529	0.663004	20.3347	6.34773e-92
DNAm-LC1	cg24008177	0.405268	0.326385	0.479537	9.37261	7.07574e-21
DNAm-LC1	cg08901157	0.137727	0.066506	0.186804	3.99688	6.41817e-05
DNAm-LC1	cg05501584	0.112362	0.0356875	0.178162	3.01245	0.0025915
DNAm-LC1	cg01273232	0.140751	0.0557268	0.21091	3.48153	0.000498556
DNAm-LC1	cg02105458	0.122831	0.0526268	0.18786	3.46556	0.000529136
DNAm-LC1	cg07058484	0.0857495	0.0244759	0.161909	2.33079	0.0197646
DNAm-LC1	cg26892635	0.328118	0.268346	0.391269	9.28356	1.63908e-20
DNAm-LC1	cg03152385	0.252701	0.193641	0.308106	7.48272	7.28008e-14
DNAm-LC1	cg26891211	0.102263	0.0323398	0.17451	2.87018	0.00410241
DNAm-LC1	cg09584188	-0.0122399	-0.0728586	0.0618294	-0.346221	0.729177
DNAm-LC1	cg05946623	0.113593	0.0379095	0.179913	3.11364	0.00184793
DNAm-LC1	cg08310837	0.817344	0.794298	0.836876	31.2651	1.39121e-214
DNAm-LC1	cg26657404	-0.328933	-0.390765	-0.267116	-9.35468	8.38543e-21
DNAm-LC1	cg06751898	0.154464	0.0765545	0.223389	4.01609	5.91713e-05
DNAm-LC1	cg22795610	0.0830812	0.00887108	0.153337	2.13278	0.0329427
DNAm-LC1	cg12130768	0.155825	0.0860441	0.232654	3.63145	0.00028183
DNAm-LC1	cg26234644	0.446905	0.387645	0.500422	13.5056	1.44892e-41
DNAm-LC1	cg07435331	0.792505	0.766955	0.821092	26.2763	3.58009e-152
DNAm-LC1	cg13229782	0.185738	0.114514	0.242759	5.09919	3.41115e-07
DNAm-LC1	cg05877788	0.245894	0.190628	0.306237	7.43878	1.01621e-13
DNAm-LC1	cg00777063	0.0665567	0.00091943	0.124594	1.86555	0.0621047
DNAm-LC1	cg07010633	0.133347	0.0638763	0.199541	3.4707	0.000519096
DNAm-LC1	cg03297092	0.132271	0.0685315	0.200507	3.66885	0.000243642
DNAm-LC1	cg01768131	0.225471	0.154301	0.29365	5.86453	4.50395e-09
DNAm-LC1	cg18061327	0.789042	0.761699	0.810673	32.8192	3.13149e-236
DNAm-LC1	cg25474399	-0.197438	-0.250775	-0.133475	-6.3425	2.2606e-10
DNAm-LC1	cg11029191	0.392446	0.327178	0.457251	9.84745	7.03035e-23
DNAm-LC1	cg24030138	0.231965	0.163432	0.291536	6.8499	7.39004e-12
DNAm-LC1	cg19887750	0.201293	0.129262	0.263201	5.49423	3.92417e-08
DNAm-LC1	cg00930618	-0.48323	-0.539325	-0.415959	-12.9425	2.58948e-38
DNAm-LC1	cg07876162	0.527611	0.474753	0.575805	15.8101	2.64916e-56
DNAm-LC1	cg04891836	-0.535461	-0.581755	-0.478011	-14.41	4.47913e-47
DNAm-LC1	cg14209047	0.20105	0.132937	0.254133	6.1757	6.58713e-10
DNAm-LC1	cg15237152	0.49002	0.431769	0.547111	14.3861	6.32848e-47
DNAm-LC1	cg04517722	0.174396	0.104085	0.236788	5.38278	7.3343e-08
DNAm-LC1	cg16024904	0.331191	0.262972	0.388357	9.90604	3.91871e-23
DNAm-LC1	cg17834637	0.181523	0.112016	0.23164	5.35031	8.7802e-08
DNAm-LC1	cg22620746	0.0740906	0.00872684	0.122032	2.21944	0.0264565
DNAm-LC1	cg23456212	0.116542	0.0637482	0.17411	3.83067	0.000127797
DNAm-LC1	cg21901300	0.249683	0.155359	0.319528	6.57084	5.00311e-11
DNAm-LC1	cg12588014	0.185987	0.115691	0.242006	5.02141	5.12927e-07
DNAm-LC1	cg22206370	0.0852981	-0.000739362	0.155965	2.12597	0.0335059
DNAm-LC1	cg23781075	-0.107524	-0.182734	-0.033344	-2.8265	0.00470602
DNAm-LC1	cg25820062	0.07125	-0.0010825	0.142059	1.84715	0.064725
DNAm-LC1	cg12211074	0.106325	0.0264819	0.170308	2.78236	0.0053965
DNAm-LC1	cg11853697	0.205936	0.147634	0.266664	6.45189	1.10466e-10
DNAm-LC1	cg12176783	0.356524	0.282067	0.413483	10.0884	6.21482e-24
DNAm-LC1	cg07321776	0.0166127	-0.0597519	0.0894926	0.473547	0.635823
DNAm-LC1	cg13854874	0.13281	0.0506213	0.210457	3.1834	0.00145557
DNAm-LC1	cg02677192	0.305571	0.236165	0.368147	7.9459	1.92787e-15
DNAm-LC1	cg07019740	-0.0170065	-0.0815542	0.0533486	-0.447486	0.654524
DNAm-LC1	cg11032634	0.0360628	-0.0214024	0.101519	1.12852	0.259102
DNAm-LC1	cg12175949	0.0154159	-0.0530882	0.0789189	0.439435	0.660347
DNAm-LC1	cg09180877	0.0115875	-0.0603706	0.0834821	0.287428	0.773785
DNAm-LC1	cg03097190	0.179928	0.0989169	0.257382	4.04635	5.20229e-05
DNAm-LC1	cg03648020	0.0851018	0.0186262	0.140817	2.5461	0.0108933
DNAm-LC1	cg26783079	0.207724	0.149403	0.261287	6.46648	1.00313e-10
DNAm-LC1	cg05782377	0.158848	0.0884166	0.228949	4.28252	1.84788e-05
DNAm-LC1	cg03224850	0.046424	-0.0252928	0.116004	1.2366	0.216237
DNAm-LC1	cg10112270	0.230756	0.168965	0.283665	6.85048	7.36015e-12
DNAm-LC1	cg04471507	0.373187	0.299061	0.426737	10.391	2.72496e-25
DNAm-LC1	cg26226879	0.1702	0.106876	0.244684	4.69081	2.72128e-06
DNAm-LC1	cg06209491	0.152926	0.0867543	0.215521	4.27615	1.9015e-05
DNAm-LC1	cg05154856	0.204274	0.130799	0.258469	5.41103	6.2663e-08
DNAm-LC1	cg08702915	-0.124367	-0.202771	-0.0463634	-3.19056	0.00141997
DNAm-LC1	cg26020982	0.323534	0.267075	0.375355	9.58053	9.65484e-22
DNAm-LC1	cg18116418	0.239504	0.156995	0.308365	6.17483	6.6236e-10
DNAm-LC1	cg21938541	0.168386	0.0936857	0.232364	4.55283	5.29289e-06
DNAm-LC1	cg16795804	0.312013	0.244401	0.373914	8.82215	1.12285e-18
DNAm-LC1	cg08864042	0.40549	0.34701	0.462811	11.4599	2.09869e-30
DNAm-LC1	cg03938978	0.0819331	0.0105623	0.15217	2.20489	0.0274621
DNAm-LC1	cg01308258	0.316832	0.236899	0.370374	9.22901	2.73136e-20
DNAm-LC1	cg09832243	0.131992	0.0445426	0.200506	3.43423	0.000594241
DNAm-LC1	cg12910906	0.14145	0.0652559	0.220944	3.32476	0.000884939
DNAm-LC1	cg00216693	0.0916752	0.0317353	0.144398	2.98375	0.0028474
DNAm-LC1	cg09211763	0.364877	0.297033	0.432928	8.75181	2.09962e-18
DNAm-LC1	cg19795793	0.192168	0.120418	0.248853	5.00613	5.5534e-07
DNAm-LC1	cg22346476	0.385847	0.328122	0.440284	11.3359	8.71351e-30
DNAm-LC1	cg12737110	0.45088	0.391383	0.506772	12.4651	1.15664e-35
DNAm-LC1	cg05308656	0.0777448	0.00132139	0.139658	2.1105	0.0348149
DNAm-LC1	cg02244583	0.167966	0.0977581	0.22851	4.61987	3.83985e-06
DNAm-LC1	cg04207166	0.325323	0.251881	0.400263	7.74562	9.51162e-15
DNAm-LC1	cg25679475	0.294257	0.230307	0.355913	8.25825	1.47823e-16
DNAm-LC1	cg02782895	-0.236918	-0.30896	-0.15877	-5.4444	5.19803e-08
DNAm-LC1	cg24286765	0.203068	0.136703	0.275939	5.30186	1.14628e-07
DNAm-LC1	cg19449917	-0.138416	-0.206704	-0.061541	-3.74626	0.000179487
DNAm-LC1	cg12594803	0.679993	0.63968	0.721588	20.7787	6.74255e-96
DNAm-LC1	cg09610644	0.588654	0.548545	0.631615	18.7908	8.98436e-79
DNAm-LC1	cg05881745	0.0417166	-0.0228592	0.125802	1.04108	0.29784
DNAm-LC1	cg13622436	0.248515	0.175807	0.323506	6.36662	1.93237e-10
DNAm-LC1	cg08554860	-0.0289976	-0.108196	0.0451377	-0.737058	0.461087
DNAm-LC1	cg23750206	0.080404	0.00764041	0.157185	2.11377	0.0345348
DNAm-LC1	cg02737399	0.185808	0.124784	0.244421	5.2769	1.31388e-07
DNAm-LC1	cg21813369	0.081986	0.00130145	0.147353	2.22415	0.0261383
DNAm-LC1	cg05618426	0.196791	0.106557	0.285166	4.23136	2.32285e-05
DNAm-LC1	cg02589233	0.0640696	0.00849588	0.123722	2.03921	0.0414293
DNAm-LC1	cg08767686	0.209211	0.149071	0.268371	6.37383	1.84363e-10
DNAm-LC1	cg04139223	0.178344	0.0931461	0.243363	4.51901	6.21301e-06
DNAm-LC1	cg26840437	0.0792239	0.024276	0.136464	2.39651	0.0165519
DNAm-LC1	cg11891522	0.526458	0.48602	0.573006	18.3414	3.86954e-75
DNAm-LC1	cg03716908	-0.0856256	-0.143713	-0.0171716	-2.51033	0.012062
DNAm-LC1	cg07469926	0.267246	0.210774	0.340892	6.97998	2.95219e-12
DNAm-LC1	cg12828729	0.129125	0.0489843	0.201687	3.0336	0.00241652
DNAm-LC1	cg15699085	0.343839	0.273854	0.400627	9.26043	2.03616e-20
DNAm-LC1	cg17514558	0.20737	0.147161	0.263429	6.09113	1.12117e-09
DNAm-LC1	cg17339617	0.039186	-0.0227924	0.102816	1.24832	0.211912
DNAm-LC1	cg13719228	0.596045	0.54694	0.629394	19.9767	8.78005e-89
DNAm-LC1	cg05082466	0.160811	0.0854691	0.234945	4.03339	5.4979e-05
DNAm-LC1	cg15090211	0.167088	0.0880899	0.252115	3.82876	0.00012879
DNAm-LC1	cg04648334	0.212099	0.129183	0.268776	5.24129	1.59458e-07
DNAm-LC1	cg00667751	0.303929	0.23783	0.374926	8.12817	4.35805e-16
DNAm-LC1	cg13401893	0.109654	0.0392793	0.196867	2.6659	0.00767817
DNAm-LC1	cg08027034	0.158961	0.0908429	0.230666	4.14625	3.37958e-05
DNAm-LC1	cg08516507	0.0852181	0.0118579	0.154154	2.07132	0.0383288
DNAm-LC1	cg00525277	0.0858542	0.0136973	0.156631	1.97209	0.0485995
DNAm-LC1	cg10890302	0.115481	0.0395144	0.18326	2.6819	0.00732053
DNAm-LC1	cg10923662	0.0936272	0.0154536	0.161831	2.33611	0.0194853
DNAm-LC1	cg12694372	0.112005	0.0335581	0.190317	2.66035	0.00780602
DNAm-LC1	cg09556447	0.153004	0.0890309	0.218782	4.58981	4.43644e-06
DNAm-LC1	cg16615154	0.260766	0.201577	0.32609	6.93771	3.98501e-12
DNAm-LC1	cg19750282	0.604174	0.556563	0.655006	16.8992	4.56284e-64
DNAm-LC1	cg00536792	0.177688	0.117136	0.244579	4.49938	6.81514e-06
DNAm-LC1	cg19801120	0.300567	0.234889	0.37702	7.45339	9.09686e-14
DNAm-LC1	cg15288329	-0.0737591	-0.134454	-0.0203414	-2.45466	0.0141016
DNAm-LC1	cg02084118	0.67175	0.623891	0.708459	19.8718	7.14166e-88
DNAm-LC1	cg27376870	0.364253	0.305694	0.424607	9.59323	8.53677e-22
DNAm-LC1	cg22825644	0.312035	0.231233	0.369049	8.23438	1.80488e-16
DNAm-LC1	cg11437223	0.0863138	0.0227388	0.142303	2.64764	0.00810548
DNAm-LC1	cg09227144	0.226007	0.174683	0.282632	7.29015	3.0961e-13
DNAm-LC1	cg08598654	0.273537	0.202564	0.325671	8.94594	3.68795e-19
DNAm-LC1	cg06206357	0.310715	0.248459	0.373317	9.3162	1.20582e-20
DNAm-LC1	cg14382976	0.0788242	0.0214081	0.150518	2.2445	0.0248001
DNAm-LC1	cg08234689	0.116497	0.0464478	0.194667	2.90903	0.00362557
DNAm-LC1	cg21885361	0.0814446	0.0139596	0.162536	2.00303	0.045174
DNAm-LC1	cg17533927	0.245474	0.175069	0.304567	7.0755	1.48913e-12
DNAm-LC1	cg10960709	-0.390445	-0.460693	-0.323073	-10.5991	3.00912e-26
DNAm-LC1	cg07698196	0.790761	0.768802	0.813099	33.359	5.3886e-244
DNAm-LC1	cg21389309	0.14855	0.0729087	0.219311	3.81949	0.000133727
DNAm-LC1	cg17604655	0.151138	0.0757466	0.223606	3.83575	0.000125181
DNAm-LC1	cg03930209	0.135	0.0570322	0.210786	3.18135	0.00146593
DNAm-LC1	cg11561909	0.0747468	0.0135327	0.129688	2.29211	0.0218995
DNAm-LC1	cg12625454	0.109127	0.0300674	0.167075	3.01785	0.00254571
DNAm-LC1	cg04058153	0.135942	0.0540161	0.211921	3.29301	0.000991193
DNAm-LC1	cg12996100	0.169384	0.0989544	0.231739	4.72222	2.33283e-06
DNAm-LC1	cg13084372	-0.0929429	-0.171566	-0.00664701	-2.34455	0.0190502
DNAm-LC1	cg24340081	0.242554	0.174925	0.301792	6.32186	2.58433e-10
DNAm-LC1	cg15299057	0.159107	0.0885729	0.217401	4.2413	2.22224e-05
DNAm-LC1	cg07654569	0.28987	0.232737	0.346542	8.66783	4.40424e-18
DNAm-LC1	cg00186701	-0.152124	-0.236591	-0.0826023	-3.5533	0.000380437
DNAm-LC1	cg21934190	0.112287	0.0449026	0.173485	3.1485	0.00164113
DNAm-LC1	cg22226804	0.17015	0.104339	0.251319	4.6146	3.93862e-06
DNAm-LC1	cg03496689	0.179462	0.109072	0.246466	5.21242	1.86396e-07
DNAm-LC1	cg14326805	0.328956	0.254403	0.393082	8.15466	3.5016e-16
DNAm-LC1	cg06288684	0.234156	0.165759	0.297779	6.36732	1.92364e-10
DNAm-LC1	cg13622265	0.241908	0.17698	0.308695	6.97374	3.08615e-12
DNAm-LC1	cg21243944	0.630153	0.581352	0.65965	21.0671	1.5948e-98
DNAm-LC1	cg14122373	0.156618	0.0742746	0.231894	4.07486	4.60425e-05
DNAm-LC1	cg15901594	0.105965	0.0360137	0.177616	3.02713	0.00246887
DNAm-LC1	cg13811936	0.365377	0.301058	0.420943	10.1035	5.33152e-24
DNAm-LC1	cg14022794	0.0567609	-0.0140051	0.119923	1.61466	0.106384
DNAm-LC1	cg04824555	0.298574	0.238476	0.363468	8.61605	6.93038e-18
DNAm-LC1	cg18302890	0.10637	0.0374928	0.184001	2.77378	0.00554099
DNAm-LC1	cg03120475	0.416275	0.352332	0.459651	12.184	3.78288e-34
DNAm-LC1	cg23853165	-0.0347819	-0.101185	0.039613	-0.938124	0.348181
DNAm-LC1	cg18237330	0.248742	0.198998	0.308092	7.59619	3.04966e-14
DNAm-LC1	cg14753599	0.311715	0.241268	0.377009	7.77253	7.69333e-15
DNAm-LC1	cg24487940	0.0889633	0.0253483	0.145057	2.51465	0.0119151
DNAm-LC1	cg09509179	0.176771	0.110163	0.249	4.35635	1.32249e-05
DNAm-LC1	cg14159304	0.0190012	-0.0347356	0.0900286	0.553366	0.580013
DNAm-LC1	cg07945733	0.132513	0.0606973	0.194378	3.81147	0.000138142
DNAm-LC1	cg05306173	0.0723372	0.00812822	0.140723	1.88665	0.0592079
DNAm-LC1	cg11860238	0.0565063	-0.00223713	0.130172	1.67132	0.0946587
DNAm-LC1	cg12319143	0.0995112	0.0433869	0.157674	3.06798	0.00215512
DNAm-LC1	cg05122969	0.15228	0.0927721	0.215043	4.45023	8.57783e-06
DNAm-LC1	cg02218884	0.145276	0.0657849	0.204113	4.07483	4.60478e-05
DNAm-LC1	cg18723409	0.509952	0.44779	0.553876	14.917	2.55646e-50
DNAm-LC1	cg11401278	0.111078	0.0412802	0.179831	3.14094	0.00168409
DNAm-LC1	cg09088050	0.42727	0.371214	0.485287	12.6947	6.32581e-37
DNAm-LC1	cg00350158	0.0523652	-0.0266464	0.106322	1.47198	0.141026
DNAm-LC1	cg27202475	0.163256	0.0981168	0.23756	4.22548	2.38429e-05
DNAm-LC1	cg17338544	0.600896	0.558044	0.632888	22.9561	1.28193e-116
DNAm-LC1	cg01376079	0.755877	0.709278	0.793347	18.7206	3.36238e-78
DNAm-LC1	cg20705781	0.842426	0.807673	0.872007	21.3399	4.83484e-101
DNAm-LC1	cg25132257	0.224182	0.160039	0.274025	7.13693	9.54407e-13
DNAm-LC1	cg14779329	0.227107	0.166934	0.286733	6.63156	3.32148e-11
DNAm-LC1	cg18622538	0.13105	0.0757556	0.192426	3.88949	0.000100455
DNAm-LC1	cg25294785	-0.0105413	-0.0712235	0.0492908	-0.322166	0.747327
DNAm-LC1	cg12075247	0.218319	0.1507	0.269821	6.37653	1.8115e-10
DNAm-LC1	cg02583484	0.16326	0.102688	0.223987	4.90599	9.29581e-07
DNAm-LC1	cg07170300	0.178054	0.115893	0.236135	5.55688	2.74635e-08
DNAm-LC1	cg01252219	0.773387	0.746426	0.795646	29.281	1.81042e-188
DNAm-LC1	cg02397205	0.100558	0.0370884	0.160998	2.95037	0.00317394
DNAm-LC1	cg10886095	0.125721	0.0702804	0.19364	3.74416	0.000180999
DNAm-LC1	cg24292016	0.244475	0.178019	0.316819	6.6422	3.09033e-11
DNAm-LC1	cg18477009	0.325446	0.251602	0.39188	8.33632	7.66358e-17
DNAm-LC1	cg10643271	0.49373	0.429199	0.547618	12.8219	1.2364e-37
DNAm-LC1	cg26977086	-0.13377	-0.201892	-0.0798135	-3.90052	9.59863e-05
DNAm-LC1	cg07126115	0.126977	0.0535431	0.203351	3.25759	0.00112363
DNAm-LC1	cg22149555	-0.411876	-0.473936	-0.350817	-10.6809	1.2504e-26
DNAm-LC1	cg23267558	0.231769	0.133951	0.310058	5.23442	1.655e-07
DNAm-LC1	cg00046899	-0.232958	-0.31104	-0.140094	-4.96418	6.89925e-07
DNAm-LC1	cg00688591	0.147973	0.0693263	0.226392	3.4219	0.000621842
DNAm-LC1	cg07212543	-0.0395571	-0.10991	0.0370481	-1.03919	0.298714
DNAm-LC1	cg16115454	0.0408262	-0.0262553	0.0978931	1.12701	0.259739
DNAm-LC1	cg18905461	0.266881	0.213135	0.324512	8.3856	5.04671e-17
DNAm-LC1	cg13089154	0.0203943	-0.0431893	0.0885157	0.626856	0.530754
DNAm-LC1	cg23972915	0.177716	0.108059	0.261129	4.51943	6.20054e-06
DNAm-LC1	cg13963891	0.00963242	-0.0667229	0.0862154	0.246646	0.805182
DNAm-LC1	cg25620430	0.13754	0.0667011	0.20741	3.718	0.000200803
DNAm-LC1	cg19620333	-0.550228	-0.614232	-0.496401	-13.9825	1.99338e-44
DNAm-LC1	cg03340215	0.230779	0.155641	0.297086	6.2519	4.05496e-10
DNAm-LC1	cg22384395	0.410823	0.339104	0.478383	10.7169	8.47727e-27
DNAm-LC1	cg01619416	0.119289	0.0452811	0.196884	3.11457	0.00184214
DNAm-LC1	cg07976787	0.107934	0.0484998	0.174631	3.17602	0.00149311
DNAm-LC1	cg02926298	0.154812	0.103016	0.220074	4.65248	3.27972e-06
DNAm-LC1	cg09112081	0.594452	0.537373	0.634047	17.0112	6.78425e-65
DNAm-LC1	cg04649627	0.621648	0.581517	0.660008	21.373	2.38237e-101
DNAm-LC1	cg11824827	-0.447352	-0.506921	-0.374601	-11.3715	5.80019e-30
DNAm-LC1	cg02220965	0.425815	0.360066	0.484641	11.2268	3.01249e-29
DNAm-LC1	cg16591159	0.169579	0.0908161	0.232069	4.33481	1.45886e-05
DNAm-LC1	cg10457361	0.279901	0.213932	0.334641	8.1731	3.00553e-16
DNAm-LC1	cg02671204	0.271006	0.178224	0.335355	6.28771	3.22177e-10
DNAm-LC1	cg04187039	0.055329	-0.0189829	0.117339	1.48486	0.13758
DNAm-LC1	cg15206445	0.264568	0.198164	0.33105	6.36904	1.90216e-10
DNAm-LC1	cg09560549	0.289019	0.223176	0.364203	6.92067	4.49507e-12
DNAm-LC1	cg02244288	0.558805	0.500304	0.600863	16.2567	2.00234e-59
DNAm-LC1	cg10608948	0.232629	0.178109	0.289413	6.99901	2.57768e-12
DNAm-LC1	cg00810710	0.637322	0.585825	0.682331	18.143	1.45737e-73
DNAm-LC1	cg26771557	0.542972	0.492271	0.600869	14.7526	2.9613e-49
DNAm-LC1	cg12361262	0.880559	0.856555	0.897558	30.4534	1.07905e-203
DNAm-LC1	cg03550233	0.293961	0.225768	0.373004	6.68912	2.24509e-11
DNAm-LC1	cg12350474	0.543948	0.500603	0.594267	16.1749	7.58646e-59
DNAm-LC1	cg18128536	0.0764001	-0.000159262	0.140083	2.18441	0.0289322
DNAm-LC1	cg11872743	0.195887	0.126131	0.267931	4.88747	1.02142e-06
DNAm-LC1	cg14054928	0.207406	0.127882	0.274385	5.25241	1.50124e-07
DNAm-LC1	cg15730030	0.575992	0.522146	0.625808	17.2268	1.67014e-66
DNAm-LC1	cg08040395	0.209683	0.140412	0.270051	5.71433	1.10135e-08
DNAm-LC1	cg02533364	0.0199259	-0.0519813	0.0957919	0.530338	0.595877
DNAm-LC1	cg13944018	0.443369	0.385162	0.509118	11.4691	1.88614e-30
DNAm-LC1	cg00058163	0.0551868	-0.032197	0.14439	1.16364	0.244568
DNAm-LC1	cg15890794	0.605778	0.559448	0.639356	20.1628	2.07832e-90
DNAm-LC1	cg18988435	0.248839	0.175935	0.320726	6.79266	1.10082e-11
DNAm-LC1	cg13996395	0.0586783	-0.010517	0.126055	1.64051	0.1009
DNAm-LC1	cg06597652	-0.261885	-0.333692	-0.179267	-5.81681	5.99796e-09
DNAm-LC1	cg22114840	0.176397	0.111688	0.23068	5.01544	5.29132e-07
DNAm-LC1	cg08620751	0.449358	0.394875	0.515604	11.8248	2.90699e-32
DNAm-LC1	cg03770646	0.229668	0.158509	0.300619	5.63322	1.76874e-08
DNAm-LC1	cg03540731	0.134655	0.0746422	0.205064	3.90183	9.5468e-05
DNAm-LC1	cg19875498	0.176067	0.102371	0.248856	4.40862	1.04033e-05
DNAm-LC1	cg24892948	0.135065	0.0679358	0.205519	4.06309	4.8427e-05
DNAm-LC1	cg23874437	0.396529	0.321101	0.454459	10.6868	1.17344e-26
DNAm-LC1	cg01377911	0.312971	0.242256	0.368424	9.31488	1.22085e-20
DNAm-LC1	cg23253978	0.113632	0.0366132	0.195498	2.58442	0.00975419
DNAm-LC1	cg08194323	0.142421	0.0673155	0.216527	3.67121	0.000241404
DNAm-LC1	cg25564443	0.146406	0.0704905	0.222131	3.75692	0.00017202
DNAm-LC1	cg21957191	-0.0359491	-0.104175	0.0387782	-0.853751	0.393243
DNAm-LC1	cg16134686	0.175072	0.107957	0.23895	4.94986	7.42677e-07
DNAm-LC1	cg22752533	0.288676	0.215101	0.366792	6.7978	1.06227e-11
DNAm-LC1	cg13061637	0.214071	0.146319	0.274728	5.98328	2.1869e-09
DNAm-LC1	cg11117945	0.0960052	0.0163878	0.178823	2.38152	0.0172412
DNAm-LC1	cg24818238	0.245878	0.187716	0.327113	6.37167	1.86977e-10
DNAm-LC1	cg00785029	-0.286267	-0.350937	-0.205218	-7.26771	3.65641e-13
DNAm-LC1	cg00612595	0.314882	0.249558	0.386479	9.18268	4.2048e-20
DNAm-LC1	cg22229142	0.280528	0.208472	0.358614	6.58568	4.52798e-11
DNAm-LC1	cg22153239	0.295442	0.218657	0.376846	6.85638	7.06266e-12
DNAm-LC1	cg09263116	0.264769	0.196998	0.333227	7.41496	1.21666e-13
DNAm-LC1	cg04042468	0.345507	0.271356	0.398041	9.28751	1.57937e-20
DNAm-LC1	cg12262698	0.208637	0.15591	0.275399	5.86982	4.36265e-09
DNAm-LC1	cg00643333	0.194066	0.131896	0.251511	5.55352	2.79971e-08
DNAm-LC1	cg17077288	0.446902	0.398608	0.494164	14.9927	8.19616e-51
DNAm-LC1	cg23025459	0.503334	0.459853	0.557577	16.1511	1.11553e-58
DNAm-LC1	cg01269514	0.35034	0.292346	0.423408	10.4808	1.05878e-25
DNAm-LC1	cg06085683	0.0870323	0.0175735	0.159717	2.25201	0.0243219
DNAm-LC1	cg23987789	0.576839	0.52635	0.621927	16.9553	1.75941e-64
DNAm-LC1	cg20680726	0.700608	0.658936	0.736731	20.0527	1.91091e-89
DNAm-LC1	cg07180646	0.619147	0.581436	0.654446	19.9403	1.82042e-88
DNAm-LC1	cg11806633	0.582939	0.537805	0.623326	19.0448	7.25367e-81
DNAm-LC1	cg23111655	0.625791	0.577795	0.664096	19.0204	1.15657e-80
DNAm-LC1	cg03844060	0.220098	0.155509	0.295193	6.26617	3.70026e-10
DNAm-LC1	cg15622158	0.0991236	0.0196996	0.178139	2.45599	0.0140498
DNAm-LC1	cg16068833	-0.557642	-0.59895	-0.494251	-15.5291	2.20578e-54
DNAm-LC1	cg25369262	0.594835	0.543756	0.633298	17.9298	6.90184e-72
DNAm-LC1	cg05719140	0.277969	0.20578	0.337133	7.66428	1.79842e-14
DNAm-LC1	cg24323958	0.837559	0.808813	0.85918	26.273	3.90714e-152
DNAm-LC1	cg07421287	0.559616	0.505709	0.611719	16.9788	1.17823e-64
DNAm-LC1	cg26426632	0.383175	0.310204	0.441384	10.3053	6.66765e-25
DNAm-LC1	cg11137145	0.0286274	-0.0193874	0.102044	0.792028	0.428344
DNAm-LC1	cg16987735	-0.054949	-0.126463	0.0221733	-1.37027	0.170601
DNAm-LC1	cg19504955	0.162477	0.0949347	0.236683	4.34335	1.40328e-05
DNAm-LC1	cg24483554	0.155878	0.0887343	0.219371	4.41501	1.01005e-05
DNAm-LC1	cg15545772	0.267532	0.204217	0.322124	7.19112	6.42601e-13
DNAm-LC1	cg07154254	0.102574	0.0196296	0.168688	2.56706	0.0102563
DNAm-LC1	cg03536711	0.245781	0.168573	0.304704	6.9244	4.37842e-12
DNAm-LC1	cg11659942	0.363549	0.296208	0.430857	9.20709	3.35074e-20
DNAm-LC1	cg26109017	0.312202	0.24245	0.376775	8.43518	3.30695e-17
DNAm-LC1	cg03560973	0.573954	0.521645	0.612545	18.0116	1.57876e-72
DNAm-LC1	cg24478803	0.144918	0.0768983	0.211992	4.13054	3.61904e-05
DNAm-LC1	cg05782445	-0.249905	-0.333359	-0.190532	-6.36565	1.94464e-10
DNAm-LC1	cg22912834	0.281443	0.221629	0.362066	6.98378	2.87344e-12
DNAm-LC1	cg25611756	0.478669	0.422417	0.530824	13.3459	1.25148e-40
DNAm-LC1	cg12220788	0.0341934	-0.0425351	0.106225	0.814351	0.415444
DNAm-LC1	cg09133511	0.690652	0.647137	0.723309	21.354	3.582e-101
DNAm-LC1	cg07336099	-0.0659814	-0.122431	0.00775344	-1.80873	0.0704933
DNAm-LC1	cg05172887	0.276015	0.207267	0.338606	6.62907	3.37808e-11
DNAm-LC1	cg08475827	0.174529	0.11176	0.233196	5.31524	1.06519e-07
DNAm-LC1	cg20608990	0.169103	0.100793	0.233793	5.00293	5.64668e-07
DNAm-LC1	cg25809290	0.231987	0.144833	0.296833	5.91212	3.37735e-09
DNAm-LC1	cg08202287	0.542103	0.494389	0.583486	17.5449	6.50213e-69
DNAm-LC1	cg09004241	0.304635	0.220401	0.36322	7.87543	3.39566e-15
DNAm-LC1	cg20954977	0.715454	0.685152	0.74264	27.4849	2.66132e-166
DNAm-LC1	cg02932167	0.0622595	-0.0118375	0.14104	1.52574	0.127076
DNAm-LC1	cg17263013	0.404896	0.34993	0.464607	11.885	1.41642e-32
DNAm-LC1	cg23906687	0.0543128	-0.00812639	0.122255	1.53516	0.124745
DNAm-LC1	cg06343686	-0.0396728	-0.117766	0.02911	-1.05468	0.291572
DNAm-LC1	cg19638398	0.129909	0.0563867	0.202504	3.54148	0.000397884
DNAm-LC1	cg01129641	0.258637	0.188227	0.323097	7.02033	2.21349e-12
DNAm-LC1	cg10442729	0.671931	0.638445	0.707256	23.7422	1.32343e-124
DNAm-LC1	cg09991306	-0.394067	-0.455086	-0.321309	-10.0619	8.13924e-24
DNAm-LC1	cg10365562	0.342423	0.264965	0.432742	7.70158	1.34389e-14
DNAm-LC1	cg21735741	0.0461603	-0.014417	0.118791	1.29927	0.19385
DNAm-LC1	cg00211174	0.826693	0.794014	0.853933	25.4433	8.36366e-143
DNAm-LC1	cg25698975	0.000440442	-0.0625787	0.0799603	0.010567	0.991569
DNAm-LC1	cg07163456	0.178111	0.0999753	0.259067	4.3316	1.48028e-05
DNAm-LC1	cg17640485	0.576991	0.530103	0.62278	18.1295	1.86458e-73
DNAm-LC1	cg03250742	-0.0230607	-0.0922819	0.0591749	-0.550151	0.582216
DNAm-LC1	cg04300684	0.00414008	-0.0664532	0.0931111	0.0928449	0.926027
DNAm-LC1	cg02057943	0.0607772	-0.0175273	0.123387	1.47037	0.141462
DNAm-LC1	cg25144207	0.189894	0.133581	0.256636	5.53523	3.10813e-08
DNAm-LC1	cg08906246	0.0988563	0.0357994	0.173131	2.62578	0.00864504
DNAm-LC1	cg07867360	0.144318	0.079327	0.208138	4.10102	4.1133e-05
DNAm-LC1	cg10365246	-0.042326	-0.104147	0.0246115	-1.25512	0.209435
DNAm-LC1	cg22204103	0.575034	0.531043	0.616373	18.0309	1.11418e-72
DNAm-LC1	cg21554861	0.173656	0.111659	0.239871	4.88935	1.0117e-06
DNAm-LC1	cg07890104	0.231025	0.147772	0.292043	5.75092	8.87578e-09
DNAm-LC1	cg12806663	0.0976812	0.0324895	0.171179	2.44378	0.0145341
DNAm-LC1	cg09120873	0.305636	0.240872	0.358532	9.31119	1.26413e-20
DNAm-LC1	cg00372249	-0.183995	-0.254853	-0.13104	-5.26852	1.37526e-07
DNAm-LC1	cg22807585	0.078484	-0.0142934	0.141161	2.10075	0.0356633
DNAm-LC1	cg18186763	0.0601919	-0.00756711	0.130557	1.51473	0.12984
DNAm-LC1	cg11230940	0.184569	0.115839	0.25073	4.91804	8.74162e-07
DNAm-LC1	cg05256605	0.085872	0.0120089	0.149092	2.40278	0.0162708
DNAm-LC1	cg12580445	0.0476896	-0.0271011	0.109068	1.33339	0.182402
DNAm-LC1	cg15111469	0.176672	0.105268	0.234887	5.04282	4.58725e-07
DNAm-LC1	cg11608150	-0.00850654	-0.0822544	0.0509204	-0.24678	0.805078
DNAm-LC1	cg18678645	0.000145537	-0.0742579	0.0577622	0.00423057	0.996624
DNAm-LC1	cg26476502	0.157846	0.0879029	0.222224	4.53136	5.86047e-06
DNAm-LC1	cg14472390	0.270586	0.192046	0.332198	7.3178	2.52063e-13
DNAm-LC1	cg19458787	0.316646	0.257587	0.37544	9.9004	4.14605e-23
DNAm-LC1	cg25951075	-0.019349	-0.0750992	0.0433371	-0.60085	0.54794
DNAm-LC1	cg02055264	0.1291	0.0719809	0.212954	3.40918	0.000651586
DNAm-LC1	cg22328256	0.192231	0.128305	0.254103	5.597	2.18092e-08
DNAm-LC1	cg16519217	-0.0436518	-0.11576	0.0292775	-1.17554	0.239778
DNAm-LC1	cg20795701	0.816488	0.795423	0.837055	32.9031	1.98475e-237
DNAm-LC1	cg21646955	-0.00195748	-0.0623006	0.0719277	-0.0541537	0.956813
DNAm-LC1	cg08931515	0.45858	0.412438	0.518925	14.7197	4.81502e-49
DNAm-LC1	cg06437396	0.0630136	0.00422899	0.122234	1.91932	0.0549443
DNAm-LC1	cg21497977	0.383926	0.302261	0.44507	10.1551	3.14347e-24
DNAm-LC1	cg01596289	0.170608	0.0989409	0.222517	4.72531	2.29761e-06
DNAm-LC1	cg24192505	0.541744	0.490942	0.581567	17.4376	4.27721e-68
DNAm-LC1	cg05533001	-0.186332	-0.261308	-0.108815	-4.62429	3.75882e-06
DNAm-LC1	cg00659559	0.306516	0.220077	0.387751	7.25825	3.92122e-13
DNAm-LC1	cg26917745	0.0913113	0.0190269	0.166676	2.18903	0.0285947
DNAm-LC1	cg01100525	0.149917	0.0867387	0.221093	4.33925	1.42967e-05
DNAm-LC1	cg03689146	0.0409283	-0.0236996	0.106124	1.16993	0.242029
DNAm-LC1	cg06606773	0.188334	0.127189	0.254655	5.31169	1.08613e-07
DNAm-LC1	cg24975986	0.119106	0.061219	0.187156	3.77387	0.000160733
DNAm-LC1	cg13720395	0.370491	0.294756	0.43627	9.62811	6.08355e-22
DNAm-LC1	cg04305808	0.380173	0.321675	0.444964	10.1045	5.27816e-24
DNAm-LC1	cg11539674	0.235702	0.176967	0.289136	7.58991	3.20136e-14
DNAm-LC1	cg23397023	0.199154	0.136695	0.266715	4.93191	8.14287e-07
DNAm-LC1	cg03323793	0.57277	0.532979	0.607411	21.2595	2.69117e-100
DNAm-LC1	cg21462914	-0.0103066	-0.0778987	0.0524449	-0.289011	0.772573
DNAm-LC1	cg06040034	0.11822	0.0528284	0.183345	3.12189	0.00179691
DNAm-LC1	cg13386217	0.353759	0.286095	0.420541	8.77928	1.64531e-18
DNAm-LC1	cg16785381	0.0953375	0.0240918	0.158683	2.65523	0.00792547
DNAm-LC1	cg07042170	-0.318732	-0.392075	-0.245559	-8.59723	8.16655e-18
DNAm-LC1	cg23732024	-0.237386	-0.296394	-0.144311	-6.35925	2.02738e-10
DNAm-LC1	cg05501320	0.312807	0.243179	0.382617	8.19053	2.60085e-16
DNAm-LC1	cg00738934	0.106563	0.0419676	0.165859	3.35978	0.000780052
DNAm-LC1	cg16670359	0.250571	0.176901	0.323965	6.01012	1.85384e-09
DNAm-LC1	cg17118836	0.236539	0.164357	0.306242	5.8216	5.8288e-09
DNAm-LC1	cg22313024	0.327952	0.269412	0.387277	9.34243	9.41487e-21
DNAm-LC1	cg22138393	0.344987	0.281409	0.415418	9.05614	1.35152e-19
DNAm-LC1	cg14334488	0.287182	0.216572	0.341044	7.72246	1.14109e-14
DNAm-LC1	cg06546677	0.169519	0.10372	0.23653	5.22075	1.78196e-07
DNAm-LC1	cg24341129	0.223331	0.161586	0.293622	6.07138	1.26819e-09
DNAm-LC1	cg24456846	0.108464	0.0476962	0.173083	3.13441	0.00172199
DNAm-LC1	cg14321284	0.285546	0.20738	0.339403	8.44057	3.15782e-17
DNAm-LC1	cg03486379	0.284841	0.205027	0.355535	6.86714	6.55038e-12
DNAm-LC1	cg09275408	0.757896	0.723633	0.785262	25.2416	1.39996e-140
DNAm-LC1	cg05036715	0.0763546	-0.00124114	0.148561	2.00963	0.0444705
DNAm-LC1	cg12610070	0.233068	0.161816	0.30004	5.95836	2.54788e-09
DNAm-LC1	cg27317356	0.365231	0.304427	0.426714	9.40516	5.19522e-21
DNAm-LC1	cg24179445	0.172527	0.117918	0.232784	4.82086	1.42941e-06
DNAm-LC1	cg21370255	0.233489	0.163126	0.310497	6.35343	2.10564e-10
DNAm-LC1	cg22586726	0.167688	0.101165	0.247877	4.29689	1.7321e-05
DNAm-LC1	cg02535060	0.159132	0.0906835	0.239411	4.01027	6.0649e-05
DNAm-LC1	cg05951994	0.127963	0.0561316	0.21334	3.37344	0.000742362
DNAm-LC1	cg14003931	0.0754111	0.00515102	0.143537	1.96182	0.0497833
DNAm-LC1	cg18330082	-0.0976402	-0.169572	-0.0341842	-2.60166	0.00927735
DNAm-LC1	cg06493930	0.0433893	-0.023232	0.107945	1.20083	0.229818
DNAm-LC1	cg26236329	0.867072	0.845617	0.886294	30.2316	9.10817e-201
DNAm-LC1	cg24944820	0.482184	0.416819	0.53754	12.4202	2.03146e-35
DNAm-LC1	cg18137040	0.140048	0.0725423	0.193966	4.13292	3.58188e-05
DNAm-LC1	cg11751545	0.18572	0.107543	0.277097	4.43844	9.06131e-06
DNAm-LC1	cg08935410	0.165282	0.0925265	0.255326	4.04894	5.14507e-05
DNAm-LC1	cg02375409	0.378227	0.31371	0.448204	10.1212	4.44758e-24
DNAm-LC1	cg22129323	0.0639736	0.000506779	0.123854	1.8178	0.0690946
DNAm-LC1	cg00558702	0.664666	0.624389	0.701116	21.1025	7.53668e-99
DNAm-LC1	cg22813430	0.29237	0.234562	0.349676	8.40835	4.15832e-17
DNAm-LC1	cg01815626	-0.225437	-0.289829	-0.159281	-6.29587	3.05672e-10
DNAm-LC1	cg04125099	0.843951	0.820427	0.861023	32.3694	7.40367e-230
DNAm-LC1	cg16287252	0.212754	0.138634	0.277585	5.47768	4.30937e-08
DNAm-LC1	cg09744452	0.134526	0.0773641	0.192	3.84693	0.000119605
DNAm-LC1	cg02407545	0.0677224	-0.00597873	0.142361	1.65185	0.0985643
DNAm-LC1	cg04574346	0.16592	0.0954153	0.240788	4.22193	2.42224e-05
DNAm-LC1	cg12206359	0.135101	0.0643952	0.195898	3.60709	0.000309652
DNAm-LC1	cg23126342	0.302572	0.233914	0.3632	8.25147	1.56457e-16
DNAm-LC1	cg11301879	-0.166055	-0.220011	-0.106701	-4.90282	9.4472e-07
DNAm-LC1	cg17922851	0.317619	0.236751	0.375952	8.03064	9.69687e-16
DNAm-LC1	cg17221143	0.0837899	0.0109985	0.146652	2.35347	0.018599
DNAm-LC1	cg14743812	0.107784	0.0433952	0.171401	3.14019	0.00168837
DNAm-LC1	cg20581874	0.0519489	-0.0362009	0.12119	1.34476	0.178703
DNAm-LC1	cg10806197	0.134804	0.0620689	0.19818	3.66366	0.000248641
DNAm-LC1	cg18333511	0.222131	0.169064	0.294183	6.3812	1.75702e-10
DNAm-LC1	cg19373199	0.333744	0.267463	0.383283	9.81323	9.87604e-23
DNAm-LC1	cg16601489	0.221644	0.166374	0.289503	6.82531	8.77338e-12
DNAm-LC1	cg23120601	0.125299	0.0614525	0.191853	3.29251	0.000992968
DNAm-LC1	cg10760299	-0.00569979	-0.0664084	0.061804	-0.15666	0.875513
DNAm-LC1	cg27141517	0.77549	0.745914	0.797973	27.6193	6.52994e-168
DNAm-LC1	cg24382249	0.100583	0.0424136	0.163983	3.00252	0.00267753
DNAm-LC1	cg07350262	0.57756	0.52847	0.622663	18.9384	5.50041e-80
DNAm-LC1	cg04076387	0.315467	0.261916	0.374832	9.5315	1.55026e-21
DNAm-LC1	cg04861096	0.468431	0.424102	0.519124	14.6371	1.62967e-48
DNAm-LC1	cg01231464	-0.0679274	-0.138469	-0.0058391	-1.88544	0.0593707
DNAm-LC1	cg15817542	0.455731	0.397617	0.503801	13.2683	3.53539e-40
DNAm-LC1	cg09522056	0.403037	0.345639	0.451798	12.8366	1.02252e-37
DNAm-LC1	cg01268383	0.0425511	-0.00917483	0.090746	1.47754	0.139532
DNAm-LC1	cg09079580	0.287676	0.216298	0.340005	8.00419	1.20254e-15
DNAm-LC1	cg03454250	0.12285	0.0546151	0.195882	3.38591	0.000709435
DNAm-LC1	cg06363968	-0.400118	-0.44969	-0.33402	-11.4802	1.65811e-30
DNAm-LC1	cg06582706	0.14532	0.0551522	0.219835	3.48905	0.000484738
DNAm-LC1	cg07402062	0.226651	0.168539	0.289408	6.82113	9.0327e-12
DNAm-LC1	cg21285383	0.39983	0.34132	0.448866	12.3499	4.87442e-35
DNAm-LC1	cg03388025	0.350343	0.292954	0.405336	10.1266	4.21174e-24
DNAm-LC1	cg04752812	0.0614302	-0.00121312	0.153305	1.4773	0.139595
DNAm-LC1	cg05892146	-0.10829	-0.17066	-0.0331684	-3.04068	0.00236042
DNAm-LC1	cg10116893	0.193816	0.12712	0.251705	5.57346	2.49722e-08
DNAm-LC1	cg26906998	0.0373909	-0.0347347	0.101337	1.02467	0.30552
DNAm-LC1	cg23535310	0.0388222	-0.0348108	0.108559	1.01725	0.309033
DNAm-LC1	cg21390082	0.402619	0.330532	0.460057	10.5203	6.96752e-26
DNAm-LC1	cg18470427	0.373994	0.305333	0.439656	9.77989	1.37353e-22
DNAm-LC1	cg06795963	0.282742	0.225786	0.34513	8.35479	6.55514e-17
DNAm-LC1	cg12730468	0.492361	0.431951	0.541222	14.1695	1.41556e-45
DNAm-LC1	cg25178683	-0.333058	-0.395504	-0.279012	-9.41192	4.87145e-21
DNAm-LC1	cg06343673	-0.0897922	-0.152744	-0.0318131	-2.63108	0.00851137
DNAm-LC1	cg12699647	0.0218137	-0.0303425	0.0893705	0.616671	0.537452
DNAm-LC1	cg26489251	0.0581853	8.95548e-06	0.108751	1.88641	0.0592401
DNAm-LC1	cg21330207	0.172782	0.120066	0.239261	5.54767	2.89509e-08
DNAm-LC1	cg11568697	0.0972757	0.0525139	0.157371	3.04763	0.00230655
DNAm-LC1	cg02750262	0.185334	0.133246	0.249497	6.18575	6.18094e-10
DNAm-LC1	cg26529300	0.443528	0.366441	0.502429	11.5855	4.88074e-31
DNAm-LC1	cg27535410	0.534116	0.488681	0.576789	18.1341	1.71536e-73
DNAm-LC1	cg07685563	0.698663	0.657221	0.729787	24.4371	6.90076e-132
DNAm-LC1	cg03258472	0.437126	0.367592	0.488406	12.3659	3.99755e-35
DNAm-LC1	cg26172504	0.194049	0.126325	0.250546	5.39231	6.95587e-08
DNAm-LC1	cg12559208	0.21733	0.147445	0.275292	6.26398	3.75276e-10
DNAm-LC1	cg14550066	0.164215	0.104412	0.230205	4.44023	8.98608e-06
DNAm-LC1	cg12952132	-0.111534	-0.172451	-0.0381215	-2.92448	0.00345027
DNAm-LC1	cg20995778	0.0371607	-0.0159858	0.0974696	1.11984	0.26278
DNAm-LC1	cg24307499	-0.104252	-0.16449	-0.0414069	-3.14307	0.00167185
DNAm-LC1	cg19384825	0.0522256	-0.0240435	0.109708	1.57578	0.115077
DNAm-LC1	cg04731988	0.674388	0.638911	0.71491	23.1895	5.81642e-119
DNAm-LC1	cg01644611	0.454951	0.411665	0.510286	15.0811	2.1557e-51
DNAm-LC1	cg19592472	0.629233	0.587509	0.671568	21.2745	1.95587e-100
DNAm-LC1	cg20312687	-0.00173103	-0.0742384	0.0659091	-0.0492469	0.960723
DNAm-LC1	cg03999872	0.114629	0.02086	0.182899	2.52714	0.0114996
DNAm-LC1	cg04064254	0.0711309	0.00303211	0.131182	2.01539	0.0438641
DNAm-LC1	cg25970491	0.161203	0.0930317	0.222732	4.22874	2.35007e-05
DNAm-LC1	cg22764925	0.197123	0.128991	0.253703	5.31038	1.09396e-07
DNAm-LC1	cg22070880	0.321086	0.257528	0.378617	9.8218	9.07101e-23
DNAm-LC1	cg00030604	0.251993	0.191738	0.314163	7.40659	1.29593e-13
DNAm-LC1	cg05528623	0.178354	0.105874	0.245531	4.72841	2.26288e-06
DNAm-LC1	cg07821364	0.0750391	0.0178573	0.128853	2.34973	0.0187871
DNAm-LC1	cg01418153	0.720913	0.680212	0.751255	23.7387	1.43872e-124
DNAm-LC1	cg26550938	0.192932	0.127356	0.259777	5.45362	4.93541e-08
DNAm-LC1	cg04914013	0.178496	0.100112	0.250348	4.79167	1.65395e-06
DNAm-LC1	cg04886857	0.157754	0.081775	0.22526	3.68957	0.000224631
DNAm-LC1	cg01816014	0.136672	0.0758207	0.197088	3.89404	9.85892e-05
DNAm-LC1	cg14477205	0.18619	0.131328	0.246126	5.31311	1.0777e-07
DNAm-LC1	cg04297819	0.556373	0.508647	0.60488	17.6683	7.36296e-70
DNAm-LC1	cg24729378	0.272858	0.214795	0.33948	7.65304	1.96285e-14
DNAm-LC1	cg06600287	-0.0913533	-0.145573	-0.0210416	-2.60976	0.00906064
DNAm-LC1	cg08859206	0.073323	-0.0004762	0.136203	2.16969	0.0300307
DNAm-LC1	cg25767906	0.145024	0.0880083	0.200018	4.35158	1.3516e-05
DNAm-LC1	cg17134153	0.273392	0.211395	0.338569	7.71599	1.20051e-14
DNAm-LC1	cg12486710	0.684906	0.642639	0.712275	24.7582	2.53046e-135
DNAm-LC1	cg09369927	0.25267	0.195486	0.317131	7.34817	2.00943e-13
DNAm-LC1	cg05808124	-0.0446665	-0.0995743	0.0104226	-1.38151	0.167121
DNAm-LC1	cg16908123	0.296105	0.2416	0.360826	9.08712	1.017e-19
DNAm-LC1	cg26112639	0.807191	0.778503	0.827438	27.8383	1.49206e-170
DNAm-LC1	cg23063807	0.357646	0.289066	0.425406	8.99035	2.46439e-19
DNAm-LC1	cg17052675	0.0602511	-0.00280611	0.12267	1.74006	0.0818479
DNAm-LC1	cg07920365	0.169349	0.109793	0.228254	5.03035	4.8959e-07
DNAm-LC1	cg10265016	0.331662	0.266544	0.396236	8.77908	1.64812e-18
DNAm-LC1	cg04867115	0.385016	0.328389	0.440057	12.4034	2.5052e-35
DNAm-LC1	cg20807790	-0.0428857	-0.122235	0.0393271	-0.94449	0.344919
DNAm-LC1	cg12000995	0.306231	0.245776	0.364876	9.42303	4.38237e-21
DNAm-LC1	cg02592271	0.273166	0.211442	0.325892	8.19642	2.47646e-16
DNAm-LC1	cg19089617	-0.0768584	-0.150424	-0.000289018	-1.78293	0.0745984
DNAm-LC1	cg11659317	-0.211827	-0.273702	-0.151104	-5.99926	1.98223e-09
DNAm-LC1	cg06267200	0.336714	0.269771	0.387476	10.015	1.30983e-23
DNAm-LC1	cg16336239	0.145393	0.0799411	0.210659	3.99432	6.48806e-05
DNAm-LC1	cg17007161	0.162657	0.0900649	0.23987	3.91429	9.06705e-05
DNAm-LC1	cg16198087	0.298068	0.225201	0.35527	7.88101	3.24746e-15
DNAm-LC1	cg00278547	0.287309	0.223201	0.343581	8.31806	8.94149e-17
DNAm-LC1	cg26754761	0.120888	0.0615998	0.191926	3.49155	0.000480228
DNAm-LC1	cg02794963	0.17711	0.121189	0.249891	5.08558	3.66506e-07
DNAm-LC1	cg10429608	0.135829	0.0316802	0.211794	2.94713	0.00320743
DNAm-LC1	cg02700894	0.0664274	0.00319498	0.127396	2.06215	0.0391931
DNAm-LC1	cg17870925	0.0133153	-0.0401045	0.0966969	0.38214	0.702357
DNAm-LC1	cg14391622	0.453716	0.399051	0.506144	14.4254	3.58344e-47
DNAm-LC1	cg15554219	0.0863067	0.0032818	0.159864	2.12331	0.0337282
DNAm-LC1	cg01115389	0.410261	0.343709	0.473669	11.1383	8.16807e-29
DNAm-LC1	cg22831526	0.682159	0.639181	0.71729	21.8008	2.28052e-105
DNAm-LC1	cg08332990	0.29793	0.218221	0.36447	7.42155	1.15761e-13
DNAm-LC1	cg21593149	-0.0504444	-0.110511	0.0185423	-1.4282	0.153235
DNAm-LC1	cg09462240	0.173879	0.0892124	0.257009	4.17313	3.00448e-05
DNAm-LC1	cg04943241	0.0930403	0.0270952	0.164628	2.49279	0.0126744
DNAm-LC1	cg19420930	-0.203722	-0.276897	-0.118021	-4.87649	1.0799e-06
DNAm-LC1	cg02373784	0.229955	0.167776	0.309971	6.12132	9.28024e-10
DNAm-LC1	cg15017067	0.0568275	-0.0149227	0.130051	1.43588	0.151035
DNAm-LC1	cg01453391	0.0748668	0.0132775	0.133039	2.27263	0.0230483
DNAm-LC1	cg19676181	0.330458	0.268957	0.402999	8.13736	4.03997e-16
DNAm-LC1	cg14600813	0.220873	0.155148	0.281539	6.13929	8.28898e-10
DNAm-LC1	cg13432339	0.154857	0.0879107	0.237758	4.03919	5.36358e-05
DNAm-LC1	cg01789499	0.0836015	0.00854244	0.152435	2.26153	0.0237262
DNAm-LC1	cg05522011	0.066854	-0.00488672	0.118617	1.89498	0.0580944
DNAm-LC1	cg26086649	0.146677	0.0943465	0.197411	4.77162	1.82752e-06
DNAm-LC1	cg23109968	0.643512	0.601699	0.678473	23.0369	1.98872e-117
DNAm-LC1	cg17444298	0.159357	0.0972046	0.215931	4.52471	6.04796e-06
DNAm-LC1	cg10558062	0.0916031	0.0194533	0.164749	2.31432	0.02065
DNAm-LC1	cg07036745	0.137283	0.0743885	0.197115	3.98807	6.66135e-05
DNAm-LC1	cg01550017	0.144391	0.0664021	0.222881	3.51206	0.000444649
DNAm-LC1	cg06460691	0.666102	0.61718	0.706036	19.631	8.40326e-86
DNAm-LC1	cg23514016	0.26001	0.193027	0.325642	7.39664	1.39672e-13
DNAm-LC1	cg20942286	0.454241	0.396071	0.502676	13.4577	2.77551e-41
DNAm-LC1	cg17598923	0.14879	0.0744013	0.205205	4.15604	3.23813e-05
DNAm-LC1	cg18665594	0.152221	0.0815699	0.213095	4.0213	5.78783e-05
DNAm-LC1	cg10455971	0.153265	0.0795965	0.216087	4.1174	3.83176e-05
DNAm-LC1	cg12197752	0.180991	0.10307	0.259382	4.5087	6.52275e-06
DNAm-LC1	cg18446578	0.366948	0.302887	0.421685	10.4366	1.68666e-25
DNAm-LC1	cg01419136	0.120946	0.0512761	0.200595	3.0436	0.00233768
DNAm-LC1	cg06536614	0.000802403	-0.0697265	0.0586966	0.0240837	0.980786
DNAm-LC1	cg00697057	0.108808	0.0379708	0.173821	2.83772	0.00454375
DNAm-LC1	cg01742263	0.124087	0.0469305	0.192387	3.26978	0.00107629
DNAm-LC1	cg07450552	0.169033	0.100093	0.24334	4.53119	5.8653e-06
DNAm-LC1	cg12192566	0.525327	0.4713	0.573561	15.187	4.31126e-52
DNAm-LC1	cg19990022	0.297724	0.235842	0.355931	8.3305	8.04999e-17
DNAm-LC1	cg21752383	0.174325	0.100774	0.259659	4.52129	6.14654e-06
DNAm-LC1	cg22594985	0.659969	0.621554	0.698188	21.0587	1.90504e-98
DNAm-LC1	cg27054655	0.196189	0.115447	0.268107	4.59075	4.41659e-06
DNAm-LC1	cg03320827	0.405786	0.348281	0.471444	11.4569	2.17186e-30
DNAm-LC1	cg03121508	0.0113393	-0.0637669	0.07458	0.31888	0.749817
DNAm-LC1	cg06608359	-0.323673	-0.41867	-0.245611	-7.05252	1.75701e-12
DNAm-LC1	cg05591701	0.703208	0.675991	0.734632	26.4226	7.53163e-154
DNAm-LC1	cg26350754	0.164689	0.0978772	0.227935	4.68931	2.74127e-06
DNAm-LC1	cg01152408	0.401552	0.346097	0.463313	11.9031	1.14097e-32
DNAm-LC1	cg24153763	0.456117	0.384592	0.511558	12.9872	1.44654e-38
DNAm-LC1	cg26298967	0.234549	0.143243	0.29502	6.34631	2.20535e-10
DNAm-LC1	cg10512408	0.192549	0.128162	0.256154	5.09897	3.41504e-07
DNAm-LC1	cg12061236	0.311397	0.253581	0.368856	8.92872	4.30965e-19
DNAm-LC1	cg00664792	0.199551	0.125211	0.258863	5.41446	6.14755e-08
DNAm-LC1	cg05935904	0.0569686	0.00398864	0.114935	1.76496	0.0775703
DNAm-LC1	cg19912309	0.35518	0.287873	0.409757	9.60524	7.598e-22
DNAm-LC1	cg06057656	0.104328	0.0344188	0.172499	2.93643	0.00332011
DNAm-LC1	cg25453625	0.145795	0.0524224	0.214803	3.71925	0.000199814
DNAm-LC1	cg09185587	0.152068	0.0769899	0.222858	3.88906	0.000100633
DNAm-LC1	cg18081818	0.0673106	-0.0109074	0.148499	1.73664	0.0824515
DNAm-LC1	cg06218338	0.0481461	-0.0153381	0.130984	1.33669	0.181325
DNAm-LC1	cg13604553	0.255915	0.167686	0.328881	5.88768	3.91653e-09
DNAm-LC1	cg17892069	0.481162	0.407823	0.532184	12.7788	2.15452e-37
DNAm-LC1	cg07121856	0.0390299	-0.0295663	0.106102	1.13271	0.257336
DNAm-LC1	cg05729836	0.0105592	-0.054176	0.0832986	0.29458	0.768315
DNAm-LC1	cg19561297	0.686737	0.648778	0.722387	21.6125	1.37026e-103
DNAm-LC1	cg21718086	0.188258	0.128848	0.260251	5.07163	3.94425e-07
DNAm-LC1	cg24320225	-0.0442878	-0.126817	0.015208	-1.14837	0.250818
DNAm-LC1	cg13822256	0.08297	0.0110072	0.162528	2.13705	0.0325936
DNAm-LC1	cg10260711	-0.175788	-0.236751	-0.0928616	-4.34275	1.40708e-05
DNAm-LC1	cg04520078	0.0563717	0.0017654	0.126872	1.63591	0.101859
DNAm-LC1	cg22283653	0.130988	0.064578	0.196647	3.66943	0.000243092
DNAm-LC1	cg22063654	0.249369	0.182114	0.305273	7.22982	4.83619e-13
DNAm-LC1	cg03961824	0.239591	0.156358	0.308498	5.83053	5.52524e-09
DNAm-LC1	cg16049864	0.216288	0.151762	0.287688	6.39176	1.63984e-10
DNAm-LC1	cg05986446	0.2135	0.153362	0.286654	6.21054	5.28017e-10
DNAm-LC1	cg23553442	0.37867	0.312698	0.434731	10.2057	1.87007e-24
DNAm-LC1	cg13459104	0.190548	0.131477	0.256758	5.61807	1.93099e-08
DNAm-LC1	cg16769623	0.122341	0.0655704	0.177976	3.7304	0.000191174
DNAm-LC1	cg13874425	0.0901009	0.0328787	0.157318	2.72336	0.00646214
DNAm-LC1	cg00917031	0.302138	0.236364	0.376608	7.23572	4.63066e-13
DNAm-LC1	cg14091230	0.219424	0.136472	0.294957	5.4427	5.24785e-08
DNAm-LC1	cg14022022	0.406126	0.35922	0.454465	13.5701	6.02777e-42
DNAm-LC1	cg23196346	0.222043	0.153259	0.291986	5.40175	6.59933e-08
DNAm-LC1	cg16162391	0.0703472	0.012778	0.139286	1.9721	0.0485981
DNAm-LC1	cg20588045	0.210959	0.141503	0.279602	5.55998	2.69807e-08
DNAm-LC1	cg25204955	0.474996	0.43126	0.519122	16.0378	6.95649e-58
DNAm-LC1	cg20418394	0.33608	0.284733	0.391381	10.6076	2.74688e-26
DNAm-LC1	cg16009741	0.0654038	-0.00818365	0.14749	1.78898	0.0736187
DNAm-LC1	cg03086067	0.0566286	-0.0178562	0.140798	1.50083	0.1334
DNAm-LC1	cg05552874	0.543202	0.503587	0.59151	17.3802	1.16643e-67
DNAm-LC1	cg13994504	0.0772512	0.00633817	0.146369	2.17019	0.0299922
DNAm-LC1	cg27469738	0.0933146	0.0308164	0.1559	2.68103	0.00733966
DNAm-LC1	cg25397029	0.113225	0.0490157	0.176299	3.16795	0.00153519
DNAm-LC1	cg08930881	0.0844937	0.0117595	0.174667	2.01486	0.0439189
DNAm-LC1	cg08772003	0.228723	0.165173	0.289693	6.83363	8.27911e-12
DNAm-LC1	cg06749524	0.100205	0.0379907	0.156313	3.08638	0.0020261
DNAm-LC1	cg11613559	0.503086	0.458701	0.555204	16.113	2.06594e-58
DNAm-LC1	cg04070737	0.171984	0.107979	0.233768	4.84608	1.25927e-06
DNAm-LC1	cg09624870	0.237845	0.169272	0.293853	6.96639	3.25174e-12
DNAm-LC1	cg14015765	-0.0659293	-0.12626	0.0176086	-1.70426	0.0883322
DNAm-LC1	cg23962250	0.145646	0.0693484	0.229794	3.59288	0.000327048
DNAm-LC1	cg19529599	0.041463	-0.0456528	0.120303	0.96039	0.336859
DNAm-LC1	cg11095027	0.324023	0.25431	0.39417	8.93098	4.22235e-19
DNAm-LC1	cg18049328	0.0762494	0.000980225	0.140655	2.19023	0.0285074
DNAm-LC1	cg01660630	-0.013278	-0.0780272	0.0585752	-0.382778	0.701884
DNAm-LC1	cg15125684	0.362065	0.285209	0.415715	10.4775	1.09655e-25
DNAm-LC1	cg18042724	0.123155	0.0628312	0.195876	3.27704	0.00104903
DNAm-LC1	cg09053097	0.242651	0.176078	0.322144	6.20949	5.31567e-10
DNAm-LC1	cg14223001	0.318669	0.248425	0.371559	8.90404	5.38519e-19
DNAm-LC1	cg25628989	0.406608	0.34718	0.466812	11.5977	4.23268e-31
DNAm-LC1	cg20654468	0.685881	0.649907	0.724048	23.09	5.83424e-118
DNAm-LC1	cg08822897	-0.188897	-0.249946	-0.137056	-5.54888	2.87506e-08
DNAm-LC1	cg05475524	0.161847	0.0883241	0.231367	3.92875	8.5388e-05
DNAm-LC1	cg14006677	0.444797	0.384193	0.50938	11.2738	1.76846e-29
DNAm-LC1	cg15235707	0.134539	0.0586677	0.191939	3.75616	0.000172542
DNAm-LC1	cg16152871	0.0701736	-0.0154581	0.143537	1.80891	0.0704649
DNAm-LC1	cg25831071	0.196077	0.137034	0.263448	5.44965	5.04689e-08
DNAm-LC1	cg09770131	0.161752	0.0999107	0.22667	4.33189	1.47834e-05
DNAm-LC1	cg06067394	0.161412	0.0987108	0.220544	4.468	7.89558e-06
DNAm-LC1	cg24951335	0.798256	0.770062	0.825874	28.5494	2.86017e-179
DNAm-LC1	cg16899088	0.275109	0.220051	0.329295	8.74316	2.26687e-18
DNAm-LC1	cg16396919	0.0513606	-0.0235184	0.118621	1.32104	0.186486
DNAm-LC1	cg10513852	0.143034	0.0686553	0.208484	3.94499	7.98041e-05
DNAm-LC1	cg11367159	0.133997	0.0625411	0.212642	3.23371	0.00122193
DNAm-LC1	cg06735598	0.238743	0.1748	0.299156	7.39999	1.36194e-13
DNAm-LC1	cg15732107	0.138487	0.0661781	0.216707	3.36828	0.0007564
DNAm-LC1	cg10877031	-0.117103	-0.18765	-0.0506737	-2.92833	0.00340784
DNAm-LC1	cg19646200	0.0841195	0.029073	0.15748	2.4732	0.0133907
DNAm-LC1	cg11203293	0.0546851	-0.0211335	0.124297	1.40995	0.158556
DNAm-LC1	cg00990690	0.0187325	-0.035938	0.0810327	0.612212	0.540397
DNAm-LC1	cg08379987	-0.00809008	-0.0699031	0.0430083	-0.256096	0.797876
DNAm-LC1	cg11945895	0.198536	0.117033	0.257539	5.28156	1.28087e-07
DNAm-LC1	cg01310205	0.181302	0.106945	0.247172	4.59766	4.27262e-06
DNAm-LC1	cg15804671	0.0889718	0.0278078	0.152209	2.49205	0.0127008
DNAm-LC1	cg01342572	0.338511	0.297341	0.397918	11.6241	3.1082e-31
DNAm-LC1	cg11462099	0.32818	0.271226	0.391479	10.6162	2.50501e-26
DNAm-LC1	cg26666292	0.228962	0.175539	0.291531	7.17838	7.05404e-13
DNAm-LC1	cg11520003	0.242547	0.183388	0.315554	7.06226	1.63816e-12
DNAm-LC1	cg21507807	0.288679	0.224805	0.350016	7.40017	1.36014e-13
DNAm-LC1	cg07060739	0.742226	0.712056	0.766971	28.1455	2.71661e-174
DNAm-LC1	cg16378015	-0.31579	-0.391672	-0.23677	-7.40514	1.31016e-13
DNAm-LC1	cg19903927	-0.0212348	-0.0950923	0.0403328	-0.58843	0.556244
DNAm-LC1	cg02633068	0.113778	0.0507833	0.176067	3.38218	0.000719125
DNAm-LC1	cg04286377	0.246879	0.166912	0.327075	5.79876	6.6807e-09
DNAm-LC1	cg23057170	-0.0906731	-0.158093	-0.0293471	-2.67112	0.00755989
DNAm-LC1	cg24778896	0.480475	0.428898	0.538723	13.4715	2.30177e-41
DNAm-LC1	cg26185340	0.160664	0.0897255	0.222287	4.34254	1.40844e-05
DNAm-LC1	cg02963119	0.0978977	0.0366991	0.156203	2.7972	0.00515481
DNAm-LC1	cg08166214	-0.112798	-0.1902	-0.0384763	-3.11459	0.001842
DNAm-LC1	cg03496220	0.352833	0.291777	0.406503	9.91334	3.64268e-23
DNAm-LC1	cg04177091	0.302081	0.242693	0.365208	9.10281	8.80279e-20
DNAm-LC1	cg21696393	0.3432	0.302412	0.401701	11.2284	2.95884e-29
DNAm-LC1	cg03845626	0.175013	0.095765	0.260896	4.16725	3.08297e-05
DNAm-LC1	cg08101977	0.0923504	0.0250203	0.149908	2.67337	0.00750923
DNAm-LC1	cg05479416	0.155883	0.0808277	0.225931	3.85538	0.000115552
DNAm-LC1	cg09836921	0.113531	0.0301285	0.187263	2.8547	0.00430772
DNAm-LC1	cg21433313	0.119613	0.0535122	0.184121	3.38175	0.000720252
DNAm-LC1	cg22508957	0.106243	0.0363071	0.163092	3.08057	0.00206603
DNAm-LC1	cg06578342	0.468786	0.422086	0.510266	15.6315	4.44207e-55
DNAm-LC1	cg16484042	-0.21139	-0.273563	-0.150311	-5.9963	2.01858e-09
DNAm-LC1	cg27017172	0.281098	0.202247	0.349432	6.95142	3.61638e-12
DNAm-LC1	cg02645135	0.283532	0.221475	0.345534	8.30671	9.83931e-17
DNAm-LC1	cg02380595	-0.0378522	-0.105453	0.0295125	-1.09985	0.271399
DNAm-LC1	cg06436854	0.626739	0.582788	0.660618	20.2862	1.70167e-91
DNAm-LC1	cg18634637	0.157361	0.0878245	0.223026	4.2187	2.45717e-05
DNAm-LC1	cg07185664	0.255483	0.187801	0.326346	6.8147	9.44624e-12
DNAm-LC1	cg04209460	0.209696	0.132937	0.275541	5.18841	2.121e-07
DNAm-LC1	cg26848071	0.129933	0.0660766	0.212394	3.19201	0.00141285
DNAm-LC1	cg04961189	0.233868	0.171232	0.298632	6.44896	1.12617e-10
DNAm-LC1	cg21937460	0.249785	0.177615	0.314513	6.54308	6.02631e-11
DNAm-LC1	cg22430950	0.206306	0.131665	0.285671	4.98631	6.15431e-07
DNAm-LC1	cg08966188	0.182275	0.0981843	0.245503	4.79382	1.63632e-06
DNAm-LC1	cg16006004	0.0875995	0.00961762	0.148551	2.31857	0.0204186
DNAm-LC1	cg08498747	0.208193	0.14233	0.270893	5.36377	8.15049e-08
DNAm-LC1	cg04163533	0.0485359	-0.0177062	0.1179	1.34837	0.17754
DNAm-LC1	cg25243008	0.123296	0.0502918	0.189288	3.18076	0.0014689
DNAm-LC1	cg07442736	0.126149	0.0555187	0.19523	3.38091	0.000722457
DNAm-LC1	cg13167372	0.178482	0.0988035	0.248349	4.69418	2.67681e-06
DNAm-LC1	cg25690715	0.385455	0.331024	0.434804	11.0198	3.06804e-28
DNAm-LC1	cg26766064	-0.320176	-0.382212	-0.226977	-7.69236	1.44447e-14
DNAm-LC1	cg00466249	0.0382474	-0.0305997	0.118328	0.963567	0.335263
DNAm-LC1	cg15727507	0.607554	0.566533	0.647901	20.3554	4.15502e-92
DNAm-LC1	cg26628751	0.773238	0.73942	0.803229	25.9359	2.62569e-148
DNAm-LC1	cg03961998	0.337252	0.283332	0.397045	9.45217	3.31863e-21
DNAm-LC1	cg06566034	0.133849	0.0615376	0.204227	3.54647	0.000390428
DNAm-LC1	cg25204852	0.154802	0.0931153	0.224707	4.61562	3.91922e-06
DNAm-LC1	cg13292574	0.132123	0.0685041	0.18437	3.97289	7.10049e-05
DNAm-LC1	cg13593090	0.0559629	-0.0167876	0.13621	1.51965	0.128599
DNAm-LC1	cg01048962	0.146169	0.081447	0.214961	4.15788	3.21215e-05
DNAm-LC1	cg02999013	0.239913	0.185183	0.29762	7.40519	1.30967e-13
DNAm-LC1	cg19556473	0.155851	0.0834456	0.213221	4.45619	8.34305e-06
DNAm-LC1	cg03354707	-0.0363775	-0.120916	0.04482	-0.844801	0.398222
DNAm-LC1	cg14061069	0.0380479	-0.0345902	0.094563	1.10186	0.270522
DNAm-LC1	cg13403724	0.172924	0.12052	0.237756	4.73951	2.14236e-06
DNAm-LC1	cg14889658	0.119548	0.0458059	0.195571	3.28064	0.00103573
DNAm-LC1	cg14239592	0.173124	0.10613	0.242705	4.89947	9.60944e-07
DNAm-LC1	cg07815836	0.163664	0.106247	0.236796	4.54388	5.5228e-06
DNAm-LC1	cg21042248	0.24713	0.180157	0.308524	6.65378	2.85665e-11
DNAm-LC1	cg02988798	0.233633	0.132598	0.312506	5.26006	1.44005e-07
DNAm-LC1	cg20151899	0.107617	0.0389685	0.169896	2.85683	0.00427894
DNAm-LC1	cg19551589	0.15967	0.090886	0.222215	4.79829	1.60027e-06
DNAm-LC1	cg14522034	0.477848	0.424531	0.516559	16.6595	2.57958e-62
DNAm-LC1	cg10257263	0.249324	0.156517	0.321872	6.30066	2.96384e-10
DNAm-LC1	cg10976318	-0.0340585	-0.100887	0.039917	-0.890882	0.372992
DNAm-LC1	cg05840541	0.151302	0.0891454	0.207132	4.58241	4.59651e-06
DNAm-LC1	cg01917657	0.62265	0.571107	0.667563	17.5506	5.88435e-69
DNAm-LC1	cg06996273	0.158899	0.100383	0.237533	4.47304	7.71159e-06
DNAm-LC1	cg13224197	0.0444699	-0.0322645	0.110868	1.19892	0.230559
DNAm-LC1	cg04818845	0.272245	0.197555	0.330853	7.62164	2.50472e-14
DNAm-LC1	cg23660155	0.0892417	0.0129837	0.159158	2.27271	0.0230436
DNAm-LC1	cg18891953	0.556071	0.514019	0.593827	19.5534	3.8571e-85
DNAm-LC1	cg17860800	0.134724	0.0635725	0.194795	3.69164	0.000222814
DNAm-LC1	cg26785800	0.426194	0.376836	0.48043	13.4238	4.38767e-41
DNAm-LC1	cg03907454	0.133317	0.0750534	0.197034	4.20556	2.60434e-05
DNAm-LC1	cg07774299	-0.164243	-0.233661	-0.103003	-4.51299	6.39207e-06
DNAm-LC1	cg24660640	0.00403247	-0.0593304	0.068319	0.12658	0.899273
DNAm-LC1	cg24160066	-0.0216703	-0.0970494	0.0400822	-0.591549	0.554153
DNAm-LC1	cg24687529	-0.210243	-0.277341	-0.124311	-5.63095	1.79222e-08
DNAm-LC1	cg15628959	0.320595	0.248794	0.380961	8.81778	1.16748e-18
DNAm-LC1	cg14792160	-0.00781769	-0.0746498	0.0475101	-0.241902	0.808856
DNAm-LC1	cg01396157	0.457476	0.399999	0.505864	13.5421	8.82566e-42
DNAm-LC1	cg24253904	0.276285	0.223745	0.336876	8.42252	3.68483e-17
DNAm-LC1	cg06720768	0.213503	0.145151	0.273995	5.93301	2.97435e-09
DNAm-LC1	cg16246488	0.170914	0.119218	0.241241	5.26048	1.43681e-07
DNAm-LC1	cg19642470	0.392504	0.329045	0.458896	10.0883	6.22524e-24
DNAm-LC1	cg23371476	0.636554	0.588027	0.668338	21.7048	1.84744e-104
DNAm-LC1	cg04202892	0.0376871	-0.0230776	0.098761	1.15521	0.248005
DNAm-LC1	cg06741367	0.102685	0.0405411	0.169264	3.02264	0.00250582
DNAm-LC1	cg25223285	0.109922	0.0432769	0.187692	2.84823	0.00439636
DNAm-LC1	cg03738707	0.0512912	-0.010033	0.117693	1.3663	0.171846
DNAm-LC1	cg11059159	0.0701307	0.00577706	0.137806	1.87396	0.0609359
DNAm-LC1	cg19154323	-0.125159	-0.196174	-0.0492749	-3.37885	0.000727886
DNAm-LC1	cg26685596	-0.147305	-0.201243	-0.0822919	-4.24624	2.17389e-05
DNAm-LC1	cg14987769	0.230138	0.174235	0.278333	7.69925	1.36872e-14
DNAm-LC1	cg11563860	0.180022	0.0944704	0.245289	4.39523	1.10654e-05
DNAm-LC1	cg17200465	0.214134	0.149615	0.269069	6.18337	6.27481e-10
DNAm-LC1	cg04507495	0.000175627	-0.0686531	0.0620929	0.00510324	0.995928
DNAm-LC1	cg15142694	0.0135626	-0.0589709	0.0926656	0.318184	0.750345
DNAm-LC1	cg21457909	0.195001	0.134527	0.253254	5.79599	6.79183e-09
DNAm-LC1	cg13321259	0.181739	0.120707	0.247733	5.47036	4.49118e-08
DNAm-LC1	cg11867616	0.212665	0.159052	0.272792	6.40005	1.55329e-10
DNAm-LC1	cg21915742	0.0919222	0.0210567	0.15804	2.45557	0.0140661
DNAm-LC1	cg10671830	-0.0419073	-0.119346	0.0271839	-1.0844	0.278185
DNAm-LC1	cg07816074	0.327553	0.263998	0.385501	9.71109	2.70426e-22
DNAm-LC1	cg13014219	0.500903	0.452808	0.545096	17.8052	6.44354e-71
DNAm-LC1	cg20723350	0.133871	0.0636147	0.201606	3.59984	0.000318418
DNAm-LC1	cg02891686	0.31174	0.234718	0.386327	7.8458	4.30193e-15
DNAm-LC1	cg01802532	-0.420052	-0.478319	-0.342397	-11.33	9.31527e-30
DNAm-LC1	cg14209781	0.271319	0.196322	0.322568	7.41041	1.25909e-13
DNAm-LC1	cg08282428	0.163751	0.099821	0.235772	4.47727	7.56041e-06
DNAm-LC1	cg01924435	0.206898	0.131772	0.316042	4.25159	2.12255e-05
DNAm-LC1	cg21081803	0.309328	0.237134	0.380881	7.53327	4.94846e-14
DNAm-LC1	cg01549315	0.112257	0.0416793	0.182518	3.06362	0.00218679
DNAm-LC1	cg25530735	0.0699521	0.00567964	0.142144	1.92698	0.0539819
DNAm-LC1	cg05305046	0.522893	0.465283	0.580224	14.4126	4.31085e-47
DNAm-LC1	cg07850154	0.298612	0.226281	0.357619	7.72215	1.14382e-14
DNAm-LC1	cg23008153	0.252705	0.189855	0.317079	6.54475	5.95953e-11
DNAm-LC1	cg07666882	0.0334113	-0.0269419	0.0883299	1.04027	0.298216
DNAm-LC1	cg12532266	0.21363	0.153763	0.281231	5.97048	2.36552e-09
DNAm-LC1	cg09817016	-0.0801144	-0.153626	-0.000930033	-2.17485	0.0296414
DNAm-LC1	cg15697852	0.0863628	0.0104942	0.166854	2.16768	0.030183
DNAm-LC1	cg15874877	0.110609	0.0278291	0.182476	2.74477	0.00605532
DNAm-LC1	cg16162590	-0.679054	-0.722584	-0.617861	-16.6489	3.08097e-62
DNAm-LC1	cg10899547	0.0924171	0.0339069	0.159423	2.45148	0.0142271
DNAm-LC1	cg14314729	0.288764	0.227563	0.357142	7.57874	3.48937e-14
DNAm-LC1	cg16987638	0.304989	0.229314	0.362923	8.77681	1.68183e-18
DNAm-LC1	cg16447311	0.226909	0.148442	0.292584	5.49881	3.8237e-08
DNAm-LC1	cg11936341	0.215341	0.140506	0.289016	5.09196	3.54384e-07
DNAm-LC1	cg07997936	0.221578	0.146931	0.282295	5.70256	1.18022e-08
DNAm-LC1	cg26191923	0.256471	0.178448	0.332465	6.91291	4.74827e-12
DNAm-LC1	cg26077005	0.1468	0.0738698	0.228779	3.53979	0.000400449
DNAm-LC1	cg04122873	0.247726	0.170978	0.307599	6.70384	2.03007e-11
DNAm-LC1	cg08594281	0.687171	0.648494	0.725589	21.216	6.80068e-100
DNAm-LC1	cg13896204	0.09042	0.0256925	0.158743	2.525	0.0115699
DNAm-LC1	cg09739413	0.0569562	-0.00251619	0.127041	1.59994	0.109612
DNAm-LC1	cg14441480	0.0433826	-0.0223937	0.108239	1.22483	0.220639
DNAm-LC1	cg10978034	0.356681	0.297567	0.418574	9.89183	4.51712e-23
DNAm-LC1	cg25661892	0.242143	0.178559	0.300874	6.93673	4.01269e-12
DNAm-LC1	cg17217665	0.526403	0.475928	0.570188	17.3122	3.80297e-67
DNAm-LC1	cg09816507	0.32401	0.233293	0.383525	7.76155	8.38953e-15
DNAm-LC1	cg24035447	0.211291	0.121478	0.269711	5.20972	1.89127e-07
DNAm-LC1	cg09184832	0.252422	0.192859	0.308117	7.15328	8.4731e-13
DNAm-LC1	cg10935498	0.11773	0.0522681	0.184496	3.34041	0.000836534
DNAm-LC1	cg05759090	0.267755	0.194863	0.337006	6.58831	4.44869e-11
DNAm-LC1	cg26409712	0.11812	0.0443129	0.176314	3.17839	0.00148097
DNAm-LC1	cg17684207	0.167052	0.101597	0.228973	5.18944	2.10929e-07
DNAm-LC1	cg12670357	0.232171	0.163727	0.289584	6.1679	6.92036e-10
DNAm-LC1	cg13600257	0.246654	0.165962	0.307581	6.77036	1.28459e-11
DNAm-LC1	cg21368161	-0.13076	-0.20282	-0.0588839	-3.48911	0.000484625
DNAm-LC1	cg26402169	0.330982	0.273997	0.389906	10.2571	1.10012e-24
DNAm-LC1	cg23392845	0.389996	0.335551	0.438045	12.4336	1.71636e-35
DNAm-LC1	cg02326500	0.182161	0.120921	0.24685	4.98286	6.26526e-07
DNAm-LC1	cg11134720	0.130676	0.0722228	0.192874	3.84823	0.000118974
DNAm-LC1	cg17914838	0.0599913	-0.0115926	0.123334	1.65169	0.0985982
DNAm-LC1	cg22171829	0.274434	0.211566	0.336007	7.84202	4.43341e-15
DNAm-LC1	cg00337916	0.102776	0.0363069	0.166156	2.79195	0.00523912
DNAm-LC1	cg07241675	0.16357	0.0926571	0.239918	4.25275	2.1116e-05
DNAm-LC1	cg19734222	-0.206516	-0.271039	-0.127711	-5.35897	8.36963e-08
DNAm-LC1	cg14321941	0.134295	0.069368	0.191499	3.82171	0.000132531
DNAm-LC1	cg08677347	0.642164	0.602988	0.67704	21.0828	1.1446e-98
DNAm-LC1	cg23495116	-0.103848	-0.177033	-0.0450672	-2.77185	0.00557381
DNAm-LC1	cg25392060	0.686672	0.649002	0.722568	24.8877	1.01061e-136
DNAm-LC1	cg24506936	0.408538	0.3374	0.46033	10.7395	6.64099e-27
DNAm-LC1	cg19504605	0.0145622	-0.0566764	0.0793396	0.422145	0.672919
DNAm-LC1	cg10394788	0.296486	0.230304	0.355244	8.85964	8.02748e-19
DNAm-LC1	cg13753488	0.0131109	-0.0440178	0.0806894	0.35841	0.720037
DNAm-LC1	cg14138047	-0.461529	-0.534146	-0.396964	-11.3561	6.91456e-30
DNAm-LC1	cg10568634	0.118475	0.0393403	0.19152	2.85135	0.00435341
DNAm-LC1	cg18841653	0.149031	0.0703906	0.228289	3.6149	0.000300463
DNAm-LC1	cg03221266	0.134141	0.0483319	0.214481	3.16155	0.0015693
DNAm-LC1	cg09440270	0.451499	0.3917	0.505306	12.3828	3.23941e-35
DNAm-LC1	cg07225966	0.289219	0.231078	0.345609	8.51427	1.67645e-17
DNAm-LC1	cg17743250	0.289446	0.233432	0.350725	8.51864	1.61433e-17
DNAm-LC1	cg11234637	0.299598	0.241878	0.365023	8.16538	3.20438e-16
DNAm-LC1	cg25083618	0.273676	0.209319	0.337918	7.58862	3.23325e-14
DNAm-LC1	cg10343314	0.167576	0.0799838	0.240618	4.19091	2.77835e-05
DNAm-LC1	cg25912428	-0.0175827	-0.108118	0.0684723	-0.415471	0.677797
DNAm-LC1	cg19572051	0.138577	0.0833547	0.193715	4.55077	5.34502e-06
DNAm-LC1	cg06406458	0.108954	0.0531228	0.160585	3.67972	0.000233492
DNAm-LC1	cg17389077	0.707689	0.673918	0.749716	21.49	1.93078e-102
DNAm-LC1	cg05864876	0.111575	0.0308121	0.175839	2.73775	0.00618619
DNAm-LC1	cg22291084	0.135265	0.0622461	0.191063	3.76593	0.000165932
DNAm-LC1	cg17628894	0.201499	0.134094	0.266456	5.55065	2.8461e-08
DNAm-LC1	cg24733126	0.373021	0.30251	0.445035	9.72459	2.3686e-22
DNAm-LC1	cg09188980	0.319589	0.261044	0.382858	9.71487	2.6057e-22
DNAm-LC1	cg14348532	0.30375	0.230388	0.370837	8.01176	1.1308e-15
DNAm-LC1	cg06938878	0.0727202	0.00488915	0.130503	2.06184	0.0392231
DNAm-LC1	cg20899584	0.173724	0.103896	0.229465	4.79848	1.59873e-06
DNAm-LC1	cg06727490	0.188189	0.12085	0.253022	5.46056	4.7463e-08
DNAm-LC1	cg05324776	0.15078	0.0742588	0.239097	3.66691	0.000245502
DNAm-LC1	cg06382664	0.792183	0.760337	0.815906	29.7504	1.71471e-194
DNAm-LC1	cg23372216	0.163655	0.09273	0.230909	4.41828	9.94889e-06
DNAm-LC1	cg26834418	-0.0627389	-0.128955	0.0183821	-1.80478	0.0711093
DNAm-LC1	cg17272642	0.435212	0.367349	0.479905	12.7593	2.76622e-37
DNAm-LC1	cg02940147	0.566887	0.506815	0.615298	16.4802	5.09175e-61
DNAm-LC1	cg15027294	0.413184	0.355054	0.464127	13.1224	2.44908e-39
DNAm-LC1	cg14527250	0.214623	0.157571	0.270364	6.76726	1.31246e-11
DNAm-LC1	cg10231675	0.165296	0.0917912	0.23356	4.52214	6.12163e-06
DNAm-LC1	cg22490861	0.437363	0.365749	0.494028	11.7506	7.01234e-32
DNAm-LC1	cg19632664	0.184075	0.127325	0.245891	5.55902	2.71298e-08
DNAm-LC1	cg21721767	0.146222	0.0883042	0.223378	4.28223	1.85033e-05
DNAm-LC1	cg22538757	0.00968006	-0.0589445	0.0879985	0.260478	0.794495
DNAm-LC1	cg03886558	0.233946	0.171837	0.296107	6.56381	5.24513e-11
DNAm-LC1	cg04831505	-0.0677604	-0.149444	0.0135036	-1.64215	0.100558
DNAm-LC1	cg25360180	0.170294	0.0928379	0.239185	3.9942	6.49124e-05
DNAm-LC1	cg24460369	0.171559	0.0820545	0.242066	4.32124	1.55155e-05
DNAm-LC1	cg13628514	0.260134	0.199859	0.318843	7.96355	1.67167e-15
DNAm-LC1	cg08932256	0.0921079	0.0161577	0.180591	2.21207	0.0269619
DNAm-LC1	cg01702431	0.169699	0.104475	0.223153	4.96635	6.82251e-07
DNAm-LC1	cg19685709	0.131951	0.0640693	0.201	3.59774	0.00032099
DNAm-LC1	cg05828701	0.183526	0.10845	0.248387	4.62373	3.76909e-06
DNAm-LC1	cg20739205	0.129613	0.050917	0.205826	3.27071	0.00107279
DNAm-LC1	cg09582042	0.255589	0.185919	0.304362	7.37481	1.64581e-13
DNAm-LC1	cg19443750	0.0912372	0.02474	0.162529	2.3362	0.0194809
DNAm-LC1	cg00598009	0.217586	0.13979	0.285005	5.528	3.23897e-08
DNAm-LC1	cg10518000	0.0697839	0.0120736	0.125178	2.41885	0.0155697
DNAm-LC1	cg18168663	0.806499	0.772326	0.835668	24.3236	1.10395e-130
DNAm-LC1	cg15841205	0.108909	0.0379561	0.180336	3.12929	0.00175228
DNAm-LC1	cg14041452	0.156135	0.0819346	0.220665	4.16682	3.08881e-05
DNAm-LC1	cg05194618	0.244874	0.173045	0.30808	6.30719	2.84139e-10
DNAm-LC1	cg27036347	0.0942396	0.0336989	0.154107	2.68087	0.00734315
DNAm-LC1	cg01707795	0.0985222	0.0297706	0.158318	2.71385	0.00665056
DNAm-LC1	cg14975009	0.133921	0.0753766	0.194674	4.04412	5.25208e-05
DNAm-LC1	cg00217795	0.131131	0.0603419	0.197715	3.39182	0.000694289
DNAm-LC1	cg13048437	0.275438	0.21114	0.335577	7.80176	6.10496e-15
DNAm-LC1	cg23374863	0.155446	0.0867346	0.218268	4.46904	7.85715e-06
DNAm-LC1	cg14331029	0.123628	0.0424643	0.198325	3.1496	0.00163495
DNAm-LC1	cg19803984	0.108978	0.0390512	0.186685	2.77181	0.00557456
DNAm-LC1	cg27384569	0.210359	0.129992	0.280721	5.1133	3.16582e-07
DNAm-LC1	cg07469063	0.0294544	-0.0410816	0.0889597	0.832433	0.405165
DNAm-LC1	cg10394898	0.18534	0.113547	0.261569	4.45813	8.2676e-06
DNAm-LC1	cg22582617	0.0474435	-0.0278161	0.115949	1.26813	0.204751
DNAm-LC1	cg13102348	0.127683	0.0697734	0.194866	3.50532	0.00045606
DNAm-LC1	cg10135717	0.101192	0.0374394	0.165842	2.88597	0.00390204
DNAm-LC1	cg01421548	0.170097	0.106778	0.231932	4.72415	2.31077e-06
DNAm-LC1	cg16418183	0.0177309	-0.0571211	0.0931393	0.439092	0.660595
DNAm-LC1	cg27608031	0.192527	0.121247	0.264926	5.13629	2.80211e-07
DNAm-LC1	cg05496543	0.204365	0.116676	0.284336	4.70608	2.52529e-06
DNAm-LC1	cg03889236	0.17687	0.0820867	0.255429	4.25345	2.10506e-05
DNAm-LC1	cg01914059	0.274553	0.191337	0.355615	6.30227	2.93326e-10
DNAm-LC1	cg16406030	0.684283	0.649528	0.717101	24.1919	2.70976e-129
DNAm-LC1	cg00730373	0.213545	0.137209	0.278009	5.92598	3.10434e-09
DNAm-LC1	cg07352859	0.631543	0.592431	0.672624	21.1662	1.95713e-99
DNAm-LC1	cg20699780	0.465794	0.415498	0.51638	13.8274	1.74129e-43
DNAm-LC1	cg21327235	0.161924	0.0998285	0.242379	4.02751	5.63716e-05
DNAm-LC1	cg10053622	0.142006	0.0704496	0.222672	3.27662	0.00105056
DNAm-LC1	cg05114606	0.346207	0.282877	0.392373	10.5975	3.06003e-26
DNAm-LC1	cg12552293	0.215248	0.127732	0.28979	5.25343	1.49289e-07
DNAm-LC1	cg12544557	0.236496	0.154368	0.315099	5.23751	1.6276e-07
DNAm-LC1	cg12286573	0.27993	0.20076	0.336692	7.53362	4.93511e-14
DNAm-LC1	cg27395066	0.332743	0.261605	0.394675	8.44994	2.91457e-17
DNAm-LC1	cg00625783	0.509246	0.445013	0.56388	13.3202	1.76537e-40
DNAm-LC1	cg25560772	0.202442	0.146214	0.277582	5.42351	5.84412e-08
DNAm-LC1	cg12513481	-0.00150469	-0.0832408	0.0813981	-0.0325268	0.974052
DNAm-LC1	cg21385821	0.208674	0.141144	0.270652	5.82497	5.71226e-09
DNAm-LC1	cg20153601	0.078614	0.00823182	0.134812	2.17464	0.0296574
DNAm-LC1	cg02277530	0.232361	0.169712	0.299346	6.27395	3.52008e-10
DNAm-LC1	cg21022002	0.395607	0.329548	0.462887	11.2564	2.15281e-29
DNAm-LC1	cg01707361	-0.0279349	-0.0981129	0.0540564	-0.748264	0.454301
DNAm-LC1	cg23919433	0.0999521	0.0503086	0.171542	2.98607	0.00282591
DNAm-LC1	cg26986438	-0.194351	-0.250113	-0.126687	-5.40062	6.64124e-08
DNAm-LC1	cg14908653	0.106545	0.0315324	0.173407	2.77222	0.00556762
DNAm-LC1	cg03871120	0.191832	0.121753	0.269821	5.07733	3.82777e-07
DNAm-LC1	cg00213052	0.265017	0.197598	0.340435	6.53924	6.18332e-11
DNAm-LC1	cg27103937	0.0362754	-0.0483868	0.115446	0.851782	0.394335
DNAm-LC1	cg17698886	0.113774	0.0418505	0.183129	3.16679	0.00154129
DNAm-LC1	cg24156854	0.18185	0.0968984	0.243126	4.6753	2.93531e-06
DNAm-LC1	cg17490089	0.155804	0.0978249	0.234982	4.03419	5.4791e-05
DNAm-LC1	cg00164678	-0.1129	-0.18353	-0.0382258	-2.74113	0.00612291
DNAm-LC1	cg07625271	0.17143	0.103566	0.224842	4.88391	1.04001e-06
DNAm-LC1	cg02820072	0.0739412	-0.00348261	0.16312	1.6884	0.0913348
DNAm-LC1	cg22335692	0.350083	0.27515	0.404157	9.60642	7.51125e-22
DNAm-LC1	cg05385610	0.199801	0.128688	0.278348	5.17785	2.24463e-07
DNAm-LC1	cg21869046	0.386042	0.323888	0.434292	12.0827	1.3035e-33
DNAm-LC1	cg14892768	0.215808	0.125368	0.295224	5.02635	4.99898e-07
DNAm-LC1	cg11849132	0.0713505	-0.00781058	0.140433	1.89925	0.0575316
DNAm-LC1	cg07134608	0.296171	0.234776	0.369252	8.25925	1.46591e-16
DNAm-LC1	cg01284415	0.319843	0.249297	0.382108	8.5754	9.87389e-18
DNAm-LC1	cg24201033	0.0760986	0.0106728	0.132001	2.22412	0.0261406
DNAm-LC1	cg14318858	0.099325	0.0412729	0.154601	3.11591	0.00183378
DNAm-LC1	cg15655714	0.21119	0.13745	0.28204	5.67027	1.42573e-08
DNAm-LC1	cg10807260	0.304041	0.226991	0.377585	7.95632	1.77229e-15
DNAm-LC1	cg06785213	0.356622	0.276037	0.435543	8.33263	7.90627e-17
DNAm-LC1	cg09915433	0.218545	0.143787	0.288163	5.51689	3.45059e-08
DNAm-LC1	cg23796967	0.433465	0.382361	0.471141	15.2858	9.50603e-53
DNAm-LC1	cg20651389	0.251119	0.187818	0.295113	8.37927	5.32591e-17
DNAm-LC1	cg06707978	0.375188	0.306378	0.435528	10.2796	8.70827e-25
DNAm-LC1	cg04334324	0.0703618	-0.00257048	0.145178	1.85023	0.0642805
DNAm-LC1	cg08042538	0.532085	0.48347	0.574561	16.6851	1.68168e-62
DNAm-LC1	cg02737268	-0.59271	-0.655016	-0.553306	-17.5496	5.98528e-69
DNAm-LC1	cg09165842	0.44227	0.375557	0.496951	11.0164	3.18621e-28
DNAm-LC1	cg11724135	0.123522	0.0803833	0.184923	4.27325	1.92644e-05
DNAm-LC1	cg00689316	0.228113	0.144844	0.298456	5.90172	3.59741e-09
DNAm-LC1	cg19608003	0.193696	0.132928	0.252935	5.55285	2.81046e-08
DNAm-LC1	cg20818253	0.129554	0.0603304	0.198315	3.38355	0.000715551
DNAm-LC1	cg06152856	0.119731	0.0367917	0.184571	3.13413	0.00172364
DNAm-LC1	cg19988492	0.448634	0.381023	0.496161	13.6875	1.20592e-42
DNAm-LC1	cg20727124	0.335646	0.281191	0.387982	10.6354	2.04027e-26
DNAm-LC1	cg03386971	-0.0747711	-0.146151	-0.00345339	-1.89741	0.057774
DNAm-LC1	cg14288281	0.099611	0.0261638	0.174939	2.5242	0.0115963
DNAm-LC1	cg24834921	0.138903	0.0861243	0.212686	3.85901	0.000113845
DNAm-LC1	cg16164607	0.188748	0.103018	0.267057	4.42483	9.65174e-06
DNAm-LC1	cg01048751	0.437883	0.383441	0.486553	13.6936	1.10926e-42
DNAm-LC1	cg15123755	0.170669	0.0716004	0.250263	4.03587	5.43993e-05
DNAm-LC1	cg18384681	0.101665	0.0305505	0.151974	2.95485	0.00312821
DNAm-LC1	cg08457514	0.412976	0.365903	0.46063	14.3358	1.30745e-46
DNAm-LC1	cg00170796	0.214977	0.149697	0.288766	6.25434	3.99194e-10
DNAm-LC1	cg24599107	0.248225	0.188397	0.314321	7.43669	1.03239e-13
DNAm-LC1	cg16276523	0.229263	0.165944	0.287345	6.93685	4.00938e-12
DNAm-LC1	cg01787798	0.440896	0.378632	0.495837	12.933	2.93122e-38
DNAm-LC1	cg00988148	0.173777	0.102406	0.240989	4.61569	3.91786e-06
DNAm-LC1	cg03985415	-0.577173	-0.629716	-0.534444	-16.1016	2.48528e-58
DNAm-LC1	cg15092219	0.222139	0.156374	0.27269	7.06706	1.58255e-12
DNAm-LC1	cg20860188	0.0742861	0.00914438	0.139736	2.24234	0.0249397
DNAm-LC1	cg06832677	0.187858	0.127317	0.255013	5.74643	9.11466e-09
DNAm-LC1	cg07483086	0.11853	0.0551451	0.178886	3.17739	0.00148609
DNAm-LC1	cg11025974	0.0941518	0.00707131	0.165841	2.22	0.0264187
DNAm-LC1	cg25592526	0.105283	0.0459997	0.157518	3.29828	0.000972803
DNAm-LC1	cg01154445	0.675313	0.64066	0.705204	24.6111	9.60554e-134
DNAm-LC1	cg18847227	0.214272	0.152606	0.283785	5.96926	2.38329e-09
DNAm-LC1	cg11830695	0.103031	0.0321398	0.168083	2.76011	0.00577817
DNAm-LC1	cg24295653	0.39761	0.33143	0.447113	10.6596	1.57256e-26
DNAm-LC1	cg17324149	0.2705	0.198025	0.334424	7.13414	9.73932e-13
DNAm-LC1	cg12361744	-0.169373	-0.244191	-0.110015	-4.46634	7.95693e-06
DNAm-LC1	cg03479065	0.332713	0.276364	0.38932	9.37001	7.25266e-21
DNAm-LC1	cg01995815	-0.0124315	-0.0914127	0.0681081	-0.284978	0.775661
DNAm-LC1	cg21797520	0.28272	0.21202	0.35797	7.18349	6.79543e-13
DNAm-LC1	cg07633618	0.148415	0.0710365	0.219197	3.81563	0.000135839
DNAm-LC1	cg24464265	0.148387	0.080984	0.216714	3.89852	9.67817e-05
DNAm-LC1	cg12656666	0.134893	0.0620554	0.203828	3.44381	0.000573588
DNAm-LC1	cg11174255	-0.0122618	-0.0765966	0.0457948	-0.360911	0.718166
DNAm-LC1	cg24258529	0.0919687	0.0152702	0.152385	2.36088	0.0182316
DNAm-LC1	cg00060484	0.302611	0.252774	0.362419	9.19525	3.74109e-20
DNAm-LC1	cg09333785	0.546843	0.502146	0.592364	18.076	4.92569e-73
DNAm-LC1	cg03640151	0.62129	0.58516	0.659366	21.3142	8.38051e-101
DNAm-LC1	cg25573635	0.195318	0.113885	0.2619	4.59765	4.27288e-06
DNAm-LC1	cg00760935	0.255735	0.178966	0.321231	6.85317	7.22304e-12
DNAm-LC1	cg15234400	0.120742	0.0547598	0.189741	3.2446	0.00117615
DNAm-LC1	cg26741686	0.0890745	0.0204316	0.13834	2.75821	0.00581183
DNAm-LC1	cg14059822	0.222617	0.165041	0.292131	6.51012	7.50894e-11
DNAm-LC1	cg20683267	0.219386	0.158297	0.28922	6.15892	7.32429e-10
DNAm-LC1	cg23236370	0.229073	0.169076	0.303667	6.44557	1.15167e-10
DNAm-LC1	cg18511008	0.208942	0.148664	0.274724	6.28258	3.32995e-10
DNAm-LC1	cg19671143	0.475085	0.431925	0.530617	14.8623	5.79239e-50
DNAm-LC1	cg11553311	0.223234	0.157339	0.274992	6.46326	1.02471e-10
DNAm-LC1	cg14834925	0.44837	0.4004	0.501739	13.9019	6.16888e-44
DNAm-LC1	cg03409151	0.534526	0.48196	0.581883	15.7947	3.38638e-56
DNAm-LC1	cg13334727	0.367055	0.299248	0.433867	9.06327	1.26593e-19
DNAm-LC1	cg03318614	0.128482	0.0650607	0.195407	3.46972	0.000521009
DNAm-LC1	cg02125910	0.21384	0.137541	0.270999	5.80378	6.48352e-09
DNAm-LC1	cg02056653	0.368954	0.308184	0.422375	10.875	1.51586e-27
DNAm-LC1	cg14643075	0.405333	0.357328	0.462446	12.5022	7.26335e-36
DNAm-LC1	cg06967124	0.102705	0.0275183	0.171674	2.5592	0.0104915
DNAm-LC1	cg19998644	0.215657	0.163574	0.277383	6.67461	2.47887e-11
DNAm-LC1	cg00934882	0.141534	0.0693953	0.207885	3.71617	0.000202268
DNAm-LC1	cg05745631	0.181789	0.114868	0.252602	5.31315	1.07748e-07
DNAm-LC1	cg05994850	0.259481	0.200359	0.321471	7.63674	2.22799e-14
DNAm-LC1	cg12121080	0.22185	0.163354	0.286549	6.4885	8.66958e-11
DNAm-LC1	cg08915438	0.338946	0.292186	0.385923	11.4806	1.65097e-30
DNAm-LC1	cg24787138	0.388172	0.319431	0.45757	9.637	5.57949e-22
DNAm-LC1	cg27136847	0.0649579	0.0112203	0.136323	1.76091	0.0782543
DNAm-LC1	cg08500200	0.131576	0.0455897	0.196167	3.35065	0.000806225
DNAm-LC1	cg17852588	0.24208	0.172197	0.309983	6.11679	9.54781e-10
DNAm-LC1	cg15042332	0.107013	0.0426887	0.17019	2.77666	0.00549201
DNAm-LC1	cg21725954	0.178663	0.112005	0.239912	5.19225	2.07762e-07
DNAm-LC1	cg22321572	0.6651	0.616636	0.698959	22.1252	1.80985e-108
DNAm-LC1	cg20122518	0.520604	0.475994	0.568376	17.5275	8.83073e-69
DNAm-LC1	cg11738921	0.00337021	-0.0801053	0.0712022	0.0861652	0.931335
DNAm-LC1	cg01348584	0.183046	0.122681	0.252329	4.72672	2.2818e-06
DNAm-LC1	cg22330875	0.17162	0.107354	0.235756	5.12126	3.03507e-07
DNAm-LC1	cg18978493	0.0973549	0.028904	0.15299	3.22058	0.0012793
DNAm-LC1	cg16038003	0.116115	0.0490461	0.177044	3.39551	0.000685013
DNAm-LC1	cg27100227	0.160697	0.0881708	0.233118	4.39325	1.11671e-05
DNAm-LC1	cg07325168	0.0653469	0.000916166	0.132053	1.91933	0.0549424
DNAm-LC1	cg04625871	0.188553	0.122147	0.234967	5.98655	2.14343e-09
DNAm-LC1	cg07158230	0.216057	0.128079	0.277219	5.80778	6.33072e-09
DNAm-LC1	cg20134287	0.393027	0.325583	0.442855	10.9199	9.25764e-28
DNAm-LC1	cg01239112	0.175713	0.109644	0.248506	4.5388	5.65748e-06
DNAm-LC1	cg15750986	0.0706089	0.0104132	0.137015	1.99931	0.0455744
DNAm-LC1	cg02512860	0.67689	0.635516	0.716024	23.2538	1.30233e-119
DNAm-LC1	cg14592072	0.339877	0.27727	0.392208	9.28254	1.65486e-20
DNAm-LC1	cg25150440	0.14862	0.080113	0.212944	4.07522	4.59708e-05
DNAm-LC1	cg04898026	0.289933	0.215676	0.355758	7.43616	1.03654e-13
DNAm-LC1	cg19752686	0.341223	0.271705	0.392792	9.91052	3.74706e-23
DNAm-LC1	cg26526397	0.137662	0.0623183	0.219231	3.35614	0.000790391
DNAm-LC1	cg00369443	0.0392861	-0.0122398	0.0969686	1.32167	0.186278
DNAm-LC1	cg07685180	-0.0193618	-0.0864323	0.0473321	-0.509059	0.610711
DNAm-LC1	cg24555670	0.138525	0.0773498	0.222415	3.41999	0.00062623
DNAm-LC1	cg11931596	0.342015	0.277423	0.398445	9.81946	9.28404e-23
DNAm-LC1	cg04203453	0.0825344	0.0192173	0.163159	2.07047	0.0384081
DNAm-LC1	cg03979754	0.183932	0.101284	0.238235	4.92799	8.30815e-07
DNAm-LC1	cg02609144	-0.0119386	-0.0720616	0.0522359	-0.339769	0.73403
DNAm-LC1	cg24579422	-0.511043	-0.577132	-0.445546	-12.5521	3.87112e-36
DNAm-LC1	cg01590439	0.250264	0.18339	0.310637	7.4319	1.07047e-13
DNAm-LC1	cg24023258	0.728338	0.700017	0.755465	29.4957	3.26769e-191
DNAm-LC1	cg13707224	0.19002	0.128975	0.245329	6.29872	3.00107e-10
DNAm-LC1	cg13673023	0.447269	0.388396	0.496142	12.2196	2.44328e-34
DNAm-LC1	cg09735465	0.392364	0.335545	0.462343	10.7909	3.80198e-27
DNAm-LC1	cg13660174	-0.040964	-0.125868	0.0354275	-0.97683	0.328654
DNAm-LC1	cg00681735	0.126653	0.0652973	0.198397	3.48958	0.000483778
DNAm-LC1	cg16706389	0.52901	0.472685	0.576422	14.5851	3.4916e-48
DNAm-LC1	cg01476568	0.282818	0.221126	0.345672	7.80252	6.06826e-15
DNAm-LC1	cg10861731	0.133757	0.0694439	0.217878	3.34157	0.000833064
DNAm-LC1	cg09978996	0.314918	0.257663	0.374332	9.5837	9.36324e-22
DNAm-LC1	cg04197548	0.51851	0.46737	0.558447	16.8102	2.0545e-63
DNAm-LC1	cg19154600	0.413363	0.340613	0.47023	11.2396	2.60616e-29
DNAm-LC1	cg23361930	0.147968	0.0888505	0.215375	4.31397	1.60347e-05
DNAm-LC1	cg24503796	0.484625	0.43502	0.523197	15.9757	1.88574e-57
DNAm-LC1	cg03962527	-0.113937	-0.183121	-0.0357345	-2.88382	0.00392877
DNAm-LC1	cg00290758	0.486623	0.433535	0.532484	15.8757	9.34176e-57
DNAm-LC1	cg05801246	0.208774	0.148739	0.27257	5.83274	5.45259e-09
DNAm-LC1	cg13702196	0.116657	0.0660952	0.186058	3.29276	0.000992082
DNAm-LC1	cg08615567	0.117897	0.0559602	0.187516	3.20737	0.00133952
DNAm-LC1	cg08627010	0.21913	0.14384	0.300268	5.37053	7.85076e-08
DNAm-LC1	cg26333393	0.172668	0.111506	0.249879	4.51585	6.30637e-06
DNAm-LC1	cg00122679	0.231669	0.171522	0.317333	6.46389	1.02042e-10
DNAm-LC1	cg04265961	0.211656	0.145398	0.270314	5.97286	2.33135e-09
DNAm-LC1	cg16652747	0.063662	-0.0191153	0.132952	1.60527	0.108435
DNAm-LC1	cg27188243	-0.0804331	-0.152839	-0.00474971	-1.88108	0.0599609
DNAm-LC1	cg03479705	0.165794	0.0951238	0.232592	4.31564	1.59139e-05
DNAm-LC1	cg23681730	0.172197	0.11433	0.247883	4.86323	1.15486e-06
DNAm-LC1	cg17590162	0.304787	0.237731	0.381302	7.31835	2.51044e-13
DNAm-LC1	cg10612274	0.284939	0.211648	0.347522	7.26637	3.6928e-13
DNAm-LC1	cg04582871	0.486007	0.430445	0.541516	13.2193	6.7865e-40
DNAm-LC1	cg18545771	0.365878	0.302954	0.433962	9.21038	3.24961e-20
DNAm-LC1	cg19490678	0.198408	0.133762	0.270827	5.17645	2.26154e-07
DNAm-LC1	cg19809039	0.413996	0.345355	0.475436	10.149	3.34856e-24
DNAm-LC1	cg08352422	0.138626	0.0746286	0.198985	4.06895	4.72264e-05
DNAm-LC1	cg16755114	0.123157	0.0510342	0.195815	3.07089	0.0021342
DNAm-LC1	cg18846883	0.160736	0.090102	0.230159	4.32843	1.50174e-05
DNAm-LC1	cg03240509	0.279764	0.215689	0.356173	6.95327	3.56916e-12
DNAm-LC1	cg26162582	0.286575	0.233268	0.351852	7.98507	1.40445e-15
DNAm-LC1	cg11224582	0.224806	0.171401	0.294094	6.70571	2.00426e-11
DNAm-LC1	cg08380411	0.465206	0.414713	0.529454	13.553	7.60249e-42
DNAm-LC1	cg21225563	-0.212173	-0.270687	-0.150468	-6.23327	4.56806e-10
DNAm-LC1	cg05693982	0.63683	0.595538	0.671307	21.2411	3.98805e-100
DNAm-LC1	cg16822174	0.485162	0.437862	0.534218	15.2284	2.29109e-52
DNAm-LC1	cg10577630	0.186269	0.121849	0.263123	4.63139	3.63219e-06
DNAm-LC1	cg09577511	0.184165	0.0977333	0.247055	4.28593	1.81974e-05
DNAm-LC1	cg06734406	0.204815	0.137404	0.261062	5.55566	2.7657e-08
DNAm-LC1	cg15772924	0.384538	0.327941	0.456265	9.88983	4.60811e-23
DNAm-LC1	cg07545037	0.287178	0.223305	0.362244	7.6678	1.74966e-14
DNAm-LC1	cg17024828	0.100482	0.0417389	0.176226	2.89266	0.00381993
DNAm-LC1	cg09265016	0.119195	0.0543595	0.186601	3.52994	0.000415649
DNAm-LC1	cg17322044	0.193622	0.133038	0.262793	5.57716	2.44479e-08
DNAm-LC1	cg08336425	0.29336	0.243657	0.349453	9.86706	5.7835e-23
DNAm-LC1	cg08330950	0.186039	0.127511	0.254102	5.58262	2.36922e-08
DNAm-LC1	cg12651914	0.234479	0.167657	0.291601	6.96055	3.38935e-12
DNAm-LC1	cg17216080	0.27265	0.212874	0.341878	7.82582	5.04371e-15
DNAm-LC1	cg07009504	0.26895	0.192691	0.359943	6.11663	9.55736e-10
DNAm-LC1	cg14273027	0.222808	0.155694	0.295132	5.86345	4.53352e-09
DNAm-LC1	cg19656950	0.209916	0.143978	0.276744	5.41176	6.24089e-08
DNAm-LC1	cg07223990	0.24938	0.177264	0.307557	7.23267	4.73585e-13
DNAm-LC1	cg03042020	0.197338	0.138364	0.269234	5.73429	9.79188e-09
DNAm-LC1	cg19246801	0.167458	0.0945147	0.231143	4.35812	1.31182e-05
DNAm-LC1	cg21422164	0.181044	0.101401	0.265943	4.41645	1.00334e-05
DNAm-LC1	cg01554437	0.393414	0.337371	0.444235	11.8617	1.87088e-32
DNAm-LC1	cg11176135	0.129515	0.0666366	0.212199	3.20911	0.00133147
DNAm-LC1	cg21859216	0.167763	0.0946485	0.231733	4.37211	1.23054e-05
DNAm-LC1	cg00229754	0.276249	0.21346	0.344843	7.72398	1.12752e-14
DNAm-LC1	cg05230642	0.0602017	-0.0130119	0.130713	1.62253	0.10469
DNAm-LC1	cg04798397	0.0358846	-0.0382075	0.110431	0.86086	0.389315
DNAm-LC1	cg06100807	0.0184358	-0.0492655	0.0855019	0.516859	0.605255
DNAm-LC1	cg08289525	0.189056	0.101793	0.276111	4.35958	1.30309e-05
DNAm-LC1	cg13375624	0.360133	0.310766	0.414153	10.8186	2.81174e-27
DNAm-LC1	cg01898225	0.191449	0.126637	0.250254	5.71553	1.09361e-08
DNAm-LC1	cg17878151	0.23044	0.160825	0.290629	6.24481	4.24321e-10
DNAm-LC1	cg16059991	0.227041	0.166412	0.280732	7.09758	1.26962e-12
DNAm-LC1	cg27362010	0.202266	0.126473	0.26577	5.12273	3.01151e-07
DNAm-LC1	cg10140104	0.116573	0.0385267	0.197998	2.87273	0.00406938
DNAm-LC1	cg09192369	0.0891667	0.0148039	0.161772	2.33376	0.0196082
DNAm-LC1	cg07645761	-0.0400923	-0.0933316	0.0204557	-1.30467	0.192006
DNAm-LC1	cg09660145	0.18073	0.101283	0.243997	5.08408	3.69408e-07
DNAm-LC1	cg04931493	0.140103	0.0684502	0.232325	3.51213	0.000444537
DNAm-LC1	cg02157872	0.218757	0.142317	0.288647	5.56189	2.6687e-08
DNAm-LC1	cg05768032	0.154766	0.0925437	0.219995	4.31609	1.58818e-05
DNAm-LC1	cg20376009	0.279111	0.209471	0.335832	7.88324	3.19009e-15
DNAm-LC1	cg07178977	0.294375	0.245635	0.349474	9.39694	5.61732e-21
DNAm-LC1	cg01661130	0.139428	0.0610515	0.21376	3.31747	0.000908365
DNAm-LC1	cg08757695	0.30475	0.232293	0.363721	8.00848	1.1613e-15
DNAm-LC1	cg08287306	-0.0642467	-0.133792	0.00539295	-1.65965	0.0969841
DNAm-LC1	cg04539111	0.109811	0.0272869	0.177807	2.78282	0.00538879
DNAm-LC1	cg27539214	0.0931162	0.0165973	0.173904	2.32278	0.0201907
DNAm-LC1	cg09117114	0.168643	0.0961008	0.238214	4.43388	9.2553e-06
DNAm-LC1	cg21686987	0.134473	0.06825	0.195072	3.97767	6.95939e-05
DNAm-LC1	cg06301726	0.129801	0.057983	0.19894	3.27559	0.0010544
DNAm-LC1	cg27024272	0.280751	0.213696	0.344547	7.63046	2.33914e-14
DNAm-LC1	cg06353259	0.186203	0.114616	0.254113	4.80849	1.52074e-06
DNAm-LC1	cg00597076	0.322974	0.25141	0.404438	7.51182	5.8309e-14
DNAm-LC1	cg20703671	0.445177	0.382823	0.51642	11.5445	7.87332e-31
DNAm-LC1	cg09269848	0.324864	0.246336	0.395142	7.32883	2.32177e-13
DNAm-LC1	cg22795769	0.268072	0.184497	0.341589	6.03811	1.55927e-09
DNAm-LC1	cg03597174	0.079045	0.0128491	0.136888	2.27394	0.0229697
DNAm-LC1	cg12058587	0.167747	0.105466	0.228857	4.71192	2.4539e-06
DNAm-LC1	cg20084219	0.131693	0.0548099	0.197763	3.50356	0.000459089
DNAm-LC1	cg21852429	0.137325	0.0672331	0.205737	3.97654	6.99255e-05
DNAm-LC1	cg20454400	0.258855	0.195364	0.321461	6.91129	4.80279e-12
DNAm-LC1	cg13109494	0.00843392	-0.0554927	0.07999	0.222693	0.823774
DNAm-LC1	cg25683268	0.370449	0.311561	0.431026	10.7132	8.82566e-27
DNAm-LC1	cg14501219	0.74844	0.71716	0.777481	29.4746	6.09129e-191
DNAm-LC1	cg26697929	0.588004	0.543196	0.6377	17.7915	8.22164e-71
DNAm-LC1	cg24716558	0.0571443	-0.0163223	0.128155	1.43515	0.151243
DNAm-LC1	cg06697425	0.134255	0.0521885	0.206707	3.20943	0.00133
DNAm-LC1	cg06872548	-0.222595	-0.286605	-0.151677	-5.88771	3.91582e-09
DNAm-LC1	cg19524723	-0.0216344	-0.0897508	0.050581	-0.531434	0.595118
DNAm-LC1	cg20464405	0.15197	0.0762731	0.217848	4.09179	4.28056e-05
DNAm-LC1	cg11590772	0.374441	0.304406	0.42848	10.5477	5.20585e-26
DNAm-LC1	cg00378636	0.101665	0.0396552	0.17076	2.92599	0.00343365
DNAm-LC1	cg01445659	0.760658	0.732288	0.786415	28.4209	1.11695e-177
DNAm-LC1	cg16174234	0.237226	0.172385	0.294558	6.52977	6.58705e-11
DNAm-LC1	cg16253115	0.105076	0.0252362	0.186047	2.52751	0.0114874
DNAm-LC1	cg01588826	0.362517	0.297584	0.414657	10.1748	2.56807e-24
DNAm-LC1	cg15176213	0.323503	0.264232	0.381929	9.27781	1.72997e-20
DNAm-LC1	cg24335895	0.395934	0.331547	0.454727	11.2681	1.88663e-29
DNAm-LC1	cg11564519	-0.0271843	-0.107825	0.0558025	-0.640474	0.521864
DNAm-LC1	cg05644480	0.324044	0.243877	0.394684	7.76954	7.87693e-15
DNAm-LC1	cg14184886	0.538047	0.479632	0.580443	17.5568	5.27631e-69
DNAm-LC1	cg26271127	0.383389	0.313721	0.439533	10.6557	1.64016e-26
DNAm-LC1	cg17923401	0.202957	0.135439	0.258412	5.81029	6.23638e-09
DNAm-LC1	cg23532828	-0.133946	-0.212972	-0.0565898	-3.09005	0.00200126
DNAm-LC1	cg04800569	0.225241	0.133443	0.293882	5.11795	3.08876e-07
DNAm-LC1	cg26272575	0.128664	0.0488666	0.198899	3.39978	0.000674406
DNAm-LC1	cg04150495	0.163959	0.0989832	0.232094	4.37954	1.18931e-05
DNAm-LC1	cg07211292	0.21057	0.140484	0.275901	5.74155	9.38166e-09
DNAm-LC1	cg05927579	0.0544759	-0.00453501	0.112778	1.68491	0.0920061
DNAm-LC1	cg25211403	0.188931	0.112816	0.251744	5.64187	1.68215e-08
DNAm-LC1	cg07727640	0.147584	0.0920949	0.209964	4.25118	2.12651e-05
DNAm-LC1	cg13897416	0.41363	0.35398	0.46696	11.1324	8.7256e-29
DNAm-LC1	cg11077631	0.336901	0.274631	0.393058	9.69449	3.1821e-22
DNAm-LC1	cg23648809	0.154563	0.0854098	0.223195	3.97141	7.14473e-05
DNAm-LC1	cg05874270	0.0988437	0.0293479	0.166238	2.78856	0.00529426
DNAm-LC1	cg01020987	0.493772	0.437811	0.537757	15.2004	3.51533e-52
DNAm-LC1	cg15597109	0.155029	0.0841512	0.231047	4.02427	5.71529e-05
DNAm-LC1	cg26433368	0.150426	0.0824864	0.206517	4.46834	7.88297e-06
DNAm-LC1	cg06161657	0.0306367	-0.0346822	0.0993041	0.853488	0.393389
DNAm-LC1	cg21204139	0.0287814	-0.042655	0.111435	0.763618	0.445095
DNAm-LC1	cg25108325	0.161224	0.0942745	0.244494	3.90315	9.49505e-05
DNAm-LC1	cg16356856	0.0457281	-0.0232486	0.105105	1.38344	0.166529
DNAm-LC1	cg18146737	0.0561173	-0.0111219	0.122336	1.47171	0.141099
DNAm-LC1	cg18316974	0.0990122	0.0381135	0.160869	2.81005	0.00495331
DNAm-LC1	cg12599850	0.144149	0.0678904	0.205202	3.83445	0.000125845
DNAm-LC1	cg23953831	0.181956	0.102269	0.258021	4.37213	1.23039e-05
DNAm-LC1	cg27260418	0.0205067	-0.0445348	0.0813906	0.615582	0.53817
DNAm-LC1	cg22228337	0.420644	0.358184	0.479208	11.3593	6.66455e-30
DNAm-LC1	cg17453456	-0.0633191	-0.126545	0.00180598	-1.84468	0.0650841
DNAm-LC1	cg15991207	0.0995119	0.0375231	0.167257	2.6497	0.00805633
DNAm-LC1	cg26899399	0.161048	0.0856141	0.22055	4.69806	2.62643e-06
DNAm-LC1	cg17439800	-0.51461	-0.570153	-0.437501	-12.5869	2.49282e-36
DNAm-LC1	cg24997231	0.246686	0.165736	0.327118	5.1875	2.13131e-07
DNAm-LC1	cg23146172	0.161285	0.0939773	0.219688	4.86911	1.12103e-06
DNAm-LC1	cg10717610	-0.0385837	-0.128929	0.0290904	-0.897547	0.369427
DNAm-LC1	cg19202618	0.580853	0.542028	0.627312	17.7161	3.14984e-70
DNAm-LC1	cg17809353	0.607671	0.56379	0.642854	20.5488	7.88721e-94
DNAm-LC1	cg14242246	0.219552	0.16022	0.272837	6.59217	4.33452e-11
DNAm-LC1	cg12813441	0.425401	0.37402	0.472039	14.2768	3.05151e-46
DNAm-LC1	cg12345949	0.0785582	0.0178085	0.135631	2.42146	0.0154584
DNAm-LC1	cg23690488	0.0325888	-0.0312119	0.0955638	1.01784	0.308754
DNAm-LC1	cg05339727	0.548882	0.464953	0.603986	14.1163	3.01572e-45
DNAm-LC1	cg11235602	0.00118014	-0.0592391	0.0652511	0.0371863	0.970336
DNAm-LC1	cg03032607	-0.26107	-0.331942	-0.204279	-6.46212	1.03245e-10
DNAm-LC1	cg27108889	0.23289	0.173349	0.307102	6.02965	1.64312e-09
DNAm-LC1	cg00686926	0.615249	0.56782	0.662504	19.0066	1.50457e-80
DNAm-LC1	cg25503888	0.212601	0.137616	0.281186	5.39998	6.66484e-08
DNAm-LC1	cg21794419	0.383424	0.318423	0.445109	11.1366	8.32348e-29
DNAm-LC1	cg15367247	0.0863213	0.0212786	0.152503	2.34101	0.0192317
DNAm-LC1	cg01353941	0.0540329	-0.00802991	0.109356	1.59957	0.109694
DNAm-LC1	cg19280206	0.235577	0.178298	0.302826	6.93122	4.17226e-12
DNAm-LC1	cg05827190	0.604459	0.550981	0.652152	17.9464	5.12116e-72
DNAm-LC1	cg26943120	0.315703	0.252185	0.370713	9.52049	1.72359e-21
DNAm-LC1	cg24881973	0.0944645	0.025491	0.155161	2.71867	0.00655453
DNAm-LC1	cg02854972	-0.409372	-0.472755	-0.330201	-9.50886	1.92764e-21
DNAm-LC1	cg05005308	0.149343	0.0718438	0.212464	3.6631	0.000249183
DNAm-LC1	cg03233918	0.142712	0.0749599	0.220387	3.77216	0.000161841
DNAm-LC1	cg17366294	0.101715	0.0351528	0.171107	2.86249	0.0042033
DNAm-LC1	cg02992596	0.125553	0.0554887	0.186346	3.52582	0.000422176
DNAm-LC1	cg25287198	0.445027	0.392758	0.494058	13.341	1.33578e-40
DNAm-LC1	cg02525719	0.381983	0.325713	0.448933	10.9588	6.03195e-28
DNAm-LC1	cg20639618	0.406471	0.346208	0.476327	11.3817	5.1589e-30
DNAm-LC1	cg12524338	0.276896	0.196911	0.353356	7.30117	2.85278e-13
DNAm-LC1	cg01181259	0.212765	0.147011	0.279784	6.59286	4.31427e-11
DNAm-LC1	cg24899558	0.0848458	0.0167696	0.141113	2.54704	0.0108643
DNAm-LC1	cg23941599	-0.00551219	-0.0676412	0.0698674	-0.146707	0.883363
DNAm-LC1	cg18689486	0.197232	0.130202	0.265808	5.29708	1.1767e-07
DNAm-LC1	cg07376834	0.160126	0.0889294	0.236761	4.4482	8.65913e-06
DNAm-LC1	cg21130861	0.0855331	0.020642	0.15722	2.41759	0.0156235
DNAm-LC1	cg05001932	0.414404	0.363442	0.466379	12.094	1.13629e-33
DNAm-LC1	cg21811204	0.36215	0.29834	0.41899	10.6487	1.76844e-26
DNAm-LC1	cg24061122	0.678501	0.635048	0.710158	20.9421	2.21396e-97
DNAm-LC1	cg10680621	0.65687	0.620318	0.693421	20.8826	7.70225e-97
DNAm-LC1	cg27335544	0.189053	0.124835	0.254095	5.21686	1.81986e-07
DNAm-LC1	cg06282446	0.167842	0.0951676	0.232986	4.70396	2.55157e-06
DNAm-LC1	cg11809091	0.130153	0.055382	0.200019	3.55491	0.000378104
DNAm-LC1	cg03617826	0.25625	0.193759	0.326381	7.37457	1.64871e-13
DNAm-LC1	cg23074932	0.179585	0.119002	0.255521	4.60632	4.0985e-06
DNAm-LC1	cg08935238	0.138331	0.0642271	0.199357	3.49489	0.000474263
DNAm-LC1	cg08578734	0.269482	0.203191	0.349415	6.75778	1.4012e-11
DNAm-LC1	cg26013791	0.643858	0.595544	0.678329	19.4566	2.56131e-84
DNAm-LC1	cg16421157	0.352612	0.2854	0.414968	9.77358	1.462e-22
DNAm-LC1	cg02246609	0.197708	0.124591	0.262932	5.03385	4.80732e-07
DNAm-LC1	cg12257233	0.18016	0.10559	0.250841	4.83216	1.35058e-06
DNAm-LC1	cg09876447	0.147748	0.0821243	0.227759	3.89523	9.81045e-05
DNAm-LC1	cg26747317	0.192707	0.136798	0.264412	5.48797	4.06568e-08
DNAm-LC1	cg03556669	0.120031	0.0405398	0.195237	2.87337	0.00406118
DNAm-LC1	cg25158622	-0.256016	-0.31779	-0.20445	-7.3779	1.60803e-13
DNAm-LC1	cg11920449	0.118121	0.0490149	0.178776	3.31522	0.00091572
DNAm-LC1	cg24425727	0.0389645	-0.021569	0.0924713	1.10825	0.267755
DNAm-LC1	cg00531789	0.252282	0.187913	0.308621	6.93135	4.1683e-12
DNAm-LC1	cg14691497	0.134794	0.0698544	0.207052	4.16483	3.11578e-05
DNAm-LC1	cg02981992	0.0849778	0.0113859	0.155133	2.272	0.0230866
DNAm-LC1	cg22827864	0.172203	0.111158	0.251706	4.45963	8.21022e-06
DNAm-LC1	cg23238119	0.294257	0.220682	0.347968	8.53845	1.36037e-17
DNAm-LC1	cg04983349	0.255494	0.182473	0.318061	6.99275	2.69542e-12
DNAm-LC1	cg26796341	0.214237	0.154032	0.282129	6.28811	3.21349e-10
DNAm-LC1	cg20711828	0.146726	0.0765155	0.230448	3.50205	0.000461687
DNAm-LC1	cg23143313	0.26615	0.194338	0.328463	7.44156	9.95047e-14
DNAm-LC1	cg18685455	0.0998028	0.0272002	0.16367	2.96912	0.00298649
DNAm-LC1	cg16671069	0.13643	0.0772342	0.187131	4.37177	1.23244e-05
DNAm-LC1	cg20769926	0.396794	0.327221	0.462123	9.89729	4.27688e-23
DNAm-LC1	cg03564557	0.367355	0.305818	0.419795	10.7821	4.18072e-27
DNAm-LC1	cg14772935	0.14346	0.0708722	0.198874	4.15735	3.21964e-05
DNAm-LC1	cg01119319	0.396564	0.35086	0.451247	12.8946	4.82593e-38
DNAm-LC1	cg19289921	0.197144	0.133261	0.260269	5.67299	1.40328e-08
DNAm-LC1	cg16703135	0.273048	0.200218	0.349741	6.96211	3.35213e-12
DNAm-LC1	cg23655769	0.0553706	0.00504283	0.116608	1.8364	0.0662984
DNAm-LC1	cg15881597	0.253747	0.189251	0.321276	6.67153	2.53145e-11
DNAm-LC1	cg17325771	-0.0651053	-0.142075	0.0149375	-1.43855	0.150279
DNAm-LC1	cg01689657	0.391828	0.319892	0.457308	9.84784	7.00295e-23
DNAm-LC1	cg17981101	0.205439	0.136908	0.279134	5.37921	7.48122e-08
DNAm-LC1	cg02799643	0.145859	0.0793595	0.209467	4.0564	4.98348e-05
DNAm-LC1	cg11825652	0.186207	0.111623	0.269272	4.63616	3.54944e-06
DNAm-LC1	cg19453818	0.251523	0.17703	0.319016	6.99042	2.74068e-12
DNAm-LC1	cg23398560	-0.178633	-0.239306	-0.115248	-5.08286	3.71801e-07
DNAm-LC1	cg23476065	0.189295	0.139465	0.243374	5.98265	2.19537e-09
DNAm-LC1	cg14603046	0.185483	0.11232	0.245218	5.09135	3.55532e-07
DNAm-LC1	cg04969340	0.0878756	0.0163148	0.143965	2.71548	0.00661805
DNAm-LC1	cg22530232	0.217394	0.156577	0.279174	5.91725	3.27376e-09
DNAm-LC1	cg11489090	0.0976943	0.0111391	0.16613	2.40263	0.0162776
DNAm-LC1	cg05373457	0.353822	0.293922	0.41291	9.98564	1.76153e-23
DNAm-LC1	cg23700859	0.17603	0.102251	0.26759	4.09608	4.20206e-05
DNAm-LC1	cg22635328	0.169902	0.0977378	0.241824	4.64699	3.36809e-06
DNAm-LC1	cg11124420	0.0769864	0.00990909	0.150718	2.00729	0.0447192
DNAm-LC1	cg13773818	0.182231	0.105251	0.233312	5.59645	2.18789e-08
DNAm-LC1	cg12675906	0.126756	0.0653873	0.202948	3.53782	0.000403445
DNAm-LC1	cg23735482	0.114735	0.0469621	0.177052	3.28361	0.00102488
DNAm-LC1	cg03325931	0.497148	0.439642	0.551692	14.0676	6.00996e-45
DNAm-LC1	cg12178669	0.158385	0.0968581	0.221226	4.24175	2.21785e-05
DNAm-LC1	cg19684190	0.0749936	0.0113986	0.13468	2.24423	0.0248173
DNAm-LC1	cg13928759	0.0436789	-0.0330274	0.131823	1.00448	0.315147
DNAm-LC1	cg04590721	0.329577	0.253916	0.404719	7.68696	1.5067e-14
DNAm-LC1	cg08518631	0.0814596	0.0137083	0.131496	2.82176	0.00477615
DNAm-LC1	cg23659134	0.225295	0.156017	0.286784	6.15278	7.61379e-10
DNAm-LC1	cg05563110	0.349115	0.28205	0.401495	10.2459	1.23512e-24
DNAm-LC1	cg25321212	0.363212	0.307296	0.414038	11.0459	2.29477e-28
DNAm-LC1	cg27316088	0.132197	0.0544945	0.202788	3.00777	0.00263169
DNAm-LC1	cg02162534	0.157477	0.0935369	0.222976	4.2496	2.14148e-05
DNAm-LC1	cg06965072	0.113887	0.0388028	0.199861	2.86053	0.00422935
DNAm-LC1	cg02881742	0.131395	0.0726232	0.191127	3.90053	9.59818e-05
DNAm-LC1	cg03800065	0.177011	0.114442	0.229381	5.61672	1.94615e-08
DNAm-LC1	cg01351425	0.138952	0.0596096	0.19758	3.61154	0.000304388
DNAm-LC1	cg22858288	0.242642	0.167759	0.310557	6.64834	2.96407e-11
DNAm-LC1	cg23162201	0.25343	0.192914	0.306476	7.99537	1.29183e-15
DNAm-LC1	cg11976911	0.0931343	0.0306323	0.15827	2.53058	0.0113874
DNAm-LC1	cg06619939	-0.00359183	-0.0700225	0.0837569	-0.0951687	0.924181
DNAm-LC1	cg14332815	0.064643	-0.0112326	0.141005	1.70712	0.0878004
DNAm-LC1	cg11821245	0.0700865	-0.00171805	0.139612	1.87451	0.06086
DNAm-LC1	cg06779856	0.38699	0.328423	0.433088	11.8079	3.55244e-32
DNAm-LC1	cg04317927	0.0329764	-0.0186256	0.109361	0.999671	0.31747
DNAm-LC1	cg25801742	0.157237	0.0931969	0.214832	4.76016	1.93444e-06
DNAm-LC1	cg17333791	0.201666	0.135998	0.287543	5.3993	6.69028e-08
DNAm-LC1	cg21033440	0.147629	0.0795938	0.218622	3.89038	0.000100085
DNAm-LC1	cg02149899	-0.178744	-0.265044	-0.0998434	-4.17981	2.9175e-05
DNAm-LC1	cg16836678	0.535192	0.478819	0.58269	16.1349	1.45107e-58
DNAm-LC1	cg14291919	0.217797	0.138229	0.282169	5.58317	2.36168e-08
DNAm-LC1	cg17436370	0.159708	0.0979414	0.224547	4.79399	1.63498e-06
DNAm-LC1	cg08539737	0.278667	0.209512	0.336996	7.93251	2.14761e-15
DNAm-LC1	cg01568522	0.253449	0.175829	0.320454	6.49792	8.14386e-11
DNAm-LC1	cg05628616	0.192466	0.117132	0.269395	4.77759	1.77408e-06
DNAm-LC1	cg02011607	-0.027598	-0.0937988	0.0581218	-0.687851	0.491547
DNAm-LC1	cg22741264	0.302053	0.231224	0.375045	7.66008	1.85824e-14
DNAm-LC1	cg00873601	0.1392	0.0618757	0.213435	3.36473	0.000766197
DNAm-LC1	cg24680632	0.13741	0.0599572	0.209818	3.71627	0.000202182
DNAm-LC1	cg11334644	0.164838	0.104819	0.232689	4.85804	1.18555e-06
DNAm-LC1	cg07816006	0.0876555	0.00850698	0.139951	2.39667	0.0165447
DNAm-LC1	cg17034959	0.279442	0.203938	0.330959	7.3568	1.88368e-13
DNAm-LC1	cg07782603	0.0832244	-0.0015104	0.157655	1.97103	0.0487208
DNAm-LC1	cg13206556	0.397502	0.335564	0.455902	11.7378	8.15897e-32
DNAm-LC1	cg21052415	0.18693	0.111966	0.259078	4.43811	9.07515e-06
DNAm-LC1	cg26139606	0.289419	0.227979	0.346847	8.48282	2.19793e-17
DNAm-LC1	cg15126179	0.129121	0.0715167	0.180505	4.28568	1.82182e-05
DNAm-LC1	cg21810047	0.369186	0.289701	0.43733	8.27749	1.25795e-16
DNAm-LC1	cg00645383	0.136551	0.071142	0.202664	3.92436	8.69614e-05
DNAm-LC1	cg07102210	0.137866	0.0692624	0.211596	3.69051	0.000223809
DNAm-LC1	cg23573665	0.244769	0.181007	0.312678	6.42379	1.32925e-10
DNAm-LC1	cg21220520	-0.290567	-0.351058	-0.204323	-7.12165	1.06643e-12
DNAm-LC1	cg16379283	0.284332	0.222187	0.356546	7.87205	3.4887e-15
DNAm-LC1	cg21228500	0.206711	0.151418	0.263685	6.4496	1.12145e-10
DNAm-LC1	cg14051236	0.136616	0.0520696	0.219817	2.99849	0.00271324
DNAm-LC1	cg11853267	0.239204	0.174222	0.292058	7.2233	5.07417e-13
DNAm-LC1	cg21091128	0.161809	0.0957783	0.236362	4.19908	2.67996e-05
DNAm-LC1	cg01715525	0.155068	0.102859	0.218831	3.992	6.55181e-05
DNAm-LC1	cg11166287	0.184484	0.101369	0.248766	4.32363	1.53484e-05
DNAm-LC1	cg27514038	0.140051	0.0851493	0.201989	4.31139	1.62233e-05
DNAm-LC1	cg27041026	0.235466	0.163381	0.306662	6.23682	4.46563e-10
DNAm-LC1	cg08120210	-0.111507	-0.171942	-0.0473916	-3.23276	0.00122602
DNAm-LC1	cg26795333	0.0716914	-0.00659734	0.151621	1.94869	0.0513326
DNAm-LC1	cg09169796	0.05738	-0.0225532	0.128706	1.5496	0.121237
DNAm-LC1	cg14100184	0.231684	0.168165	0.291998	6.21659	5.08081e-10
DNAm-LC1	cg00931520	0.144877	0.0592086	0.203241	3.77746	0.000158438
DNAm-LC1	cg00789347	0.0685649	-0.00841045	0.160023	1.65043	0.0988557
DNAm-LC1	cg02558476	0.723562	0.686114	0.755355	24.4571	4.23319e-132
DNAm-LC1	cg08125436	0.124903	0.0594989	0.185208	3.50463	0.000457238
DNAm-LC1	cg16449262	0.129083	0.0637132	0.192594	3.47083	0.000518845
DNAm-LC1	cg03177666	0.160627	0.0858757	0.219565	4.43619	9.15642e-06
DNAm-LC1	cg05333146	0.305245	0.240578	0.374393	7.40801	1.28205e-13
DNAm-LC1	cg08968636	0.507619	0.442531	0.55885	14.1597	1.62697e-45
DNAm-LC1	cg27093918	-0.102203	-0.173394	-0.0330229	-2.80713	0.00499848
DNAm-LC1	cg04586579	0.309052	0.238118	0.370588	8.63666	5.78813e-18
DNAm-LC1	cg21649442	0.283978	0.222809	0.345477	7.93798	2.05495e-15
DNAm-LC1	cg26836402	0.515496	0.458551	0.562213	15.5685	1.19088e-54
DNAm-LC1	cg10440639	0.107681	0.0496543	0.154789	3.78818	0.000151755
DNAm-LC1	cg19078123	0.0845932	0.00484734	0.149814	2.38228	0.0172057
DNAm-LC1	cg08554115	0.12312	0.0640948	0.179781	3.85811	0.000114266
DNAm-LC1	cg24580146	0.149317	0.0833163	0.224434	3.64088	0.000271713
DNAm-LC1	cg15690822	0.473201	0.405383	0.525637	13.1034	3.14986e-39
DNAm-LC1	cg23896850	0.0136396	-0.0673993	0.0863001	0.329037	0.742128
DNAm-LC1	cg17704343	0.329729	0.258655	0.377569	9.23721	2.53004e-20
DNAm-LC1	cg05747555	-0.281206	-0.349889	-0.220423	-7.6761	1.64e-14
DNAm-LC1	cg03594801	0.239921	0.168279	0.308295	6.45828	1.05903e-10
DNAm-LC1	cg23366050	0.142908	0.0752683	0.222139	3.6802	0.000233051
DNAm-LC1	cg16969586	0.301721	0.226992	0.364821	8.11512	4.85307e-16
DNAm-LC1	cg03356492	0.0882145	0.0143932	0.152026	2.41594	0.0156944
DNAm-LC1	cg05477405	0.125625	0.0670035	0.194632	3.48093	0.000499673
DNAm-LC1	cg15150836	-0.0382104	-0.107204	0.0375893	-1.008	0.313453
DNAm-LC1	cg02085507	0.413325	0.34614	0.479041	10.9237	8.87729e-28
DNAm-LC1	cg17306706	0.733357	0.694216	0.765978	24.5466	4.70182e-133
DNAm-LC1	cg07942040	0.323428	0.251533	0.387453	8.56934	1.04077e-17
DNAm-LC1	cg24068229	0.143885	0.0725355	0.213135	3.67124	0.000241377
DNAm-LC1	cg07519471	0.631301	0.583216	0.66384	20.596	2.98249e-94
DNAm-LC1	cg16423910	0.465729	0.408544	0.522813	13.792	2.84751e-43
DNAm-LC1	cg17657179	0.332639	0.264142	0.395923	8.60062	7.92881e-18
DNAm-LC1	cg02592727	0.266403	0.205436	0.324518	7.46047	8.62173e-14
DNAm-LC1	cg00844197	0.114933	0.0472996	0.203789	2.66258	0.00775448
DNAm-LC1	cg26209676	-0.266195	-0.331865	-0.193005	-7.2817	3.29643e-13
DNAm-LC1	cg08424491	0.131346	0.0572457	0.204928	3.49646	0.000471483
DNAm-LC1	cg25294504	0.0190406	-0.0595709	0.0910554	0.517839	0.604571
DNAm-LC1	cg05358404	0.184353	0.118235	0.245659	4.95742	7.14344e-07
DNAm-LC1	cg23720384	0.465629	0.412727	0.519149	13.6414	2.27222e-42
DNAm-LC1	cg24865779	0.597176	0.545084	0.641255	18.6607	1.03348e-77
DNAm-LC1	cg08381918	0.600908	0.552473	0.645094	19.5598	3.40462e-85
DNAm-LC1	cg17449254	-0.180502	-0.253891	-0.11276	-4.61591	3.91375e-06
DNAm-LC1	cg02253535	0.504506	0.438099	0.556574	13.6896	1.17223e-42
DNAm-LC1	cg08422803	-0.340001	-0.423091	-0.270436	-7.71257	1.23308e-14
DNAm-LC1	cg22240348	0.0640067	-0.018105	0.125467	1.89189	0.0585061
DNAm-LC1	cg00281467	0.598197	0.556157	0.633562	21.6812	3.08736e-104
DNAm-LC1	cg03868770	0.0542486	-0.0198295	0.11374	1.46711	0.142347
DNAm-LC1	cg12741639	-0.372362	-0.426438	-0.316504	-11.7647	5.93365e-32
DNAm-LC1	cg17385662	0.38505	0.322295	0.442402	10.7353	6.95083e-27
DNAm-LC1	cg25311963	0.623567	0.574579	0.660248	20.6941	3.9153e-95
DNAm-LC1	cg07147033	0.779622	0.74592	0.80296	25.0378	2.36878e-138
DNAm-LC1	cg16735509	0.508569	0.452387	0.551411	14.6373	1.62391e-48
DNAm-LC1	cg24557048	0.314446	0.247463	0.376117	7.97977	1.46603e-15
DNAm-LC1	cg06157219	0.323993	0.264534	0.394069	8.01646	1.08834e-15
DNAm-LC1	cg27264462	0.194199	0.132711	0.259624	5.30549	1.12373e-07
DNAm-LC1	cg00489772	0.273069	0.208407	0.320558	8.29096	1.12336e-16
DNAm-LC1	cg27572855	0.43672	0.383521	0.492011	13.0008	1.21104e-38
DNAm-LC1	cg22515475	0.0262593	-0.0520619	0.0852943	0.706636	0.479793
DNAm-LC1	cg19745515	0.0768537	0.00900064	0.143783	2.07071	0.038386
DNAm-LC1	cg00700866	0.231497	0.147286	0.306613	5.25667	1.46691e-07
DNAm-LC1	cg07003115	0.281535	0.213952	0.349024	7.65875	1.87749e-14
DNAm-LC1	cg15830864	0.278171	0.203542	0.334507	7.56858	3.77321e-14
DNAm-LC1	cg02359160	0.662422	0.619168	0.697356	21.6928	2.40143e-104
DNAm-LC1	cg05461140	0.302103	0.228965	0.369133	7.42937	1.09119e-13
DNAm-LC1	cg22683036	0.0837013	0.00531395	0.152733	2.04639	0.0407179
DNAm-LC1	cg06366791	0.102417	0.0275064	0.183118	2.44982	0.0142929
DNAm-LC1	cg04567738	0.098156	0.0221901	0.161737	2.66305	0.0077437
DNAm-LC1	cg00986742	0.225921	0.165949	0.285093	7.085	1.3904e-12
DNAm-LC1	cg21609640	0.25127	0.176561	0.320931	6.29273	3.11933e-10
DNAm-LC1	cg07040244	0.596781	0.552166	0.63662	18.8608	2.39614e-79
DNAm-LC1	cg09334514	0.325134	0.254238	0.401552	7.96457	1.65793e-15
DNAm-LC1	cg12808347	0.357871	0.291668	0.412708	10.2994	7.09103e-25
DNAm-LC1	cg08067268	0.267071	0.208223	0.320589	8.31132	9.46454e-17
DNAm-LC1	cg04548156	0.180404	0.0989252	0.247055	4.22099	2.43237e-05
DNAm-LC1	cg01572940	0.444561	0.394165	0.491532	14.0118	1.32087e-44
DNAm-LC1	cg19220282	0.327167	0.271333	0.373733	10.4737	1.14113e-25
DNAm-LC1	cg00498211	0.491159	0.446694	0.536658	16.1134	2.05564e-58
DNAm-LC1	cg20698421	0.178192	0.120336	0.237204	5.44459	5.19259e-08
DNAm-LC1	cg04940582	0.158171	0.089063	0.221592	4.63596	3.55281e-06
DNAm-LC1	cg08446121	0.152643	0.0848143	0.218748	4.06186	4.86837e-05
DNAm-LC1	cg24751773	0.211256	0.152562	0.257948	7.19137	6.41449e-13
DNAm-LC1	cg03552103	0.189737	0.117584	0.248104	5.16838	2.36136e-07
DNAm-LC1	cg22650315	0.0237946	-0.0641953	0.105909	0.615392	0.538296
DNAm-LC1	cg19257464	0.103147	0.00207871	0.179977	2.33593	0.0194951
DNAm-LC1	cg09455823	0.0572669	-0.0026273	0.106549	1.81166	0.0700383
DNAm-LC1	cg14015561	0.172992	0.106562	0.261117	4.40532	1.05627e-05
DNAm-LC1	cg01090821	0.223811	0.173657	0.288973	6.33265	2.40993e-10
DNAm-LC1	cg20941258	0.615206	0.571676	0.661154	18.5544	7.51285e-77
DNAm-LC1	cg11846236	0.191808	0.136065	0.257043	5.60843	2.04172e-08
DNAm-LC1	cg12448161	0.152188	0.0920324	0.22788	4.20091	2.65846e-05
DNAm-LC1	cg25789277	0.178123	0.120704	0.255335	5.14409	2.68817e-07
DNAm-LC1	cg18479299	0.0336493	-0.034845	0.103379	0.93841	0.348034
DNAm-LC1	cg21187194	0.606669	0.569084	0.648289	20.5563	6.75885e-94
DNAm-LC1	cg16199277	0.154964	0.0811082	0.228912	3.87132	0.000108249
DNAm-LC1	cg10459387	0.0387454	-0.0238291	0.10247	1.04684	0.295175
DNAm-LC1	cg02616966	0.00790827	-0.051983	0.0675867	0.224874	0.822077
DNAm-LC1	cg07464924	-0.0118368	-0.0779921	0.0531804	-0.341256	0.732911
DNAm-LC1	cg03318940	-0.0235712	-0.0856827	0.0414121	-0.693109	0.488241
DNAm-LC1	cg24935598	-0.090046	-0.155904	-0.0223841	-2.5537	0.0106586
DNAm-LC1	cg10781513	0.035957	-0.0277768	0.101335	1.02892	0.303517
DNAm-LC1	cg09635541	0.106	0.0314353	0.194121	2.44117	0.0146396
DNAm-LC1	cg00752195	0.335445	0.271881	0.383537	9.48353	2.45824e-21
DNAm-LC1	cg11015434	0.0833554	0.0164491	0.153405	2.4842	0.0129844
DNAm-LC1	cg14241509	0.210706	0.14595	0.265009	6.38221	1.74548e-10
DNAm-LC1	cg04672903	0.0142926	-0.0349776	0.0751635	0.457295	0.647459
DNAm-LC1	cg19940312	0.178034	0.110934	0.246173	4.84837	1.24478e-06
DNAm-LC1	cg01572513	0.105478	0.0255385	0.176273	2.66834	0.00762264
DNAm-LC1	cg21228760	0.357651	0.294915	0.421282	9.94244	2.72068e-23
DNAm-LC1	cg23836747	0.219493	0.123754	0.295332	4.86613	1.13802e-06
DNAm-LC1	cg25844222	0.0101952	-0.0703124	0.0745947	0.255921	0.798012
DNAm-LC1	cg25886683	0.0711666	0.0107716	0.139489	2.03825	0.0415247
DNAm-LC1	cg22473846	0.258521	0.190664	0.338375	6.62371	3.50294e-11
DNAm-LC1	cg18373318	0.336703	0.283532	0.393295	9.64782	5.02095e-22
DNAm-LC1	cg19616844	0.295313	0.235023	0.358357	8.30007	1.04048e-16
DNAm-LC1	cg18766033	0.541016	0.483051	0.585625	17.1632	5.00437e-66
DNAm-LC1	cg23086363	-4.31867e-05	-0.0669451	0.0719643	-0.00109978	0.999123
DNAm-LC1	cg00959249	0.287619	0.231048	0.353099	8.32501	8.43246e-17
DNAm-LC1	cg07655627	0.154766	0.0880668	0.208135	4.80783	1.52581e-06
DNAm-LC1	cg15600669	0.158332	0.0793358	0.232518	3.93386	8.35929e-05
DNAm-LC1	cg15168577	0.533391	0.481794	0.586525	15.9788	1.79672e-57
DNAm-LC1	cg14065590	0.265453	0.196867	0.320507	7.61709	2.59467e-14
DNAm-LC1	cg16376902	0.111332	0.0557011	0.16772	3.58899	0.000331956
DNAm-LC1	cg02257793	0.275899	0.195136	0.342772	7.30429	2.78744e-13
DNAm-LC1	cg01412473	0.125658	0.0546327	0.174306	3.84237	0.000121852
DNAm-LC1	cg25423752	0.223456	0.157669	0.276056	6.72151	1.79856e-11
DNAm-LC1	cg00266592	0.662472	0.609267	0.70054	18.8407	3.50341e-79
DNAm-LC1	cg22570970	0.696322	0.639787	0.72987	20.1638	2.03465e-90
DNAm-LC1	cg12662084	0.517087	0.465839	0.563412	16.5229	2.50851e-61
DNAm-LC1	cg27041554	0.571906	0.513369	0.614396	16.1921	5.73578e-59
DNAm-LC1	cg13196879	0.238586	0.171754	0.295588	6.59416	4.27669e-11
DNAm-LC1	cg13436843	0.126558	0.0574577	0.190607	3.44193	0.000577572
DNAm-LC1	cg12758147	0.042014	-0.032444	0.110804	1.11848	0.26336
DNAm-LC1	cg02772121	-0.413484	-0.47269	-0.341031	-10.5837	3.54481e-26
DNAm-LC1	cg07189222	0.373657	0.294789	0.44712	8.90622	5.28003e-19
DNAm-LC1	cg19628603	0.36444	0.287885	0.430171	8.72714	2.61189e-18
DNAm-LC1	cg00797104	0.30338	0.216634	0.383125	6.67111	2.53874e-11
DNAm-LC1	cg21685006	0.438724	0.373291	0.496388	11.3351	8.79118e-30
DNAm-LC1	cg13493635	0.348092	0.274341	0.407697	8.76338	1.89488e-18
DNAm-LC1	cg09318162	0.323119	0.252692	0.404873	7.36919	1.71666e-13
DNAm-LC1	cg25968437	0.0484073	-0.0182861	0.125726	1.29796	0.1943
DNAm-LC1	cg03800922	0.587065	0.545001	0.622918	20.8512	1.48646e-96
DNAm-LC1	cg00326161	0.259538	0.203269	0.332317	7.27997	3.33896e-13
DNAm-LC1	cg07601386	-0.203181	-0.267629	-0.136592	-5.60708	2.05764e-08
DNAm-LC1	cg14623917	0.260083	0.191748	0.308888	7.14372	9.08402e-13
DNAm-LC1	cg01526474	0.125956	0.0428743	0.195374	3.10546	0.00189984
DNAm-LC1	cg26660312	0.0616023	-0.00487187	0.116072	1.98177	0.0475045
DNAm-LC1	cg00579868	0.110214	0.04478	0.169417	3.44819	0.000564355
DNAm-LC1	cg05774699	0.202328	0.136848	0.258318	5.85492	4.7724e-09
DNAm-LC1	cg15903915	0.122949	0.0477921	0.183191	3.55122	0.000383443
DNAm-LC1	cg02932854	0.184261	0.109205	0.249407	4.85427	1.2083e-06
DNAm-LC1	cg19377250	0.602428	0.556083	0.640174	18.7374	2.45214e-78
DNAm-LC1	cg01597480	0.449432	0.380144	0.518484	11.1471	7.40002e-29
DNAm-LC1	cg13391244	0.518142	0.453438	0.574161	13.553	7.6072e-42
DNAm-LC1	cg26814075	0.573867	0.516516	0.626646	16.0281	8.13083e-58
DNAm-LC1	cg08454824	0.0921002	0.023239	0.151451	2.69415	0.00705681
DNAm-LC1	cg04899715	0.232694	0.17062	0.295852	6.85819	6.97366e-12
DNAm-LC1	cg23435671	0.458621	0.39178	0.508034	11.9806	4.4916e-33
DNAm-LC1	cg18509524	0.262814	0.198314	0.319108	7.75211	9.03747e-15
DNAm-LC1	cg21238284	0.0928579	0.0131659	0.153416	2.52927	0.01143
DNAm-LC1	cg26140749	0.295216	0.223556	0.347465	8.60906	7.36614e-18
DNAm-LC1	cg02229095	0.242312	0.170158	0.311701	6.23638	4.47826e-10
DNAm-LC1	cg02959108	0.154779	0.086328	0.227033	4.12309	3.73826e-05
DNAm-LC1	cg14232108	-0.271969	-0.346136	-0.187568	-6.43937	1.19969e-10
DNAm-LC1	cg14647944	0.29178	0.233626	0.353311	8.32157	8.68034e-17
DNAm-LC1	cg11042561	0.192792	0.1415	0.244267	6.24405	4.26375e-10
DNAm-LC1	cg03902201	0.0559998	-0.00927085	0.139185	1.31279	0.189254
DNAm-LC1	cg22953960	0.280108	0.206129	0.340093	7.7917	6.61118e-15
DNAm-LC1	cg25212025	-0.346349	-0.422009	-0.267775	-8.03556	9.31521e-16
DNAm-LC1	cg00499822	0.233768	0.16856	0.294832	6.6702	2.55458e-11
DNAm-LC1	cg10238051	-0.00992189	-0.0791654	0.0609269	-0.251299	0.801583
DNAm-LC1	cg03609639	0.634325	0.589016	0.67659	20.4095	1.37664e-92
DNAm-LC1	cg18195080	0.0608204	0.0099976	0.140749	1.80646	0.0708472
DNAm-LC1	cg04074010	0.079411	0.0239805	0.149484	2.44904	0.0143237
DNAm-LC1	cg23889967	0.619793	0.566938	0.658946	20.3256	7.63606e-92
DNAm-LC1	cg14291745	0.127032	0.0480414	0.192246	3.34551	0.000821304
DNAm-LC1	cg18727742	-0.00944553	-0.0755757	0.0500161	-0.299228	0.764766
DNAm-LC1	cg07314988	-0.0893013	-0.152373	-0.0271148	-2.74107	0.00612395
DNAm-LC1	cg16151795	0.596681	0.551954	0.631913	21.882	3.85738e-106
DNAm-LC1	cg04363470	-0.0496766	-0.127548	0.0147766	-1.40757	0.159259
DNAm-LC1	cg11077681	0.613941	0.566527	0.654262	18.5753	5.08952e-77
DNAm-LC1	cg05805236	0.164024	0.0967542	0.222302	4.67196	2.98333e-06
DNAm-LC1	cg24147428	0.321971	0.255795	0.390973	8.32151	8.68529e-17
DNAm-LC1	cg16535667	0.219596	0.156291	0.293988	5.73015	1.00342e-08
DNAm-LC1	cg24423806	0.713676	0.671483	0.745056	22.1636	7.72121e-109
DNAm-LC1	cg15177855	0.233036	0.168757	0.289854	6.57935	4.72505e-11
DNAm-LC1	cg11550547	0.311081	0.235024	0.376774	7.68744	1.50105e-14
DNAm-LC1	cg03477679	0.284276	0.219745	0.344888	8.09475	5.73804e-16
DNAm-LC1	cg12822818	0.0918287	0.0335739	0.162865	2.72173	0.00649415
DNAm-LC1	cg20964304	0.199907	0.121822	0.281808	4.8736	1.09583e-06
DNAm-LC1	cg17534999	0.152573	0.0995803	0.206697	4.94723	7.52751e-07
DNAm-LC1	cg24744557	0.610539	0.561696	0.651439	17.3894	9.92875e-68
DNAm-LC1	cg22869567	0.146838	0.0864957	0.198587	4.86725	1.13162e-06
DNAm-LC1	cg05368966	0.519236	0.462577	0.566421	15.3544	3.30771e-53
DNAm-LC1	cg20389635	0.000976411	-0.0822066	0.085299	0.0224255	0.982109
DNAm-LC1	cg08356445	0.404013	0.339936	0.477807	9.50478	2.00472e-21
DNAm-LC1	cg09278098	0.423217	0.365846	0.481339	12.5327	4.94457e-36
DNAm-LC1	cg23695990	0.464786	0.395625	0.515956	12.1071	9.68678e-34
DNAm-LC1	cg13475578	0.153745	0.0828197	0.224816	4.0549	5.01548e-05
DNAm-LC1	cg10812526	0.0777887	0.0174366	0.151059	2.2125	0.0269325
DNAm-LC1	cg25718766	0.284495	0.210975	0.336894	8.3161	9.0902e-17
DNAm-LC1	cg08957733	0.145609	0.0848496	0.20617	4.42282	9.74202e-06
DNAm-LC1	cg05939560	-0.148801	-0.206913	-0.0738927	-3.92411	8.70515e-05
DNAm-LC1	cg27252467	0.128681	0.0784627	0.195565	3.77906	0.000157424
DNAm-LC1	cg13238479	0.262516	0.188192	0.318298	8.0892	6.00554e-16
DNAm-LC1	cg04647790	-0.155536	-0.213716	-0.0896281	-4.09162	4.28365e-05
DNAm-LC1	cg02932669	0.254522	0.181953	0.318846	6.48506	8.86975e-11
DNAm-LC1	cg19107655	0.25758	0.200003	0.335237	7.03689	1.96575e-12
DNAm-LC1	cg07465431	0.240701	0.160327	0.305257	6.17664	6.54807e-10
DNAm-LC1	cg04277125	-0.0427134	-0.120044	0.0208332	-1.10341	0.26985
DNAm-LC1	cg14032572	0.0802852	0.0221508	0.143457	2.52839	0.0114586
DNAm-LC1	cg04921109	0.116135	0.0463984	0.181941	3.23876	0.00120049
DNAm-LC1	cg19546207	0.225601	0.158499	0.29024	5.83107	5.50734e-09
DNAm-LC1	cg13212080	0.161942	0.0774562	0.230544	4.20242	2.64076e-05
DNAm-LC1	cg01565703	0.285974	0.227929	0.341905	8.85977	8.01792e-19
DNAm-LC1	cg02963866	-0.0113315	-0.0974746	0.0706342	-0.261136	0.793988
DNAm-LC1	cg22452230	0.626597	0.584666	0.666677	19.6848	2.90816e-86
DNAm-LC1	cg05028929	0.0316585	-0.0244237	0.0892549	0.923415	0.355791
DNAm-LC1	cg01196950	0.294739	0.231555	0.347947	8.6577	4.81395e-18
DNAm-LC1	cg07635132	0.134049	0.0686129	0.202896	3.91137	9.17733e-05
DNAm-LC1	cg05787265	0.100891	0.0384464	0.162478	2.76699	0.00565761
DNAm-LC1	cg02085016	0.12036	0.0412885	0.1798	3.35221	0.000801703
DNAm-LC1	cg01829163	0.336453	0.284238	0.388746	10.1943	2.10328e-24
DNAm-LC1	cg04220636	0.549698	0.491458	0.601401	15.0982	1.66403e-51
DNAm-LC1	cg02165301	0.237617	0.153019	0.310363	5.35666	8.47737e-08
DNAm-LC1	cg15090217	0.187517	0.129097	0.234227	6.02729	1.66729e-09
DNAm-LC1	cg12564034	0.138783	0.0914646	0.202383	4.57881	4.67629e-06
DNAm-LC1	cg04320476	0.313253	0.260054	0.370873	9.94559	2.63596e-23
DNAm-LC1	cg24139878	0.639713	0.592344	0.686035	17.0806	2.07135e-65
DNAm-LC1	cg12459718	0.535433	0.485052	0.586938	15.2615	1.37982e-52
DNAm-LC1	cg04398451	0.0497316	-0.0135801	0.0985535	1.59745	0.110166
DNAm-LC1	cg05990312	0.611543	0.564089	0.6568	16.9034	4.24818e-64
DNAm-LC1	cg04796017	0.397048	0.333892	0.442339	12.3655	4.01634e-35
DNAm-LC1	cg13568106	0.0856691	0.0227115	0.15389	2.30104	0.0213896
DNAm-LC1	cg04891961	0.364009	0.300898	0.433565	9.7564	1.73186e-22
DNAm-LC1	cg18200150	0.0403937	-0.0379102	0.116618	1.05863	0.289768
DNAm-LC1	cg23177095	0.245165	0.168823	0.298737	6.93944	3.93658e-12
DNAm-LC1	cg08330690	0.0727538	0.0196926	0.129666	2.23102	0.0256797
DNAm-LC1	cg25975805	0.512289	0.447826	0.55809	14.4996	1.21818e-47
DNAm-LC1	cg23943272	0.241048	0.19033	0.291745	8.0549	7.95434e-16
DNAm-LC1	cg27366766	0.120565	0.0446797	0.192069	3.14485	0.00166171
DNAm-LC1	cg16649771	0.236715	0.174088	0.306707	5.96359	2.46753e-09
DNAm-LC1	cg24439686	0.658133	0.609212	0.696399	20.0581	1.71412e-89
DNAm-LC1	cg06292198	0.128314	0.0526952	0.187208	3.39966	0.000674692
DNAm-LC1	cg10759591	0.162966	0.0880004	0.232372	4.10041	4.12421e-05
DNAm-LC1	cg22101190	0.761352	0.727834	0.785697	26.3429	6.19271e-153
DNAm-LC1	cg06435765	0.361502	0.298178	0.427061	9.51704	1.78178e-21
DNAm-LC1	cg13077366	-0.0104119	-0.0697003	0.0546636	-0.294965	0.768021
DNAm-LC1	cg00980625	0.138046	0.0595356	0.20826	3.21093	0.00132306
DNAm-LC1	cg15103584	0.153773	0.0974841	0.222446	4.26702	1.98103e-05
DNAm-LC1	cg15179454	0.521682	0.480908	0.568845	17.2636	8.84458e-67
DNAm-LC1	cg00187535	0.754323	0.725269	0.781035	28.2717	7.71302e-176
DNAm-LC1	cg24362016	0.258924	0.186163	0.314019	7.02469	2.14547e-12
DNAm-LC1	cg08310363	0.452958	0.395764	0.507006	13.6677	1.58385e-42
DNAm-LC1	cg03580272	0.0129569	-0.047685	0.0727599	0.363206	0.716451
DNAm-LC1	cg18680587	-0.0233599	-0.107507	0.0605303	-0.546772	0.584536
DNAm-LC1	cg11597043	0.555351	0.51605	0.600619	19.4629	2.2671e-84
DNAm-LC1	cg10722426	0.193562	0.113077	0.26589	4.69521	2.66331e-06
DNAm-LC1	cg26958124	0.447671	0.393498	0.512244	11.9023	1.15175e-32
DNAm-LC1	cg00655982	0.448905	0.381591	0.49979	11.9039	1.12898e-32
DNAm-LC1	cg17871610	0.357661	0.282875	0.419903	8.70325	3.22499e-18
DNAm-LC1	cg07962338	0.177058	0.115506	0.236829	4.95426	7.26069e-07
DNAm-LC1	cg13475732	0.0265719	-0.0385048	0.0913905	0.77868	0.436168
DNAm-LC1	cg12195369	-0.0193675	-0.0838097	0.0428375	-0.560023	0.575463
DNAm-LC1	cg02394686	0.00210525	-0.0654496	0.0652549	0.0607779	0.951536
DNAm-LC1	cg27153400	0.00421278	-0.060558	0.065946	0.120584	0.904021
DNAm-LC1	cg22563390	-0.00540167	-0.0712301	0.0541962	-0.151483	0.879594
DNAm-LC1	cg11155865	0.153386	0.0827823	0.232578	3.96115	7.45882e-05
DNAm-LC1	cg20964064	0.00742599	-0.065221	0.0657866	0.200011	0.841472
DNAm-LC1	cg01575590	0.0709204	-0.00428078	0.138547	1.94781	0.0514376
DNAm-LC1	cg21072629	0.12507	0.0559613	0.186881	3.51453	0.000440531
DNAm-LC1	cg15920739	0.16785	0.0849304	0.240946	4.29098	1.77885e-05
DNAm-LC1	cg19761502	0.0408747	-0.0301501	0.0967242	1.18697	0.235239
DNAm-LC1	cg27119318	0.00955277	-0.0629749	0.0670253	0.288404	0.773038
DNAm-LC1	cg19684207	0.00683795	-0.0680673	0.0695907	0.20227	0.839706
DNAm-LC1	cg15977137	0.00722017	-0.0709168	0.0668627	0.213189	0.83118
DNAm-LC1	cg00362657	-0.0251341	-0.0822425	0.0412844	-0.702077	0.482631
DNAm-LC1	cg21890667	0.587409	0.54139	0.620097	20.9579	1.58941e-97
DNAm-LC1	cg16686158	0.600885	0.557469	0.635475	20.5206	1.40933e-93
DNAm-LC1	cg15193228	-0.00511967	-0.0786379	0.0601542	-0.127005	0.898936
DNAm-LC1	cg07658383	0.0886192	0.0198869	0.155994	2.31563	0.0205787
DNAm-LC1	cg26730347	0.0952448	0.0225787	0.162868	2.44702	0.0144043
DNAm-LC1	cg03604322	0.0929292	0.0211904	0.16312	2.38205	0.0172168
DNAm-LC1	cg09547224	0.123184	0.0543358	0.182903	3.35907	0.000782041
DNAm-LC1	cg00500507	0.154021	0.0791285	0.218077	4.10094	4.11479e-05
DNAm-LC1	cg25459323	0.244735	0.186584	0.310889	6.59268	4.31966e-11
DNAm-LC1	cg24578937	0.753655	0.710862	0.784748	23.9702	5.68902e-127
DNAm-LC1	cg06532546	-0.378729	-0.444519	-0.299563	-9.67481	3.85811e-22
DNAm-LC1	cg22432982	-0.255711	-0.308857	-0.177661	-7.19379	6.30174e-13
DNAm-LC1	cg17328665	0.00509655	-0.0676361	0.0790251	0.141078	0.887808
DNAm-LC1	cg09168692	-0.0596951	-0.129949	0.0114946	-1.63968	0.101072
DNAm-LC1	cg07142010	0.356687	0.295122	0.409988	10.8424	2.167e-27
DNAm-LC1	cg09264065	0.130873	0.031721	0.217819	2.84014	0.00450938
DNAm-LC1	cg23090529	0.100251	0.0368624	0.164288	2.78569	0.00534136
DNAm-LC1	cg08035234	0.0638599	0.00611888	0.115939	2.09154	0.0364799
DNAm-LC1	cg24585453	0.487186	0.427047	0.542018	13.8752	8.95792e-44
DNAm-LC1	cg13377056	0.147769	0.0854815	0.239064	3.5831	0.000339534
DNAm-LC1	cg26875450	0.0930059	0.0207721	0.159088	2.62865	0.0085724
DNAm-LC1	cg22616525	-0.0978667	-0.158329	-0.04123	-3.29787	0.000974224
DNAm-LC1	cg08477332	-0.0247378	-0.0809372	0.0358704	-0.767055	0.443049
DNAm-LC1	cg02573566	0.125092	0.0562094	0.197408	3.42424	0.000616516
DNAm-LC1	cg13946767	0.0627011	-0.00287646	0.130276	1.79078	0.0733288
DNAm-LC1	cg04077668	0.175723	0.114896	0.237476	5.33324	9.64762e-08
DNAm-LC1	cg06419659	0.0897679	0.0271955	0.153837	2.54393	0.0109612
DNAm-LC1	cg26359488	0.241176	0.179708	0.31576	6.60131	4.07532e-11
DNAm-LC1	cg26548293	0.181564	0.115106	0.25014	5.16922	2.35071e-07
DNAm-LC1	cg26685515	0.178545	0.108747	0.241267	4.91002	9.10665e-07
DNAm-LC1	cg25614875	0.244269	0.177835	0.326307	5.95206	2.64791e-09
DNAm-LC1	cg21834248	0.122959	0.0596663	0.196043	3.39756	0.000679898
DNAm-LC1	cg22226821	0.109569	0.0563179	0.182795	3.06729	0.00216012
DNAm-LC1	cg05313794	0.146061	0.0901973	0.201003	4.62734	3.70401e-06
DNAm-LC1	cg25425537	0.386014	0.311013	0.444568	10.0551	8.72147e-24
DNAm-LC1	cg16888658	-0.348125	-0.414933	-0.284398	-9.0547	1.36941e-19
DNAm-LC1	cg27485108	0.123633	0.0553128	0.196365	3.06756	0.00215814
DNAm-LC1	cg14631114	-0.243328	-0.31152	-0.167883	-6.54096	6.11263e-11
DNAm-LC1	cg10756457	-0.332931	-0.386635	-0.263001	-8.62285	6.53076e-18
DNAm-LC1	cg03233656	0.107724	0.020585	0.17027	2.92891	0.00340148
DNAm-LC1	cg02493740	-0.255697	-0.319158	-0.191861	-7.52604	5.23037e-14
DNAm-LC1	cg11752275	0.725385	0.688295	0.759017	22.858	1.21591e-115
DNAm-LC1	cg14078162	0.158493	0.0869363	0.210871	4.42784	9.51812e-06
DNAm-LC1	cg07306414	0.151483	0.0866476	0.219051	4.13828	3.49912e-05
DNAm-LC1	cg11833003	0.0594599	-0.00813007	0.125185	1.65361	0.0982065
DNAm-LC1	cg08310581	0.219627	0.148103	0.299774	5.28572	1.25213e-07
DNAm-LC1	cg06543615	0.152875	0.0858675	0.222279	4.3308	1.48568e-05
DNAm-LC1	cg23483563	0.0940262	0.0151291	0.176508	2.35773	0.0183871
DNAm-LC1	cg23322546	0.265848	0.203412	0.327712	7.45289	9.13143e-14
DNAm-LC1	cg12307638	0.063722	-0.00242906	0.137627	1.57572	0.11509
DNAm-LC1	cg22145666	-0.0446701	-0.105819	0.0245849	-1.28646	0.198281
DNAm-LC1	cg16887422	0.724145	0.692105	0.758976	25.0997	5.01438e-139
DNAm-LC1	cg03477904	-0.25339	-0.317895	-0.148609	-6.02621	1.67844e-09
DNAm-LC1	cg03384440	0.122277	0.0448556	0.195826	2.94944	0.00318352
DNAm-LC1	cg04479212	0.292274	0.240185	0.351952	9.45239	3.3118e-21
DNAm-LC1	cg23009419	0.620728	0.575768	0.665483	18.2227	3.40762e-74
DNAm-LC1	cg18487916	0.236801	0.167161	0.312833	5.96289	2.47815e-09
DNAm-LC1	cg17185404	0.212057	0.147988	0.277279	5.8176	5.96987e-09
DNAm-LC1	cg13280043	0.122806	0.0514843	0.192201	3.27414	0.00105983
DNAm-LC1	cg10703338	0.0559187	-0.00130493	0.106048	1.72014	0.0854066
DNAm-LC1	cg09160776	0.517834	0.451985	0.573556	12.1458	6.03989e-34
DNAm-LC1	cg08758887	0.555776	0.500925	0.600663	17.1392	7.56481e-66
DNAm-LC1	cg16592586	0.151553	0.0813094	0.210579	3.98025	6.88424e-05
DNAm-LC1	cg02829845	0.0321855	-0.0356597	0.100157	0.861884	0.388751
DNAm-LC1	cg01295188	0.112079	0.0550024	0.165957	3.84082	0.000122624
DNAm-LC1	cg06999858	0.0882689	0.0189068	0.169075	2.14989	0.0315637
DNAm-LC1	cg24833819	0.130141	0.0553737	0.206336	3.3106	0.000930968
DNAm-LC1	cg08764914	0.73117	0.698909	0.758747	26.025	2.57906e-149
DNAm-LC1	cg13963033	0.656078	0.620382	0.691662	25.4993	2.00743e-143
DNAm-LC1	cg18232861	0.191996	0.122209	0.257169	4.6048	4.12869e-06
DNAm-LC1	cg19008097	0.460791	0.399605	0.503431	13.3761	8.34183e-41
DNAm-LC1	cg21915910	0.221318	0.162873	0.279425	6.60365	4.01168e-11
DNAm-LC1	cg10563109	0.118942	0.0542349	0.191169	3.03274	0.00242344
DNAm-LC1	cg27565517	0.144727	0.0869781	0.199928	4.4366	9.13891e-06
DNAm-LC1	cg27350402	0.214083	0.143496	0.275733	5.88345	4.01807e-09
DNAm-LC1	cg22478258	0.0258745	-0.0433515	0.105888	0.683252	0.494447
DNAm-LC1	cg25953930	0.361002	0.298467	0.427944	9.68037	3.65377e-22
DNAm-LC1	cg00269725	0.503165	0.453439	0.563543	14.9016	3.21548e-50
DNAm-LC1	cg06009448	0.647869	0.600513	0.690339	21.8445	8.76016e-106
DNAm-LC1	cg02553862	0.0187593	-0.0581937	0.0776611	0.530867	0.595511
DNAm-LC1	cg25267863	0.185757	0.106775	0.251906	4.97377	6.56626e-07
DNAm-LC1	cg19272540	0.0590532	0.00503832	0.120341	1.61617	0.106058
DNAm-LC1	cg00574379	0.310868	0.243567	0.369316	8.94558	3.69996e-19
DNAm-LC1	cg25803632	0.241916	0.170384	0.302858	6.30752	2.83551e-10
DNAm-LC1	cg02092102	0.249058	0.18215	0.310556	6.66524	2.64241e-11
DNAm-LC1	cg24176311	0.192536	0.130553	0.250423	5.63665	1.73393e-08
DNAm-LC1	cg04637704	0.155782	0.0863762	0.226451	4.24873	2.14984e-05
DNAm-LC1	cg20917077	0.520477	0.479021	0.571724	16.6605	2.54003e-62
DNAm-LC1	cg09727277	0.143961	0.053765	0.208483	3.49583	0.000472589
DNAm-LC1	cg07004999	0.314648	0.246747	0.376297	8.31771	8.96781e-17
DNAm-LC1	cg02078164	-0.0260135	-0.0966126	0.0288774	-0.750633	0.452874
DNAm-LC1	cg17291423	0.652613	0.613662	0.68996	20.3896	2.06908e-92
DNAm-LC1	cg00449390	0.159116	0.0763887	0.220634	4.01691	5.89663e-05
DNAm-LC1	cg23058037	0.3541	0.295335	0.418001	10.2219	1.58278e-24
DNAm-LC1	cg26554054	-0.0348702	-0.112875	0.0337432	-0.91799	0.358624
DNAm-LC1	cg03128011	0.0400141	-0.0183537	0.0978185	1.1973	0.231189
DNAm-LC1	cg13631192	0.328653	0.270982	0.390614	9.29586	1.46025e-20
DNAm-LC1	cg03579045	0.168105	0.110272	0.225565	4.74124	2.12413e-06
DNAm-LC1	cg24030449	0.242329	0.178132	0.308194	6.55366	5.61449e-11
DNAm-LC1	cg14605021	0.226937	0.157615	0.287343	5.75946	8.43818e-09
DNAm-LC1	cg17674604	0.315787	0.254529	0.388455	7.85153	4.10993e-15
DNAm-LC1	cg07059360	0.44249	0.382906	0.495315	12.4264	1.87965e-35
DNAm-LC1	cg21666367	0.101076	0.0296645	0.176359	2.50608	0.0122079
DNAm-LC1	cg01754525	0.102036	0.0372437	0.186904	2.72635	0.00640392
DNAm-LC1	cg14440550	0.126	0.0727343	0.179336	4.51289	6.39508e-06
DNAm-LC1	cg12020464	0.0691465	0.0120258	0.120912	2.30277	0.0212917
DNAm-LC1	cg21192468	0.149	0.0791312	0.220807	3.90664	9.35893e-05
DNAm-LC1	cg04298434	0.124556	0.0513977	0.189516	3.386	0.000709202
DNAm-LC1	cg10664754	0.0886251	0.017279	0.160004	2.45714	0.0140047
DNAm-LC1	cg25604594	0.0926693	0.0231069	0.157818	2.68473	0.00725883
DNAm-LC1	cg12477923	0.617859	0.583866	0.652679	22.9607	1.15173e-116
DNAm-LC1	cg02060689	0.293763	0.2182	0.363107	7.35362	1.92915e-13
DNAm-LC1	cg27044861	-0.0762374	-0.145561	0.0214796	-1.75998	0.0784105
DNAm-LC1	cg17583263	0.0161075	-0.0401704	0.0766214	0.480508	0.630867
DNAm-LC1	cg25053386	0.0442192	-0.0408182	0.119062	1.01433	0.310426
DNAm-LC1	cg05928581	0.452535	0.401918	0.502911	13.589	4.65607e-42
DNAm-LC1	cg22136363	0.460515	0.394748	0.515643	12.3906	2.93918e-35
DNAm-LC1	cg08824847	0.174902	0.100697	0.250169	4.47918	7.49288e-06
DNAm-LC1	cg16386523	0.096652	0.030627	0.162015	2.7606	0.0057696
DNAm-LC1	cg00414384	0.430443	0.368424	0.48809	12.5725	2.99137e-36
DNAm-LC1	cg12405136	0.287747	0.217451	0.356963	7.44518	9.68113e-14
DNAm-LC1	cg25169679	0.120885	0.0535049	0.171781	3.90025	9.6095e-05
DNAm-LC1	cg02814482	0.0971434	0.0311138	0.161132	2.66114	0.00778764
DNAm-LC1	cg19308663	0.203646	0.151613	0.278884	6.08007	1.20131e-09
DNAm-LC1	cg23725072	0.163632	0.0886423	0.223409	5.02628	5.00094e-07
DNAm-LC1	cg19961173	0.214135	0.146539	0.273662	6.2645	3.74029e-10
DNAm-LC1	cg00133624	0.617062	0.576467	0.655174	21.2783	1.80175e-100
DNAm-LC1	cg04155231	0.121212	0.04907	0.191541	3.24083	0.00119184
DNAm-LC1	cg20380214	0.141225	0.0711868	0.209095	3.69957	0.000215966
DNAm-LC1	cg02883147	0.144272	0.0751531	0.21941	3.74912	0.000177456
DNAm-LC1	cg00097357	0.288912	0.234238	0.339587	9.26761	1.90362e-20
DNAm-LC1	cg07390463	0.116086	0.040822	0.182138	3.15394	0.00161082
DNAm-LC1	cg26089541	0.343034	0.280453	0.396721	10.512	7.60654e-26
DNAm-LC1	cg14621254	0.396602	0.331268	0.455468	12.5223	5.63639e-36
DNAm-LC1	cg01899676	0.143099	0.061814	0.209949	3.42903	0.000605748
DNAm-LC1	cg00791253	0.239444	0.1639	0.312478	6.23482	4.5231e-10
DNAm-LC1	cg01254303	0.102941	0.0353822	0.161276	2.84333	0.00446455
DNAm-LC1	cg26364947	0.111649	0.0517353	0.188754	2.91664	0.00353823
DNAm-LC1	cg26942952	0.250894	0.18059	0.316231	6.24547	4.22528e-10
DNAm-LC1	cg16818725	0.130802	0.0533308	0.194476	3.33176	0.000862985
DNAm-LC1	cg20696143	0.0263758	-0.0355148	0.100461	0.728226	0.466475
DNAm-LC1	cg03954144	0.129359	0.0727024	0.201275	3.74881	0.000177676
DNAm-LC1	cg12504148	0.334774	0.260382	0.400423	8.3309	8.02326e-17
DNAm-LC1	cg24401870	0.135919	0.0602852	0.223169	3.37996	0.000724963
DNAm-LC1	cg15747390	0.169118	0.075937	0.232811	4.19973	2.67233e-05
DNAm-LC1	cg23288563	0.85577	0.824593	0.879823	24.5173	9.65076e-133
DNAm-LC1	cg14532218	0.0602125	-0.0288436	0.144526	1.48619	0.137229
DNAm-LC1	cg07317017	0.575361	0.528028	0.615441	18.6592	1.06256e-77
DNAm-LC1	cg08682532	0.225038	0.162287	0.293345	6.41961	1.36621e-10
DNAm-LC1	cg05103581	0.347452	0.293704	0.398974	10.9297	8.31112e-28
DNAm-LC1	cg08778287	0.578723	0.537604	0.612681	19.8184	2.06772e-87
DNAm-LC1	cg05673214	0.279179	0.21454	0.342304	7.25399	4.04665e-13
DNAm-LC1	cg07635017	0.1342	0.0619272	0.242479	2.78557	0.00534337
DNAm-LC1	cg08195632	0.04853	-0.0351724	0.125618	1.12917	0.258825
DNAm-LC1	cg10281889	0.22053	0.144699	0.288171	6.10577	1.02307e-09
DNAm-LC1	cg05877550	-0.0163456	-0.0932546	0.0486121	-0.444807	0.656459
DNAm-LC1	cg00834923	-0.559931	-0.616949	-0.493336	-14.485	1.50811e-47
DNAm-LC1	cg07180475	0.211245	0.134822	0.28456	5.25442	1.48494e-07
DNAm-LC1	cg17193961	-0.0210189	-0.06488	0.0363647	-0.758374	0.448227
DNAm-LC1	cg10805039	0.364392	0.296879	0.415762	10.0928	5.94714e-24
DNAm-LC1	cg04794430	0.0885481	0.0128712	0.158366	2.47388	0.0133653
DNAm-LC1	cg23525500	0.0287225	-0.0484179	0.0925408	0.706007	0.480184
DNAm-LC1	cg16988970	-0.117184	-0.204566	-0.0462674	-2.78158	0.00540947
DNAm-LC1	cg02372820	0.195937	0.130968	0.259952	5.48994	4.02069e-08
DNAm-LC1	cg10460946	-0.177222	-0.243706	-0.10884	-4.95815	7.11689e-07
DNAm-LC1	cg09787311	0.0150093	-0.0638796	0.0796463	0.396609	0.691656
DNAm-LC1	cg25043559	0.198705	0.119514	0.27152	4.50909	6.51057e-06
DNAm-LC1	cg16964748	0.135653	0.0725586	0.200764	3.97957	6.9039e-05
DNAm-LC1	cg02835371	0.0573766	-0.016177	0.11191	1.64094	0.100809
DNAm-LC1	cg12974637	0.066968	0.0120142	0.122015	2.1678	0.0301736
DNAm-LC1	cg03778029	0.298543	0.241462	0.352476	8.98018	2.7032e-19
DNAm-LC1	cg03671431	0.364399	0.311488	0.427528	10.3819	2.99812e-25
DNAm-LC1	cg19787694	0.732846	0.693937	0.763209	26.0132	3.51231e-149
DNAm-LC1	cg22560193	0.100757	0.0275716	0.164134	2.72946	0.00634384
DNAm-LC1	cg12963261	0.177087	0.124004	0.235096	5.68537	1.30526e-08
DNAm-LC1	cg22910295	0.0248756	-0.0512785	0.0893764	0.645553	0.518569
DNAm-LC1	cg15011409	-0.0829296	-0.162508	-0.0240645	-2.27172	0.0231035
DNAm-LC1	cg15046693	-0.190057	-0.258118	-0.103009	-4.59636	4.2994e-06
DNAm-LC1	cg01055871	0.278069	0.206467	0.33931	7.63889	2.19104e-14
DNAm-LC1	cg19139729	0.0414387	-0.027074	0.110297	1.13379	0.256881
DNAm-LC1	cg05308495	0.130874	0.063973	0.192789	3.67626	0.000236676
DNAm-LC1	cg24624841	0.207141	0.130172	0.281526	5.12701	2.94387e-07
DNAm-LC1	cg17897626	0.146742	0.071057	0.210371	4.0195	5.83214e-05
DNAm-LC1	cg25400396	0.369569	0.315671	0.424389	10.3118	6.22926e-25
DNAm-LC1	cg20891842	0.0409918	-0.0300627	0.104704	1.12461	0.260756
DNAm-LC1	cg02965237	0.194714	0.127679	0.261536	4.95414	7.26526e-07
DNAm-LC1	cg13242092	0.0445719	-0.0266495	0.108562	1.1533	0.248787
DNAm-LC1	cg06942979	0.00309052	-0.0662986	0.0928601	0.072734	0.942018
DNAm-LC1	cg01883777	0.442587	0.378937	0.494189	11.0875	1.44199e-28
DNAm-LC1	cg00157179	0.186634	0.111848	0.253901	5.39345	6.9117e-08
DNAm-LC1	cg12085977	0.279813	0.21412	0.335346	7.75894	8.56449e-15
DNAm-LC1	cg15579696	0.170256	0.0998035	0.260926	4.20122	2.65483e-05
DNAm-LC1	cg16346321	0.184492	0.0976044	0.25166	4.54684	5.44584e-06
DNAm-LC1	cg16138910	0.164639	0.0876901	0.224165	4.4674	7.91757e-06
DNAm-LC1	cg22670675	0.660465	0.626517	0.69651	22.9955	5.17312e-117
DNAm-LC1	cg17750038	0.166898	0.0949341	0.231748	4.2663	1.98741e-05
DNAm-LC1	cg23014487	0.104297	0.0371455	0.166933	2.88703	0.00388897
DNAm-LC1	cg27424995	0.621564	0.578587	0.660396	19.8577	9.46013e-88
DNAm-LC1	cg22433862	-0.430592	-0.481923	-0.379489	-13.2099	7.69104e-40
DNAm-LC1	cg08716372	0.337182	0.264319	0.401725	8.32282	8.58962e-17
DNAm-LC1	cg17868936	0.122197	0.0607041	0.191123	3.25537	0.00113246
DNAm-LC1	cg11522610	0.317194	0.258714	0.383218	8.50256	1.85448e-17
DNAm-LC1	cg25027501	0.283245	0.218132	0.348538	7.50586	6.10258e-14
DNAm-LC1	cg19936157	0.120303	0.0555028	0.19634	3.14641	0.00165286
DNAm-LC1	cg23688118	0.0435417	-0.0361558	0.112972	1.13748	0.255336
DNAm-LC1	cg26058502	0.604177	0.548131	0.648127	17.6156	1.87084e-69
DNAm-LC1	cg00107782	0.448159	0.390737	0.508412	13.0577	5.74614e-39
DNAm-LC1	cg27529647	0.262487	0.195109	0.32319	7.58152	3.41521e-14
DNAm-LC1	cg00298977	-0.108949	-0.170218	-0.0368583	-3.08515	0.00203452
DNAm-LC1	cg06910896	0.182084	0.114904	0.231315	5.4797	4.26059e-08
DNAm-LC1	cg03967293	0.138795	0.0683265	0.201246	4.15972	3.18641e-05
DNAm-LC1	cg01472464	0.0663878	-0.00251837	0.13643	1.82704	0.0676931
DNAm-LC1	cg03124139	-0.244184	-0.300513	-0.185249	-7.75221	9.03077e-15
DNAm-LC1	cg10899175	0.0237257	-0.0726081	0.0917706	0.548395	0.583421
DNAm-LC1	cg01601949	0.126207	0.0608049	0.203591	3.33303	0.00085905
DNAm-LC1	cg08806184	-0.0385412	-0.100386	0.0350677	-1.0549	0.291471
DNAm-LC1	cg20442078	0.124141	0.0564145	0.183481	3.1797	0.00147429
DNAm-LC1	cg20229788	0.291078	0.229442	0.340273	8.08779	6.07568e-16
DNAm-LC1	cg11652636	0.0354022	-0.0310272	0.0962752	1.1244	0.260845
DNAm-LC1	cg20042692	0.0162574	-0.0466955	0.0706585	0.474346	0.635253
DNAm-LC1	cg27635859	0.17275	0.112189	0.236086	4.93895	7.85442e-07
DNAm-LC1	cg07936672	0.366555	0.305699	0.417342	10.1416	3.61082e-24
DNAm-LC1	cg01745370	0.154269	0.0933961	0.223256	4.52785	5.95863e-06
DNAm-LC1	cg07682663	0.203242	0.151409	0.264633	6.26022	3.84427e-10
DNAm-LC1	cg01951617	0.242649	0.166856	0.300829	6.53059	6.55097e-11
DNAm-LC1	cg04752871	0.184855	0.114337	0.244778	4.97914	6.3867e-07
DNAm-LC1	cg19074170	0.224331	0.160603	0.280063	6.47191	9.67736e-11
DNAm-LC1	cg06829154	0.0105768	-0.0843756	0.090149	0.240763	0.809739
DNAm-LC1	cg04855401	0.111205	0.0285389	0.192352	2.59875	0.00935646
DNAm-LC1	cg18478731	0.119429	0.0293406	0.196988	2.73349	0.00626666
DNAm-LC1	cg03601797	0.262216	0.198661	0.349887	6.45965	1.04942e-10
DNAm-LC1	cg09343667	0.239144	0.16998	0.299353	6.15639	7.44232e-10
DNAm-LC1	cg06951245	0.332452	0.280689	0.401086	10.7601	5.31373e-27
DNAm-LC1	cg03298700	0.457097	0.400012	0.513563	11.9687	5.1838e-33
DNAm-LC1	cg04794662	-0.438591	-0.507866	-0.378886	-11.2436	2.4911e-29
DNAm-LC1	cg08140055	0.605912	0.565214	0.646953	19.5293	6.19096e-85
DNAm-LC1	cg15971629	0.154758	0.0908205	0.230878	4.31127	1.62321e-05
DNAm-LC1	cg13105234	0.0495608	-0.0197555	0.120562	1.29516	0.195265
DNAm-LC1	cg03187487	0.238116	0.18382	0.290322	7.41372	1.22803e-13
DNAm-LC1	cg02564761	0.201618	0.13719	0.266729	5.95382	2.6196e-09
DNAm-LC1	cg00169419	0.181486	0.116802	0.238711	5.70648	1.15337e-08
DNAm-LC1	cg11930400	0.157097	0.097308	0.225929	4.54748	5.42927e-06
DNAm-LC1	cg26463328	0.393258	0.336356	0.441762	11.9568	5.9838e-33
DNAm-LC1	cg12895779	0.290522	0.229233	0.346705	8.79117	1.48004e-18
DNAm-LC1	cg17264240	0.201558	0.131704	0.265535	5.6487	1.61663e-08
DNAm-LC1	cg10998570	0.014619	-0.0425542	0.0874736	0.409527	0.682153
DNAm-LC1	cg21626163	0.312484	0.253908	0.376809	8.79685	1.40712e-18
DNAm-LC1	cg25016544	0.169741	0.0939685	0.231266	4.52927	5.91877e-06
DNAm-LC1	cg09481121	0.310106	0.248152	0.371726	8.16734	3.15268e-16
DNAm-LC1	cg00611789	0.324373	0.254165	0.389802	8.66453	4.53394e-18
DNAm-LC1	cg11438310	0.403587	0.336641	0.464701	9.90943	3.78784e-23
DNAm-LC1	cg03546977	0.447505	0.380609	0.506673	10.8537	1.91465e-27
DNAm-LC1	cg09655403	0.287621	0.220656	0.361343	7.38149	1.56528e-13
DNAm-LC1	cg23279355	0.311564	0.243237	0.377395	8.24866	1.60177e-16
DNAm-LC1	cg21606036	0.26464	0.190134	0.337778	6.42094	1.35437e-10
DNAm-LC1	cg19622675	0.24767	0.140269	0.313631	5.99716	2.00798e-09
DNAm-LC1	cg03378599	-0.00584513	-0.077674	0.046963	-0.16366	0.869999
DNAm-LC1	cg01112778	0.000993522	-0.067517	0.0784613	0.0265245	0.978839
DNAm-LC1	cg20702419	0.212015	0.1433	0.282755	5.57636	2.45604e-08
DNAm-LC1	cg17967818	0.383753	0.332047	0.432436	12.5289	5.18974e-36
DNAm-LC1	cg17204113	0.316454	0.259311	0.37741	9.65382	4.73601e-22
DNAm-LC1	cg10821226	0.0292816	-0.0406919	0.104464	0.786375	0.431648
DNAm-LC1	cg20167366	0.195073	0.135091	0.2592	5.50466	3.69881e-08
DNAm-LC1	cg05068206	0.266743	0.209183	0.325384	8.17673	2.91639e-16
DNAm-LC1	cg02049405	0.233737	0.179522	0.290308	7.33886	2.15423e-13
DNAm-LC1	cg21697794	0.204264	0.139613	0.257308	6.02075	1.73606e-09
DNAm-LC1	cg26477792	0.221093	0.163283	0.279839	6.63873	3.16405e-11
DNAm-LC1	cg26719062	0.269004	0.205979	0.3328	7.7046	1.3125e-14
DNAm-LC1	cg24396154	0.0885808	0.0182301	0.166004	2.37067	0.0177561
DNAm-LC1	cg11489251	-0.0314718	-0.0958955	0.0379319	-0.856536	0.391701
DNAm-LC1	cg25764570	0.470167	0.411403	0.520619	14.3409	1.21389e-46
DNAm-LC1	cg25356697	0.602631	0.558699	0.644348	19.1028	2.39325e-81
DNAm-LC1	cg00130710	0.211054	0.152899	0.296068	5.5313	3.17863e-08
DNAm-LC1	cg10965508	0.0989572	0.0247673	0.156755	2.59203	0.00954105
DNAm-LC1	cg17763467	0.289077	0.21753	0.350764	7.06915	1.55884e-12
DNAm-LC1	cg11045746	0.198327	0.137473	0.269459	5.48597	4.11207e-08
DNAm-LC1	cg06019170	0.0921674	0.0234199	0.166087	2.53948	0.0111017
DNAm-LC1	cg00219282	0.285969	0.22628	0.339266	8.28886	1.14339e-16
DNAm-LC1	cg18403193	-0.127124	-0.193496	-0.0661716	-3.26014	0.00111359
DNAm-LC1	cg01988136	0.340365	0.287	0.405668	10.0309	1.1144e-23
DNAm-LC1	cg26535992	-0.326622	-0.387692	-0.248547	-7.66046	1.85264e-14
DNAm-LC1	cg00684125	0.310125	0.237966	0.379634	8.35322	6.64254e-17
DNAm-LC1	cg27508620	0.227281	0.154833	0.30764	5.67405	1.39461e-08
DNAm-LC1	cg08701183	0.26489	0.200107	0.341747	6.97974	2.95735e-12
DNAm-LC1	cg12362478	0.598036	0.554244	0.635029	20.5096	1.76849e-93
DNAm-LC1	cg02148426	0.183468	0.115242	0.256913	4.6465	3.37621e-06
DNAm-LC1	cg04284140	0.667202	0.633344	0.696958	23.8646	7.14468e-126
DNAm-LC1	cg17995050	0.110334	0.0381466	0.1922	2.64902	0.00807259
DNAm-LC1	cg01499522	0.140366	0.0856736	0.188402	4.35172	1.35072e-05
DNAm-LC1	cg08005849	0.720186	0.680228	0.752876	23.0702	9.21967e-118
DNAm-LC1	cg00018181	0.1343	0.0503694	0.196496	3.61236	0.000303428
DNAm-LC1	cg13252152	0.406172	0.34982	0.468312	11.9784	4.61137e-33
DNAm-LC1	cg14784774	0.125675	0.0526111	0.192584	3.54255	0.000396282
DNAm-LC1	cg18285788	0.175268	0.10687	0.234937	5.01053	5.42802e-07
DNAm-LC1	cg19660806	0.649641	0.611381	0.687744	21.7109	1.61913e-104
DNAm-LC1	cg14700531	0.168051	0.100421	0.228807	4.92338	8.50621e-07
DNAm-LC1	cg01788773	0.041584	-0.0312494	0.11678	0.98889	0.322717
DNAm-LC1	cg14356225	0.187174	0.12866	0.259758	5.36722	7.99604e-08
DNAm-LC1	cg11945167	0.0672435	-0.00647149	0.135389	1.90242	0.0571168
DNAm-LC1	cg00000321	0.235463	0.189315	0.300222	7.94558	1.93291e-15
DNAm-LC1	cg17171407	0.0414573	-0.0185268	0.106024	1.25994	0.207689
DNAm-LC1	cg21210789	0.230366	0.140358	0.309492	5.47213	4.44648e-08
DNAm-LC1	cg13390867	0.175068	0.118498	0.243866	4.93975	7.82212e-07
DNAm-LC1	cg14223444	0.598541	0.566459	0.637414	22.4427	1.50902e-111
DNAm-LC1	cg25817244	0.331928	0.267197	0.390349	9.20672	3.36242e-20
DNAm-LC1	cg13850847	0.300911	0.247696	0.352644	10.0894	6.15628e-24
DNAm-LC1	cg05893785	0.265316	0.193384	0.339183	6.95542	3.51508e-12
DNAm-LC1	cg01464515	0.225778	0.161373	0.280281	7.10013	1.24639e-12
DNAm-LC1	cg00277334	0.0931037	0.0233958	0.158297	2.57816	0.00993269
DNAm-LC1	cg09626299	0.426951	0.373667	0.477142	13.4197	4.63816e-41
DNAm-LC1	cg07202981	0.081765	0.00748015	0.139532	2.1238	0.0336866
DNAm-LC1	cg19754520	0.161156	0.104646	0.21646	5.13998	2.74763e-07
DNAm-LC1	cg04388244	0.132524	0.0744122	0.193592	3.95301	7.71736e-05
DNAm-LC1	cg23985995	0.132353	0.0634891	0.193308	4.18823	2.81138e-05
DNAm-LC1	cg16653991	0.117985	0.0459895	0.193725	2.97856	0.00289608
DNAm-LC1	cg02210151	-2.59191e-05	-0.0797394	0.0655531	-0.000644022	0.999486
DNAm-LC1	cg14282850	0.125924	0.0606035	0.190987	3.209	0.00133196
DNAm-LC1	cg04889688	0.297526	0.210262	0.371076	6.69827	2.10899e-11
DNAm-LC1	cg23573567	0.0734789	0.010008	0.141378	2.18182	0.0291229
DNAm-LC1	cg18477674	0.331649	0.263355	0.383449	9.31458	1.2244e-20
DNAm-LC1	cg10967866	0.581834	0.524758	0.630564	16.387	2.36884e-60
DNAm-LC1	cg19137806	0.579773	0.525142	0.628264	16.2672	1.68583e-59
DNAm-LC1	cg04899563	0.146709	0.0762475	0.215023	3.62919	0.000284314
DNAm-LC1	cg07979757	0.253391	0.20369	0.308203	7.54615	4.48323e-14
DNAm-LC1	cg24696183	0.160586	0.0871116	0.244503	4.03298	5.50735e-05
DNAm-LC1	cg24412714	-0.0405975	-0.12116	0.0482098	-0.899698	0.368281
DNAm-LC1	cg19460095	-0.345122	-0.402771	-0.276832	-9.46955	2.81043e-21
DNAm-LC1	cg02791753	0.199148	0.141896	0.253317	6.23675	4.46756e-10
DNAm-LC1	cg13308137	0.164686	0.100875	0.219423	5.0237	5.0686e-07
DNAm-LC1	cg14130459	0.582735	0.543985	0.624517	19.3251	3.3006e-83
DNAm-LC1	cg05487664	0.315114	0.244219	0.385088	7.93589	2.08997e-15
DNAm-LC1	cg00509485	0.088402	0.0201955	0.157288	2.58061	0.00986252
DNAm-LC1	cg05353869	0.1074	0.0421738	0.180613	3.05245	0.00226982
DNAm-LC1	cg03356778	0.236681	0.170194	0.301499	6.41261	1.43052e-10
DNAm-LC1	cg12398330	0.219448	0.143797	0.278986	6.03657	1.57428e-09
DNAm-LC1	cg04980928	0.288782	0.215363	0.331211	8.34148	7.33659e-17
DNAm-LC1	cg23526298	0.327671	0.253856	0.396256	7.65585	1.92043e-14
DNAm-LC1	cg25134647	0.017761	-0.047176	0.0712082	0.528782	0.596957
DNAm-LC1	cg25343246	0.0838184	0.0253646	0.143606	2.68017	0.00735853
DNAm-LC1	cg25408086	0.0625498	-0.0108356	0.140004	1.5582	0.119185
DNAm-LC1	cg08077234	0.1103	0.0345041	0.183557	2.77575	0.00550744
DNAm-LC1	cg05583240	0.498089	0.439502	0.546676	15.6185	5.44811e-55
DNAm-LC1	cg25345738	-0.0106298	-0.0721361	0.0588174	-0.289871	0.771915
DNAm-LC1	cg03565777	0.284108	0.202568	0.338731	8.05927	7.67526e-16
DNAm-LC1	cg00078996	0.0244815	-0.0491907	0.105765	0.600377	0.548255
DNAm-LC1	cg04876069	0.00830714	-0.065323	0.0989028	0.203266	0.838927
DNAm-LC1	cg07099606	0.0375432	-0.025054	0.0950332	1.1867	0.235345
DNAm-LC1	cg15471856	0.0669185	-0.00395959	0.135378	1.80727	0.0707201
DNAm-LC1	cg25968569	0.418565	0.35088	0.473978	11.3818	5.15254e-30
DNAm-LC1	cg24413778	0.19522	0.131949	0.263465	5.31091	1.09081e-07
DNAm-LC1	cg01011530	0.239724	0.179246	0.30351	6.87668	6.12618e-12
DNAm-LC1	cg22687511	0.0292653	-0.0403493	0.105069	0.799618	0.423932
DNAm-LC1	cg20007021	0.104297	0.0229917	0.184754	2.5621	0.0104043
DNAm-LC1	cg02257953	0.235096	0.174893	0.291645	6.92369	4.40018e-12
DNAm-LC1	cg26180263	0.1481	0.0777193	0.211594	4.10978	3.96035e-05
DNAm-LC1	cg17641252	0.293118	0.225654	0.349541	8.37514	5.516e-17
DNAm-LC1	cg22925274	0.267009	0.199727	0.326925	8.18512	2.72027e-16
DNAm-LC1	cg23519812	0.039825	-0.0227542	0.117467	1.09919	0.271684
DNAm-LC1	cg00934624	0.312636	0.23695	0.381914	7.96143	1.70061e-15
DNAm-LC1	cg19755435	-0.29076	-0.346688	-0.231915	-8.61069	7.26233e-18
DNAm-LC1	cg26033127	0.153342	0.0881605	0.227784	4.10728	4.00353e-05
DNAm-LC1	cg20512669	0.101764	0.0262074	0.158819	3.10289	0.00191638
DNAm-LC1	cg19756885	0.132165	0.0473641	0.201981	3.46932	0.000521778
DNAm-LC1	cg21134301	0.130722	0.060541	0.1925	3.90021	9.61099e-05
DNAm-LC1	cg11362820	0.458466	0.406925	0.520014	13.4087	5.37446e-41
DNAm-LC1	cg27073142	-0.0265232	-0.10159	0.04466	-0.676719	0.498584
DNAm-LC1	cg07617246	0.185722	0.113817	0.250699	4.72363	2.31667e-06
DNAm-LC1	cg21242079	0.102373	0.0354331	0.174583	2.75462	0.00587597
DNAm-LC1	cg07927984	0.279131	0.214697	0.34354	7.52055	5.45443e-14
DNAm-LC1	cg09923769	0.193944	0.127804	0.26413	4.91563	8.84982e-07
DNAm-LC1	cg01932956	0.0898859	0.0284363	0.15539	2.49877	0.0124625
DNAm-LC1	cg00145955	0.0939674	0.0296536	0.167783	2.66722	0.00764814
DNAm-LC1	cg02741882	0.0789175	0.0179854	0.144184	2.29034	0.0220014
DNAm-LC1	cg02126435	-0.0131276	-0.0838886	0.0561422	-0.347962	0.727869
DNAm-LC1	cg07520163	0.1164	0.0455679	0.182316	3.05118	0.00227947
DNAm-LC1	cg16754613	-0.335377	-0.403876	-0.279396	-9.75653	1.72976e-22
DNAm-LC1	cg13768953	0.114859	0.0428367	0.178895	2.98088	0.00287424
DNAm-LC1	cg11934427	0.10647	0.0361157	0.171783	2.70313	0.00686898
DNAm-LC1	cg01965477	0.415246	0.335715	0.464955	11.199	4.1259e-29
DNAm-LC1	cg04487205	0.176949	0.0941823	0.238194	4.66131	3.14197e-06
DNAm-LC1	cg02299328	0.40612	0.346075	0.455731	13.248	4.63089e-40
DNAm-LC1	cg04647529	0.151261	0.0740192	0.213686	4.02438	5.71251e-05
DNAm-LC1	cg02779913	0.678964	0.641481	0.725678	19.8683	7.64962e-88
DNAm-LC1	cg01501896	0.204036	0.142668	0.25845	6.67556	2.46285e-11
DNAm-LC1	cg22373112	0.377066	0.315994	0.439954	9.87563	5.3097e-23
DNAm-LC1	cg03161037	0.242976	0.171244	0.297708	6.87562	6.17211e-12
DNAm-LC1	cg19110654	0.141714	0.0755775	0.211377	3.86821	0.000109637
DNAm-LC1	cg01561259	0.498881	0.436271	0.554356	14.5367	7.09539e-48
DNAm-LC1	cg09929238	0.652146	0.598502	0.692521	19.5322	5.84262e-85
DNAm-LC1	cg26218110	0.627908	0.569193	0.660323	20.5278	1.21616e-93
DNAm-LC1	cg14637649	0.0170757	-0.0575318	0.0778799	0.465573	0.641521
DNAm-LC1	cg20404260	0.484031	0.437604	0.534071	15.9996	1.28546e-57
DNAm-LC1	cg15865827	0.198301	0.143514	0.263026	6.06855	1.29072e-09
DNAm-LC1	cg21248196	0.0665558	0.00618786	0.121297	2.059	0.0394944
DNAm-LC1	cg19829856	0.202503	0.136546	0.260899	6.19071	5.98941e-10
DNAm-LC1	cg16633925	0.31838	0.261875	0.357945	10.0481	9.36284e-24
DNAm-LC1	cg11223373	0.211357	0.145655	0.27096	5.9583	2.54874e-09
DNAm-LC1	cg24912473	0.0443325	-0.0101401	0.111289	1.33555	0.181698
DNAm-LC1	cg08505228	0.182878	0.11849	0.256996	4.99811	5.78948e-07
DNAm-LC1	cg06151964	0.727817	0.687144	0.762685	22.0068	2.47718e-107
DNAm-LC1	cg17107617	0.242848	0.168651	0.314683	6.03737	1.56643e-09
DNAm-LC1	cg22018083	0.152927	0.0778462	0.216625	4.24271	2.20835e-05
DNAm-LC1	cg00384707	-0.0802001	-0.154308	-0.00260371	-1.93761	0.0526704
DNAm-LC1	cg27592564	0.24503	0.17093	0.322506	5.89465	3.75472e-09
DNAm-LC1	cg03624135	0.21411	0.135937	0.286444	5.53027	3.19731e-08
DNAm-LC1	cg22763649	0.526514	0.467372	0.572287	16.6858	1.66189e-62
DNAm-LC1	cg21218093	-0.0321149	-0.0911439	0.0456414	-0.854345	0.392914
DNAm-LC1	cg00248713	0.117278	0.0564193	0.171416	3.74552	0.000180021
DNAm-LC1	cg00206407	0.270888	0.200306	0.343067	6.4528	1.09799e-10
DNAm-LC1	cg21081878	0.400929	0.332036	0.460192	10.9426	7.21105e-28
DNAm-LC1	cg02983163	0.218285	0.14407	0.278643	5.597	2.18087e-08
DNAm-LC1	cg14372753	0.119264	0.0462268	0.199062	2.88559	0.00390684
DNAm-LC1	cg02242734	0.231224	0.160622	0.306165	5.46257	4.69291e-08
DNAm-LC1	cg20979921	0.253139	0.193413	0.327806	7.17105	7.44228e-13
DNAm-LC1	cg01346718	0.187511	0.120818	0.267851	4.81574	1.46658e-06
DNAm-LC1	cg02935298	0.653226	0.612775	0.685331	22.7718	8.73186e-115
DNAm-LC1	cg01768082	0.331451	0.259225	0.396521	8.44241	3.10853e-17
DNAm-LC1	cg19370715	0.140514	0.0727406	0.217246	3.42522	0.000614295
DNAm-LC1	cg18792022	0.227606	0.154861	0.306764	5.45501	4.89712e-08
DNAm-LC1	cg12405265	0.0670112	0.00852792	0.135754	1.80791	0.0706209
DNAm-LC1	cg21386414	0.342219	0.274119	0.402249	9.50203	2.05833e-21
DNAm-LC1	cg14825555	0.211177	0.142886	0.302264	4.95367	7.28275e-07
DNAm-LC1	cg17428085	0.0478163	-0.010345	0.111482	1.52139	0.128163
DNAm-LC1	cg19806310	-0.237415	-0.306951	-0.154318	-5.60451	2.08851e-08
DNAm-LC1	cg03431165	0.276524	0.21464	0.340068	8.01648	1.08821e-15
DNAm-LC1	cg18755616	0.34546	0.288568	0.40067	10.4172	2.06886e-25
DNAm-LC1	cg10963061	0.0839545	0.0165802	0.163565	2.24809	0.0245706
DNAm-LC1	cg20598894	0.275627	0.220494	0.330887	8.31695	9.02534e-17
DNAm-LC1	cg12794758	0.212215	0.151284	0.269039	6.36884	1.90458e-10
DNAm-LC1	cg05245170	0.103642	0.0303952	0.178522	2.70784	0.00677234
DNAm-LC1	cg22745354	0.173682	0.109577	0.257209	4.67462	2.945e-06
DNAm-LC1	cg12565126	0.389298	0.328492	0.449313	11.5736	5.60771e-31
DNAm-LC1	cg21356710	0.535778	0.487602	0.582512	17.3157	3.58162e-67
DNAm-LC1	cg05318142	0.527691	0.451465	0.576355	14.822	1.05614e-49
DNAm-LC1	cg05468156	0.0685461	0.0129428	0.135733	1.97069	0.0487598
DNAm-LC1	cg09775695	0.188854	0.121694	0.245883	5.56958	2.55354e-08
DNAm-LC1	cg14396008	0.189001	0.132912	0.232105	6.70044	2.0779e-11
DNAm-LC1	cg08080396	0.361427	0.299379	0.419989	10.781	4.23454e-27
DNAm-LC1	cg02583443	0.267567	0.204572	0.338698	7.36424	1.78157e-13
DNAm-LC1	cg11589536	0.554454	0.509752	0.599154	17.5904	2.9203e-69
DNAm-LC1	cg02222844	0.0705266	-0.00300723	0.153929	1.61304	0.106736
DNAm-LC1	cg08207895	-0.214159	-0.283166	-0.136332	-5.55291	2.80955e-08
DNAm-LC1	cg08852968	0.180262	0.113627	0.261164	4.69517	2.66386e-06
DNAm-LC1	cg04671541	0.553856	0.504068	0.599991	16.2108	4.23217e-59
DNAm-LC1	cg16762076	0.193164	0.127737	0.258899	5.72411	1.03979e-08
DNAm-LC1	cg08207154	-0.0668129	-0.142249	-0.00521561	-1.76683	0.0772569
DNAm-LC1	cg13074295	0.0849907	0.0203975	0.144036	2.39349	0.0166891
DNAm-LC1	cg01381617	0.176548	0.109298	0.244721	4.69686	2.6419e-06
DNAm-LC1	cg18125836	0.200858	0.134734	0.258783	5.90758	3.47174e-09
DNAm-LC1	cg01966878	0.304348	0.244264	0.369896	9.07438	1.14322e-19
DNAm-LC1	cg13640145	0.129188	0.0557712	0.207035	3.30136	0.000962167
DNAm-LC1	cg26114043	0.0411635	-0.0249748	0.0980055	1.17631	0.239471
DNAm-LC1	cg17553881	-0.00812872	-0.0772076	0.0479133	-0.234013	0.814975
DNAm-LC1	cg23987322	0.184131	0.12525	0.244994	5.22844	1.70944e-07
DNAm-LC1	cg05545777	0.106294	0.0388534	0.176338	2.88512	0.00391266
DNAm-LC1	cg26214742	0.245432	0.17559	0.316307	7.05361	1.74333e-12
DNAm-LC1	cg18865832	0.150439	0.0738096	0.217725	3.75841	0.000170995
DNAm-LC1	cg26962778	0.246643	0.164329	0.313533	6.21692	5.06997e-10
DNAm-LC1	cg25559421	0.434958	0.385518	0.488236	12.3346	5.89573e-35
DNAm-LC1	cg18994744	0.316917	0.246498	0.378794	8.35201	6.71108e-17
DNAm-LC1	cg17396305	0.248146	0.160553	0.325342	5.63842	1.7162e-08
DNAm-LC1	cg00620190	0.0479458	-0.0276172	0.122308	1.23836	0.215584
DNAm-LC1	cg00340855	-0.471932	-0.529749	-0.410251	-12.167	4.66075e-34
DNAm-LC1	cg16580700	0.231649	0.18131	0.282868	7.53989	4.70367e-14
DNAm-LC1	cg23075555	0.133461	0.066691	0.203549	3.64169	0.00027085
DNAm-LC1	cg24266485	0.126573	0.0597872	0.180038	3.81947	0.000133736
DNAm-LC1	cg24873872	-0.0345584	-0.104467	0.0204801	-0.973704	0.330203
DNAm-LC1	cg10794973	0.717748	0.67908	0.748551	24.5062	1.26934e-132
DNAm-LC1	cg25526039	0.368874	0.296828	0.433384	9.22906	2.7301e-20
DNAm-LC1	cg11348249	0.381806	0.323102	0.441524	10.6914	1.11622e-26
DNAm-LC1	cg03270619	0.148324	0.0633683	0.214867	4.03247	5.51928e-05
DNAm-LC1	cg00929465	0.194878	0.130305	0.254126	5.67425	1.39299e-08
DNAm-LC1	cg11746156	0.150992	0.0858441	0.222837	3.726	0.000194543
DNAm-LC1	cg09259772	0.092659	0.0217039	0.156632	2.46545	0.0136841
DNAm-LC1	cg12248672	0.0314115	-0.0337244	0.118989	0.802277	0.422393
DNAm-LC1	cg16489192	-0.0287141	-0.111552	0.0470984	-0.656749	0.511342
DNAm-LC1	cg12993791	0.149472	0.0695601	0.217936	3.60851	0.000307966
DNAm-LC1	cg20142972	0.378711	0.319169	0.428598	11.4422	2.57151e-30
DNAm-LC1	cg10613546	0.0889712	0.0168532	0.153823	2.35724	0.0184113
DNAm-LC1	cg01862641	0.19283	0.127221	0.266342	5.11169	3.19287e-07
DNAm-LC1	cg08642198	0.124514	0.046325	0.20155	2.99823	0.00271549
DNAm-LC1	cg14700684	0.0591702	-0.00590197	0.12401	1.75397	0.0794355
DNAm-LC1	cg08327744	0.358142	0.284509	0.416255	9.66963	4.05848e-22
DNAm-LC1	cg14774755	0.168449	0.109238	0.235856	4.42116	9.81728e-06
DNAm-LC1	cg21550804	0.00743916	-0.048166	0.0696488	0.218449	0.82708
DNAm-LC1	cg20982046	-0.0190785	-0.0742305	0.0455744	-0.581816	0.560691
DNAm-LC1	cg22812604	0.202414	0.127563	0.270733	5.64152	1.68551e-08
DNAm-LC1	cg05072100	0.121759	0.0458444	0.191906	3.36841	0.000756044
DNAm-LC1	cg13904574	0.196042	0.130063	0.260743	5.41292	6.20043e-08
DNAm-LC1	cg01865937	0.180746	0.109536	0.258708	4.54925	5.38387e-06
DNAm-LC1	cg03402698	0.0728164	0.00129909	0.143418	1.89289	0.0583721
DNAm-LC1	cg18262201	0.257225	0.201549	0.306405	8.1201	4.65787e-16
DNAm-LC1	cg22881174	0.663354	0.616145	0.69603	21.6864	2.75811e-104
DNAm-LC1	cg06421257	0.283539	0.224777	0.334189	8.26762	1.36662e-16
DNAm-LC1	cg23318538	0.163913	0.0893653	0.237175	4.02191	5.77288e-05
DNAm-LC1	cg16814786	0.840159	0.815733	0.858709	29.8365	1.31525e-195
DNAm-LC1	cg23024158	0.323193	0.259691	0.393374	8.64405	5.42536e-18
DNAm-LC1	cg26338757	0.0721298	-0.0108569	0.143533	1.75535	0.0791991
DNAm-LC1	cg03804621	0.0494964	-0.0134683	0.11048	1.44589	0.148209
DNAm-LC1	cg11367260	0.0922375	0.0126432	0.176463	2.27043	0.0231817
DNAm-LC1	cg11716380	0.173286	0.0903855	0.237089	4.13473	3.55369e-05
DNAm-LC1	cg18480328	0.0810324	0.0218799	0.164144	2.15167	0.0314232
DNAm-LC1	cg15102179	0.746056	0.709729	0.771913	24.1296	1.22384e-128
DNAm-LC1	cg23745839	0.0610902	-0.00785506	0.141528	1.4569	0.145144
DNAm-LC1	cg24435844	0.101196	0.0193335	0.174736	2.63119	0.00850867
DNAm-LC1	cg15736524	0.254671	0.18382	0.331936	6.1996	5.66069e-10
DNAm-LC1	cg26019250	0.184237	0.094064	0.250112	4.65447	3.24815e-06
DNAm-LC1	cg19142399	0.24954	0.184189	0.311958	7.14934	8.71963e-13
DNAm-LC1	cg12607413	0.101352	0.0428472	0.18114	2.75457	0.00587697
DNAm-LC1	cg02340541	0.22104	0.152417	0.291101	5.96128	2.50264e-09
DNAm-LC1	cg22649187	0.190399	0.120846	0.262103	5.19632	2.03272e-07
DNAm-LC1	cg00366359	0.104029	0.0292626	0.172614	2.77056	0.00559593
DNAm-LC1	cg15509024	0.300986	0.236104	0.357177	9.50859	1.93269e-21
DNAm-LC1	cg22629528	0.0960734	0.0289019	0.153286	3.16168	0.00156864
DNAm-LC1	cg10970328	0.527944	0.476096	0.580441	14.9115	2.774e-50
DNAm-LC1	cg06680863	0.102038	0.0321888	0.183668	2.52611	0.0115332
DNAm-LC1	cg23340214	0.201671	0.145569	0.253228	6.47374	9.56066e-11
DNAm-LC1	cg14791413	0.711328	0.67497	0.740161	25.0033	5.62888e-138
DNAm-LC1	cg01350728	0.154794	0.0796785	0.231637	3.96046	7.48061e-05
DNAm-LC1	cg03625287	0.345553	0.286448	0.396808	10.5919	3.24863e-26
DNAm-LC1	cg26772116	-0.0534656	-0.124262	0.00373414	-1.53837	0.123959
DNAm-LC1	cg25217100	0.228562	0.13571	0.302665	5.68895	1.27824e-08
DNAm-LC1	cg23802307	0.119683	0.055409	0.180573	3.19488	0.00139887
DNAm-LC1	cg01878807	0.723664	0.684192	0.762325	20.2107	7.88639e-91
DNAm-LC1	cg22400166	0.149552	0.0771642	0.226425	3.8251	0.000130721
DNAm-LC1	cg09814975	0.316783	0.250408	0.396118	8.0429	8.77355e-16
DNAm-LC1	cg05225684	0.42559	0.355481	0.477221	12.227	2.23096e-34
DNAm-LC1	cg09341793	0.246874	0.17313	0.308675	6.85518	7.12244e-12
DNAm-LC1	cg18329187	0.372252	0.317202	0.425398	11.3196	1.04935e-29
DNAm-LC1	cg22023531	0.00341262	-0.0657495	0.0757891	0.0915598	0.927048
DNAm-LC1	cg06625816	0.300799	0.211627	0.369024	7.0659	1.59579e-12
DNAm-LC1	cg23634401	-0.0845947	-0.16152	-0.0180126	-2.44182	0.0146136
DNAm-LC1	cg22467129	0.0776028	0.00150983	0.142295	2.02514	0.0428532
DNAm-LC1	cg18253757	0.063783	-0.0077352	0.129284	1.73458	0.0828147
DNAm-LC1	cg21848673	0.124808	0.0543516	0.195635	3.32584	0.000881537
DNAm-LC1	cg02847766	0.430197	0.381378	0.477501	14.8667	5.4208e-50
DNAm-LC1	cg05225996	0.265414	0.203699	0.320305	7.92251	2.3277e-15
DNAm-LC1	cg01273991	0.115089	0.0380264	0.177753	3.04166	0.00235275
DNAm-LC1	cg08021797	0.513139	0.4549	0.571934	13.3648	9.71387e-41
DNAm-LC1	cg26657382	0.112482	0.044099	0.188196	3.33703	0.000846777
DNAm-LC1	cg04586299	0.0479738	-0.0115948	0.113237	1.42932	0.152912
DNAm-LC1	cg10016175	0.414429	0.356597	0.467699	11.9547	6.13726e-33
DNAm-LC1	cg00153919	0.505206	0.462364	0.544446	16.7985	2.50336e-63
DNAm-LC1	cg26381501	0.186537	0.112047	0.237824	5.22825	1.71126e-07
DNAm-LC1	cg08362273	0.359806	0.301026	0.420365	10.7899	3.84258e-27
DNAm-LC1	cg20966754	0.100788	0.018314	0.162975	2.78517	0.00535003
DNAm-LC1	cg15417365	0.554306	0.503681	0.593655	16.7562	5.10633e-63
DNAm-LC1	cg12124094	0.602517	0.540045	0.648142	16.2914	1.13583e-59
DNAm-LC1	cg00335286	0.0506025	-0.0162924	0.11947	1.33818	0.180837
DNAm-LC1	cg23837191	0.244354	0.180385	0.298943	6.66242	2.69346e-11
DNAm-LC1	cg19536401	0.217306	0.161759	0.286185	6.09077	1.12368e-09
DNAm-LC1	cg25689649	-0.0714162	-0.150554	0.0126762	-1.6023	0.10909
DNAm-LC1	cg09152619	0.115811	0.0495454	0.172681	3.70987	0.000207365
DNAm-LC1	cg27549878	0.0353606	-0.0405206	0.101062	0.877903	0.379996
DNAm-LC1	cg08551532	0.0327078	-0.0282153	0.0962575	0.984532	0.324854
DNAm-LC1	cg12722469	0.545764	0.495631	0.587607	18.357	2.90077e-75
DNAm-LC1	cg02942825	0.495933	0.446989	0.53507	16.5732	1.0889e-61
DNAm-LC1	cg27201673	0.106602	0.0401401	0.182868	2.81015	0.00495183
DNAm-LC1	cg09862733	0.211049	0.143242	0.279491	5.90253	3.57969e-09
DNAm-LC1	cg01534416	0.263196	0.184518	0.334458	6.9192	4.54204e-12
DNAm-LC1	cg04375683	0.141446	0.0768791	0.211304	4.06025	4.90203e-05
DNAm-LC1	cg22057816	0.100173	0.0330435	0.165795	2.79533	0.00518475
DNAm-LC1	cg26955850	0.465513	0.419434	0.522163	15.5496	1.60104e-54
DNAm-LC1	cg21313071	0.153165	0.0863125	0.225647	4.19906	2.68027e-05
DNAm-LC1	cg18394120	0.0919905	0.0282977	0.159708	2.36097	0.0182274
DNAm-LC1	cg22439241	0.296883	0.230149	0.36632	7.97621	1.50897e-15
DNAm-LC1	cg15300856	0.371152	0.31152	0.426564	11.3012	1.2942e-29
DNAm-LC1	cg23894948	0.335908	0.251201	0.407675	7.99524	1.29325e-15
DNAm-LC1	cg17816637	0.242461	0.189595	0.311719	6.86106	6.83494e-12
DNAm-LC1	cg22189786	0.0695979	0.0127899	0.136477	2.05556	0.0398249
DNAm-LC1	cg13608545	-0.010782	-0.0852487	0.0577007	-0.308369	0.757801
DNAm-LC1	cg04972348	0.40557	0.33683	0.470098	10.1973	2.03863e-24
DNAm-LC1	cg20613432	0.178878	0.104051	0.241498	4.72892	2.25715e-06
DNAm-LC1	cg22497969	0.20927	0.123539	0.265043	5.99494	2.03555e-09
DNAm-LC1	cg07015749	0.0739626	0.00991361	0.140942	2.076	0.0378936
DNAm-LC1	cg23114616	-0.0109249	-0.0729577	0.0532199	-0.319272	0.74952
DNAm-LC1	cg16681526	-0.47765	-0.544296	-0.406601	-11.8669	1.75881e-32
DNAm-LC1	cg02887997	0.20229	0.113845	0.261332	5.23297	1.66809e-07
DNAm-LC1	cg08169827	0.397539	0.339491	0.459918	11.3635	6.35631e-30
DNAm-LC1	cg19159365	0.524105	0.479226	0.568406	17.0048	7.56431e-65
DNAm-LC1	cg03892457	0.0551519	-0.00764282	0.128229	1.42919	0.152948
DNAm-LC1	cg13480937	0.141344	0.0671088	0.218709	3.87534	0.000106478
DNAm-LC1	cg25591868	-0.0488398	-0.114348	0.019292	-1.3802	0.167526
DNAm-LC1	cg25754958	0.617367	0.567517	0.660365	18.9838	2.32195e-80
DNAm-LC1	cg23506842	0.613546	0.570575	0.656344	19.2865	6.97858e-83
DNAm-LC1	cg18277005	0.214022	0.148432	0.268625	6.55426	5.5918e-11
DNAm-LC1	cg20240347	-0.557431	-0.605674	-0.509314	-16.4587	7.26351e-61
DNAm-LC1	cg17500055	0.0357333	-0.0584109	0.109382	0.791296	0.428771
DNAm-LC1	cg22076160	0.0224056	-0.0682312	0.0994759	0.490652	0.623672
DNAm-LC1	cg02079122	0.099959	0.0266066	0.158551	2.74121	0.00612132
DNAm-LC1	cg26072254	0.0994029	0.0412064	0.168016	2.88666	0.00389357
DNAm-LC1	cg22724847	0.0726236	0.00462192	0.141136	1.82329	0.0682588
DNAm-LC1	cg20383637	0.179495	0.112253	0.239195	5.70247	1.18081e-08
DNAm-LC1	cg21917740	0.205183	0.13483	0.272674	5.63858	1.71453e-08
DNAm-LC1	cg05658887	0.0241538	-0.0378809	0.0960023	0.654435	0.512832
DNAm-LC1	cg08110337	0.107203	0.0375285	0.183255	2.60069	0.00930365
DNAm-LC1	cg23424933	0.244134	0.156995	0.307491	6.19433	5.85328e-10
DNAm-LC1	cg17518825	0.354433	0.289839	0.413928	10.2691	9.70999e-25
DNAm-LC1	cg12495283	0.297534	0.233712	0.370023	7.96104	1.70596e-15
DNAm-LC1	cg08569850	0.187575	0.109591	0.266243	4.68227	2.83715e-06
DNAm-LC1	cg06282802	0.191137	0.121025	0.243919	5.70002	1.19795e-08
DNAm-LC1	cg16174348	0.224729	0.153358	0.28857	5.61232	1.99626e-08
DNAm-LC1	cg04915300	0.847716	0.818931	0.872797	27.9223	1.42945e-171
DNAm-LC1	cg10479234	0.27889	0.213874	0.327865	8.23843	1.74479e-16
DNAm-LC1	cg00667937	0.109611	0.0475725	0.167123	3.49067	0.000481814
DNAm-LC1	cg07027706	0.15561	0.0963511	0.213719	4.81065	1.50437e-06
DNAm-LC1	cg03918304	0.0943763	0.0296804	0.156356	2.78494	0.00535376
DNAm-LC1	cg08888203	0.173238	0.103048	0.227973	5.01619	5.27059e-07
DNAm-LC1	cg12381416	0.671469	0.622253	0.713791	18.829	4.37044e-79
DNAm-LC1	cg00371702	0.236168	0.167119	0.30871	6.68566	2.29879e-11
DNAm-LC1	cg07439618	0.131139	0.0694583	0.188528	4.47226	7.73966e-06
DNAm-LC1	cg25493589	0.253701	0.186908	0.320747	6.72274	1.78333e-11
DNAm-LC1	cg08453688	0.345555	0.271251	0.40885	8.88483	6.40171e-19
DNAm-LC1	cg06271087	0.108343	0.0371878	0.197439	2.71752	0.00657729
DNAm-LC1	cg06798483	-0.357589	-0.43115	-0.276999	-8.72152	2.7449e-18
DNAm-LC1	cg24364668	0.370261	0.307248	0.429509	9.77727	1.40959e-22
DNAm-LC1	cg00457403	0.267447	0.19604	0.323356	7.93432	2.11645e-15
DNAm-LC1	cg13146839	0.296022	0.237423	0.348128	9.33358	1.02353e-20
DNAm-LC1	cg03369999	0.669249	0.635033	0.700997	25.9947	5.68935e-149
DNAm-LC1	cg15270235	0.438838	0.38829	0.488438	13.4269	4.20536e-41
DNAm-LC1	cg18515868	-0.471216	-0.522086	-0.398892	-12.4343	1.70231e-35
DNAm-LC1	cg16415104	0.134942	0.0714322	0.197403	3.81378	0.000136859
DNAm-LC1	cg04857395	0.332036	0.272506	0.3806	10.7256	7.71433e-27
DNAm-LC1	cg18861990	0.265731	0.208398	0.337791	7.52258	5.37044e-14
DNAm-LC1	cg17469265	0.247648	0.182408	0.307968	7.42204	1.15328e-13
DNAm-LC1	cg07086381	0.256555	0.189633	0.324806	6.75357	1.44248e-11
DNAm-LC1	cg14834989	0.0618184	6.79291e-05	0.127538	1.73469	0.0827951
DNAm-LC1	cg07917609	0.199886	0.134919	0.258971	5.62238	1.8834e-08
DNAm-LC1	cg18921954	0.172791	0.104581	0.234068	4.47082	7.79189e-06
DNAm-LC1	cg17491456	0.640296	0.592547	0.681368	19.36	1.67749e-83
DNAm-LC1	cg08590939	0.106283	0.0446703	0.181332	2.9228	0.00346901
DNAm-LC1	cg07536502	0.195475	0.11489	0.254792	5.00365	5.62539e-07
DNAm-LC1	cg14661148	0.114007	0.0437583	0.168194	3.29062	0.000999683
DNAm-LC1	cg18891924	0.248224	0.195653	0.318964	7.62491	2.44199e-14
DNAm-LC1	cg18300555	-0.311787	-0.377526	-0.231714	-7.78432	7.00869e-15
DNAm-LC1	cg11214001	0.672726	0.637207	0.708008	23.1924	5.43174e-119
DNAm-LC1	cg26465611	0.355208	0.281985	0.410336	9.58035	9.67165e-22
DNAm-LC1	cg03183936	-0.0509817	-0.134708	0.0108255	-1.3894	0.164712
DNAm-LC1	cg09713684	0.0823466	0.00987953	0.166008	1.97402	0.0483794
DNAm-LC1	cg17878320	0.0675737	-0.00161641	0.141933	1.757	0.078917
DNAm-LC1	cg06001786	-0.301686	-0.356339	-0.226116	-7.40839	1.27842e-13
DNAm-LC1	cg18669388	0.275229	0.203731	0.338085	7.8009	6.14648e-15
DNAm-LC1	cg02324227	0.281005	0.219612	0.350724	8.22303	1.9842e-16
DNAm-LC1	cg24764168	0.180082	0.127663	0.234297	5.24401	1.57125e-07
DNAm-LC1	cg06612196	0.18757	0.1319	0.258947	5.05604	4.28048e-07
DNAm-LC1	cg04389897	0.127717	0.04108	0.180783	3.561	0.00036945
DNAm-LC1	cg10726816	0.140677	0.0663174	0.208365	3.76182	0.000168679
DNAm-LC1	cg22366279	0.631484	0.580034	0.667566	19.552	3.96293e-85
DNAm-LC1	cg22489957	0.229096	0.178068	0.289943	7.70943	1.2638e-14
DNAm-LC1	cg23323669	0.15068	0.0857634	0.209585	4.10257	4.08581e-05
DNAm-LC1	cg07400063	0.179521	0.109232	0.251306	4.93809	7.88932e-07
DNAm-LC1	cg21799473	0.165464	0.0968924	0.230964	4.13175	3.60018e-05
DNAm-LC1	cg23220637	0.231099	0.160023	0.291273	6.84668	7.55855e-12
DNAm-LC1	cg02404974	-0.00918174	-0.09066	0.0677504	-0.235745	0.813631
DNAm-LC1	cg01856384	0.181508	0.112019	0.243089	5.15389	2.55139e-07
DNAm-LC1	cg21024112	0.219922	0.164044	0.294983	5.81228	6.16268e-09
DNAm-LC1	cg27384088	0.244257	0.165724	0.326139	5.8003	6.61961e-09
DNAm-LC1	cg23233589	0.196156	0.114981	0.269701	5.32129	1.03035e-07
DNAm-LC1	cg18737941	0.173286	0.10888	0.250665	4.63241	3.61432e-06
DNAm-LC1	cg02669193	-0.302398	-0.36637	-0.233366	-8.21549	2.11292e-16
DNAm-LC1	cg12285184	-0.102819	-0.165458	-0.0323935	-2.7618	0.00574843
DNAm-LC1	cg13039454	-0.0115581	-0.076156	0.0636568	-0.317187	0.751101
DNAm-LC1	cg08767820	0.13564	0.0705575	0.209156	3.85051	0.000117873
DNAm-LC1	cg16491960	0.116393	0.0472862	0.189032	3.21377	0.00131003
DNAm-LC1	cg01104724	0.109374	0.0484192	0.180004	2.92111	0.00348792
DNAm-LC1	cg11952236	0.00724719	-0.0698069	0.0772658	0.17722	0.859335
DNAm-LC1	cg20876852	0.428348	0.367573	0.490507	11.2826	1.60032e-29
DNAm-LC1	cg15183092	0.488683	0.427378	0.547379	12.3821	3.26604e-35
DNAm-LC1	cg12649727	0.112039	0.0425996	0.176592	3.15693	0.0015944
DNAm-LC1	cg19655177	0.0847289	0.00606095	0.153665	2.25881	0.0238949
DNAm-LC1	cg13632655	0.180623	0.104469	0.237834	4.89893	9.6361e-07
DNAm-LC1	cg22056595	0.289265	0.225985	0.346448	7.71019	1.25626e-14
DNAm-LC1	cg18601426	0.316949	0.269634	0.374286	10.1671	2.77931e-24
DNAm-LC1	cg21173402	-0.031177	-0.0931009	0.0546488	-0.785542	0.432136
DNAm-LC1	cg19657214	0.708858	0.676059	0.743065	23.1755	8.0386e-119
DNAm-LC1	cg09539496	0.18089	0.113618	0.242501	5.24373	1.57362e-07
DNAm-LC1	cg23548623	-0.0054697	-0.0681267	0.0551371	-0.166808	0.867521
DNAm-LC1	cg02749784	0.0887769	0.0197791	0.16241	2.44327	0.0145547
DNAm-LC1	cg11263617	0.252484	0.17028	0.320328	6.07043	1.27568e-09
DNAm-LC1	cg13619074	0.037496	-0.0433938	0.110684	0.987958	0.323173
DNAm-LC1	cg13702226	0.0481956	-0.0378192	0.132247	1.08509	0.27788
DNAm-LC1	cg02604095	0.240797	0.172452	0.313836	6.2285	4.7091e-10
DNAm-LC1	cg13609861	0.0473189	-0.0336962	0.132221	1.08628	0.277355
DNAm-LC1	cg14554880	0.461337	0.403294	0.516093	13.2831	2.90257e-40
DNAm-LC1	cg11444332	0.112578	0.0293667	0.180578	2.8808	0.00396663
DNAm-LC1	cg19018267	0.650338	0.611947	0.686945	21.9787	4.60747e-107
DNAm-LC1	cg06943141	0.211684	0.159885	0.265775	6.77787	1.21962e-11
DNAm-LC1	cg07450214	-0.191484	-0.267725	-0.12466	-5.30979	1.0975e-07
DNAm-LC1	cg07125981	0.737497	0.702125	0.776592	21.3476	4.10069e-101
DNAm-LC1	cg00168942	0.302249	0.245431	0.353384	9.73185	2.20543e-22
DNAm-LC1	cg13321164	0.299371	0.218083	0.364523	7.72644	1.10599e-14
DNAm-LC1	cg23812775	0.273367	0.202896	0.33731	7.39763	1.38635e-13
DNAm-LC1	cg23904955	0.0708816	0.00155705	0.13571	1.90555	0.0567091
DNAm-LC1	cg17888390	0.139777	0.0608198	0.195698	3.71704	0.000201571
DNAm-LC1	cg07044859	0.0771277	-0.000947119	0.137838	2.07097	0.0383618
DNAm-LC1	cg13473803	0.0974438	0.0448322	0.163933	2.82914	0.00466726
DNAm-LC1	cg26040903	0.19629	0.122046	0.26746	4.66181	3.13445e-06
DNAm-LC1	cg07906193	0.382141	0.322891	0.432717	11.5802	5.19174e-31
DNAm-LC1	cg08699681	0.193655	0.129375	0.258565	5.29364	1.19909e-07
DNAm-LC1	cg10742801	0.248551	0.176924	0.331019	6.0507	1.44214e-09
DNAm-LC1	cg18504190	0.188009	0.109439	0.257342	4.99353	5.92869e-07
DNAm-LC1	cg06468133	-0.0412899	-0.114722	0.0267805	-1.06589	0.286473
DNAm-LC1	cg04874562	0.468116	0.428413	0.517056	15.7929	3.47922e-56
DNAm-LC1	cg00748218	0.104105	0.0392916	0.16741	3.07059	0.00213638
DNAm-LC1	cg02254774	0.135396	0.0677748	0.203383	3.52097	0.000429971
DNAm-LC1	cg02895447	0.0994898	0.0194931	0.175838	2.41499	0.0157358
DNAm-LC1	cg20000464	0.595782	0.547854	0.638249	17.8083	6.09215e-71
DNAm-LC1	cg00528572	0.127695	0.0599395	0.188319	3.57539	0.000349706
DNAm-LC1	cg09503596	0.353882	0.28664	0.407589	9.54816	1.32016e-21
DNAm-LC1	cg07180307	0.109943	0.0289003	0.186546	2.59997	0.00932319
DNAm-LC1	cg07534554	-0.116443	-0.185318	-0.0458204	-3.00829	0.00262723
DNAm-LC1	cg04087571	0.175012	0.115588	0.244125	5.07249	3.92639e-07
DNAm-LC1	cg21210690	0.148648	0.070915	0.22694	3.7024	0.000213572
DNAm-LC1	cg16593899	0.276036	0.204244	0.328581	8.1456	3.77399e-16
DNAm-LC1	cg24894584	0.0715543	0.0147393	0.127762	2.31644	0.0205345
DNAm-LC1	cg03371962	0.0968426	0.0298566	0.158874	2.72614	0.00640794
DNAm-LC1	cg07178945	0.359956	0.29631	0.424085	9.41848	4.57669e-21
DNAm-LC1	cg18883951	0.201605	0.149419	0.271003	5.98071	2.2217e-09
DNAm-LC1	cg22245858	-0.0614503	-0.137163	0.00412571	-1.6908	0.0908752
DNAm-LC1	cg16874583	0.0324072	-0.0565585	0.0945483	0.809874	0.418012
DNAm-LC1	cg14906510	0.0219183	-0.0712766	0.0901206	0.55618	0.578088
DNAm-LC1	cg25828445	0.0131014	-0.072017	0.0846685	0.330182	0.741262
DNAm-LC1	cg19719478	-0.204824	-0.28157	-0.131744	-5.15686	2.51131e-07
DNAm-LC1	cg25178439	0.185607	0.118957	0.258881	4.64974	3.32348e-06
DNAm-LC1	cg26711820	0.152125	0.0828182	0.212461	4.57818	4.69041e-06
DNAm-LC1	cg00310523	0.266312	0.193493	0.338294	7.22507	5.00842e-13
DNAm-LC1	cg13071569	0.29256	0.226445	0.354425	8.46369	2.59055e-17
DNAm-LC1	cg20045970	0.627076	0.575478	0.671114	17.3452	2.14584e-67
DNAm-LC1	cg13073224	0.528267	0.466567	0.575611	16.1036	2.40792e-58
DNAm-LC1	cg01306688	0.0213434	-0.0432333	0.0880242	0.574605	0.565558
DNAm-LC1	cg19975916	-0.0327121	-0.103922	0.0385224	-0.816706	0.414097
DNAm-LC1	cg08634598	0.319458	0.256659	0.381109	8.77028	1.78221e-18
DNAm-LC1	cg25873612	0.13582	0.0716333	0.19516	4.09456	4.22967e-05
DNAm-LC1	cg02985540	0.451661	0.402384	0.498234	14.3299	1.42264e-46
DNAm-LC1	cg03523676	0.731864	0.69791	0.761235	25.9349	2.69083e-148
DNAm-LC1	cg23112188	0.599537	0.564985	0.63416	21.6936	2.3566e-104
DNAm-LC1	cg01630690	0.28299	0.217828	0.329864	7.8021	6.08841e-15
DNAm-LC1	cg00928167	0.16759	0.0897772	0.234532	4.74911	2.04317e-06
DNAm-LC1	cg26262840	0.762853	0.731414	0.790527	26.2213	1.52087e-151
DNAm-LC1	cg19461519	0.101005	0.028122	0.172311	2.4649	0.0137052
DNAm-LC1	cg18825703	0.164657	0.0866104	0.231649	4.15486	3.25485e-05
DNAm-LC1	cg13213799	0.239401	0.168441	0.302498	6.01	1.85522e-09
DNAm-LC1	cg12160741	0.246999	0.175295	0.302389	6.65681	2.79841e-11
DNAm-LC1	cg12414681	0.144822	0.0725377	0.22695	3.44176	0.000577938
DNAm-LC1	cg12217971	0.0928331	0.0293268	0.174377	2.56603	0.010287
DNAm-LC1	cg05886115	0.119791	0.0524804	0.180924	3.20686	0.00134193
DNAm-LC1	cg04815973	0.424493	0.374655	0.48159	14.1998	9.19229e-46
DNAm-LC1	cg00300908	0.211846	0.137273	0.283152	5.28966	1.22542e-07
DNAm-LC1	cg05018460	0.55255	0.50063	0.599573	17.6235	1.62652e-69
DNAm-LC1	cg03469129	0.342263	0.271291	0.406478	9.44835	3.44209e-21
DNAm-LC1	cg05169988	0.103906	0.0258198	0.173961	2.56615	0.0102834
DNAm-LC1	cg03492092	-0.0745056	-0.132973	0.00549638	-1.80429	0.0711865
DNAm-LC1	cg27029744	0.0448871	-0.0257957	0.114993	1.06812	0.285467
DNAm-LC1	cg27256515	0.158702	0.078174	0.243824	3.66686	0.000245547
DNAm-LC1	cg07297410	0.845499	0.813497	0.876564	21.2551	2.95715e-100
DNAm-LC1	cg03012370	0.109532	0.0294747	0.173047	2.73054	0.00632314
DNAm-LC1	cg26596350	0.243773	0.169639	0.305802	6.40164	1.53716e-10
DNAm-LC1	cg09165554	0.126332	0.0531446	0.19105	3.57338	0.000352397
DNAm-LC1	cg06847168	0.264602	0.19278	0.322067	7.16929	7.53862e-13
DNAm-LC1	cg07425171	0.251253	0.189756	0.296141	8.29785	1.06016e-16
DNAm-LC1	cg07441122	0.176438	0.115291	0.232458	5.13744	2.78513e-07
DNAm-LC1	cg04945457	0.338844	0.294183	0.403328	10.7846	4.072e-27
DNAm-LC1	cg17655614	0.420097	0.350154	0.479122	10.7041	9.7388e-27
DNAm-LC1	cg00260883	0.197129	0.134196	0.261584	6.30931	2.80275e-10
DNAm-LC1	cg04215511	0.118025	0.0497242	0.173417	3.65918	0.000253022
DNAm-LC1	cg08487455	0.16759	0.0954994	0.238804	4.558	5.1644e-06
DNAm-LC1	cg17104388	0.135557	0.0615482	0.19858	3.83837	0.000123853
DNAm-LC1	cg09699373	0.606374	0.562176	0.646057	20.0328	2.84902e-89
DNAm-LC1	cg09230756	0.21946	0.157403	0.282356	5.87999	4.10284e-09
DNAm-LC1	cg09141835	0.388076	0.327309	0.442728	12.0624	1.6692e-33
DNAm-LC1	cg21553980	0.262634	0.194117	0.331384	7.43363	1.05655e-13
DNAm-LC1	cg03704673	0.260646	0.196272	0.320678	7.10883	1.17027e-12
DNAm-LC1	cg11177833	0.373327	0.312999	0.427863	10.9172	9.53927e-28
DNAm-LC1	cg20538707	0.625014	0.574056	0.664429	19.923	2.57055e-88
DNAm-LC1	cg15046965	0.495068	0.443371	0.550627	14.492	1.36129e-47
DNAm-LC1	cg01332462	0.268521	0.20726	0.347944	6.61961	3.60151e-11
DNAm-LC1	cg22254135	0.160317	0.11059	0.217959	5.71704	1.08394e-08
DNAm-LC1	cg21692620	0.267568	0.208916	0.331182	7.82854	4.93554e-15
DNAm-LC1	cg13641043	0.208348	0.136372	0.285565	5.04647	4.50044e-07
DNAm-LC1	cg20471691	0.0279157	-0.0338509	0.10168	0.790586	0.429186
DNAm-LC1	cg10906729	0.0663918	0.00479717	0.128709	1.98318	0.0473477
DNAm-LC1	cg19828220	0.0682049	0.00208584	0.138683	2.01244	0.044174
DNAm-LC1	cg15590387	0.664669	0.614355	0.699103	20.9889	8.28117e-98
DNAm-LC1	cg00318013	0.200641	0.133751	0.265663	5.20818	1.90703e-07
DNAm-LC1	cg06788790	0.24747	0.162897	0.308884	6.75588	1.41973e-11
DNAm-LC1	cg12158926	0.248334	0.193327	0.316403	7.32071	2.46657e-13
DNAm-LC1	cg26748898	-0.171038	-0.240589	-0.0980289	-4.35438	1.33445e-05
DNAm-LC1	cg15215033	0.506432	0.46033	0.562339	16.1068	2.28463e-58
DNAm-LC1	cg26623554	0.74238	0.712219	0.770832	28.3466	9.20536e-177
DNAm-LC1	cg15671181	0.212614	0.144457	0.268111	6.37695	1.80647e-10
DNAm-LC1	cg16617723	0.20533	0.137007	0.257236	5.97887	2.24695e-09
DNAm-LC1	cg14871544	0.0523118	-0.0141278	0.120452	1.37086	0.170417
DNAm-LC1	cg17589341	0.354619	0.291572	0.411323	9.25097	2.22468e-20
DNAm-LC1	cg13735819	0.221685	0.155973	0.276016	6.69293	2.18749e-11
DNAm-LC1	cg27184806	0.131167	0.0566355	0.187169	3.64755	0.000264754
DNAm-LC1	cg15517609	0.326953	0.267725	0.379357	9.85214	6.71025e-23
DNAm-LC1	cg07515422	0.159819	0.0877637	0.222545	4.30116	1.69908e-05
DNAm-LC1	cg02192974	0.119239	0.0477256	0.214807	2.89687	0.00376904
DNAm-LC1	cg22256944	0.0111065	-0.0575353	0.0795539	0.325749	0.744615
DNAm-LC1	cg04711474	0.183321	0.0998854	0.252012	4.40649	1.05057e-05
DNAm-LC1	cg27154418	0.0278385	-0.04344	0.0990729	0.761814	0.446171
DNAm-LC1	cg00572387	0.542719	0.490158	0.594337	15.0351	4.32174e-51
DNAm-LC1	cg08568736	0.137255	0.0648213	0.194433	4.07745	4.55324e-05
DNAm-LC1	cg11784305	0.192661	0.138487	0.240888	6.50019	8.02168e-11
DNAm-LC1	cg17129400	0.198202	0.131679	0.276984	5.0677	4.02652e-07
DNAm-LC1	cg19785066	0.336121	0.258547	0.392493	8.30076	1.03444e-16
DNAm-LC1	cg17929951	0.213283	0.129105	0.284457	5.05266	4.35698e-07
DNAm-LC1	cg11841529	0.2098	0.122531	0.276076	5.45849	4.80191e-08
DNAm-LC1	cg12800962	0.327462	0.267317	0.39314	8.95314	3.45508e-19
DNAm-LC1	cg13443844	0.0945287	0.0283787	0.170178	2.48919	0.0128036
DNAm-LC1	cg07543830	0.353252	0.297644	0.39892	11.0307	2.71722e-28
DNAm-LC1	cg05532966	0.318411	0.24764	0.378099	8.32008	8.79005e-17
DNAm-LC1	cg18005822	0.107922	0.044625	0.165547	2.99154	0.00277579
DNAm-LC1	cg14660788	0.0628426	-0.00106487	0.113236	2.04233	0.0411184
DNAm-LC1	cg14989815	-0.519442	-0.584362	-0.458852	-13.5734	5.7583e-42
DNAm-LC1	cg14564939	0.125227	0.0668409	0.182181	4.06122	4.88159e-05
DNAm-LC1	cg20685674	0.379561	0.321695	0.434015	10.7733	4.60029e-27
DNAm-LC1	cg01811796	0.480118	0.404348	0.528567	12.8314	1.09398e-37
DNAm-LC1	cg26064535	0.209475	0.147861	0.270281	5.77937	7.49787e-09
DNAm-LC1	cg11413657	0.199021	0.130211	0.270257	5.09099	3.56193e-07
DNAm-LC1	cg11958060	0.0989238	0.0398155	0.167495	2.73076	0.00631893
DNAm-LC1	cg25010788	0.0320879	-0.0454058	0.105645	0.79049	0.429242
DNAm-LC1	cg19731891	0.0511939	-0.0156322	0.116451	1.39445	0.163183
DNAm-LC1	cg08847173	0.0237028	-0.0441953	0.0977249	0.653173	0.513645
DNAm-LC1	cg07196426	0.480636	0.427672	0.526266	15.3411	4.06503e-53
DNAm-LC1	cg19163067	0.280853	0.222513	0.331834	8.95191	3.49381e-19
DNAm-LC1	cg21409965	0.131408	0.0604415	0.198798	3.69691	0.000218239
DNAm-LC1	cg07598341	-0.485155	-0.536974	-0.414168	-13.1673	1.35365e-39
DNAm-LC1	cg13246856	0.228505	0.166923	0.282157	7.0921	1.32093e-12
DNAm-LC1	cg18853718	0.242212	0.16913	0.305678	6.61856	3.6272e-11
DNAm-LC1	cg12741441	0.151381	0.0865693	0.209404	4.08636	4.38193e-05
DNAm-LC1	cg04746890	0.209941	0.126713	0.281253	4.93579	7.98265e-07
DNAm-LC1	cg22012583	0.19988	0.128559	0.26169	5.107	3.27308e-07
DNAm-LC1	cg14600368	0.509603	0.462119	0.559651	16.3232	6.74922e-60
DNAm-LC1	cg19593949	0.227886	0.159211	0.29031	6.50632	7.70132e-11
DNAm-LC1	cg18592459	0.117884	0.0308537	0.185417	2.9311	0.00337769
DNAm-LC1	cg14273083	0.269047	0.192296	0.338304	6.9204	4.50364e-12
DNAm-LC1	cg02486145	0.0674623	0.00546261	0.141966	1.66204	0.0965042
DNAm-LC1	cg03173962	0.189498	0.106855	0.259959	4.39603	1.10251e-05
DNAm-LC1	cg01820934	0.434043	0.384081	0.485782	13.955	2.93225e-44
DNAm-LC1	cg21887373	0.207774	0.152476	0.270207	6.35706	2.05655e-10
DNAm-LC1	cg19738404	0.1824	0.101211	0.257523	4.21472	2.50084e-05
DNAm-LC1	cg09757595	0.121177	0.0359975	0.191752	3.15221	0.00162042
DNAm-LC1	cg19350270	-0.0531158	-0.129375	0.0220116	-1.43212	0.15211
DNAm-LC1	cg02168584	0.125888	0.0489	0.188444	3.51007	0.00044798
DNAm-LC1	cg11557618	0.380809	0.315096	0.433372	10.6549	1.6543e-26
DNAm-LC1	cg00076325	0.428019	0.365423	0.484507	11.5789	5.27101e-31
DNAm-LC1	cg05714155	0.469185	0.416296	0.518931	14.6256	1.9279e-48
DNAm-LC1	cg24977891	0.145367	0.0537548	0.216508	3.56939	0.000357808
DNAm-LC1	cg10819050	0.0725238	0.00546284	0.150549	1.84159	0.065535
DNAm-LC1	cg04088932	-0.254847	-0.313821	-0.190715	-7.44907	9.39986e-14
DNAm-LC1	cg12681727	0.297732	0.231112	0.353354	7.94002	2.02145e-15
DNAm-LC1	cg14247008	-0.145905	-0.204456	-0.0858818	-4.25052	2.13277e-05
DNAm-LC1	cg22956060	0.248526	0.175076	0.313433	6.23326	4.56826e-10
DNAm-LC1	cg23958524	0.0868467	0.00562063	0.167001	2.10373	0.0354016
DNAm-LC1	cg21386647	0.190084	0.113111	0.265145	4.41135	1.02726e-05
DNAm-LC1	cg25982743	0.385706	0.314372	0.440051	10.2648	1.01576e-24
DNAm-LC1	cg12435725	-0.0110759	-0.0781109	0.0566809	-0.306464	0.759252
DNAm-LC1	cg26672959	0.243748	0.175986	0.299174	6.64958	2.93937e-11
DNAm-LC1	cg15734409	-0.0172469	-0.0966357	0.0731294	-0.379669	0.704191
DNAm-LC1	cg07841173	0.424763	0.37454	0.468792	13.4353	3.75356e-41
DNAm-LC1	cg14003022	0.0980423	0.0172613	0.169336	2.59062	0.00958024
DNAm-LC1	cg12788684	0.125957	0.0713711	0.193361	3.8876	0.000101241
DNAm-LC1	cg04526298	0.199386	0.127841	0.259042	5.78576	7.21836e-09
DNAm-LC1	cg23893620	0.10942	0.040677	0.170798	2.89546	0.00378602
DNAm-LC1	cg07695835	0.360614	0.303152	0.418681	10.1339	3.90927e-24
DNAm-LC1	cg02272859	0.143767	0.0736363	0.232137	3.46897	0.000522462
DNAm-LC1	cg26656113	0.152272	0.0743069	0.221765	4.23488	2.28669e-05
DNAm-LC1	cg18837947	-0.0514493	-0.116801	0.0190762	-1.40843	0.159002
DNAm-LC1	cg11986756	-0.0137853	-0.0767616	0.0516545	-0.402478	0.687332
DNAm-LC1	cg12866229	0.162838	0.092968	0.227836	4.76031	1.93296e-06
DNAm-LC1	cg15204036	0.171071	0.0941631	0.234584	4.54011	5.62238e-06
DNAm-LC1	cg15406387	0.36872	0.307041	0.432945	10.1437	3.53333e-24
DNAm-LC1	cg02587405	0.542013	0.491682	0.590541	18.1264	1.9708e-73
DNAm-LC1	cg16808587	0.345763	0.286817	0.396487	10.5861	3.45879e-26
DNAm-LC1	cg12836958	0.296804	0.239472	0.352784	9.56528	1.11896e-21
DNAm-LC1	cg09097916	-0.201107	-0.262667	-0.137594	-5.74037	9.44722e-09
DNAm-LC1	cg17591188	0.131246	0.0636697	0.198816	3.59289	0.000327034
DNAm-LC1	cg19969650	0.176108	0.113437	0.243073	5.26506	1.40145e-07
DNAm-LC1	cg24661016	0.249299	0.181353	0.333416	5.73028	1.00267e-08
DNAm-LC1	cg08876943	0.0489767	-0.0201738	0.104178	1.39668	0.162511
DNAm-LC1	cg24139639	0.158684	0.0860014	0.220768	4.20706	2.58719e-05
DNAm-LC1	cg26690304	0.171201	0.101214	0.223346	4.95661	7.17351e-07
DNAm-LC1	cg08751876	0.0372932	-0.0447869	0.102512	0.967466	0.333311
DNAm-LC1	cg21099332	0.730715	0.689612	0.767426	20.8709	9.83598e-97
DNAm-LC1	cg04223420	0.185419	0.131136	0.252365	5.7312	9.97227e-09
DNAm-LC1	cg08451582	0.158944	0.0950527	0.223476	4.45908	8.23117e-06
DNAm-LC1	cg13309828	0.200441	0.138392	0.257467	6.23658	4.4724e-10
DNAm-LC1	cg24792717	0.129558	0.0653838	0.200585	3.55149	0.00038305
DNAm-LC1	cg16049600	0.174371	0.104026	0.239403	4.92067	8.62475e-07
DNAm-LC1	cg09816420	0.0620276	0.000191573	0.123308	1.85315	0.0638615
DNAm-LC1	cg10582556	0.182823	0.115137	0.247996	5.08046	3.76522e-07
DNAm-LC1	cg10219192	0.130405	0.0626852	0.20422	3.3672	0.000759344
DNAm-LC1	cg01035956	0.296702	0.225347	0.373139	7.33591	2.20227e-13
DNAm-LC1	cg07096305	0.0536117	-0.0073113	0.120712	1.57298	0.115724
DNAm-LC1	cg15057046	0.155444	0.0887931	0.218511	4.16883	3.06173e-05
DNAm-LC1	cg10154826	-0.00569705	-0.0839042	0.064454	-0.145552	0.884275
DNAm-LC1	cg03813377	0.149992	0.0861908	0.21912	3.99746	6.40245e-05
DNAm-LC1	cg04825215	0.162914	0.0901092	0.219588	4.67745	2.90457e-06
DNAm-LC1	cg21139325	0.0354419	-0.0361459	0.0994227	1.00245	0.316125
DNAm-LC1	cg05730368	0.397189	0.326674	0.465125	10.3784	3.10908e-25
DNAm-LC1	cg00702719	0.249026	0.162159	0.307326	6.06819	1.29361e-09
DNAm-LC1	cg16783571	0.0843187	0.010752	0.150929	2.37347	0.0176217
DNAm-LC1	cg16699385	0.223534	0.162159	0.308101	5.61677	1.94561e-08
DNAm-LC1	cg05730027	0.121325	0.0332253	0.194749	2.7391	0.0061608
DNAm-LC1	cg03101413	0.050533	-0.0105161	0.110351	1.41061	0.158359
DNAm-LC1	cg15641398	0.111487	0.0420253	0.169203	3.35644	0.000789529
DNAm-LC1	cg16414149	0.181516	0.121315	0.243685	5.4431	5.23611e-08
DNAm-LC1	cg15247329	-0.0700671	-0.145441	-0.0099703	-2.07218	0.0382486
DNAm-LC1	cg23474811	0.224126	0.150162	0.291116	6.7956	1.07861e-11
DNAm-LC1	cg18331909	0.152686	0.0714502	0.216605	3.69712	0.000218056
DNAm-LC1	cg16875425	-0.0448968	-0.122481	0.0528582	-1.01129	0.31188
DNAm-LC1	cg05302531	0.085374	0.0279815	0.161902	2.33619	0.0194812
DNAm-LC1	cg03520802	0.764852	0.725234	0.794582	24.4064	1.46282e-131
DNAm-LC1	cg21120678	0.0729786	-0.00733231	0.159526	1.79509	0.0726389
DNAm-LC1	cg07966572	0.300455	0.234923	0.350692	9.23084	2.68519e-20
DNAm-LC1	cg01136458	0.0322245	-0.0309912	0.0971012	0.873938	0.382152
DNAm-LC1	cg16303562	0.0753894	0.0027278	0.152061	2.02188	0.043189
DNAm-LC1	cg07892167	0.772173	0.739598	0.796543	28.6882	5.3604e-181
DNAm-LC1	cg13160058	0.592588	0.545287	0.630854	19.2364	1.83594e-82
DNAm-LC1	cg09973676	-0.349567	-0.408995	-0.276799	-9.01066	2.04813e-19
DNAm-LC1	cg27005749	0.397235	0.318986	0.450995	10.5456	5.32468e-26
DNAm-LC1	cg00139947	0.511085	0.457952	0.556057	14.8294	9.45104e-50
DNAm-LC1	cg13735469	0.0142298	-0.0561918	0.0765994	0.383407	0.701418
DNAm-LC1	cg13461303	0.598237	0.546035	0.640742	18.8821	1.6014e-79
DNAm-LC1	cg02840964	0.16463	0.115172	0.240517	4.44174	8.92343e-06
DNAm-LC1	cg09095562	0.27718	0.207458	0.338272	7.59406	3.10035e-14
DNAm-LC1	cg00108873	0.083996	-0.00440126	0.158473	2.21069	0.027057
DNAm-LC1	cg13771471	-0.105264	-0.183158	-0.0178433	-2.51628	0.0118599
DNAm-LC1	cg26040809	-0.107842	-0.181638	-0.0205158	-2.53564	0.0112241
DNAm-LC1	cg13911959	-0.129881	-0.199308	-0.0579767	-3.30938	0.000935038
DNAm-LC1	cg00694258	0.112154	0.0412555	0.181913	3.4676	0.000525126
DNAm-LC1	cg13612317	0.365865	0.30646	0.418464	11.4525	2.28428e-30
DNAm-LC1	cg14971320	0.447231	0.393544	0.506845	13.0662	5.1399e-39
DNAm-LC1	cg13620608	0.230371	0.156494	0.295545	5.89875	3.66267e-09
DNAm-LC1	cg17516577	0.438077	0.368303	0.489394	11.471	1.84483e-30
DNAm-LC1	cg01754756	0.622664	0.570591	0.668092	16.8212	1.70782e-63
DNAm-LC1	cg09573585	0.523365	0.464208	0.582857	13.9703	2.3665e-44
DNAm-LC1	cg27274604	0.0415069	-0.0347315	0.10621	1.06807	0.285489
DNAm-LC1	cg18963763	0.293777	0.23415	0.34913	9.31142	1.2614e-20
DNAm-LC1	cg27110886	0.180636	0.11809	0.255291	4.29283	1.76408e-05
DNAm-LC1	cg23245905	0.0696477	0.00609308	0.148503	1.71369	0.0865862
DNAm-LC1	cg26600802	0.091563	0.0273909	0.157618	2.68161	0.0073269
DNAm-LC1	cg05665581	0.118844	0.0312334	0.195373	3.12357	0.00178674
DNAm-LC1	cg13584272	0.137668	0.067285	0.210344	3.43272	0.000597551
DNAm-LC1	cg19754622	0.137191	0.0786111	0.1986	4.16094	3.1694e-05
DNAm-LC1	cg12738763	0.00853866	-0.0589135	0.0798905	0.24494	0.806503
DNAm-LC1	cg18770763	0.0379509	-0.0357584	0.114014	0.976335	0.328899
DNAm-LC1	cg17018661	0.260739	0.198321	0.334787	7.5241	5.30845e-14
DNAm-LC1	cg03846408	-0.0251428	-0.109561	0.0662869	-0.558742	0.576338
DNAm-LC1	cg08966208	-0.0142796	-0.104371	0.0653899	-0.332163	0.739766
DNAm-LC1	cg20272155	0.0481305	-0.0417701	0.126924	1.08981	0.275798
DNAm-LC1	cg03300078	0.128927	0.0511706	0.215769	2.93898	0.00329292
DNAm-LC1	cg14895961	0.206581	0.146023	0.275826	5.73296	9.86915e-09
DNAm-LC1	cg01104590	0.303784	0.230831	0.373981	8.19127	2.58494e-16
DNAm-LC1	cg25072766	0.141153	0.0670659	0.219282	3.77064	0.000162832
DNAm-LC1	cg05640342	0.193285	0.119692	0.261055	4.49784	6.86457e-06
DNAm-LC1	cg07768201	0.0747452	-0.00236806	0.13683	2.05329	0.0400449
DNAm-LC1	cg21820873	0.213381	0.139025	0.266562	5.90785	3.46602e-09
DNAm-LC1	cg26540315	0.455248	0.398893	0.502075	14.512	1.01732e-47
DNAm-LC1	cg26830558	0.0750545	0.0131993	0.140759	2.07345	0.0381304
DNAm-LC1	cg24852442	0.0746872	0.0104236	0.14809	2.01439	0.0439684
DNAm-LC1	cg22813542	0.152503	0.0989577	0.214101	4.65649	3.21644e-06
DNAm-LC1	cg26088759	0.502563	0.459722	0.544526	17.3794	1.18196e-67
DNAm-LC1	cg23715045	0.0559159	-0.0122554	0.128531	1.48022	0.138816
DNAm-LC1	cg26643128	0.36885	0.309826	0.423231	11.4208	3.29165e-30
DNAm-LC1	cg12403132	0.184279	0.117829	0.239761	5.17911	2.22942e-07
DNAm-LC1	cg02033213	0.237205	0.167219	0.296726	6.48305	8.98886e-11
DNAm-LC1	cg27195326	0.18888	0.117917	0.249578	4.83837	1.30907e-06
DNAm-LC1	cg19796532	0.645191	0.595474	0.691914	19.3397	2.48966e-83
DNAm-LC1	cg04799958	0.444124	0.393888	0.489534	13.5454	8.44011e-42
DNAm-LC1	cg21783047	0.201299	0.136067	0.261953	5.94285	2.80108e-09
DNAm-LC1	cg04325312	0.31966	0.249332	0.385375	7.90934	2.58754e-15
DNAm-LC1	cg03685843	0.17789	0.103518	0.246113	4.57593	4.74117e-06
DNAm-LC1	cg00812799	0.231344	0.1614	0.294323	6.84422	7.6895e-12
DNAm-LC1	cg06755471	0.0967182	0.0202645	0.167287	2.58786	0.00965749
DNAm-LC1	cg02002217	0.113747	0.0503441	0.200028	2.85852	0.00425621
DNAm-LC1	cg04962528	0.223026	0.161231	0.282975	6.20159	5.58954e-10
DNAm-LC1	cg01267709	0.191696	0.119287	0.267804	4.87854	1.06875e-06
DNAm-LC1	cg00015121	0.176278	0.099844	0.261414	3.6529	0.000259294
DNAm-LC1	cg16333262	0.15382	0.0774295	0.22057	3.91608	8.99999e-05
DNAm-LC1	cg19992633	0.0697154	0.000843883	0.129802	2.02369	0.0430021
DNAm-LC1	cg27077033	0.258804	0.188957	0.328812	7.07484	1.49618e-12
DNAm-LC1	cg03432464	0.0595465	0.00233512	0.119049	1.82321	0.0682713
DNAm-LC1	cg00078513	-0.00373167	-0.0618915	0.0776333	-0.100542	0.919914
DNAm-LC1	cg26590799	0.139522	0.0831146	0.210864	3.75229	0.000175227
DNAm-LC1	cg01838728	0.139358	0.0902948	0.195228	4.21182	2.53321e-05
DNAm-LC1	cg19442201	0.278577	0.212086	0.336368	7.94379	1.96091e-15
DNAm-LC1	cg00776960	0.119048	0.0567539	0.17824	3.57669	0.000347971
DNAm-LC1	cg13316619	0.182652	0.106046	0.247942	4.73835	2.15468e-06
DNAm-LC1	cg12863693	0.180796	0.132683	0.233375	6.0376	1.56421e-09
DNAm-LC1	cg18582073	0.313041	0.250061	0.370398	9.26378	1.9732e-20
DNAm-LC1	cg01772332	0.164115	0.0863711	0.224641	4.66473	3.09022e-06
DNAm-LC1	cg21079003	0.2273	0.161006	0.293008	5.91	3.4211e-09
DNAm-LC1	cg24223558	0.141134	0.0746769	0.205677	4.14572	3.38748e-05
DNAm-LC1	cg13297560	-0.191454	-0.263948	-0.114772	-5.00366	5.62514e-07
DNAm-LC1	cg24390590	0.597796	0.535816	0.642261	16.7246	8.67081e-63
DNAm-LC1	cg10071493	0.0562767	-0.00909492	0.132387	1.4461	0.148149
DNAm-LC1	cg00396699	0.155692	0.0793135	0.245959	3.78201	0.000155569
DNAm-LC1	cg09462956	0.518562	0.456447	0.569325	15.6594	2.86798e-55
DNAm-LC1	cg07405121	0.633364	0.592515	0.672001	20.1283	4.17203e-90
DNAm-LC1	cg04715503	0.0558063	-0.0154439	0.126826	1.41592	0.1568
DNAm-LC1	cg03957547	0.129437	0.057026	0.193191	3.55917	0.000372027
DNAm-LC1	cg09371059	0.226688	0.144053	0.292484	5.69445	1.23774e-08
DNAm-LC1	cg10443980	0.0984537	0.0338335	0.161687	2.61564	0.00890611
DNAm-LC1	cg10917602	0.446848	0.388833	0.495599	12.8981	4.61479e-38
DNAm-LC1	cg02891785	0.13453	0.0674387	0.200105	3.89958	9.63587e-05
DNAm-LC1	cg08961664	0.352566	0.28578	0.419446	9.39526	5.7078e-21
DNAm-LC1	cg04066021	0.321444	0.247033	0.386752	8.55367	1.19237e-17
DNAm-LC1	cg00986610	0.127128	0.0566528	0.200007	3.38858	0.000702553
DNAm-LC1	cg04848686	-0.19569	-0.270644	-0.125307	-5.05602	4.28095e-07
DNAm-LC1	cg06988897	0.125442	0.0608941	0.185647	3.35311	0.000799093
DNAm-LC1	cg26748794	0.0610113	-0.0108693	0.131046	1.54094	0.123331
DNAm-LC1	cg04936610	0.197682	0.119179	0.257395	5.294	1.19673e-07
DNAm-LC1	cg11650648	-0.139737	-0.2134	-0.0597987	-3.32964	0.000869579
DNAm-LC1	cg09737685	0.207553	0.138534	0.272768	5.54247	2.98228e-08
DNAm-LC1	cg10060065	0.204025	0.146869	0.260799	6.15488	7.51326e-10
DNAm-LC1	cg14719333	0.59953	0.55649	0.643362	19.3433	2.32104e-83
DNAm-LC1	cg07036914	0.0714285	0.00266042	0.141428	1.82987	0.0672687
DNAm-LC1	cg09320190	0.155749	0.102363	0.220308	4.78429	1.71589e-06
DNAm-LC1	cg16677019	0.110905	0.0467398	0.177049	3.18633	0.00144088
DNAm-LC1	cg14952312	0.11731	0.0552526	0.188134	3.2211	0.00127699
DNAm-LC1	cg20785098	0.57988	0.535207	0.626894	18.2801	1.19165e-74
DNAm-LC1	cg11200656	-0.257346	-0.321319	-0.18133	-6.16717	6.95244e-10
DNAm-LC1	cg02962521	0.126058	0.0441008	0.188435	3.03066	0.00244017
DNAm-LC1	cg21529528	0.220069	0.146489	0.285823	5.48416	4.15429e-08
DNAm-LC1	cg08134671	0.102914	0.0438386	0.180335	2.66352	0.00773279
DNAm-LC1	cg08481112	0.28837	0.225721	0.3431	8.188	2.65605e-16
DNAm-LC1	cg05250458	0.296902	0.22011	0.360798	8.00413	1.20311e-15
DNAm-LC1	cg10819350	0.435655	0.386581	0.47748	15.5378	1.92343e-54
DNAm-LC1	cg08326019	-0.159844	-0.241146	-0.0701839	-3.55769	0.000374134
DNAm-LC1	cg03594868	0.62503	0.581364	0.668418	19.5746	2.54414e-85
DNAm-LC1	cg10626063	0.240401	0.175054	0.307428	6.30554	2.87185e-10
DNAm-LC1	cg19364777	0.619271	0.56521	0.658608	18.4066	1.16333e-75
DNAm-LC1	cg10564498	0.41629	0.361938	0.462999	14.1309	2.44845e-45
DNAm-LC1	cg08393170	0.19853	0.129315	0.261474	5.05394	4.32783e-07
DNAm-LC1	cg25340403	0.488522	0.424177	0.534287	14.5499	5.85236e-48
DNAm-LC1	cg02827075	0.318936	0.258503	0.382234	9.08553	1.03194e-19
DNAm-LC1	cg20152891	0.115204	0.0576031	0.171599	3.56545	0.000363239
DNAm-LC1	cg27420674	-0.381181	-0.432271	-0.314216	-10.6341	2.06825e-26
DNAm-LC1	cg11801011	0.183881	0.105999	0.262364	4.28362	1.83873e-05
DNAm-LC1	cg09953499	0.143747	0.0856402	0.208124	4.48109	7.42627e-06
DNAm-LC1	cg22629375	0.132456	0.0692537	0.202486	3.55372	0.000379818
DNAm-LC1	cg02190127	0.232584	0.160992	0.29944	6.23184	4.60988e-10
DNAm-LC1	cg24324985	0.257933	0.193169	0.327118	6.84078	7.8765e-12
DNAm-LC1	cg21509100	0.108591	0.0383322	0.194572	2.73076	0.00631878
DNAm-LC1	cg25130962	-0.00706777	-0.0799016	0.058576	-0.185326	0.852973
DNAm-LC1	cg02343008	-0.0975589	-0.169145	-0.0280474	-2.73282	0.00627946
DNAm-LC1	cg20893579	0.42438	0.361815	0.478199	11.9866	4.17521e-33
DNAm-LC1	cg09820318	0.222269	0.161422	0.272364	6.65885	2.75978e-11
DNAm-LC1	cg01241007	0.394814	0.32712	0.457016	9.99573	1.59115e-23
DNAm-LC1	cg01529207	-0.0519998	-0.102083	0.0123774	-1.56621	0.117299
DNAm-LC1	cg25363931	0.150124	0.0839274	0.213357	4.14403	3.41254e-05
DNAm-LC1	cg14709479	0.0496217	-0.0184087	0.112469	1.38051	0.167431
DNAm-LC1	cg01511231	0.33198	0.267717	0.392218	9.45859	3.12117e-21
DNAm-LC1	cg21118819	0.187162	0.119826	0.257421	4.61064	4.01435e-06
DNAm-LC1	cg11414742	0.316933	0.25002	0.373889	8.75748	1.99659e-18
DNAm-LC1	cg11970695	0.378118	0.312574	0.434882	10.5271	6.48212e-26
DNAm-LC1	cg16590190	0.231312	0.165581	0.300974	6.0331	1.6084e-09
DNAm-LC1	cg24550112	0.284629	0.230826	0.34022	8.53834	1.36164e-17
DNAm-LC1	cg26608693	0.519844	0.469503	0.566261	16.4644	6.61219e-61
DNAm-LC1	cg12471051	0.125449	0.0586507	0.191655	3.26051	0.00111211
DNAm-LC1	cg11175836	0.246718	0.187993	0.315873	6.82601	8.73061e-12
DNAm-LC1	cg23132469	0.0541352	-0.0109938	0.119015	1.37157	0.170197
DNAm-LC1	cg11705208	0.0843985	0.0115404	0.159909	2.08889	0.0367176
DNAm-LC1	cg07077978	0.0840575	0.019387	0.164329	2.09378	0.0362799
DNAm-LC1	cg09269866	0.599157	0.539873	0.641829	16.9438	2.13676e-64
DNAm-LC1	cg06937997	0.161439	0.0774736	0.243103	3.91353	9.09581e-05
DNAm-LC1	cg04892126	0.100081	0.0298617	0.180235	2.7822	0.00539925
DNAm-LC1	cg19766489	0.206376	0.127594	0.289637	5.0419	4.60931e-07
DNAm-LC1	cg04896168	0.0626879	-0.0102396	0.136356	1.62135	0.104943
DNAm-LC1	cg26052357	0.0934389	0.00783628	0.154488	2.57156	0.0101241
DNAm-LC1	cg18143535	0.257922	0.173046	0.318161	6.45224	1.10211e-10
DNAm-LC1	cg06207961	0.696966	0.665607	0.729561	25.4297	1.18429e-142
DNAm-LC1	cg10537450	0.232362	0.162092	0.289812	6.71887	1.83142e-11
DNAm-LC1	cg03991120	0.158504	0.0808497	0.240115	3.95544	7.6395e-05
DNAm-LC1	cg24460126	0.0546534	-0.00190748	0.109518	1.71693	0.0859911
DNAm-LC1	cg03764585	0.561589	0.501404	0.599535	15.0164	5.7361e-51
DNAm-LC1	cg22372182	0.00858007	-0.0498102	0.0624663	0.280375	0.77919
DNAm-LC1	cg27202708	0.0321617	-0.0296979	0.0917055	1.00434	0.315217
DNAm-LC1	cg03961283	-0.00832759	-0.0697892	0.0483438	-0.253828	0.799628
DNAm-LC1	cg05333568	0.0410471	-0.0156583	0.105016	1.221	0.222085
DNAm-LC1	cg13963793	0.00346306	-0.045786	0.0596846	0.120442	0.904133
DNAm-LC1	cg18825594	-0.507001	-0.567617	-0.433327	-11.9423	7.12241e-33
DNAm-LC1	cg08945850	0.158227	0.102341	0.217345	4.65828	3.18862e-06
DNAm-LC1	cg06492144	0.0630072	-0.00554142	0.128626	1.75849	0.0786634
DNAm-LC1	cg25122629	0.221559	0.153453	0.291042	5.36887	7.92335e-08
DNAm-LC1	cg19638749	-0.0900928	-0.148914	-0.0306564	-2.7096	0.00673652
DNAm-LC1	cg26228577	0.225532	0.150577	0.291666	5.68926	1.27593e-08
DNAm-LC1	cg26631039	0.168462	0.0970652	0.242749	4.5941	4.34624e-06
DNAm-LC1	cg10259518	0.0986118	0.0381298	0.153933	2.83399	0.00459709
DNAm-LC1	cg25664938	0.803192	0.771319	0.829228	25.5157	1.32131e-143
DNAm-LC1	cg06652849	-0.476098	-0.531477	-0.412571	-12.8653	7.05406e-38
DNAm-LC1	cg26434197	0.0795094	0.000218557	0.165584	1.82371	0.0681966
DNAm-LC1	cg00404400	0.651051	0.600343	0.68716	19.5272	6.44824e-85
DNAm-LC1	cg24619618	0.230211	0.168613	0.298053	6.86368	6.71083e-12
DNAm-LC1	cg01052636	0.140442	0.071295	0.230335	3.44205	0.000577331
DNAm-LC1	cg17758673	0.0419741	-0.0251081	0.106307	1.16408	0.244393
DNAm-LC1	cg03166265	0.122775	0.0609499	0.194857	3.58079	0.000342555
DNAm-LC1	cg12228123	-0.351492	-0.40759	-0.293204	-10.0755	7.08758e-24
DNAm-LC1	cg18619267	0.20112	0.125556	0.256117	5.99151	2.07899e-09
DNAm-LC1	cg11615509	-0.0751674	-0.148637	0.000621996	-1.93188	0.0533748
DNAm-LC1	cg16658255	-0.356983	-0.42689	-0.282978	-8.52079	1.58471e-17
DNAm-LC1	cg11624060	-0.43128	-0.496316	-0.37502	-11.3014	1.29148e-29
DNAm-LC1	cg02363766	0.164943	0.0898345	0.232859	4.30541	1.66677e-05
DNAm-LC1	cg22425359	0.0952104	0.0316336	0.16677	2.58789	0.00965656
DNAm-LC1	cg22488849	0.304621	0.232029	0.367327	8.1754	2.9488e-16
DNAm-LC1	cg25259944	0.0728786	0.00884817	0.145632	2.01714	0.0436808
DNAm-LC1	cg19526166	0.105751	0.0447011	0.177665	2.92762	0.0034157
DNAm-LC1	cg06414816	0.203728	0.133284	0.271364	5.54053	3.01564e-08
DNAm-LC1	cg02283238	-0.477562	-0.542608	-0.409908	-12.0163	2.91847e-33
DNAm-LC1	cg00275741	0.420347	0.364378	0.475436	11.7012	1.25728e-31
DNAm-LC1	cg23338029	0.230717	0.150388	0.316693	5.73232	9.90687e-09
DNAm-LC1	cg01418385	0.0172426	-0.0420955	0.0812691	0.53388	0.593425
DNAm-LC1	cg17378342	0.0530966	-0.00499465	0.121919	1.51037	0.130949
DNAm-LC1	cg11117637	0.103377	0.0378273	0.170467	2.89124	0.00383719
DNAm-LC1	cg23266594	0.200285	0.14181	0.263271	5.78156	7.40107e-09
DNAm-LC1	cg11503274	0.148063	0.0900495	0.207906	4.44549	8.76933e-06
DNAm-LC1	cg00919055	0.124416	0.0624017	0.189249	3.54162	0.000397681
DNAm-LC1	cg12360935	0.5095	0.459239	0.555561	15.513	2.83186e-54
DNAm-LC1	cg01560676	-0.0615967	-0.127277	0.00966361	-1.67411	0.0941091
DNAm-LC1	cg14736365	0.0813716	0.00248603	0.165217	1.95697	0.0503505
DNAm-LC1	cg21555696	0.0723352	-0.000181245	0.138486	1.88991	0.05877
DNAm-LC1	cg26889659	0.211669	0.143032	0.283476	5.55396	2.79275e-08
DNAm-LC1	cg23963071	-0.327057	-0.387857	-0.249449	-7.99366	1.30992e-15
DNAm-LC1	cg09225462	0.0942226	0.0172826	0.155717	2.62515	0.00866113
DNAm-LC1	cg06035815	0.282131	0.229438	0.332715	8.71546	2.89572e-18
DNAm-LC1	cg03315940	-0.0978579	-0.156324	-0.0448203	-3.05947	0.00221731
DNAm-LC1	cg06473363	-0.328417	-0.384024	-0.278895	-10.1133	4.82278e-24
DNAm-LC1	cg02352370	0.00732507	-0.0753512	0.101866	0.153302	0.87816
DNAm-LC1	cg27261921	0.0908847	0.018693	0.150906	2.20407	0.0275197
DNAm-LC1	cg01090161	0.518142	0.455662	0.573226	13.9424	3.50124e-44
DNAm-LC1	cg21088783	0.244966	0.173978	0.306804	7.35329	1.9339e-13
DNAm-LC1	cg00880984	0.244277	0.170069	0.315601	6.00961	1.85965e-09
DNAm-LC1	cg08161546	0.210134	0.156578	0.267088	7.33515	2.21469e-13
DNAm-LC1	cg22157087	-0.000402849	-0.0686601	0.0649521	-0.010603	0.99154
DNAm-LC1	cg17264271	0.299339	0.237293	0.349998	9.19826	3.63803e-20
DNAm-LC1	cg15626350	0.211949	0.152508	0.265004	6.62299	3.5201e-11
DNAm-LC1	cg00601836	0.141389	0.0794054	0.19765	4.45923	8.22551e-06
DNAm-LC1	cg19287610	-0.00184685	-0.0605142	0.0633936	-0.0543093	0.956689
DNAm-LC1	cg26079810	0.069959	0.00763074	0.145073	2.00536	0.0449246
DNAm-LC1	cg21101759	0.212114	0.14878	0.269379	6.06814	1.29404e-09
DNAm-LC1	cg02305113	0.4861	0.42879	0.533797	13.3765	8.29646e-41
DNAm-LC1	cg21110456	0.420646	0.354584	0.478106	11.1267	9.3063e-29
DNAm-LC1	cg08465311	0.277932	0.219398	0.342151	8.44627	3.00768e-17
DNAm-LC1	cg15309361	0.660949	0.611772	0.6942	20.0235	3.43902e-89
DNAm-LC1	cg24234270	0.562922	0.509692	0.602652	16.3869	2.37108e-60
DNAm-LC1	cg15176413	0.012181	-0.057051	0.0780815	0.338084	0.7353
DNAm-LC1	cg26800803	0.472323	0.40919	0.52396	13.3429	1.30204e-40
DNAm-LC1	cg02845274	0.250582	0.181508	0.319345	6.47692	9.36124e-11
DNAm-LC1	cg07711927	0.125906	0.0676833	0.186347	3.52988	0.000415741
DNAm-LC1	cg16751451	0.179718	0.110562	0.247322	4.62625	3.72344e-06
DNAm-LC1	cg14398883	0.38701	0.326764	0.449066	10.5624	4.45109e-26
DNAm-LC1	cg17242362	0.488628	0.445083	0.538726	16.1479	1.17483e-58
DNAm-LC1	cg06903658	0.196236	0.115678	0.261823	5.1427	2.70819e-07
DNAm-LC1	cg01360119	0.687251	0.646374	0.717731	23.47	8.2658e-122
DNAm-LC1	cg05726600	0.158416	0.100854	0.223932	4.78961	1.67108e-06
DNAm-LC1	cg19412964	0.506678	0.456312	0.56081	14.9885	8.73515e-51
DNAm-LC1	cg24120683	0.0928162	0.0172281	0.163617	2.56369	0.0103565
DNAm-LC1	cg12641240	0.00590697	-0.0578904	0.0826144	0.153826	0.877747
DNAm-LC1	cg02243278	-0.251059	-0.316271	-0.182501	-6.84915	7.42884e-12
DNAm-LC1	cg10938233	0.27031	0.200161	0.331801	7.01033	2.3775e-12
DNAm-LC1	cg15254385	0.203093	0.128113	0.261682	5.46781	4.55627e-08
DNAm-LC1	cg00318347	0.161353	0.0915281	0.224697	4.39178	1.12429e-05
DNAm-LC1	cg15920791	0.306311	0.231685	0.364631	8.84568	9.09716e-19
DNAm-LC1	cg00422474	0.215926	0.153332	0.277214	6.04457	1.49809e-09
DNAm-LC1	cg06541222	0.473649	0.425143	0.516107	15.5922	8.21986e-55
DNAm-LC1	cg23326689	0.16367	0.0841584	0.217428	4.82092	1.42901e-06
DNAm-LC1	cg18100237	0.113856	0.0381447	0.203012	2.6954	0.00703033
DNAm-LC1	cg04134031	0.225483	0.163354	0.309257	5.90982	3.4248e-09
DNAm-LC1	cg13770114	0.120554	0.0581731	0.189274	3.30686	0.000943487
DNAm-LC1	cg14063468	0.0916407	0.00340823	0.15666	2.22537	0.0260566
DNAm-LC1	cg13397898	0.727646	0.695073	0.758548	24.5868	1.74728e-133
DNAm-LC1	cg05001389	0.667507	0.638649	0.697989	26.3024	1.8017e-152
DNAm-LC1	cg21341821	-0.104966	-0.167569	-0.0310533	-2.81541	0.00487146
DNAm-LC1	cg09514185	0.128473	0.0500258	0.188481	3.47016	0.000520141
DNAm-LC1	cg17572155	0.103281	0.0338875	0.169693	3.13016	0.00174712
DNAm-LC1	cg01088382	0.195952	0.143743	0.259401	5.59814	2.16664e-08
DNAm-LC1	cg17367816	0.155103	0.0823488	0.206619	4.5404	5.61467e-06
DNAm-LC1	cg16697438	0.412746	0.338684	0.475676	10.6908	1.12453e-26
DNAm-LC1	cg07083272	0.258476	0.184611	0.315336	7.1952	6.23706e-13
DNAm-LC1	cg24440658	0.086343	0.0215905	0.147053	2.55839	0.0105158
DNAm-LC1	cg15642854	0.0909334	0.0372486	0.151879	2.80753	0.00499224
DNAm-LC1	cg01207600	0.146095	0.0882305	0.217762	4.34067	1.42051e-05
DNAm-LC1	cg23331778	0.167385	0.0923661	0.248321	3.901	9.57966e-05
DNAm-LC1	cg24441440	0.330313	0.266589	0.39992	8.80991	1.25249e-18
DNAm-LC1	cg12487789	0.430581	0.37569	0.485863	12.7313	3.96e-37
DNAm-LC1	cg20172258	0.222653	0.160127	0.291496	6.02725	1.66775e-09
DNAm-LC1	cg01757745	0.167492	0.101728	0.237778	4.35755	1.31529e-05
DNAm-LC1	cg25154244	0.457612	0.411659	0.501707	15.0771	2.29014e-51
DNAm-LC1	cg04150762	-0.224769	-0.285573	-0.157278	-5.65001	1.60442e-08
DNAm-LC1	cg23181580	0.714412	0.672122	0.7455	23.2577	1.18965e-119
DNAm-LC1	cg03703887	0.138155	0.0696363	0.207998	3.70859	0.000208415
DNAm-LC1	cg17330838	0.447803	0.38817	0.491747	13.135	2.07384e-39
DNAm-LC1	cg06781209	0.50206	0.450261	0.552675	14.3528	1.02367e-46
DNAm-LC1	cg25324164	0.820956	0.795533	0.845043	30.2578	4.12232e-201
DNAm-LC1	cg19500979	0.103573	0.0328105	0.176722	2.71905	0.00654693
DNAm-LC1	cg02082342	0.234465	0.166906	0.292349	6.44467	1.15853e-10
DNAm-LC1	cg16983588	0.369191	0.309941	0.4106	12.1612	4.99965e-34
DNAm-LC1	cg02850715	0.216648	0.147098	0.301794	5.07007	3.97679e-07
DNAm-LC1	cg23813681	0.138326	0.0834712	0.223555	3.6523	0.000259898
DNAm-LC1	cg23553444	0.100803	0.0267941	0.185164	2.37114	0.0177332
DNAm-LC1	cg12806797	0.225038	0.167108	0.298964	6.37911	1.78123e-10
DNAm-LC1	cg04027548	0.26628	0.204457	0.322848	7.54346	4.57672e-14
DNAm-LC1	cg02568761	0.194253	0.133815	0.256359	5.88964	3.8703e-09
DNAm-LC1	cg12231340	0.26294	0.172953	0.33335	6.18056	6.38761e-10
DNAm-LC1	cg27478242	0.244921	0.187344	0.300907	7.58365	3.35976e-14
DNAm-LC1	cg22466678	-0.0460844	-0.125336	0.0197009	-1.26594	0.205535
DNAm-LC1	cg12065616	0.0478456	-0.0206104	0.113848	1.24454	0.213301
DNAm-LC1	cg23758309	0.283013	0.225062	0.339428	8.91232	4.99743e-19
DNAm-LC1	cg16861031	0.706734	0.662602	0.732156	24.4073	1.42915e-131
DNAm-LC1	cg02498063	0.267022	0.192349	0.341042	6.69548	2.14966e-11
DNAm-LC1	cg24179646	0.24324	0.182773	0.30745	6.47571	9.43666e-11
DNAm-LC1	cg24229701	0.0747639	-0.00506347	0.143366	1.87251	0.0611366
DNAm-LC1	cg26677194	0.0664176	-0.00597537	0.15286	1.54403	0.122582
DNAm-LC1	cg01682784	0.0720059	0.0120445	0.130883	2.16055	0.0307302
DNAm-LC1	cg26461965	0.107997	0.0555618	0.170185	3.19614	0.00139277
DNAm-LC1	cg06343669	0.046902	-0.0109088	0.10198	1.46841	0.141992
DNAm-LC1	cg17387870	0.301593	0.220257	0.376032	7.97495	1.52441e-15
DNAm-LC1	cg09081997	-0.225346	-0.277361	-0.160865	-6.64204	3.09369e-11
DNAm-LC1	cg21878148	0.239266	0.179158	0.304001	6.38745	1.68671e-10
DNAm-LC1	cg14010318	0.132439	0.0730938	0.204101	3.6547	0.000257482
DNAm-LC1	cg12384932	0.00866146	-0.0517956	0.0712675	0.246053	0.805641
DNAm-LC1	cg06780726	-0.0519339	-0.120145	0.00666353	-1.52901	0.126262
DNAm-LC1	cg01775897	0.453928	0.368567	0.514976	9.91571	3.55717e-23
DNAm-LC1	cg01501551	0.623932	0.57471	0.654283	20.0396	2.48659e-89
DNAm-LC1	cg10867349	0.0744534	-0.00613079	0.138922	2.02964	0.042393
DNAm-LC1	cg23702848	0.615837	0.574688	0.651092	21.6437	6.96229e-104
DNAm-LC1	cg19495714	0.0832443	0.0139718	0.155814	2.2327	0.025569
DNAm-LC1	cg21557108	0.156722	0.0913841	0.222346	4.57329	4.80113e-06
DNAm-LC1	cg12122631	0.155246	0.0834879	0.228257	4.02647	5.66216e-05
DNAm-LC1	cg07037944	0.589606	0.547893	0.627308	20.9107	4.28323e-97
DNAm-LC1	cg24795274	0.220135	0.153862	0.294276	5.68275	1.32543e-08
DNAm-LC1	cg01054354	0.658724	0.621188	0.695421	22.3299	1.89335e-110
DNAm-LC1	cg14911520	0.147076	0.0883374	0.197561	4.71556	2.41043e-06
DNAm-LC1	cg01923692	0.0946265	0.0227054	0.167402	2.35833	0.0183575
DNAm-LC1	cg05351750	0.472723	0.418694	0.52744	15.0616	2.89839e-51
DNAm-LC1	cg07687354	-0.0822071	-0.137468	0.00039683	-2.40854	0.0160165
DNAm-LC1	cg10228555	0.759589	0.728243	0.792176	24.5733	2.43574e-133
DNAm-LC1	cg09712682	0.0132748	-0.0495804	0.0858277	0.363943	0.7159
DNAm-LC1	cg04038680	0.158974	0.0762945	0.221049	4.17135	3.028e-05
DNAm-LC1	cg07157333	0.120178	0.047915	0.194904	3.25203	0.00114585
DNAm-LC1	cg04640675	0.373148	0.309366	0.424438	11.0015	3.75928e-28
DNAm-LC1	cg16548911	0.738437	0.703609	0.768808	23.8407	1.26312e-125
DNAm-LC1	cg03485674	0.676133	0.627112	0.717766	18.4651	3.94149e-76
DNAm-LC1	cg00732378	0.12016	0.0499687	0.184966	3.22255	0.00127055
DNAm-LC1	cg02973961	0.154041	0.0727512	0.235318	3.27708	0.00104888
DNAm-LC1	cg02490847	0.11127	0.0431522	0.182706	2.99064	0.00278396
DNAm-LC1	cg08490791	0.534793	0.47353	0.581087	15.0024	7.07914e-51
DNAm-LC1	cg02904442	0.160844	0.0965363	0.220879	4.7767	1.78198e-06
DNAm-LC1	cg06552969	0.00256407	-0.061456	0.0662656	0.0752263	0.940035
DNAm-LC1	cg19016664	0.408629	0.362501	0.465852	12.7393	3.5772e-37
DNAm-LC1	cg09495303	0.103078	0.0409007	0.181085	2.89475	0.00379456
DNAm-LC1	cg01135546	0.240256	0.176207	0.295373	6.23289	4.57908e-10
DNAm-LC1	cg19444779	0.271992	0.210732	0.335074	7.646	2.07331e-14
DNAm-LC1	cg24865110	0.63569	0.585901	0.67511	17.9911	2.28918e-72
DNAm-LC1	cg00280220	0.22305	0.13823	0.287813	5.4817	4.21248e-08
DNAm-LC1	cg27226927	0.391658	0.341978	0.433721	13.1748	1.22483e-39
DNAm-LC1	cg19284277	0.777458	0.748339	0.811253	24.1907	2.78801e-129
DNAm-LC1	cg05855948	0.21694	0.145062	0.265809	6.6518	2.89535e-11
DNAm-LC1	cg12392429	0.198139	0.118704	0.257915	5.22143	1.77546e-07
DNAm-LC1	cg02758247	0.0491102	-0.0217708	0.122435	1.18886	0.234495
DNAm-LC1	cg24408313	0.685173	0.642776	0.724161	21.4824	2.27316e-102
DNAm-LC1	cg11445324	0.369139	0.311679	0.421159	10.9508	6.58773e-28
DNAm-LC1	cg22340508	0.365083	0.286897	0.425067	9.13517	6.53063e-20
DNAm-LC1	cg08486875	0.516854	0.464136	0.560838	15.9903	1.49294e-57
DNAm-LC1	cg05508168	0.17059	0.0978687	0.245659	4.37651	1.20593e-05
DNAm-LC1	cg22904711	0.614342	0.569013	0.662273	17.9492	4.87026e-72
DNAm-LC1	cg12986327	0.204397	0.13796	0.26747	5.94026	2.84566e-09
DNAm-LC1	cg20110801	0.0491585	-0.020246	0.109479	1.38183	0.167024
DNAm-LC1	cg11740068	0.108222	0.0423556	0.183664	2.95038	0.00317382
DNAm-LC1	cg09577391	0.148283	0.0852638	0.216725	4.10138	4.10689e-05
DNAm-LC1	cg08095654	0.102748	0.0128738	0.162382	2.72253	0.00647835
DNAm-LC1	cg11959399	0.145593	0.0842855	0.205345	4.27565	1.90583e-05
DNAm-LC1	cg17510278	0.160617	0.0950175	0.223496	4.26981	1.95641e-05
DNAm-LC1	cg07378350	0.155211	0.0938874	0.206929	4.74008	2.13632e-06
DNAm-LC1	cg00576250	0.371236	0.312308	0.427517	11.0807	1.55579e-28
DNAm-LC1	cg27022535	0.115405	0.0268128	0.18588	2.87282	0.00406826
DNAm-LC1	cg22856279	-0.0468375	-0.107081	0.0184369	-1.30817	0.190815
DNAm-LC1	cg19821361	0.230431	0.165267	0.306162	6.37821	1.7917e-10
DNAm-LC1	cg07473201	0.0788959	-0.00467179	0.135893	2.3067	0.0210717
DNAm-LC1	cg27200006	0.474071	0.414177	0.538251	12.4	2.61365e-35
DNAm-LC1	cg06036677	0.205483	0.114136	0.266813	5.01013	5.43922e-07
DNAm-LC1	cg09560161	0.451876	0.389127	0.508779	12.0374	2.25898e-33
DNAm-LC1	cg05340048	-0.366878	-0.425042	-0.310823	-11.0482	2.23675e-28
DNAm-LC1	cg04347414	-0.545815	-0.592311	-0.496767	-16.6163	5.30846e-62
DNAm-LC1	cg11414913	0.337832	0.278406	0.392764	9.96204	2.23422e-23
DNAm-LC1	cg24499605	0.24013	0.175449	0.300274	7.36397	1.78517e-13
DNAm-LC1	cg11844800	0.309209	0.240929	0.3669	8.42088	3.73671e-17
DNAm-LC1	cg16430505	0.194667	0.134484	0.263203	5.42402	5.82721e-08
DNAm-LC1	cg18936052	0.516357	0.457178	0.566074	13.6065	3.66212e-42
DNAm-LC1	cg17918558	-0.00172093	-0.0928577	0.0870291	-0.0399675	0.968119
DNAm-LC1	cg10380652	0.332671	0.268577	0.402825	8.46632	2.53264e-17
DNAm-LC1	cg07807165	0.0547924	-0.0221007	0.125901	1.39806	0.162094
DNAm-LC1	cg18116902	0.0937228	0.0204642	0.168424	2.32371	0.0201411
DNAm-LC1	cg17042439	-0.420407	-0.485045	-0.346845	-10.1521	3.24305e-24
DNAm-LC1	cg03458344	-0.051159	-0.151553	0.0198206	-1.21199	0.225518
DNAm-LC1	cg01083716	0.347863	0.287724	0.406826	9.38349	6.38227e-21
DNAm-LC1	cg01165362	-0.105669	-0.180407	-0.014896	-2.43901	0.0147276
DNAm-LC1	cg20647799	-0.115363	-0.184223	-0.0419506	-2.96657	0.0030114
DNAm-LC1	cg22412747	0.201027	0.136465	0.27543	5.53919	3.03871e-08
DNAm-LC1	cg16699354	0.192867	0.129437	0.248808	5.47192	4.45186e-08
DNAm-LC1	cg27227250	0.253408	0.188647	0.317537	6.90479	5.02763e-12
DNAm-LC1	cg05585795	0.673281	0.639971	0.705425	25.2282	1.96735e-140
DNAm-LC1	cg16719560	0.197968	0.135512	0.262498	5.69326	1.24638e-08
DNAm-LC1	cg19513321	0.167796	0.107136	0.233246	4.93557	7.99158e-07
DNAm-LC1	cg25651505	-0.0441748	-0.109298	0.0217657	-1.17551	0.239791
DNAm-LC1	cg02292364	0.194336	0.115088	0.264356	4.92884	8.27204e-07
DNAm-LC1	cg06320277	0.59126	0.545065	0.633719	18.4405	6.21118e-76
DNAm-LC1	cg08856033	0.168902	0.101419	0.223142	4.50308	6.69765e-06
DNAm-LC1	cg18444763	0.0784515	0.0149672	0.147481	2.01753	0.0436401
DNAm-LC1	cg23762263	0.158916	0.100163	0.222757	4.26456	2.00296e-05
DNAm-LC1	cg07420274	0.295763	0.226388	0.351815	8.06158	7.53164e-16
DNAm-LC1	cg01089249	0.347474	0.281034	0.401212	10.2067	1.85047e-24
DNAm-LC1	cg01881966	0.10694	0.0397898	0.169322	3.06556	0.00217264
DNAm-LC1	cg06580419	0.0965485	0.0163914	0.176836	2.52441	0.0115894
DNAm-LC1	cg07873848	0.312251	0.249926	0.374873	8.8601	7.99455e-19
DNAm-LC1	cg02806733	0.821814	0.798566	0.84742	28.2789	6.2786e-176
DNAm-LC1	cg01977209	0.186788	0.109376	0.265031	4.57973	4.65566e-06
DNAm-LC1	cg21855211	0.39317	0.335769	0.445305	12.0521	1.89076e-33
DNAm-LC1	cg22120095	0.199127	0.141373	0.254122	5.86157	4.58508e-09
DNAm-LC1	cg12113356	0.378393	0.318276	0.448709	10.2835	8.36011e-25
DNAm-LC1	cg14845282	0.44592	0.390661	0.499646	12.6789	7.74202e-37
DNAm-LC1	cg00478710	0.196625	0.118071	0.260855	5.08683	3.64091e-07
DNAm-LC1	cg00010946	0.364262	0.308266	0.427929	9.93107	3.04961e-23
DNAm-LC1	cg21120436	0.155155	0.071189	0.236499	3.58612	0.000335641
DNAm-LC1	cg20270599	0.267445	0.197529	0.332368	7.64304	2.12146e-14
DNAm-LC1	cg25702651	0.431986	0.379323	0.490221	12.8968	4.68972e-38
DNAm-LC1	cg22683243	0.127495	0.0635067	0.195112	3.38317	0.000716555
DNAm-LC1	cg05334656	0.167434	0.0967854	0.238191	4.48009	7.46105e-06
DNAm-LC1	cg00958560	0.418022	0.366455	0.465414	13.1039	3.1261e-39
DNAm-LC1	cg05572800	0.110668	0.0501102	0.19579	2.84643	0.00442118
DNAm-LC1	cg14840187	-0.00880566	-0.0800764	0.0539883	-0.240525	0.809923
DNAm-LC1	cg04476341	0.116653	0.0415703	0.191194	2.89339	0.00381113
DNAm-LC1	cg24163568	0.0311235	-0.0330503	0.105723	0.866231	0.386364
DNAm-LC1	cg26687413	0.511329	0.434952	0.568397	12.7037	5.64267e-37
DNAm-LC1	cg01012572	0.0146512	-0.0538561	0.087493	0.385202	0.700087
DNAm-LC1	cg05483076	0.0379843	-0.0357119	0.110705	1.00093	0.316858
DNAm-LC1	cg21158502	0.145405	0.0812972	0.209288	4.16145	3.16232e-05
DNAm-LC1	cg07183876	0.0543342	-0.0372489	0.127051	1.34442	0.178811
DNAm-LC1	cg00422935	0.409537	0.365109	0.46586	12.9751	1.69454e-38
DNAm-LC1	cg11595575	0.0289734	-0.0360952	0.0855267	0.903926	0.366035
DNAm-LC1	cg10818423	0.149729	0.0913792	0.224828	4.0927	4.26378e-05
DNAm-LC1	cg21368352	0.0849105	0.0200068	0.159541	2.28561	0.0222768
DNAm-LC1	cg07009334	-0.0485347	-0.125855	0.0268522	-1.2867	0.198197
DNAm-LC1	cg11092486	0.229096	0.159551	0.291316	5.96405	2.46062e-09
DNAm-LC1	cg01256227	0.129011	0.0488056	0.215215	3.02016	0.00252641
DNAm-LC1	cg11784243	0.121664	0.0603522	0.183721	3.60035	0.000317791
DNAm-LC1	cg14847162	0.135291	0.0720209	0.193373	3.96806	7.246e-05
DNAm-LC1	cg16055526	0.0561834	-0.0040303	0.125273	1.64945	0.0990563
DNAm-LC1	cg23319477	0.580949	0.534534	0.611254	21.535	7.3241e-103
DNAm-LC1	cg15929078	0.545389	0.498095	0.595856	16.3136	7.90497e-60
DNAm-LC1	cg24400656	0.152044	0.0744043	0.225168	3.85863	0.000114024
DNAm-LC1	cg03178816	-0.0308783	-0.0916157	0.0366646	-0.912926	0.361281
DNAm-LC1	cg05620980	0.250126	0.191882	0.296825	7.67064	1.71141e-14
DNAm-LC1	cg26240231	0.342659	0.280895	0.404525	9.75119	1.82322e-22
DNAm-LC1	cg09395443	0.592789	0.538901	0.639213	17.175	4.08415e-66
DNAm-LC1	cg17264513	0.153413	0.0936419	0.198879	5.2046	1.94414e-07
DNAm-LC1	cg13264672	0.135683	0.0771841	0.19223	4.10332	4.07256e-05
DNAm-LC1	cg12343106	0.145407	0.0545176	0.228285	3.33845	0.000842479
DNAm-LC1	cg14215309	0.176326	0.101599	0.250995	4.36031	1.2988e-05
DNAm-LC1	cg20304727	0.524293	0.470779	0.5682	16.0841	3.29786e-58
DNAm-LC1	cg10428938	0.21315	0.143163	0.290303	5.42675	5.73883e-08
DNAm-LC1	cg13759172	0.326067	0.264624	0.391895	9.08838	1.00526e-19
DNAm-LC1	cg18465962	0.0985257	0.0246407	0.172786	2.54311	0.010987
DNAm-LC1	cg26278103	0.374596	0.306975	0.450478	9.37227	7.09894e-21
DNAm-LC1	cg21134096	0.493952	0.43355	0.555011	12.9128	3.80968e-38
DNAm-LC1	cg00566158	0.4948	0.437578	0.554727	13.5548	7.4254e-42
DNAm-LC1	cg15530351	0.272036	0.197744	0.341623	7.26158	3.82585e-13
DNAm-LC1	cg05806645	0.0912436	0.0182687	0.157483	2.3639	0.0180838
DNAm-LC1	cg11374933	0.227947	0.16777	0.297287	6.24365	4.27472e-10
DNAm-LC1	cg14487188	-0.0577738	-0.129548	0.0089246	-1.54241	0.122973
DNAm-LC1	cg00846483	0.116742	0.0448624	0.185555	2.97666	0.00291411
DNAm-LC1	cg26687619	0.0535349	-0.00564184	0.114538	1.51787	0.129048
DNAm-LC1	cg08962185	-0.405822	-0.46089	-0.345855	-10.7642	5.07822e-27
DNAm-LC1	cg13993274	0.492175	0.428702	0.543926	13.5656	6.40536e-42
DNAm-LC1	cg14633398	0.122059	0.0490744	0.181852	3.46785	0.000524645
DNAm-LC1	cg15850063	0.207189	0.140391	0.267098	6.0601	1.3604e-09
DNAm-LC1	cg13448720	0.162179	0.0988288	0.237482	4.50928	6.50484e-06
DNAm-LC1	cg22988146	0.131431	0.0681434	0.19672	3.95513	7.64922e-05
DNAm-LC1	cg03061778	0.193103	0.116371	0.256481	5.07308	3.91438e-07
DNAm-LC1	cg17437770	0.0442022	-0.0161114	0.108911	1.324	0.185502
DNAm-LC1	cg05667311	0.447029	0.376303	0.496622	12.472	1.06141e-35
DNAm-LC1	cg18699744	0.0889497	0.0272695	0.160528	2.43377	0.0149424
DNAm-LC1	cg25446361	0.241343	0.170347	0.30295	7.36266	1.80286e-13
DNAm-LC1	cg02313554	0.0705228	0.0118107	0.131899	2.25496	0.0241359
DNAm-LC1	cg17416644	-0.00681963	-0.0687413	0.0546076	-0.208018	0.835215
DNAm-LC1	cg23903244	0.109779	0.0402869	0.177937	3.07328	0.00211717
DNAm-LC1	cg19186806	0.0827925	0.0154989	0.157427	2.2257	0.0260341
DNAm-LC1	cg13736131	0.70765	0.671736	0.737694	23.8836	4.53608e-126
DNAm-LC1	cg06056884	0.160226	0.0702895	0.227486	3.79671	0.000146626
DNAm-LC1	cg25497399	0.26767	0.203701	0.32566	7.42483	1.12928e-13
DNAm-LC1	cg11198895	0.110444	0.0437576	0.173735	3.19262	0.00140986
DNAm-LC1	cg21806242	0.278035	0.215688	0.34199	7.62617	2.41833e-14
DNAm-LC1	cg12176709	0.194696	0.125715	0.256079	5.62052	1.90387e-08
DNAm-LC1	cg12804791	0.433738	0.384808	0.483453	14.0637	6.34905e-45
DNAm-LC1	cg11886358	0.765056	0.728302	0.789779	27.1328	4.0366e-162
DNAm-LC1	cg25124966	0.291132	0.236745	0.34666	9.45809	3.13625e-21
DNAm-LC1	cg11737298	0.133667	0.0721849	0.188969	4.21723	2.47317e-05
DNAm-LC1	cg09079252	0.171189	0.110578	0.241035	4.82959	1.36814e-06
DNAm-LC1	cg15878909	0.117962	0.0471808	0.178765	3.50326	0.000459595
DNAm-LC1	cg20005057	0.0198681	-0.0472145	0.106611	0.499808	0.61721
DNAm-LC1	cg13175739	0.596116	0.545083	0.632413	19.2183	2.60292e-82
DNAm-LC1	cg24428144	0.141579	0.0655374	0.210371	3.60086	0.000317163
DNAm-LC1	cg25360385	0.240688	0.178553	0.30645	6.31451	2.71012e-10
DNAm-LC1	cg22997177	0.203091	0.138159	0.26428	5.70103	1.19087e-08
DNAm-LC1	cg00807197	0.142683	0.0904677	0.195866	4.67941	2.87697e-06
DNAm-LC1	cg04795387	0.138671	0.0668118	0.204679	4.0898	4.31752e-05
DNAm-LC1	cg01446515	0.279302	0.205275	0.34543	7.25875	3.90675e-13
DNAm-LC1	cg22558291	0.13334	0.0619354	0.190177	3.82429	0.000131149
DNAm-LC1	cg00214044	0.138474	0.0675574	0.202663	3.86614	0.000110569
DNAm-LC1	cg22124136	0.126298	0.0503699	0.191545	3.44664	0.000567608
DNAm-LC1	cg24201202	0.482254	0.422646	0.527521	14.3665	8.40277e-47
DNAm-LC1	cg07610853	0.398035	0.341021	0.447626	11.9764	4.72429e-33
DNAm-LC1	cg00791868	0.0640605	-0.023497	0.132074	1.53488	0.124813
DNAm-LC1	cg05376465	0.0295454	-0.0395415	0.0807858	0.850302	0.395157
DNAm-LC1	cg07025785	0.0600845	-0.0154767	0.111615	1.74848	0.0803807
DNAm-LC1	cg13981132	0.109018	0.029121	0.164889	3.10055	0.00193159
DNAm-LC1	cg23709172	0.73205	0.698889	0.762119	23.3747	7.73398e-121
DNAm-LC1	cg10366062	0.201211	0.139015	0.255312	5.93712	2.90069e-09
DNAm-LC1	cg01171887	0.136114	0.0788315	0.201492	4.08771	4.35657e-05
DNAm-LC1	cg18686153	0.0823651	0.0064367	0.148936	2.25106	0.0243815
DNAm-LC1	cg09275980	0.192221	0.135394	0.252767	6.13294	8.62675e-10
DNAm-LC1	cg23504246	0.162044	0.0894256	0.233391	4.18005	2.91442e-05
DNAm-LC1	cg03455316	0.0980396	0.00850567	0.172293	2.497	0.0125248
DNAm-LC1	cg03036214	0.690842	0.657407	0.730124	23.3115	3.3882e-120
DNAm-LC1	cg09469610	0.382378	0.309125	0.449013	9.86609	5.83984e-23
DNAm-LC1	cg19687230	0.613231	0.556322	0.653227	19.426	4.65602e-84
DNAm-LC1	cg02812767	0.507478	0.459779	0.54549	16.9296	2.71999e-64
DNAm-LC1	cg03682712	0.579292	0.530596	0.620085	18.1881	6.41792e-74
DNAm-LC1	cg06710742	0.199254	0.129651	0.26555	5.10532	3.30227e-07
DNAm-LC1	cg02196730	-0.0612359	-0.128957	0.00412741	-1.67491	0.0939524
DNAm-LC1	cg02286809	0.545836	0.498833	0.586406	18.3546	3.03206e-75
DNAm-LC1	cg01680844	0.504856	0.447866	0.563803	13.3446	1.27379e-40
DNAm-LC1	cg10301401	0.129974	0.0473088	0.204707	3.02065	0.00252236
DNAm-LC1	cg09922452	0.0795445	0.00302156	0.160984	1.95164	0.0509815
DNAm-LC1	cg16788942	0.152406	0.0648299	0.217121	3.9588	7.53273e-05
DNAm-LC1	cg09620131	-0.0232043	-0.103366	0.0639887	-0.503215	0.614813
DNAm-LC1	cg03876564	0.334478	0.281539	0.397018	10.3486	4.24534e-25
DNAm-LC1	cg00010954	0.137423	0.0709552	0.207636	3.67003	0.000242517
DNAm-LC1	cg06500079	0.340482	0.274911	0.408894	8.8966	5.75824e-19
DNAm-LC1	cg11204139	0.786989	0.757325	0.809884	27.2898	5.6074e-164
DNAm-LC1	cg23596567	0.177321	0.12132	0.233484	5.78078	7.43552e-09
DNAm-LC1	cg07870541	0.183227	0.102692	0.251114	4.44969	8.59924e-06
DNAm-LC1	cg16678099	0.314119	0.249514	0.377163	8.75248	2.08712e-18
DNAm-LC1	cg00025823	0.0366988	-0.0259431	0.0950939	1.03978	0.298443
DNAm-LC1	cg26170930	0.139136	0.0703088	0.215655	3.88166	0.000103744
DNAm-LC1	cg15951870	0.189078	0.132631	0.246299	5.98006	2.23062e-09
DNAm-LC1	cg15787146	0.0473169	-0.0134284	0.0986958	1.51719	0.129218
DNAm-LC1	cg01691104	0.291029	0.225809	0.349774	7.95365	1.81101e-15
DNAm-LC1	cg16502522	0.329897	0.271252	0.393466	9.46225	3.01377e-21
DNAm-LC1	cg01516792	0.53781	0.492343	0.57835	18.2702	1.42798e-74
DNAm-LC1	cg06489606	0.250656	0.191324	0.313333	6.88431	5.8068e-12
DNAm-LC1	cg06629130	0.376486	0.313032	0.444971	9.20666	3.36423e-20
DNAm-LC1	cg07637837	0.431988	0.378761	0.482075	12.9225	3.36205e-38
DNAm-LC1	cg17945422	0.143588	0.0723011	0.20912	4.18421	2.86158e-05
DNAm-LC1	cg07612827	-0.0116109	-0.0884735	0.0603367	-0.320474	0.748609
DNAm-LC1	cg10521852	0.779642	0.748237	0.803417	27.9856	2.42937e-172
DNAm-LC1	cg09968702	-0.0321922	-0.0993185	0.046295	-0.826172	0.408706
DNAm-LC1	cg06054552	0.231484	0.167731	0.295694	6.02878	1.652e-09
DNAm-LC1	cg15768265	0.0216112	-0.0518967	0.0900968	0.595582	0.551455
DNAm-LC1	cg17393635	0.345681	0.272701	0.409657	9.70393	2.9009e-22
DNAm-LC1	cg22642498	0.0857937	0.00511513	0.168397	2.16987	0.0300166
DNAm-LC1	cg18417954	0.235475	0.177137	0.292111	7.06096	1.65351e-12
DNAm-LC1	cg25310617	0.163093	0.100201	0.232797	4.32128	1.55126e-05
DNAm-LC1	cg07983905	0.149548	0.0734382	0.222721	3.70985	0.000207385
DNAm-LC1	cg22329555	0.113065	0.0360251	0.182169	2.98781	0.00280984
DNAm-LC1	cg17475857	0.339647	0.265174	0.409245	9.18529	4.10432e-20
DNAm-LC1	cg27507681	0.178228	0.116626	0.24504	5.02458	5.04527e-07
DNAm-LC1	cg18431123	0.0292661	-0.0494342	0.0917464	0.75003	0.453237
DNAm-LC1	cg01462727	0.02305	-0.0533298	0.0937635	0.584779	0.558696
DNAm-LC1	cg15310873	0.25525	0.177049	0.312216	6.77205	1.26967e-11
DNAm-LC1	cg19509405	0.150005	0.0827424	0.216157	4.42408	9.68547e-06
DNAm-LC1	cg13226135	0.229836	0.156895	0.298864	5.72197	1.05294e-08
DNAm-LC1	cg04840025	0.166	0.0999885	0.24588	4.20401	2.62228e-05
DNAm-LC1	cg23972860	0.307837	0.250022	0.365032	8.45945	2.68648e-17
DNAm-LC1	cg22730655	-0.425042	-0.501672	-0.347009	-9.15542	5.41471e-20
DNAm-LC1	cg07967717	0.70611	0.669945	0.737389	24.8377	3.51511e-136
DNAm-LC1	cg20674490	0.0847306	0.0141754	0.154108	2.3025	0.0213071
DNAm-LC1	cg05162523	0.0565266	-0.0119253	0.123877	1.5348	0.124833
DNAm-LC1	cg00251405	0.435349	0.326982	0.492246	10.0521	8.98922e-24
DNAm-LC1	cg13363969	0.33623	0.281353	0.393659	9.69655	3.1187e-22
DNAm-LC1	cg24550560	0.00608681	-0.0555232	0.0759178	0.166471	0.867787
DNAm-LC1	cg06346081	0.47727	0.411939	0.539886	12.2455	1.77496e-34
DNAm-LC1	cg03513964	0.396622	0.341224	0.449483	12.8137	1.37394e-37
DNAm-LC1	cg00734567	0.341173	0.284015	0.397772	10.5173	7.1909e-26
DNAm-LC1	cg20151401	0.0380473	-0.0289314	0.0999069	1.10339	0.269856
DNAm-LC1	cg27587661	0.0783102	0.0151227	0.154709	2.18122	0.0291673
DNAm-LC1	cg00103785	0.328554	0.258446	0.388692	8.85324	8.50121e-19
DNAm-LC1	cg00577578	0.601235	0.559128	0.639523	19.8578	9.43552e-88
DNAm-LC1	cg09319828	-0.0743237	-0.140733	-0.00950292	-2.15826	0.0309075
DNAm-LC1	cg20240091	0.558838	0.510865	0.606941	16.616	5.33982e-62
DNAm-LC1	cg04926766	-0.00336353	-0.0591183	0.0539046	-0.106553	0.915143
DNAm-LC1	cg12133451	0.153951	0.0928729	0.224299	4.30136	1.69751e-05
DNAm-LC1	cg21210531	0.591985	0.54779	0.635451	18.8725	1.92064e-79
DNAm-LC1	cg13831106	0.261936	0.180475	0.332035	6.28252	3.33121e-10
DNAm-LC1	cg27141474	0.687249	0.650869	0.724686	22.187	4.58452e-109
DNAm-LC1	cg05772104	0.467336	0.415287	0.52605	14.5378	6.97842e-48
DNAm-LC1	cg18005337	0.449379	0.392903	0.512496	13.0254	8.77086e-39
DNAm-LC1	cg11535366	0.252443	0.192321	0.309679	7.35945	1.84663e-13
DNAm-LC1	cg13149736	-0.149452	-0.219043	-0.0786893	-4.1615	3.1617e-05
DNAm-LC1	cg13526756	0.114574	0.0517315	0.190965	2.83112	0.00463856
DNAm-LC1	cg09615505	0.242832	0.17592	0.307791	6.82178	8.9917e-12
DNAm-LC1	cg13321077	0.524584	0.475448	0.576294	15.7068	1.35925e-55
DNAm-LC1	cg06266189	0.154952	0.0779584	0.239124	3.53713	0.0004045
DNAm-LC1	cg15873301	0.0610857	-0.00485885	0.110433	1.95286	0.0508364
DNAm-LC1	cg10902144	0.161665	0.0909307	0.231006	4.32353	1.53555e-05
DNAm-LC1	cg04556868	0.119014	0.0471331	0.190329	3.08924	0.0020067
DNAm-LC1	cg09882118	-0.237669	-0.300112	-0.176107	-7.1485	8.77331e-13
DNAm-LC1	cg16203594	0.255928	0.198165	0.324461	6.86543	6.62918e-12
DNAm-LC1	cg09463650	-0.0694673	-0.141481	0.00749763	-1.72441	0.0846332
DNAm-LC1	cg00778448	0.437827	0.382085	0.485515	14.0383	9.08901e-45
DNAm-LC1	cg21380740	0.132034	0.0618066	0.200032	3.56309	0.000366521
DNAm-LC1	cg01648609	0.214251	0.150623	0.285833	5.67977	1.34877e-08
DNAm-LC1	cg10745272	0.100345	0.0269682	0.170276	2.72863	0.00635981
DNAm-LC1	cg21739816	0.212701	0.151796	0.29066	5.33722	9.438e-08
DNAm-LC1	cg26514578	0.286232	0.198977	0.357782	6.34441	2.23272e-10
DNAm-LC1	cg20793532	0.110019	0.0497269	0.176726	3.44145	0.000578611
DNAm-LC1	cg17795695	0.209969	0.145266	0.262516	6.59802	4.16675e-11
DNAm-LC1	cg17394237	0.0305436	-0.047296	0.093672	0.817052	0.413899
DNAm-LC1	cg11671598	0.383538	0.315616	0.445874	10.1295	4.08526e-24
DNAm-LC1	cg01217350	0.0670642	-0.00258887	0.136963	1.8084	0.0705438
DNAm-LC1	cg18870085	0.15541	0.0973036	0.205092	4.72718	2.27656e-06
DNAm-LC1	cg06826243	0.0964939	0.030986	0.162236	2.81586	0.00486475
DNAm-LC1	cg16179300	0.158272	0.0859341	0.232428	4.2306	2.3307e-05
DNAm-LC1	cg26155338	0.0183782	-0.0545377	0.0930729	0.497004	0.619186
DNAm-LC1	cg17330048	0.0356634	-0.0591102	0.10356	0.833802	0.404393
DNAm-LC1	cg22827250	0.135996	0.0787391	0.202821	4.05634	4.98467e-05
DNAm-LC1	cg16615357	0.0227864	-0.0523687	0.0846018	0.673785	0.500448
DNAm-LC1	cg21051519	0.0327394	-0.0450478	0.0901023	0.959338	0.337389
DNAm-LC1	cg07523741	-0.183109	-0.245718	-0.117987	-5.01483	5.30802e-07
DNAm-LC1	cg21380625	0.0721011	-0.0048142	0.13745	1.93746	0.0526891
DNAm-LC1	cg16019898	0.127362	0.0650428	0.185353	3.63222	0.000280997
DNAm-LC1	cg18684951	0.867446	0.848659	0.881467	34.6828	1.42912e-263
DNAm-LC1	cg04707715	0.229228	0.157322	0.302072	5.67494	1.38735e-08
DNAm-LC1	cg10931792	0.16473	0.0910769	0.224186	4.73207	2.22239e-06
DNAm-LC1	cg06687640	0.373706	0.299259	0.444677	9.22153	2.92878e-20
DNAm-LC1	cg11620716	0.112483	0.0499768	0.180789	3.00225	0.00267991
DNAm-LC1	cg07871442	0.0733244	0.00685904	0.143334	1.98234	0.0474407
DNAm-LC1	cg10881242	0.058576	0.000642807	0.128867	1.59344	0.111062
DNAm-LC1	cg01354046	0.123897	0.0602305	0.192467	3.42759	0.00060897
DNAm-LC1	cg25314111	0.390143	0.34057	0.442249	12.1758	4.18217e-34
DNAm-LC1	cg16799831	0.149709	0.089769	0.209988	4.26476	2.00117e-05
DNAm-LC1	cg05411165	0.0972289	0.0107742	0.160311	2.55702	0.0105575
DNAm-LC1	cg10253847	0.493059	0.428044	0.539929	14.1852	1.13221e-45
DNAm-LC1	cg13643180	0.212058	0.16302	0.26901	6.20625	5.42648e-10
DNAm-LC1	cg08463024	-0.115639	-0.191288	-0.0554636	-3.26432	0.00109726
DNAm-LC1	cg09630142	0.261153	0.190368	0.334199	6.78785	1.13817e-11
DNAm-LC1	cg24446242	-0.0589608	-0.139178	0.0361928	-1.36591	0.171968
DNAm-LC1	cg03526776	0.304482	0.249456	0.363323	9.67909	3.69996e-22
DNAm-LC1	cg00684824	0.232347	0.15736	0.302683	6.08392	1.17279e-09
DNAm-LC1	cg03020545	0.299134	0.226547	0.36785	7.39636	1.39971e-13
DNAm-LC1	cg17962638	0.132887	0.037625	0.226313	2.99114	0.00277936
DNAm-LC1	cg01769232	0.11913	0.0468422	0.182932	3.48878	0.000485224
DNAm-LC1	cg13919358	0.0161089	-0.0416093	0.075982	0.472015	0.636916
DNAm-LC1	cg26922854	0.790785	0.756711	0.81204	28.4654	3.14473e-178
DNAm-LC1	cg06770429	-0.440823	-0.505147	-0.384998	-11.7003	1.27053e-31
DNAm-LC1	cg04391064	0.265248	0.208257	0.320995	8.35133	6.74962e-17
DNAm-LC1	cg08586669	0.5692	0.532511	0.609863	19.4929	1.26114e-84
DNAm-LC1	cg22984587	0.0668857	0.00167579	0.132437	1.89838	0.0576467
DNAm-LC1	cg12001558	0.258818	0.188239	0.339839	6.41111	1.4446e-10
DNAm-LC1	cg20959907	0.106467	0.0263751	0.162458	2.68459	0.00726198
DNAm-LC1	cg18317554	0.220076	0.171015	0.279498	6.82442	8.82782e-12
DNAm-LC1	cg18606843	0.0524253	-0.0175546	0.119769	1.36799	0.171316
DNAm-LC1	cg16995768	0.12202	0.0491483	0.180582	3.29946	0.000968712
DNAm-LC1	cg17961077	0.0858027	0.0283929	0.162143	2.43137	0.015042
DNAm-LC1	cg02119091	0.0132495	-0.0625386	0.0769532	0.362157	0.717235
DNAm-LC1	cg12846837	0.224856	0.155241	0.2776	6.49636	8.2289e-11
DNAm-LC1	cg16464373	-0.002178	-0.069572	0.0604168	-0.0585694	0.953295
DNAm-LC1	cg19035496	0.129724	0.0576383	0.206829	3.17107	0.0015188
DNAm-LC1	cg11827514	0.178489	0.116322	0.245905	4.80636	1.53707e-06
DNAm-LC1	cg11757293	0.393464	0.326059	0.455035	10.2789	8.77296e-25
DNAm-LC1	cg15000827	0.211476	0.141046	0.273993	6.00577	1.90421e-09
DNAm-LC1	cg12697116	0.308085	0.228275	0.357064	8.77818	1.66145e-18
DNAm-LC1	cg01071644	0.320746	0.258091	0.40282	7.48332	7.24658e-14
DNAm-LC1	cg04707519	0.255616	0.181843	0.32159	6.90225	5.11839e-12
DNAm-LC1	cg22629853	0.18038	0.118147	0.238539	5.53382	3.13324e-08
DNAm-LC1	cg17413149	-0.0016385	-0.0849957	0.0769344	-0.0396609	0.968363
DNAm-LC1	cg18267049	0.242905	0.177326	0.302953	6.83283	8.3254e-12
DNAm-LC1	cg01628053	0.124599	0.0413302	0.18171	3.5689	0.000358489
DNAm-LC1	cg22895969	0.00785525	-0.0680826	0.0881789	0.190412	0.848987
DNAm-LC1	cg05202729	0.226276	0.141848	0.283262	5.99601	2.0223e-09
DNAm-LC1	cg04922880	0.19106	0.133526	0.25896	5.44971	5.04521e-08
DNAm-LC1	cg13583586	0.447727	0.394386	0.49253	14.3339	1.34295e-46
DNAm-LC1	cg04984852	0.0129598	-0.0477689	0.0985884	0.326485	0.744057
DNAm-LC1	cg11271329	0.480463	0.423872	0.526842	15.6963	1.60397e-55
DNAm-LC1	cg13762320	0.128787	0.0556797	0.198758	3.76201	0.000168553
DNAm-LC1	cg11644479	0.0984801	0.0202458	0.162847	2.82633	0.00470842
DNAm-LC1	cg02900213	0.453034	0.386111	0.496949	13.9974	1.6165e-44
DNAm-LC1	cg03573068	0.208387	0.130771	0.286811	5.23349	1.66343e-07
DNAm-LC1	cg12062782	0.528403	0.468899	0.579973	15.1464	8.00373e-52
DNAm-LC1	cg13988209	0.152184	0.0925687	0.221908	4.68249	2.83407e-06
DNAm-LC1	cg05671350	0.245886	0.190797	0.306707	8.27282	1.30832e-16
DNAm-LC1	cg23884175	-0.0349031	-0.121923	0.0346122	-0.930461	0.352133
DNAm-LC1	cg08881680	0.0341527	-0.0456184	0.0975915	0.92714	0.353854
DNAm-LC1	cg19484305	0.186087	0.113186	0.250968	4.69076	2.72191e-06
DNAm-LC1	cg00314003	0.189526	0.121067	0.255548	5.12465	2.98089e-07
DNAm-LC1	cg09294095	0.134648	0.0646037	0.207121	3.7913	0.000149861
DNAm-LC1	cg03535793	0.0991772	0.0260185	0.151394	3.11765	0.00182299
DNAm-LC1	cg09651654	-0.0149824	-0.0824364	0.0586125	-0.391994	0.695063
DNAm-LC1	cg05710090	0.11413	0.0631597	0.168957	3.61314	0.000302509
DNAm-LC1	cg05383657	0.112027	0.0423546	0.190504	3.0059	0.00264798
DNAm-LC1	cg05992786	0.273589	0.214375	0.349955	7.00643	2.4447e-12
DNAm-LC1	cg07880109	-0.595746	-0.648922	-0.547017	-16.5696	1.15535e-61
DNAm-LC1	cg10438649	0.106357	0.052383	0.173631	3.25634	0.00112858
DNAm-LC1	cg08710739	0.0948221	0.0221301	0.173404	2.27749	0.0227571
DNAm-LC1	cg11639950	0.700963	0.667747	0.732796	26.205	2.3333e-151
DNAm-LC1	cg16757384	0.0763358	0.0142385	0.162605	1.95365	0.050743
DNAm-LC1	cg15159017	0.154162	0.0890445	0.223235	4.27211	1.93636e-05
DNAm-LC1	cg15697225	0.113903	0.0327802	0.177234	2.93954	0.00328698
DNAm-LC1	cg05626790	0.119821	0.0445175	0.189146	3.13966	0.00169143
DNAm-LC1	cg26020695	0.0667741	-0.00270077	0.131172	1.81355	0.0697473
DNAm-LC1	cg01205267	0.298472	0.237947	0.362557	8.43602	3.28313e-17
DNAm-LC1	cg11342437	0.371127	0.312248	0.429184	10.4181	2.04949e-25
DNAm-LC1	cg19833103	0.435564	0.377732	0.490277	12.7514	3.06266e-37
DNAm-LC1	cg00460322	0.00902624	-0.0632641	0.0682866	0.265016	0.790997
DNAm-LC1	cg17835016	0.162722	0.0932417	0.229268	4.1149	3.87355e-05
DNAm-LC1	cg23438893	0.2101	0.136237	0.270144	5.51518	3.48417e-08
DNAm-LC1	cg00689225	-0.657197	-0.69675	-0.609543	-19.9426	1.73953e-88
DNAm-LC1	cg02033124	-0.350367	-0.416343	-0.280434	-8.30497	9.98435e-17
DNAm-LC1	cg08826251	0.194619	0.119841	0.248473	5.73464	9.77195e-09
DNAm-LC1	cg13199429	0.0632753	0.000255838	0.126304	1.76449	0.0776499
DNAm-LC1	cg20252067	0.316435	0.25079	0.374929	8.55237	1.20583e-17
DNAm-LC1	cg23388020	0.108713	0.0398482	0.182133	3.08025	0.00206829
DNAm-LC1	cg04420349	0.180378	0.121123	0.260011	4.94456	7.63164e-07
DNAm-LC1	cg21511816	0.242136	0.180503	0.303548	7.09248	1.31727e-12
DNAm-LC1	cg02742133	0.121907	0.0639404	0.193208	3.58872	0.000332305
DNAm-LC1	cg14866387	0.0915621	0.0137204	0.177937	2.08914	0.0366947
DNAm-LC1	cg05316694	0.171429	0.0903871	0.244027	4.09307	4.25696e-05
DNAm-LC1	cg00859280	0.437351	0.380466	0.487197	12.8786	5.93732e-38
DNAm-LC1	cg06761850	0.35485	0.289091	0.406583	10.1586	3.03318e-24
DNAm-LC1	cg19544707	0.151347	0.0799268	0.215462	3.9432	8.04005e-05
DNAm-LC1	cg13578465	0.474307	0.405877	0.526814	13.2644	3.72437e-40
DNAm-LC1	cg24361265	-0.100762	-0.197691	-0.0313784	-2.44592	0.0144481
DNAm-LC1	cg07517944	0.176748	0.113449	0.24046	5.21003	1.88812e-07
DNAm-LC1	cg22255435	0.099972	0.0376899	0.157673	2.97554	0.00292469
DNAm-LC1	cg11442608	0.388026	0.320655	0.4415	10.2647	1.01682e-24
DNAm-LC1	cg00793843	0.52263	0.46653	0.558919	15.6027	6.97545e-55
DNAm-LC1	cg17140992	0.369861	0.307022	0.419359	11.0143	3.26092e-28
DNAm-LC1	cg18980263	0.329327	0.258057	0.380678	9.49059	2.29726e-21
DNAm-LC1	cg00658411	0.512662	0.463487	0.5505	15.8084	2.72154e-56
DNAm-LC1	cg04098547	0.0620701	-0.0124196	0.135889	1.63713	0.101604
DNAm-LC1	cg01942543	0.091889	0.0269194	0.162027	2.6634	0.00773554
DNAm-LC1	cg05725404	0.180719	0.11232	0.246739	5.08744	3.62928e-07
DNAm-LC1	cg26757472	0.282319	0.209016	0.349441	8.04246	8.80523e-16
DNAm-LC1	cg03178541	-0.193208	-0.250928	-0.125858	-5.39563	6.82821e-08
DNAm-LC1	cg08891584	0.0529903	-0.0216155	0.118287	1.5001	0.133588
DNAm-LC1	cg13393585	0.629306	0.588962	0.661803	22.5927	5.1175e-113
DNAm-LC1	cg05824936	0.600007	0.555374	0.639912	20.4521	5.75926e-93
DNAm-LC1	cg01830154	0.629411	0.5901	0.662548	22.5385	1.74088e-112
DNAm-LC1	cg17119387	0.22321	0.147353	0.296391	5.57859	2.42477e-08
DNAm-LC1	cg04190813	0.28759	0.224102	0.351224	7.67176	1.69656e-14
DNAm-LC1	cg08358166	0.11953	0.0408357	0.189829	2.77308	0.00555277
DNAm-LC1	cg12065943	0.320096	0.24477	0.396515	7.97585	1.51335e-15
DNAm-LC1	cg03292544	0.0962778	0.0368542	0.158909	2.85928	0.00424606
DNAm-LC1	cg13672106	-0.218248	-0.274328	-0.160461	-6.49164	8.4907e-11
DNAm-LC1	cg18472787	0.09073	0.0183158	0.165845	2.43833	0.0147554
DNAm-LC1	cg21516384	0.104142	0.0521938	0.179623	2.87527	0.00403684
DNAm-LC1	cg22357164	-0.428802	-0.485482	-0.373217	-11.5114	1.15534e-30
DNAm-LC1	cg14740952	0.26633	0.215508	0.312566	9.09987	9.0438e-20
DNAm-LC1	cg22838050	-0.0287286	-0.086062	0.0460547	-0.801881	0.422622
DNAm-LC1	cg08283130	0.163518	0.0983663	0.229192	4.65301	3.27122e-06
DNAm-LC1	cg08928145	0.30769	0.233088	0.374226	7.74565	9.50976e-15
DNAm-LC1	cg15752292	0.392797	0.324852	0.443641	10.7573	5.47794e-27
DNAm-LC1	cg06532212	0.69745	0.666572	0.735724	27.4002	2.7307e-165
DNAm-LC1	cg11324538	0.608235	0.570227	0.640619	21.3228	6.97561e-101
DNAm-LC1	cg23074703	0.133924	0.075448	0.204561	3.77145	0.000162301
DNAm-LC1	cg27364588	0.202592	0.123325	0.267027	5.29376	1.19825e-07
DNAm-LC1	cg09837943	0.0747957	-0.00591214	0.160517	1.72025	0.0853862
DNAm-LC1	cg23849812	0.116829	0.0606408	0.175977	3.77191	0.000162
DNAm-LC1	cg04022137	0.0396842	-0.0199604	0.104803	1.17988	0.238048
DNAm-LC1	cg15131258	-0.159137	-0.229021	-0.0824169	-3.78095	0.000156233
DNAm-LC1	cg27552599	0.218139	0.149746	0.288272	5.83605	5.34515e-09
DNAm-LC1	cg04420889	0.654067	0.612896	0.698684	19.2099	3.05905e-82
DNAm-LC1	cg21685427	0.63938	0.595001	0.684383	19.0315	9.35357e-81
DNAm-LC1	cg14191654	0.134455	0.058337	0.216585	3.09603	0.00196128
DNAm-LC1	cg09117405	0.0422845	-0.0362415	0.104564	1.12639	0.260001
DNAm-LC1	cg10797920	0.1553	0.0843074	0.20825	4.87415	1.09279e-06
DNAm-LC1	cg03079733	0.411673	0.368157	0.461687	14.5894	3.28247e-48
DNAm-LC1	cg27477277	0.680237	0.636873	0.714601	20.7695	8.17157e-96
DNAm-LC1	cg25457927	0.0894831	0.0270734	0.15975	2.55093	0.0107435
DNAm-LC1	cg26980323	0.194279	0.117729	0.280379	4.60928	4.04067e-06
DNAm-LC1	cg24349631	0.258886	0.188434	0.314326	7.13973	9.35147e-13
DNAm-LC1	cg21183455	0.447054	0.391764	0.487047	15.715	1.19464e-55
DNAm-LC1	cg03732007	0.23713	0.170398	0.290588	7.29021	3.09483e-13
DNAm-LC1	cg01441698	0.145334	0.0687629	0.208763	4.00998	6.0723e-05
DNAm-LC1	cg13463492	0.173301	0.0874063	0.253891	3.82984	0.000128227
DNAm-LC1	cg07090424	0.165614	0.101564	0.224998	4.81469	1.47432e-06
DNAm-LC1	cg13976375	0.111832	0.0493146	0.172578	3.41593	0.000635638
DNAm-LC1	cg13202591	0.113775	0.0495852	0.175539	3.37201	0.000746219
DNAm-LC1	cg17945447	0.160918	0.0676762	0.236689	3.69491	0.000219961
DNAm-LC1	cg07026918	0.142628	0.0733913	0.211242	3.77117	0.000162484
DNAm-LC1	cg03373115	0.469947	0.418064	0.516198	14.4224	3.74182e-47
DNAm-LC1	cg11167637	0.108437	0.0385028	0.190617	2.5798	0.00988562
DNAm-LC1	cg01259156	0.130028	0.0618604	0.18996	3.53135	0.000413441
DNAm-LC1	cg16562342	0.191999	0.121464	0.262972	4.95561	7.21023e-07
DNAm-LC1	cg02193146	0.172916	0.11565	0.248779	4.73149	2.22883e-06
DNAm-LC1	cg01864564	-0.0154963	-0.0818229	0.0532742	-0.430051	0.667159
DNAm-LC1	cg05229742	0.206869	0.140594	0.278881	5.59641	2.18832e-08
DNAm-LC1	cg10529555	-0.405512	-0.459406	-0.344069	-10.9612	5.87251e-28
DNAm-LC1	cg04073840	0.356051	0.303149	0.411607	11.0313	2.69878e-28
DNAm-LC1	cg08965143	0.69152	0.646855	0.7353	18.2085	4.41626e-74
DNAm-LC1	cg09154591	0.672231	0.639991	0.70548	24.0968	2.70004e-128
DNAm-LC1	cg05236720	0.523701	0.474701	0.560941	17.7575	1.5093e-70
DNAm-LC1	cg25093813	0.346522	0.299489	0.397933	11.0912	1.3841e-28
DNAm-LC1	cg08573315	0.24279	0.177087	0.308712	6.6488	2.95495e-11
DNAm-LC1	cg09982942	0.174983	0.11247	0.239533	4.85523	1.20248e-06
DNAm-LC1	cg13772515	0.433093	0.36146	0.501374	10.8007	3.41495e-27
DNAm-LC1	cg17172683	0.180897	0.105976	0.253348	4.76502	1.88832e-06
DNAm-LC1	cg02380135	-0.0725799	-0.147255	0.00183783	-1.91972	0.0548931
DNAm-LC1	cg00449067	0.425915	0.363329	0.478171	13.1466	1.7791e-39
DNAm-LC1	cg24663311	-0.0212256	-0.091498	0.0569158	-0.514824	0.606676
DNAm-LC1	cg22332049	0.0872062	0.0204515	0.143439	2.66274	0.00775062
DNAm-LC1	cg07598930	0.772402	0.740018	0.802164	26.4643	2.50071e-154
DNAm-LC1	cg11293176	0.262498	0.200288	0.327936	7.24127	4.44504e-13
DNAm-LC1	cg25664220	0.145305	0.0783833	0.207597	4.13829	3.49901e-05
DNAm-LC1	cg25372693	0.208612	0.137966	0.27409	5.48752	4.07607e-08
DNAm-LC1	cg02749148	0.289813	0.229061	0.338219	9.36973	7.27206e-21
DNAm-LC1	cg01360795	0.6691	0.635817	0.703571	23.799	3.42013e-125
DNAm-LC1	cg23476885	0.0770241	0.0210768	0.141759	2.30873	0.0209584
DNAm-LC1	cg17884327	0.220048	0.161293	0.276653	6.95567	3.50896e-12
DNAm-LC1	cg10432947	0.151905	0.0849835	0.213994	4.19512	2.72731e-05
DNAm-LC1	cg05822739	0.132078	0.0652814	0.215565	3.74176	0.000182734
DNAm-LC1	cg10231049	0.211679	0.140976	0.28499	5.37586	7.62193e-08
DNAm-LC1	cg26038749	0.120198	0.0576449	0.200823	3.00622	0.00264518
DNAm-LC1	cg17564203	0.241208	0.166178	0.297369	6.58737	4.47672e-11
DNAm-LC1	cg26118221	0.488784	0.43989	0.534685	15.5467	1.67547e-54
DNAm-LC1	cg20524452	0.264105	0.204303	0.333498	7.53231	4.98521e-14
DNAm-LC1	cg19910937	0.203231	0.12542	0.263193	5.82875	5.58432e-09
DNAm-LC1	cg07233761	0.592166	0.532236	0.638852	16.7086	1.13469e-62
DNAm-LC1	cg10215884	0.110354	0.0407114	0.178336	3.01612	0.00256035
DNAm-LC1	cg15206834	0.223896	0.155749	0.273285	7.30724	2.72691e-13
DNAm-LC1	cg08063911	-0.343591	-0.420635	-0.275027	-8.04595	8.55785e-16
DNAm-LC1	cg12143439	0.190852	0.117796	0.261463	5.61878	1.92315e-08
DNAm-LC1	cg22190023	0.152701	0.0934067	0.220375	4.17155	3.02535e-05
DNAm-LC1	cg27665767	0.188115	0.119021	0.26108	4.96445	6.8897e-07
DNAm-LC1	cg26879386	0.0655418	0.00207731	0.125206	2.01307	0.0441075
DNAm-LC1	cg05679108	0.244648	0.185656	0.299486	7.642	2.13873e-14
DNAm-LC1	cg25676166	0.378997	0.319879	0.427653	11.1451	7.56315e-29
DNAm-LC1	cg12081389	0.0127214	-0.0599209	0.0862276	0.355162	0.722468
DNAm-LC1	cg14700707	0.792144	0.759238	0.820203	27.2295	2.90862e-163
DNAm-LC1	cg11174173	0.231468	0.161549	0.296025	6.04255	1.51698e-09
DNAm-LC1	cg24432193	-0.0532605	-0.113271	0.0201843	-1.42007	0.155586
DNAm-LC1	cg15181151	0.442061	0.370674	0.494183	12.2	3.10759e-34
DNAm-LC1	cg03136493	0.155174	0.0863604	0.21555	4.63133	3.63332e-06
DNAm-LC1	cg16277843	0.236217	0.171968	0.305642	6.60724	3.91563e-11
DNAm-LC1	cg19873602	0.125242	0.051467	0.198913	3.2641	0.00109813
DNAm-LC1	cg01593740	0.00393503	-0.0732291	0.0865359	0.0914992	0.927096
DNAm-LC1	cg04075986	0.097353	0.0295995	0.177867	2.45827	0.0139607
DNAm-LC1	cg05265849	0.228465	0.167597	0.27906	7.2867	3.17634e-13
DNAm-LC1	cg03888764	0.0990923	0.026262	0.166846	2.63642	0.00837871
DNAm-LC1	cg08714590	-0.0188982	-0.0868161	0.0481386	-0.528202	0.597359
DNAm-LC1	cg04212450	-0.142877	-0.198906	-0.0710024	-4.12408	3.72226e-05
DNAm-LC1	cg00239915	0.0783975	0.0155084	0.148749	2.10374	0.0354009
DNAm-LC1	cg26967186	0.0412951	-0.0203593	0.104575	1.20149	0.229561
DNAm-LC1	cg08690634	0.148252	0.066073	0.220602	3.84954	0.000118341
DNAm-LC1	cg12269374	0.29185	0.220972	0.355981	8.39315	4.73287e-17
DNAm-LC1	cg08911368	0.112793	0.0465914	0.185502	3.30953	0.000934543
DNAm-LC1	cg11196848	0.147768	0.0762274	0.210983	4.09381	4.24337e-05
DNAm-LC1	cg17808882	0.275278	0.201447	0.337503	6.67726	2.43453e-11
DNAm-LC1	cg21935519	0.0748479	0.00304389	0.145743	1.94132	0.05222
DNAm-LC1	cg07862768	0.156342	0.071751	0.240263	3.64169	0.000270853
DNAm-LC1	cg22060073	0.152122	0.0838614	0.203276	4.43776	9.09001e-06
DNAm-LC1	cg04685302	0.226152	0.150957	0.287365	6.29773	3.02027e-10
DNAm-LC1	cg23053961	0.34251	0.282841	0.403307	9.81523	9.68162e-23
DNAm-LC1	cg13839781	-0.0291607	-0.0962563	0.0402119	-0.781736	0.434369
DNAm-LC1	cg14227731	0.0736649	-0.00813892	0.127924	2.28702	0.0221948
DNAm-LC1	cg19535607	0.325671	0.273687	0.372215	10.695	1.0741e-26
DNAm-LC1	cg06300254	0.257274	0.186717	0.312296	7.13486	9.68892e-13
DNAm-LC1	cg22819369	0.108497	0.0343718	0.181637	2.67343	0.00750804
DNAm-LC1	cg18618230	0.134091	0.065712	0.198624	3.44058	0.000580478
DNAm-LC1	cg12216863	0.204351	0.138084	0.270702	5.63303	1.77074e-08
DNAm-LC1	cg25485875	-0.0077592	-0.0674932	0.0542855	-0.222798	0.823693
DNAm-LC1	cg14292552	-0.0050305	-0.0675332	0.0594648	-0.152273	0.878972
DNAm-LC1	cg24134897	0.303004	0.235038	0.371162	8.28772	1.15441e-16
DNAm-LC1	cg20686554	0.201372	0.132309	0.266364	5.01912	5.19081e-07
DNAm-LC1	cg26393713	0.0547505	-0.00734868	0.115618	1.54684	0.121903
DNAm-LC1	cg15140465	0.383999	0.329221	0.434869	12.4675	1.12296e-35
DNAm-LC1	cg27649194	0.165976	0.0719259	0.247802	3.59756	0.000321211
DNAm-LC1	cg04579507	-0.104971	-0.191142	-0.0349949	-2.6043	0.00920622
DNAm-LC1	cg25749107	-0.0157645	-0.0797573	0.0563074	-0.428693	0.668147
DNAm-LC1	cg09582351	0.119794	0.0680349	0.186986	3.36553	0.000763965
DNAm-LC1	cg26322591	0.0557367	-0.0290695	0.121163	1.42032	0.155514
DNAm-LC1	cg27509642	0.0984004	0.029949	0.157392	3.09334	0.00197915
DNAm-LC1	cg06370094	0.17194	0.111957	0.234111	5.17539	2.2744e-07
DNAm-LC1	cg14603778	0.088653	0.0276367	0.146726	2.60507	0.00918563
DNAm-LC1	cg01577029	0.0585083	-0.00670785	0.120241	1.61526	0.106255
DNAm-LC1	cg20972453	0.369206	0.302336	0.42107	10.77	4.76893e-27
DNAm-LC1	cg01185345	0.241955	0.184884	0.288154	7.62144	2.5086e-14
DNAm-LC1	cg17667595	0.0663496	-0.0149914	0.130947	1.80919	0.0704209
DNAm-LC1	cg15070897	0.702136	0.672205	0.730378	26.6608	1.34201e-156
DNAm-LC1	cg01937701	0.0848245	0.0261603	0.135035	2.71425	0.00664268
DNAm-LC1	cg09224393	0.104046	0.0305399	0.186301	2.70946	0.00673935
DNAm-LC1	cg23118730	0.324812	0.263821	0.386708	8.59813	8.10246e-18
DNAm-LC1	cg16063716	0.0965672	0.0194832	0.175049	2.31208	0.0207734
DNAm-LC1	cg18488946	0.0334777	-0.0380818	0.0902881	0.97374	0.330186
DNAm-LC1	cg27083329	0.153105	0.0882625	0.220939	4.3047	1.6721e-05
DNAm-LC1	cg13814747	0.140222	0.0751959	0.206334	3.71454	0.000203576
DNAm-LC1	cg03844894	0.0867942	0.00566906	0.162374	2.07314	0.0381593
DNAm-LC1	cg24685664	0.115075	0.0496468	0.190132	3.04506	0.00232632
DNAm-LC1	cg04483936	0.237916	0.169548	0.301901	6.58677	4.49494e-11
DNAm-LC1	cg27121538	0.119741	0.0568646	0.183308	3.44644	0.000568026
DNAm-LC1	cg01479473	0.170493	0.105543	0.234794	4.88773	1.02005e-06
DNAm-LC1	cg02910054	0.073901	0.0170668	0.138586	2.17173	0.0298761
DNAm-LC1	cg06897606	0.153621	0.0551716	0.219105	3.61589	0.000299316
DNAm-LC1	cg00652908	0.154717	0.0672528	0.230103	3.63239	0.000280813
DNAm-LC1	cg01672042	0.61745	0.57325	0.655655	20.3888	2.10205e-92
DNAm-LC1	cg01561092	-0.0471821	-0.12055	0.0194517	-1.33905	0.180556
DNAm-LC1	cg03167559	0.195756	0.108601	0.271185	4.66536	3.08083e-06
DNAm-LC1	cg14827832	0.0944855	0.0263948	0.162338	2.66261	0.0077538
DNAm-LC1	cg20994022	-0.00453417	-0.0737598	0.0556741	-0.135526	0.892196
DNAm-LC1	cg05451094	0.12067	0.0561835	0.180222	3.36597	0.00076274
DNAm-LC1	cg02450064	0.271972	0.215779	0.328602	9.23678	2.54036e-20
DNAm-LC1	cg17123029	0.299523	0.23615	0.361437	8.71967	2.79005e-18
DNAm-LC1	cg10419709	0.18578	0.116891	0.255171	5.21729	1.81556e-07
DNAm-LC1	cg25577130	0.244308	0.183592	0.30334	6.60677	3.92787e-11
DNAm-LC1	cg21884568	0.0118712	-0.0610433	0.0927855	0.297559	0.76604
DNAm-LC1	cg11225357	0.343927	0.279419	0.414731	8.49116	2.04583e-17
DNAm-LC1	cg26090619	0.289233	0.226089	0.352047	8.35593	6.49188e-17
DNAm-LC1	cg16997486	-0.0727052	-0.137259	-0.0101145	-2.09739	0.0359591
DNAm-LC1	cg10732871	-0.157983	-0.251877	-0.0753835	-3.59248	0.000327541
DNAm-LC1	cg12277416	0.27979	0.209911	0.34648	7.94223	1.98571e-15
DNAm-LC1	cg25661884	0.134258	0.067233	0.199157	4.03471	5.46705e-05
DNAm-LC1	cg07543883	-0.452422	-0.514446	-0.384427	-11.2795	1.65768e-29
DNAm-LC1	cg21956434	0.110003	0.0513739	0.180366	3.14047	0.00168677
DNAm-LC1	cg24780883	0.206164	0.13579	0.263599	6.21946	4.98869e-10
DNAm-LC1	cg04085447	0.695965	0.660979	0.730504	23.023	2.74584e-117
DNAm-LC1	cg11621464	0.0479105	-0.0293454	0.121936	1.31646	0.188021
DNAm-LC1	cg15177613	0.329242	0.2575	0.389186	8.79038	1.49053e-18
DNAm-LC1	cg03337057	0.250291	0.181062	0.301528	6.87322	6.27705e-12
DNAm-LC1	cg18589960	0.193414	0.140605	0.257623	5.76832	8.0068e-09
DNAm-LC1	cg20721022	0.184186	0.104729	0.257382	4.4737	7.68783e-06
DNAm-LC1	cg09469223	0.413169	0.360844	0.452409	14.3058	2.01357e-46
DNAm-LC1	cg22309518	0.20537	0.137611	0.255474	6.00974	1.85826e-09
DNAm-LC1	cg25369185	0.0127415	-0.0590388	0.0908714	0.308621	0.757609
DNAm-LC1	cg06653796	-0.602374	-0.658194	-0.548374	-16.1443	1.24526e-58
DNAm-LC1	cg27305917	0.179976	0.110684	0.244415	4.90062	9.55325e-07
DNAm-LC1	cg08891605	0.716812	0.682647	0.748729	24.3272	1.01145e-130
DNAm-LC1	cg14679202	0.219426	0.151593	0.279655	5.52306	3.33143e-08
DNAm-LC1	cg17122213	0.00686734	-0.0533731	0.0726029	0.201356	0.84042
DNAm-LC1	cg04771433	0.236068	0.145062	0.300099	5.6783	1.36041e-08
DNAm-LC1	cg17445936	0.430979	0.378399	0.486545	12.0803	1.34234e-33
DNAm-LC1	cg26808478	0.0365644	-0.0314375	0.111238	0.984429	0.324905
DNAm-LC1	cg09058554	0.183064	0.0968505	0.240781	4.62157	3.80841e-06
DNAm-LC1	cg13569079	0.139504	0.0656387	0.208196	3.66549	0.000246863
DNAm-LC1	cg02998240	0.216451	0.156881	0.273785	6.80919	9.81482e-12
DNAm-LC1	cg07201717	0.875091	0.844527	0.891888	27.4567	5.77861e-166
DNAm-LC1	cg07148744	-0.029453	-0.0825368	0.0335485	-0.928844	0.35297
DNAm-LC1	cg17095731	0.0602762	-0.00443984	0.124097	1.82588	0.0678681
DNAm-LC1	cg13493250	-0.0108265	-0.0840132	0.0671347	-0.269051	0.78789
DNAm-LC1	cg26316072	0.241033	0.16432	0.312069	5.91817	3.25534e-09
DNAm-LC1	cg08784911	0.31788	0.259756	0.382814	9.258	2.08301e-20
DNAm-LC1	cg18006568	0.456218	0.3905	0.50027	13.2168	7.01988e-40
DNAm-LC1	cg01584932	0.796104	0.743583	0.842305	16.8668	7.89593e-64
DNAm-LC1	cg01484487	0.452031	0.379825	0.49676	13.5353	9.67798e-42
DNAm-LC1	cg09742893	0.104791	0.0322294	0.178546	2.81535	0.00487236
DNAm-LC1	cg04048705	0.213739	0.145223	0.282536	6.24128	4.33991e-10
DNAm-LC1	cg09363443	0.395449	0.33853	0.441526	11.9759	4.75503e-33
DNAm-LC1	cg06880612	0.821693	0.794726	0.839564	31.5979	3.94284e-219
DNAm-LC1	cg23841608	0.0626614	-0.0117648	0.129627	1.52492	0.127279
DNAm-LC1	cg24986868	0.0609931	-0.00877928	0.142757	1.58813	0.112258
DNAm-LC1	cg12298688	0.251075	0.188742	0.307231	7.63463	2.26473e-14
DNAm-LC1	cg27367871	0.199474	0.124538	0.269553	4.93929	7.84065e-07
DNAm-LC1	cg22393213	0.144006	0.0769964	0.214595	3.51062	0.000447055
DNAm-LC1	cg13957874	0.102805	0.0197683	0.168603	2.62121	0.00876177
DNAm-LC1	cg04585787	-0.0872349	-0.153461	-0.0102908	-2.15281	0.0313337
DNAm-LC1	cg25821785	0.103933	0.0309279	0.168148	2.69576	0.00702272
DNAm-LC1	cg13260148	0.710439	0.657469	0.749461	20.2899	1.5803e-91
DNAm-LC1	cg08541457	0.556704	0.513719	0.595912	19.0699	4.48957e-81
DNAm-LC1	cg15044041	0.440626	0.385331	0.495187	13.1373	2.01241e-39
DNAm-LC1	cg11921736	0.382723	0.325955	0.438761	11.7491	7.13537e-32
DNAm-LC1	cg07128416	0.449865	0.39825	0.505266	14.7765	2.0764e-49
DNAm-LC1	cg15665630	0.164699	0.076668	0.247841	3.52874	0.00041754
DNAm-LC1	cg05965863	0.368321	0.293733	0.40906	12.1795	3.9983e-34
DNAm-LC1	cg08360599	0.463971	0.405023	0.516413	13.9152	5.11826e-44
DNAm-LC1	cg27396056	0.493329	0.436806	0.549132	13.0179	9.6816e-39
DNAm-LC1	cg14637144	0.0295956	-0.0551275	0.105896	0.731964	0.464191
DNAm-LC1	cg11677222	0.132014	0.0482872	0.208207	3.21449	0.00130676
DNAm-LC1	cg25664381	0.0410846	-0.0237804	0.106618	1.21947	0.222667
DNAm-LC1	cg18994250	0.265115	0.199866	0.321297	7.55628	4.14759e-14
DNAm-LC1	cg23649083	0.107252	0.0404778	0.157217	3.49077	0.000481627
DNAm-LC1	cg10652057	0.183054	0.122174	0.241779	5.35167	8.71479e-08
DNAm-LC1	cg07745624	0.315148	0.24515	0.377213	7.85632	3.95585e-15
DNAm-LC1	cg25449950	0.172117	0.0950357	0.233473	4.7955	1.62268e-06
DNAm-LC1	cg21411366	0.196613	0.12026	0.25808	5.08197	3.73549e-07
DNAm-LC1	cg03852670	0.266244	0.195516	0.32146	7.48118	7.36576e-14
DNAm-LC1	cg03553576	0.0962222	0.0377104	0.161261	2.71627	0.00660218
DNAm-LC1	cg07401067	0.104619	0.0352694	0.174879	2.83962	0.00451671
DNAm-LC1	cg04092800	-0.226003	-0.309443	-0.156748	-5.74712	9.07772e-09
DNAm-LC1	cg12150022	0.0444913	-0.0390656	0.102861	1.11439	0.265114
DNAm-LC1	cg13692134	-0.116277	-0.19679	-0.0469159	-3.04756	0.00230705
DNAm-LC1	cg08474748	-0.00187874	-0.0805743	0.0582137	-0.0534855	0.957345
DNAm-LC1	cg24495017	0.452416	0.39683	0.498328	13.5497	7.95369e-42
DNAm-LC1	cg07741016	0.0840031	0.00757952	0.140358	2.32141	0.0202645
DNAm-LC1	cg22845236	0.136044	0.0627341	0.198367	3.70291	0.000213137
DNAm-LC1	cg02539153	0.11412	0.0346697	0.196626	2.64643	0.00813453
DNAm-LC1	cg15829642	0.147279	0.0828459	0.209584	4.1301	3.62599e-05
DNAm-LC1	cg24656271	0.153113	0.0723714	0.211213	3.87281	0.000107588
DNAm-LC1	cg07802710	0.0933604	0.0324597	0.163855	2.59708	0.00940189
DNAm-LC1	cg14459046	0.15836	0.0928808	0.214605	4.72353	2.31781e-06
DNAm-LC1	cg19590445	0.0929772	0.0272741	0.151751	2.78156	0.00540975
DNAm-LC1	cg19886655	0.703668	0.657695	0.7336	22.0657	6.7589e-108
DNAm-LC1	cg19988367	-0.252937	-0.306846	-0.187167	-8.07326	6.84442e-16
DNAm-LC1	cg02956255	-0.14947	-0.20803	-0.086599	-4.31086	1.6262e-05
DNAm-LC1	cg09407967	0.300908	0.240766	0.375442	8.52314	1.55287e-17
DNAm-LC1	cg01305913	0.297548	0.208516	0.354775	7.57417	3.61419e-14
DNAm-LC1	cg23618440	0.209288	0.125278	0.274621	5.23682	1.63369e-07
DNAm-LC1	cg27250236	0.214427	0.133747	0.27934	5.26214	1.42391e-07
DNAm-LC1	cg03211420	0.137627	0.0633414	0.197221	3.86961	0.000109012
DNAm-LC1	cg04972856	0.129403	0.0502011	0.199495	3.34214	0.000831337
DNAm-LC1	cg27632402	0.583916	0.528736	0.622338	17.6747	6.57002e-70
DNAm-LC1	cg05669853	0.509319	0.460547	0.551339	17.0916	1.71551e-65
DNAm-LC1	cg05395947	0.436595	0.37391	0.484867	13.6306	2.6336e-42
DNAm-LC1	cg17415033	0.561198	0.500698	0.612632	15.2003	3.52268e-52
DNAm-LC1	cg12575883	0.0714893	0.00516036	0.141088	1.97424	0.0483545
DNAm-LC1	cg21699330	0.623234	0.572201	0.656203	20.4924	2.51918e-93
DNAm-LC1	cg09283043	0.360441	0.300542	0.41457	11.0697	1.75893e-28
DNAm-LC1	cg10872641	0.125463	0.0400871	0.190462	3.15403	0.00161033
DNAm-LC1	cg21549225	0.197508	0.130068	0.260841	5.35675	8.47334e-08
DNAm-LC1	cg09278695	0.0961008	0.0202578	0.143959	2.90227	0.00370472
DNAm-LC1	cg07069514	0.301758	0.226054	0.359506	8.32369	8.5263e-17
DNAm-LC1	cg11860434	-0.398866	-0.45969	-0.339569	-11.5693	5.89394e-31
DNAm-LC1	cg13951589	0.47967	0.418766	0.53212	13.4137	5.02975e-41
DNAm-LC1	cg05719902	0.272056	0.206043	0.327239	7.71657	1.195e-14
DNAm-LC1	cg10184328	0.0970508	0.0258154	0.15848	2.63377	0.00844435
DNAm-LC1	cg23085143	0.126992	0.0632134	0.188845	3.78582	0.000153202
DNAm-LC1	cg15255797	0.0549765	-0.0174938	0.122564	1.44554	0.148307
DNAm-LC1	cg04918696	0.145508	0.0867764	0.216726	4.01963	5.82903e-05
DNAm-LC1	cg24138325	0.257859	0.189927	0.319392	6.98485	2.85164e-12
DNAm-LC1	cg14390047	-0.0353777	-0.0956522	0.0337254	-0.971089	0.331504
DNAm-LC1	cg13428978	-0.101598	-0.171832	-0.0377813	-2.79926	0.00512206
DNAm-LC1	cg11051055	0.284386	0.224038	0.343013	8.69787	3.38186e-18
DNAm-LC1	cg25460807	0.255607	0.189702	0.313988	7.18698	6.6242e-13
DNAm-LC1	cg13523576	0.235482	0.16404	0.30112	6.49284	8.4232e-11
DNAm-LC1	cg02250400	0.415905	0.354823	0.473939	11.3093	1.18061e-29
DNAm-LC1	cg23245289	0.556319	0.508611	0.604254	17.7375	2.15317e-70
DNAm-LC1	cg05552035	0.14358	0.07314	0.211372	4.02483	5.70174e-05
DNAm-LC1	cg12869334	0.0756607	-0.00460006	0.154653	2.05044	0.0403213
DNAm-LC1	cg13154925	0.132676	0.0435898	0.19057	3.25179	0.00114679
DNAm-LC1	cg18049571	0.20221	0.137853	0.254945	5.98665	2.14203e-09
DNAm-LC1	cg07092985	0.217758	0.157257	0.278184	6.40271	1.52643e-10
DNAm-LC1	cg03276479	0.153616	0.0933842	0.230691	3.93558	8.29947e-05
DNAm-LC1	cg01977082	0.149535	0.0918317	0.217296	3.96574	7.31679e-05
DNAm-LC1	cg00847277	0.232399	0.15961	0.304821	5.84645	5.02186e-09
DNAm-LC1	cg21162977	0.0570788	-0.0180819	0.131777	1.52995	0.12603
DNAm-LC1	cg13990947	0.517756	0.462209	0.573372	14.2144	7.45859e-46
DNAm-LC1	cg26963250	0.0526373	-0.0114658	0.110585	1.66719	0.0954757
DNAm-LC1	cg12747056	0.39161	0.333767	0.454116	11.4545	2.23266e-30
DNAm-LC1	cg17261125	0.248864	0.180721	0.30965	6.98681	2.812e-12
DNAm-LC1	cg21371809	-0.159779	-0.226949	-0.0950181	-4.52306	6.09514e-06
DNAm-LC1	cg13905757	0.329622	0.265507	0.393551	8.37383	5.57756e-17
DNAm-LC1	cg00155879	0.265832	0.18295	0.33162	6.70125	2.06646e-11
DNAm-LC1	cg19442545	-0.0923587	-0.17103	-0.0248572	-2.4773	0.013238
DNAm-LC1	cg05757757	0.516116	0.45513	0.568878	14.228	6.1451e-46
DNAm-LC1	cg25337631	0.288425	0.225328	0.347506	8.25541	1.51387e-16
DNAm-LC1	cg01085228	0.184455	0.0899497	0.249146	4.54767	5.4242e-06
DNAm-LC1	cg17686260	0.0370027	-0.0265335	0.0920179	1.13002	0.258466
DNAm-LC1	cg13880458	-0.126399	-0.173427	-0.0641683	-4.09513	4.21924e-05
DNAm-LC1	cg05245226	0.245225	0.17697	0.29798	7.75828	8.60881e-15
DNAm-LC1	cg01407861	0.754739	0.724175	0.783157	26.825	1.64978e-158
DNAm-LC1	cg09511963	0.067063	-0.00415815	0.142069	1.73888	0.082055
DNAm-LC1	cg16643473	0.0897304	0.0173896	0.156974	2.57196	0.0101124
DNAm-LC1	cg23377395	0.0492149	-0.0108122	0.118598	1.41703	0.156473
DNAm-LC1	cg26773791	0.545188	0.496411	0.584478	17.6419	1.17377e-69
DNAm-LC1	cg09527615	0.630745	0.581652	0.669905	19.2743	8.82119e-83
DNAm-LC1	cg20648141	0.0495656	-0.0244376	0.127001	1.1652	0.24394
DNAm-LC1	cg20492912	-0.271039	-0.348806	-0.179031	-5.98947	2.10526e-09
DNAm-LC1	cg08647727	0.160144	0.0843037	0.227186	4.18202	2.88937e-05
DNAm-LC1	cg11051139	0.520858	0.465395	0.567373	15.9837	1.6608e-57
DNAm-LC1	cg10843343	-0.138902	-0.198292	-0.070063	-3.84548	0.000120319
DNAm-LC1	cg08409225	0.243582	0.175839	0.308815	6.49213	8.46339e-11
DNAm-LC1	cg24622544	0.237421	0.174511	0.283303	7.97895	1.47589e-15
DNAm-LC1	cg12157344	0.152151	0.078668	0.223852	3.68965	0.000224562
DNAm-LC1	cg00014484	0.0316068	-0.0375709	0.0969275	0.819458	0.412525
DNAm-LC1	cg09504131	0.76106	0.731626	0.786099	29.5383	9.29541e-192
DNAm-LC1	cg13988338	0.0939391	0.0344856	0.162808	2.74306	0.00608689
DNAm-LC1	cg12351768	-0.0906284	-0.164226	-0.0202783	-2.55366	0.0106596
DNAm-LC1	cg04177945	0.365398	0.306029	0.430608	10.2741	9.21725e-25
DNAm-LC1	cg12978105	0.316528	0.262817	0.372966	10.0572	8.53601e-24
DNAm-LC1	cg19764096	0.647864	0.605536	0.684808	21.6882	2.65183e-104
DNAm-LC1	cg14058100	0.0485012	-0.018274	0.113452	1.37634	0.168717
DNAm-LC1	cg19635897	0.145408	0.0785375	0.210959	4.4589	8.23797e-06
DNAm-LC1	cg01791034	0.127926	0.0517405	0.200667	3.16879	0.00153075
DNAm-LC1	cg06678242	0.128021	0.0566847	0.199889	3.49824	0.000468339
DNAm-LC1	cg02852791	0.432095	0.361971	0.480776	12.1651	4.76995e-34
DNAm-LC1	cg05988645	0.107397	0.0372085	0.179699	3.07506	0.00210458
DNAm-LC1	cg05079544	0.089043	0.00356741	0.159446	2.28043	0.0225823
DNAm-LC1	cg01090433	0.16272	0.0923166	0.227185	4.32362	1.53487e-05
DNAm-LC1	cg04718447	0.586914	0.543348	0.62914	20.3455	5.08963e-92
DNAm-LC1	cg02657828	0.148622	0.0741108	0.214976	4.10309	4.07677e-05
DNAm-LC1	cg01826254	0.146306	0.0796577	0.21343	3.92502	8.67228e-05
DNAm-LC1	cg06530903	-0.0367934	-0.107298	0.0274337	-0.937942	0.348274
DNAm-LC1	cg26955290	0.557154	0.505184	0.598113	18.8967	1.21442e-79
DNAm-LC1	cg20152539	0.227056	0.15457	0.287496	6.34037	2.2922e-10
DNAm-LC1	cg10140454	0.181929	0.115929	0.242175	5.05849	4.22587e-07
DNAm-LC1	cg01863613	0.0485762	-0.0189252	0.121253	1.28498	0.198798
DNAm-LC1	cg18963509	0.288747	0.230601	0.34819	8.78399	1.57773e-18
DNAm-LC1	cg13778208	-0.183832	-0.244266	-0.119182	-5.38138	7.3916e-08
DNAm-LC1	cg25792518	0.233479	0.159026	0.321685	5.58745	2.30422e-08
DNAm-LC1	cg09812376	0.0127115	-0.051279	0.0757178	0.385059	0.700194
DNAm-LC1	cg23471393	0.653444	0.618145	0.697281	22.7944	5.21619e-115
DNAm-LC1	cg21093005	-0.251572	-0.304503	-0.191414	-7.95209	1.83397e-15
DNAm-LC1	cg02094337	-0.0298891	-0.0944604	0.0378354	-0.844639	0.398312
DNAm-LC1	cg14395761	0.517314	0.458717	0.559691	16.5194	2.65985e-61
DNAm-LC1	cg26482862	0.426237	0.361487	0.487676	12.0707	1.50927e-33
DNAm-LC1	cg20143859	0.0890642	0.0283879	0.148983	2.63872	0.00832188
DNAm-LC1	cg22549408	0.518951	0.459851	0.563419	16.1193	1.86576e-58
DNAm-LC1	cg11434705	0.133089	0.0640703	0.201867	3.72638	0.000194251
DNAm-LC1	cg05006231	0.103449	0.0413398	0.158011	3.19187	0.00141357
DNAm-LC1	cg19561908	0.108193	0.0550604	0.16458	3.45321	0.000553965
DNAm-LC1	cg24476033	0.0253712	-0.0286044	0.091178	0.762211	0.445934
DNAm-LC1	cg18771553	0.0892818	0.0290731	0.160651	2.65097	0.00802619
DNAm-LC1	cg15059065	0.292652	0.22988	0.346035	9.58875	8.9161e-22
DNAm-LC1	cg26464626	0.110047	0.049504	0.174735	3.29044	0.00100032
DNAm-LC1	cg08028026	-0.215192	-0.280714	-0.133185	-5.26088	1.43367e-07
DNAm-LC1	cg06553871	0.212816	0.159901	0.273152	6.34705	2.19484e-10
DNAm-LC1	cg08681856	0.0495248	-0.0173142	0.106201	1.38986	0.16457
DNAm-LC1	cg10772621	0.270152	0.196905	0.334906	6.64752	2.98066e-11
DNAm-LC1	cg14959908	0.158446	0.0802321	0.221739	4.13253	3.58795e-05
DNAm-LC1	cg26060255	0.737201	0.695015	0.769309	23.8653	7.02487e-126
DNAm-LC1	cg17758363	0.352094	0.293806	0.416712	9.75052	1.8352e-22
DNAm-LC1	cg05373875	0.270913	0.19281	0.333275	7.03262	2.02685e-12
DNAm-LC1	cg24384816	-0.375721	-0.437913	-0.315294	-10.4167	2.07959e-25
DNAm-LC1	cg17271585	-0.208664	-0.279689	-0.11731	-4.64857	3.3424e-06
DNAm-LC1	cg07901003	0.2338	0.170003	0.296039	7.38821	1.48824e-13
DNAm-LC1	cg03640203	0.515693	0.456519	0.567208	16.3354	5.52309e-60
DNAm-LC1	cg24633656	0.204218	0.134065	0.28789	5.16948	2.34742e-07
DNAm-LC1	cg15505615	0.41535	0.361505	0.478329	11.2844	1.56792e-29
DNAm-LC1	cg14621701	0.236049	0.177231	0.298705	6.93062	4.18994e-12
DNAm-LC1	cg01548777	0.105057	0.0420782	0.163207	3.15984	0.00157853
DNAm-LC1	cg19477942	0.167684	0.108212	0.242064	4.354	1.33675e-05
DNAm-LC1	cg11673244	0.329987	0.270009	0.396981	9.1394	6.28003e-20
DNAm-LC1	cg03669698	0.364238	0.310902	0.425656	10.7927	3.72877e-27
DNAm-LC1	cg08627825	0.0968875	0.0355036	0.148574	3.09561	0.00196409
DNAm-LC1	cg00610021	0.141678	0.0669725	0.20415	4.13168	3.60128e-05
DNAm-LC1	cg11635857	0.1909	0.132607	0.256384	5.15238	2.57198e-07
DNAm-LC1	cg12639453	0.714532	0.675205	0.7489	23.2373	1.91087e-119
DNAm-LC1	cg13918804	0.096957	0.0156296	0.156183	2.62995	0.00853974
DNAm-LC1	cg04315214	-0.126218	-0.191383	-0.0623812	-3.7068	0.000209894
DNAm-LC1	cg00981070	-0.415998	-0.47789	-0.35473	-11.7755	5.21999e-32
DNAm-LC1	cg12718519	-0.081705	-0.137504	-0.0154923	-2.49074	0.0127476
DNAm-LC1	cg15481172	0.455443	0.401662	0.527239	12.9887	1.41777e-38
DNAm-LC1	cg00300046	-0.583278	-0.629617	-0.535558	-17.3896	9.8898e-68
DNAm-LC1	cg01889893	0.271551	0.200186	0.333515	7.14591	8.94011e-13
DNAm-LC1	cg00590817	0.567592	0.512118	0.606345	17.1379	7.74156e-66
DNAm-LC1	cg11799650	0.142424	0.0797861	0.224167	3.64076	0.000271833
DNAm-LC1	cg07865091	0.109119	0.0324291	0.195316	2.58322	0.00978833
DNAm-LC1	cg01879039	0.202723	0.125965	0.27143	4.90998	9.10837e-07
DNAm-LC1	cg19038540	-0.323286	-0.387082	-0.257351	-8.82512	1.09342e-18
DNAm-LC1	cg05793930	0.114313	0.0442872	0.18816	2.90877	0.00362851
DNAm-LC1	cg19343566	0.19816	0.141281	0.257858	5.8537	4.80757e-09
DNAm-LC1	cg01931994	0.239616	0.176466	0.298101	7.3275	2.3449e-13
DNAm-LC1	cg18116641	0.077286	0.00719565	0.143306	1.89957	0.057489
DNAm-LC1	cg02457750	0.136196	0.063948	0.206884	3.34045	0.000836441
DNAm-LC1	cg12730843	0.565093	0.51712	0.608643	18.0055	1.76298e-72
DNAm-LC1	cg21417459	0.494588	0.428412	0.544892	13.0978	3.38799e-39
DNAm-LC1	cg01343041	0.313265	0.224623	0.39312	6.85447	7.15775e-12
DNAm-LC1	cg16198908	0.187371	0.113639	0.250533	4.65699	3.20871e-06
DNAm-LC1	cg12391643	-0.13011	-0.202631	-0.0545175	-3.17262	0.00151071
DNAm-LC1	cg00885843	0.0120888	-0.046827	0.0727666	0.334726	0.737832
DNAm-LC1	cg06468108	0.169243	0.0881599	0.249597	3.9917	6.56013e-05
DNAm-LC1	cg26817877	0.228874	0.146402	0.285436	5.88699	3.93293e-09
DNAm-LC1	cg10181281	0.128455	0.0505025	0.195324	3.44167	0.000578145
DNAm-LC1	cg00869158	0.0148934	-0.0483612	0.0717625	0.472812	0.636347
DNAm-LC1	cg25306859	0.0491558	-0.0113931	0.122247	1.2683	0.20469
DNAm-LC1	cg05531317	-0.0435848	-0.111121	0.0275692	-1.13239	0.25747
DNAm-LC1	cg14652038	0.334739	0.277444	0.391826	9.33683	9.92595e-21
DNAm-LC1	cg04752945	0.211193	0.141141	0.285516	5.66605	1.46131e-08
DNAm-LC1	cg26569295	0.12591	0.0506571	0.20167	3.22313	0.00126796
DNAm-LC1	cg06574296	0.336316	0.269825	0.407089	8.58402	9.16156e-18
DNAm-LC1	cg23959977	0.137013	0.0655746	0.196559	4.27054	1.94998e-05
DNAm-LC1	cg22999099	0.0847404	0.0199791	0.145164	2.61603	0.00889599
DNAm-LC1	cg22843684	0.176357	0.111217	0.250771	4.68251	2.83386e-06
DNAm-LC1	cg02398106	0.326822	0.278131	0.377763	10.317	5.90582e-25
DNAm-LC1	cg23220346	0.483911	0.43085	0.529141	15.2227	2.501e-52
DNAm-LC1	cg14703454	0.647288	0.606444	0.688712	18.4664	3.84686e-76
DNAm-LC1	cg02019333	-0.0154884	-0.0803884	0.0504985	-0.430319	0.666963
DNAm-LC1	cg07891507	0.443855	0.380764	0.502388	11.5323	9.0656e-31
DNAm-LC1	cg17410394	0.0909915	0.0283986	0.151515	2.8579	0.0042646
DNAm-LC1	cg19702703	0.335169	0.243942	0.396954	8.91826	4.73683e-19
DNAm-LC1	cg14326416	0.147377	0.0865241	0.22161	3.78498	0.000153721
DNAm-LC1	cg19123916	0.314878	0.248684	0.383121	8.63605	5.81885e-18
DNAm-LC1	cg03405128	0.357233	0.289845	0.420571	9.0589	1.31778e-19
DNAm-LC1	cg02093808	0.213407	0.1388	0.267841	5.4054	6.46639e-08
DNAm-LC1	cg17769793	0.355427	0.305536	0.405334	11.8039	3.72492e-32
DNAm-LC1	cg14493094	0.101926	0.0315944	0.157642	2.86318	0.00419406
DNAm-LC1	cg09084391	-0.259802	-0.318709	-0.18925	-6.85267	7.24866e-12
DNAm-LC1	cg03803861	0.154769	0.0787493	0.219224	4.14376	3.41651e-05
DNAm-LC1	cg01020744	0.257856	0.186818	0.325023	7.09676	1.27714e-12
DNAm-LC1	cg03883572	0.103492	0.0374011	0.172797	2.8605	0.00422971
DNAm-LC1	cg00290373	0.174033	0.107809	0.234764	4.93303	8.09649e-07
DNAm-LC1	cg25936138	0.477739	0.426469	0.530358	15.9471	2.98558e-57
DNAm-LC1	cg08530838	0.393051	0.340412	0.438181	13.3548	1.10996e-40
DNAm-LC1	cg23328852	0.242329	0.15447	0.300529	6.69753	2.11972e-11
DNAm-LC1	cg17444747	0.574819	0.527986	0.613857	19.013	1.33183e-80
DNAm-LC1	cg02666302	0.13521	0.0673591	0.197757	3.51021	0.000447751
DNAm-LC1	cg17713376	0.158753	0.0887796	0.224587	4.13208	3.59502e-05
DNAm-LC1	cg01804934	0.60407	0.549919	0.644845	19.2075	3.20317e-82
DNAm-LC1	cg12439232	0.344419	0.285196	0.400218	10.067	7.73059e-24
DNAm-LC1	cg10270430	0.317296	0.250747	0.382892	8.00891	1.15733e-15
DNAm-LC1	cg27190145	0.160202	0.0922419	0.233069	4.30073	1.70236e-05
DNAm-LC1	cg06363485	0.0951407	0.0262325	0.154337	2.75561	0.00585833
DNAm-LC1	cg03778398	0.113392	0.0368893	0.178357	3.18536	0.00144574
DNAm-LC1	cg04103532	-0.368681	-0.422541	-0.312723	-11.4369	2.73516e-30
DNAm-LC1	cg21742001	0.0652336	-0.0044459	0.136158	1.64511	0.0999472
DNAm-LC1	cg14767165	0.270923	0.214027	0.326865	8.42016	3.75971e-17
DNAm-LC1	cg00278517	0.453593	0.404575	0.501375	14.6993	6.50885e-49
DNAm-LC1	cg24008238	0.00599929	-0.0574012	0.0678898	0.177347	0.859236
DNAm-LC1	cg11196182	0.382557	0.318336	0.432284	11.4696	1.87608e-30
DNAm-LC1	cg12190994	0.307909	0.236242	0.367017	8.26604	1.38482e-16
DNAm-LC1	cg27202641	0.134923	0.0618438	0.192298	4.07861	4.53066e-05
DNAm-LC1	cg11420883	0.127353	0.0367888	0.197501	3.02967	0.00244824
DNAm-LC1	cg04961235	0.159901	0.0842188	0.220219	4.08658	4.37786e-05
DNAm-LC1	cg05914034	0.308886	0.239043	0.380558	7.69352	1.43144e-14
DNAm-LC1	cg04263702	0.0960173	0.0171051	0.176176	2.28982	0.0220315
DNAm-LC1	cg23590202	0.458711	0.399632	0.506243	14.0418	8.65251e-45
DNAm-LC1	cg05210501	0.451161	0.39082	0.504083	13.1054	3.06644e-39
DNAm-LC1	cg02811067	0.0771113	0.0156769	0.165484	2.03835	0.0415152
DNAm-LC1	cg16459265	-0.192823	-0.255036	-0.128722	-5.32981	9.83143e-08
DNAm-LC1	cg21808635	0.125911	0.0602022	0.193706	3.41446	0.000639082
DNAm-LC1	cg15134787	0.0778636	0.00178182	0.149882	2.13527	0.0327389
DNAm-LC1	cg02327189	0.150902	0.0972528	0.211153	4.94043	7.79525e-07
DNAm-LC1	cg24419391	0.061285	0.0109486	0.132176	1.70294	0.088579
DNAm-LC1	cg22376661	0.214617	0.143848	0.294424	5.41626	6.08588e-08
DNAm-LC1	cg15571405	0.716443	0.671973	0.744521	24.8052	7.87047e-136
DNAm-LC1	cg13016916	0.136274	0.0606506	0.202665	3.59133	0.000328989
DNAm-LC1	cg12810503	0.00253696	-0.0703448	0.0653667	0.0751164	0.940122
DNAm-LC1	cg01191920	-0.0231321	-0.103196	0.0423654	-0.593781	0.552659
DNAm-LC1	cg11202265	0.239266	0.163274	0.291688	6.13411	8.56355e-10
DNAm-LC1	cg12738008	-0.247497	-0.302309	-0.184935	-7.30187	2.83799e-13
DNAm-LC1	cg12486533	0.151581	0.0853847	0.221677	3.86181	0.000112549
DNAm-LC1	cg01211283	-0.19604	-0.268678	-0.115736	-4.7273	2.27522e-06
DNAm-LC1	cg08208317	0.393423	0.341172	0.448085	11.6023	4.01214e-31
DNAm-LC1	cg03137071	0.08555	0.024435	0.179485	2.16337	0.030513
DNAm-LC1	cg22336337	0.407167	0.343943	0.457286	12.0304	2.46016e-33
DNAm-LC1	cg15423872	0.275423	0.202434	0.336212	6.83732	8.06867e-12
DNAm-LC1	cg08595989	0.077623	0.00506417	0.135477	2.16899	0.0300837
DNAm-LC1	cg08236537	-0.017856	-0.0952803	0.0419553	-0.526609	0.598465
DNAm-LC1	cg14484793	0.0807143	0.0131359	0.158811	2.12412	0.0336605
DNAm-LC1	cg14159004	0.139369	0.0781259	0.198597	4.21521	2.49545e-05
DNAm-LC1	cg04926193	-0.162295	-0.227178	-0.076339	-4.19845	2.68751e-05
DNAm-LC1	cg22954052	0.0574014	-0.0069359	0.144696	1.41314	0.157615
DNAm-LC1	cg26699283	0.530013	0.479059	0.578612	15.415	1.29677e-53
DNAm-LC1	cg26167841	0.252421	0.180378	0.316389	6.77575	1.2376e-11
DNAm-LC1	cg13260278	-0.069813	-0.145695	-0.00263994	-1.92187	0.0546217
DNAm-LC1	cg06328831	0.260548	0.170129	0.346123	5.72768	1.01812e-08
DNAm-LC1	cg02462416	0.151628	0.0797255	0.228946	3.96192	7.43492e-05
DNAm-LC1	cg06514078	0.229369	0.154006	0.302361	5.62576	1.84688e-08
DNAm-LC1	cg03352402	0.246994	0.181868	0.305771	6.92578	4.33566e-12
DNAm-LC1	cg11620409	0.206006	0.143886	0.263616	5.72629	1.02652e-08
DNAm-LC1	cg16523148	0.478561	0.430461	0.539541	13.2586	4.02421e-40
DNAm-LC1	cg18431910	0.0324906	-0.0421803	0.106224	0.833902	0.404336
DNAm-LC1	cg17111166	0.29149	0.231568	0.357989	8.4134	3.98291e-17
DNAm-LC1	cg15555017	0.243447	0.17136	0.311729	7.01747	2.25927e-12
DNAm-LC1	cg24490227	-0.453309	-0.507109	-0.394899	-13.2785	3.08424e-40
DNAm-LC1	cg14292870	0.0928886	0.0045994	0.165287	2.19977	0.027823
DNAm-LC1	cg02590409	0.113102	0.0443698	0.179536	3.3324	0.000861014
DNAm-LC1	cg08186915	0.134514	0.0581472	0.22095	3.31324	0.000922233
DNAm-LC1	cg11799593	0.0256685	-0.0376429	0.108019	0.70906	0.478287
DNAm-LC1	cg19871235	0.163855	0.101256	0.22927	4.76167	1.91995e-06
DNAm-LC1	cg00993310	0.253248	0.198936	0.318814	7.67296	1.68069e-14
DNAm-LC1	cg10173694	0.135325	0.0689922	0.205003	3.61908	0.000295647
DNAm-LC1	cg06893288	0.0591518	-0.00472459	0.121433	1.76171	0.0781187
DNAm-LC1	cg19409254	0.138634	0.0670416	0.207382	3.91543	9.02431e-05
DNAm-LC1	cg26391794	-0.160056	-0.237572	-0.0749781	-3.5178	0.000435133
DNAm-LC1	cg03831665	0.595934	0.53674	0.63821	17.9598	4.02065e-72
DNAm-LC1	cg25572904	0.163306	0.0882807	0.234585	4.10326	4.07371e-05
DNAm-LC1	cg05294930	0.164754	0.0947704	0.231874	4.73619	2.17779e-06
DNAm-LC1	cg15319522	0.208906	0.14828	0.280538	5.89883	3.66078e-09
DNAm-LC1	cg12094892	0.417473	0.355875	0.484675	10.1602	2.98315e-24
DNAm-LC1	cg13729548	0.52005	0.459436	0.562804	16.2252	3.3481e-59
DNAm-LC1	cg18383486	0.0606853	-0.00808939	0.137951	1.55606	0.119693
DNAm-LC1	cg21165519	0.32243	0.257264	0.398427	8.59678	8.19829e-18
DNAm-LC1	cg25003922	0.143606	0.0885118	0.205909	4.17917	2.92572e-05
DNAm-LC1	cg15895213	0.256011	0.19129	0.318617	7.50658	6.069e-14
DNAm-LC1	cg22475358	0.123622	0.05342	0.195296	3.07426	0.00211028
DNAm-LC1	cg20707630	0.198472	0.137303	0.249559	6.4779	9.3009e-11
DNAm-LC1	cg00796569	0.213886	0.131259	0.28041	5.3056	1.12304e-07
DNAm-LC1	cg21033855	0.632501	0.587989	0.671558	21.964	6.36817e-107
DNAm-LC1	cg21565421	0.250656	0.172503	0.322583	6.52041	7.01152e-11
DNAm-LC1	cg05926586	0.0845877	0.0189892	0.143796	2.29883	0.0215144
DNAm-LC1	cg00481259	0.218405	0.155046	0.271954	6.34657	2.20166e-10
DNAm-LC1	cg07973095	0.139317	0.080193	0.20631	4.07384	4.62445e-05
DNAm-LC1	cg09717923	-0.476069	-0.534131	-0.417518	-12.5921	2.33513e-36
DNAm-LC1	cg06602086	0.0167924	-0.0595439	0.0771027	0.445	0.656319
DNAm-LC1	cg00463982	0.0734388	-0.00335383	0.133113	1.85461	0.063652
DNAm-LC1	cg10465839	0.00179554	-0.0680433	0.0617473	0.048077	0.961655
DNAm-LC1	cg09757087	-0.453412	-0.504835	-0.390222	-12.8183	1.29589e-37
DNAm-LC1	cg00977403	-0.28099	-0.33669	-0.217086	-8.22456	1.95912e-16
DNAm-LC1	cg05977523	-0.0183396	-0.0890934	0.0641036	-0.470091	0.63829
DNAm-LC1	cg12743398	0.325755	0.267134	0.37754	9.90525	3.94983e-23
DNAm-LC1	cg08180572	0.106815	0.0372827	0.195933	2.7113	0.00670203
DNAm-LC1	cg07303450	0.215576	0.141957	0.277576	5.46711	4.57422e-08
DNAm-LC1	cg14488256	0.240535	0.183478	0.303491	7.39653	1.39787e-13
DNAm-LC1	cg01020263	0.154293	0.088598	0.214123	4.51173	6.43005e-06
DNAm-LC1	cg06939852	0.128459	0.069982	0.181626	4.05087	5.10286e-05
DNAm-LC1	cg27117679	0.128395	0.0561613	0.187297	3.70352	0.000212627
DNAm-LC1	cg06251016	-0.0134743	-0.0758353	0.0428195	-0.401372	0.688146
DNAm-LC1	cg20710603	0.15652	0.0892601	0.238483	3.86225	0.000112346
DNAm-LC1	cg06841902	0.573874	0.534091	0.619751	18.3764	2.02845e-75
DNAm-LC1	cg12213111	0.237117	0.161774	0.299828	6.49991	8.03696e-11
DNAm-LC1	cg06233815	0.632085	0.579923	0.67965	17.4364	4.36372e-68
DNAm-LC1	cg13984289	0.0459116	-0.0144204	0.117753	1.35477	0.175491
DNAm-LC1	cg00075507	0.341874	0.272322	0.414068	8.37562	5.49339e-17
DNAm-LC1	cg06026545	0.305433	0.239787	0.365691	8.98878	2.4999e-19
DNAm-LC1	cg11640208	0.493692	0.418892	0.550094	11.6739	1.73225e-31
DNAm-LC1	cg03460756	0.232172	0.15787	0.303479	5.90958	3.42973e-09
DNAm-LC1	cg00598429	0.0856509	0.0353585	0.147239	2.79181	0.00524146
DNAm-LC1	cg05926928	-0.00603401	-0.0685581	0.0527931	-0.172133	0.863333
DNAm-LC1	cg12031217	0.55835	0.504523	0.608209	14.2878	2.60565e-46
DNAm-LC1	cg26308530	0.385093	0.315564	0.445569	10.083	6.56699e-24
DNAm-LC1	cg10186366	0.494371	0.431993	0.539092	16.1518	1.10215e-58
DNAm-LC1	cg00874073	0.68219	0.637402	0.715606	22.6073	3.67113e-113
DNAm-LC1	cg08012219	0.443559	0.39802	0.495694	13.7309	6.63502e-43
DNAm-LC1	cg00973876	0.0749594	0.0112757	0.140958	2.19636	0.0280663
DNAm-LC1	cg26508928	-0.118162	-0.177185	-0.0370904	-3.01034	0.00260956
DNAm-LC1	cg13218688	0.319132	0.271115	0.380482	10.2657	1.00585e-24
DNAm-LC1	cg08173263	0.217798	0.15118	0.283149	5.49589	3.88736e-08
DNAm-LC1	cg08177015	0.155947	0.089045	0.213303	4.56865	4.90884e-06
DNAm-LC1	cg18515250	0.377571	0.305363	0.439517	9.82701	8.61399e-23
DNAm-LC1	cg26257814	0.129445	0.0646101	0.192311	3.64357	0.000268883
DNAm-LC1	cg22291265	0.083506	0.0235933	0.147016	2.50242	0.0123348
DNAm-LC1	cg25749040	0.12318	0.047456	0.199841	3.1441	0.00166596
DNAm-LC1	cg05616010	0.167811	0.0976434	0.226654	4.66936	3.02146e-06
DNAm-LC1	cg07414492	0.17264	0.104806	0.227797	5.09704	3.45e-07
DNAm-LC1	cg09775533	0.157242	0.084403	0.222564	3.78717	0.000152373
DNAm-LC1	cg04149172	0.114441	0.0567206	0.167764	3.53353	0.000410042
DNAm-LC1	cg05389922	0.115361	0.0559076	0.163765	3.54937	0.00038615
DNAm-LC1	cg15184495	0.0428736	-0.0292294	0.107486	1.26306	0.206566
DNAm-LC1	cg04257105	0.114874	0.0468304	0.177775	3.32259	0.000891855
DNAm-LC1	cg20213508	0.175957	0.102096	0.237843	4.66277	3.11986e-06
DNAm-LC1	cg14290705	0.0754625	0.0109975	0.141495	2.20541	0.0274257
DNAm-LC1	cg04478905	0.222124	0.1361	0.28903	5.35637	8.49119e-08
DNAm-LC1	cg01359822	0.0916681	0.0316386	0.15943	2.55768	0.0105373
DNAm-LC1	cg26014401	0.3256	0.255076	0.386404	9.03147	1.69376e-19
DNAm-LC1	cg08468599	0.58219	0.54062	0.626255	19.0944	2.80977e-81
DNAm-LC1	cg12135344	0.113568	0.0599492	0.172355	3.61747	0.000297499
DNAm-LC1	cg13557213	0.103251	0.0434603	0.161842	2.96057	0.00307075
DNAm-LC1	cg22346081	0.268506	0.212522	0.323092	8.38599	5.02985e-17
DNAm-LC1	cg21527708	-0.254413	-0.305629	-0.187213	-7.58911	3.22117e-14
DNAm-LC1	cg12080906	0.0846683	0.0140148	0.152499	2.20041	0.0277777
DNAm-LC1	cg04922029	0.747548	0.695865	0.789848	16.7089	1.12872e-62
DNAm-LC1	cg21476940	0.412912	0.354854	0.477348	12.558	3.59418e-36
DNAm-LC1	cg07098528	0.424165	0.362971	0.470924	12.6137	1.7755e-36
DNAm-LC1	cg25594636	-0.0650513	-0.133759	0.00791928	-1.67499	0.0939368
DNAm-LC1	cg03511754	0.180385	0.118355	0.253748	5.1094	3.23185e-07
DNAm-LC1	cg05241015	0.365053	0.282233	0.421067	10.1878	2.24838e-24
DNAm-LC1	cg07295362	0.493795	0.434826	0.535356	14.7593	2.68224e-49
DNAm-LC1	cg00719165	0.660238	0.618119	0.696129	20.497	2.28778e-93
DNAm-LC1	cg19502744	0.350521	0.292497	0.426916	9.37301	7.04948e-21
DNAm-LC1	cg01583753	0.225468	0.168992	0.285551	6.18423	6.24068e-10
DNAm-LC1	cg09834706	0.305313	0.245783	0.373227	8.05455	7.97735e-16
DNAm-LC1	cg24062763	0.228223	0.169787	0.297188	6.28023	3.38063e-10
DNAm-LC1	cg17681516	0.36891	0.317244	0.419066	11.5691	5.91067e-31
DNAm-LC1	cg09399716	0.0354639	-0.0221023	0.0862909	1.19269	0.232992
DNAm-LC1	cg00042186	0.262894	0.191088	0.332162	6.3606	2.00968e-10
DNAm-LC1	cg08611810	0.246571	0.18706	0.2998	7.98534	1.4014e-15
DNAm-LC1	cg13356253	0.212686	0.158152	0.266536	7.02237	2.18129e-12
DNAm-LC1	cg03304664	0.125446	0.0739147	0.185926	3.7531	0.00017466
DNAm-LC1	cg15890754	0.62338	0.572958	0.655254	20.9087	4.46217e-97
DNAm-LC1	cg09470142	0.245093	0.174895	0.322501	6.57349	4.91479e-11
DNAm-LC1	cg21967368	0.358172	0.29282	0.416102	9.99339	1.62918e-23
DNAm-LC1	cg12568756	0.0914168	0.0238996	0.16045	2.41196	0.0158672
DNAm-LC1	cg15577126	0.2892	0.230688	0.342284	8.1337	4.16365e-16
DNAm-LC1	cg03146452	0.0899615	0.0234324	0.15019	2.54746	0.010851
DNAm-LC1	cg15235893	0.330061	0.253608	0.385103	9.59136	8.69313e-22
DNAm-LC1	cg04066885	0.268032	0.194467	0.319805	7.85006	4.15837e-15
DNAm-LC1	cg07007118	0.704248	0.658482	0.74194	19.6817	3.09388e-86
DNAm-LC1	cg08444004	0.0614781	-0.0124802	0.130761	1.81485	0.0695466
DNAm-LC1	cg24539848	0.329241	0.25847	0.385407	9.68268	3.57215e-22
DNAm-LC1	cg06476685	0.348795	0.280867	0.402897	10.1471	3.41388e-24
DNAm-LC1	cg21473142	0.36068	0.31065	0.409159	11.8299	2.73629e-32
DNAm-LC1	cg25516803	0.168175	0.101675	0.233	4.60932	4.03993e-06
DNAm-LC1	cg12835313	0.160409	0.0845255	0.211201	4.65437	3.24967e-06
DNAm-LC1	cg14866567	0.298387	0.246518	0.348161	9.68598	3.45881e-22
DNAm-LC1	cg01999701	0.139719	0.0727732	0.202954	3.89717	9.7322e-05
DNAm-LC1	cg17293936	-0.38455	-0.439512	-0.318814	-10.5903	3.30566e-26
DNAm-LC1	cg08120226	0.549632	0.497091	0.598575	16.6209	4.91669e-62
DNAm-LC1	cg06758191	0.062987	-0.0104322	0.119322	1.83147	0.067031
DNAm-LC1	cg06016427	-0.494152	-0.552833	-0.440613	-12.409	2.33498e-35
DNAm-LC1	cg15700776	0.12539	0.0429173	0.200222	3.03472	0.00240763
DNAm-LC1	cg04973183	0.406432	0.354527	0.459687	13.7346	6.29771e-43
DNAm-LC1	cg18065811	0.39849	0.34047	0.449273	12.3578	4.42e-35
DNAm-LC1	cg21452281	0.352215	0.280272	0.426665	9.17349	4.57932e-20
DNAm-LC1	cg09716807	0.0297655	-0.0453909	0.0972139	0.796599	0.425684
DNAm-LC1	cg03992168	0.210628	0.15418	0.284938	5.5047	3.69796e-08
DNAm-LC1	cg06626102	0.152221	0.0833198	0.212491	4.34443	1.39638e-05
DNAm-LC1	cg11149163	0.291687	0.228372	0.352417	8.08111	6.41799e-16
DNAm-LC1	cg18382753	0.472263	0.413421	0.517119	15.2415	1.87559e-52
DNAm-LC1	cg26646659	-0.413208	-0.468652	-0.346917	-10.6488	1.76589e-26
DNAm-LC1	cg23983453	0.143234	0.0693986	0.223412	3.41956	0.000627221
DNAm-LC1	cg15720112	-0.000361585	-0.0689426	0.0540234	-0.0103097	0.991774
DNAm-LC1	cg25212993	0.383543	0.320527	0.439922	10.5974	3.06455e-26
DNAm-LC1	cg00124993	-0.00475715	-0.0775457	0.0537787	-0.140615	0.888174
DNAm-LC1	cg25962358	0.0751216	0.00076305	0.140716	1.95938	0.0500678
DNAm-LC1	cg12375722	0.0643251	-0.0213178	0.138228	1.59234	0.111307
DNAm-LC1	cg26275431	0.163526	0.0909601	0.226434	4.42447	9.66776e-06
DNAm-LC1	cg27305357	0.46513	0.395492	0.51117	12.2979	9.2967e-35
DNAm-LC1	cg14016366	0.109671	0.0445667	0.191488	2.94117	0.00326976
DNAm-LC1	cg10098058	0.0619254	-0.00788742	0.128102	1.56704	0.117105
DNAm-LC1	cg09303847	0.192205	0.129029	0.251456	5.58803	2.29662e-08
DNAm-LC1	cg16206744	0.185358	0.118143	0.255002	5.03956	4.66593e-07
DNAm-LC1	cg15671450	0.0315867	-0.029405	0.111888	0.843746	0.398811
DNAm-LC1	cg11493661	0.212382	0.133361	0.278426	5.38701	7.16379e-08
DNAm-LC1	cg24376689	0.328585	0.271362	0.393491	8.99539	2.35386e-19
DNAm-LC1	cg05298224	0.202376	0.133332	0.275276	4.85342	1.21351e-06
DNAm-LC1	cg09514561	0.102618	0.0389882	0.163646	3.14682	0.00165055
DNAm-LC1	cg02662362	0.108738	0.0461423	0.165956	3.09542	0.00196537
DNAm-LC1	cg12241963	0.521409	0.457467	0.581549	12.8842	5.52176e-38
DNAm-LC1	cg24753760	0.424786	0.351079	0.485359	12.0408	2.16813e-33
DNAm-LC1	cg06003184	0.0342041	-0.0245455	0.0955864	0.978538	0.327808
DNAm-LC1	cg11371118	0.189055	0.123695	0.25189	5.62001	1.90946e-08
DNAm-LC1	cg19680631	0.0382024	-0.0190341	0.10632	1.0729	0.283315
DNAm-LC1	cg11360230	0.0643363	0.00126112	0.126448	1.92049	0.0547959
DNAm-LC1	cg01439383	-0.209221	-0.289759	-0.134941	-4.79967	1.58927e-06
DNAm-LC1	cg18933685	0.167807	0.103707	0.231245	4.6843	2.8092e-06
DNAm-LC1	cg17707964	0.0482287	-0.0213417	0.114062	1.40388	0.160353
DNAm-LC1	cg12058390	0.27828	0.208574	0.338884	7.78842	6.78526e-15
DNAm-LC1	cg01418527	0.166056	0.111852	0.221616	5.32083	1.03296e-07
DNAm-LC1	cg06110297	0.298339	0.230584	0.357536	7.78514	6.96356e-15
DNAm-LC1	cg16535493	0.400744	0.338359	0.462396	11.3777	5.39775e-30
DNAm-LC1	cg01965822	0.228828	0.171209	0.288003	7.209	5.63653e-13
DNAm-LC1	cg15177211	0.691863	0.651972	0.7251	23.7067	3.07474e-124
DNAm-LC1	cg03840694	0.761053	0.72242	0.790723	24.6717	2.15105e-134
DNAm-LC1	cg27600265	0.161517	0.0883379	0.237013	4.01527	5.93768e-05
DNAm-LC1	cg24880736	0.0518351	-0.0135067	0.124518	1.45838	0.144737
DNAm-LC1	cg02511845	-0.236397	-0.291677	-0.1558	-6.35304	2.11097e-10
DNAm-LC1	cg05809437	-0.349014	-0.403866	-0.285201	-9.5208	1.71859e-21
DNAm-LC1	cg03642518	0.33976	0.274822	0.405889	10.1545	3.16391e-24
DNAm-LC1	cg03066788	0.0938236	0.0244243	0.16279	2.75375	0.00589165
DNAm-LC1	cg23599843	0.211927	0.148295	0.277445	5.6705	1.42382e-08
DNAm-LC1	cg17574911	0.619605	0.574442	0.65281	20.7482	1.27226e-95
DNAm-LC1	cg14330585	0.00872712	-0.0714984	0.0881043	0.206526	0.83638
DNAm-LC1	cg14194496	0.187013	0.105494	0.258408	4.67782	2.89944e-06
DNAm-LC1	cg14331104	0.178351	0.108581	0.252865	4.64388	3.4192e-06
DNAm-LC1	cg18832897	0.216237	0.156735	0.284465	5.86698	4.43796e-09
DNAm-LC1	cg23934071	-0.0787282	-0.162401	0.00236287	-1.80132	0.0716519
DNAm-LC1	cg27598761	0.235876	0.168352	0.302221	6.79223	1.10414e-11
DNAm-LC1	cg20442128	0.0919735	0.0207983	0.163509	2.50551	0.0122275
DNAm-LC1	cg06576532	0.129341	0.0463317	0.203933	3.2972	0.000976547
DNAm-LC1	cg09137125	0.213473	0.145912	0.274403	5.71583	1.0917e-08
DNAm-LC1	cg24714864	0.129412	0.0697402	0.175237	4.41347	1.01725e-05
DNAm-LC1	cg23622162	0.549528	0.494587	0.592017	16.9168	3.38219e-64
DNAm-LC1	cg17753789	0.6752	0.623606	0.713948	19.5991	1.57237e-85
DNAm-LC1	cg00406211	0.299512	0.238598	0.364389	8.25278	1.54749e-16
DNAm-LC1	cg24718722	-0.0767504	-0.140741	-0.0148502	-2.3205	0.0203137
DNAm-LC1	cg02022136	0.191631	0.120807	0.271967	4.73018	2.24323e-06
DNAm-LC1	cg08577913	0.211079	0.144799	0.276915	6.5917	4.34831e-11
DNAm-LC1	cg07244098	0.202657	0.145193	0.258198	6.95779	3.45646e-12
DNAm-LC1	cg19431051	0.124104	0.0504404	0.181451	3.46248	0.00053522
DNAm-LC1	cg19885625	0.570263	0.506613	0.618208	15.5468	1.67254e-54
DNAm-LC1	cg15964523	0.00573476	-0.05908	0.0762796	0.159341	0.8734
DNAm-LC1	cg05839709	0.438082	0.376456	0.477224	13.4066	5.53073e-41
DNAm-LC1	cg15417285	0.154013	0.0747061	0.210082	4.29357	1.75823e-05
DNAm-LC1	cg08720806	0.204929	0.116016	0.27908	4.57878	4.67703e-06
DNAm-LC1	cg18071202	0.632704	0.592379	0.668549	22.8525	1.37954e-115
DNAm-LC1	cg24921858	-0.284491	-0.351159	-0.212992	-7.85958	3.85409e-15
DNAm-LC1	cg08865522	0.0366062	-0.0234306	0.0956562	1.15703	0.24726
DNAm-LC1	cg23110109	0.699172	0.662727	0.726162	26.2486	7.42364e-152
DNAm-LC1	cg10848724	0.32937	0.261673	0.392639	8.95538	3.38554e-19
DNAm-LC1	cg09439915	0.153771	0.097369	0.21415	4.59104	4.4105e-06
DNAm-LC1	cg08351464	-0.0480739	-0.110465	0.026019	-1.1758	0.239675
DNAm-LC1	cg21455901	0.750013	0.720093	0.779144	28.7037	3.43249e-181
DNAm-LC1	cg19801062	0.186285	0.119525	0.258883	4.61681	3.8969e-06
DNAm-LC1	cg11408952	0.167638	0.0890912	0.239855	4.54457	5.50488e-06
DNAm-LC1	cg14223822	0.109488	0.0363012	0.181299	2.82317	0.00475521
DNAm-LC1	cg24137472	0.0413588	-0.0269591	0.126427	0.963313	0.335391
DNAm-LC1	cg13252730	-0.444351	-0.503553	-0.370427	-10.829	2.50815e-27
DNAm-LC1	cg14386691	0.206146	0.132613	0.270774	5.70473	1.1653e-08
DNAm-LC1	cg09337121	0.550713	0.498758	0.595532	17.7038	3.91756e-70
DNAm-LC1	cg14536194	0.580551	0.533584	0.628051	18.2077	4.4856e-74
DNAm-LC1	cg13511324	0.387134	0.328786	0.443973	10.8394	2.2396e-27
DNAm-LC1	cg26670674	0.14364	0.0733098	0.216603	3.99815	6.38395e-05
DNAm-LC1	cg07047589	0.866032	0.8228	0.89494	19.3401	2.46898e-83
DNAm-LC1	cg14833933	0.843783	0.812119	0.861628	30.3226	5.7758e-202
DNAm-LC1	cg09190051	0.215172	0.131167	0.294152	5.07016	3.9749e-07
DNAm-LC1	cg15386293	0.258731	0.197372	0.316156	7.31113	2.64913e-13
DNAm-LC1	cg01389428	0.349343	0.291086	0.413803	10.7851	4.04887e-27
DNAm-LC1	cg02513379	-0.507584	-0.571883	-0.440738	-11.9291	8.35172e-33
DNAm-LC1	cg14301190	0.323232	0.259922	0.399434	7.75764	8.6521e-15
DNAm-LC1	cg05887027	0.124128	0.0660974	0.177817	4.20851	2.5706e-05
DNAm-LC1	cg08674415	0.109961	0.0499126	0.169421	3.2325	0.00122711
DNAm-LC1	cg16450432	0.125205	0.0639477	0.192782	3.63652	0.000276349
DNAm-LC1	cg04170065	0.669122	0.627503	0.701708	22.7887	5.92922e-115
DNAm-LC1	cg01645998	0.0975822	0.0298768	0.159589	2.68814	0.00718515
DNAm-LC1	cg00423443	0.131158	0.0535199	0.208949	3.07928	0.00207502
DNAm-LC1	cg03084704	0.156123	0.0827287	0.228381	4.22295	2.41125e-05
DNAm-LC1	cg02128086	0.138003	0.0584769	0.195409	3.80273	0.000143108
DNAm-LC1	cg01147352	0.16793	0.0893543	0.238103	3.95601	7.62106e-05
DNAm-LC1	cg01449973	0.106789	0.0348023	0.183366	2.81386	0.00489505
DNAm-LC1	cg04248279	0.0232721	-0.0409635	0.0817757	0.721566	0.470562
DNAm-LC1	cg04326023	0.258466	0.205439	0.317432	6.9875	2.79837e-12
DNAm-LC1	cg10831246	0.166726	0.0860891	0.228411	4.41678	1.00183e-05
DNAm-LC1	cg23348010	0.335105	0.275054	0.402599	8.33996	7.43157e-17
DNAm-LC1	cg09785512	0.217266	0.149917	0.280159	5.76643	8.09661e-09
DNAm-LC1	cg07406897	0.219078	0.164989	0.290849	6.39779	1.57643e-10
DNAm-LC1	cg02262923	0.639737	0.579395	0.689521	16.4322	1.12461e-60
DNAm-LC1	cg10747531	0.0583149	-0.0120014	0.128935	1.60986	0.107429
DNAm-LC1	cg10328573	0.299987	0.231725	0.364975	8.08303	6.31769e-16
DNAm-LC1	cg22632947	0.202886	0.137646	0.260359	5.98451	2.17046e-09
DNAm-LC1	cg12125614	0.790179	0.759429	0.81067	30.2118	1.65734e-200
DNAm-LC1	cg01695994	0.563027	0.51184	0.605541	17.716	3.15474e-70
DNAm-LC1	cg03437479	0.165427	0.0974573	0.242322	4.42274	9.74565e-06
DNAm-LC1	cg13214542	0.518976	0.456899	0.556894	16.8446	1.15032e-63
DNAm-LC1	cg18735473	-0.377386	-0.426341	-0.334813	-11.1861	4.76816e-29
DNAm-LC1	cg24546155	0.149551	0.0754214	0.20747	4.0531	5.05426e-05
DNAm-LC1	cg11977716	-0.40946	-0.454928	-0.356741	-13.0403	7.21542e-39
DNAm-LC1	cg26659805	0.134941	0.0605093	0.187764	3.76383	0.000167331
DNAm-LC1	cg20145598	0.320586	0.263442	0.403474	8.77251	1.74734e-18
DNAm-LC1	cg06379435	0.750661	0.717163	0.778511	26.0329	2.09952e-149
DNAm-LC1	cg09377704	0.558877	0.499192	0.605779	15.3416	4.03076e-53
DNAm-LC1	cg03621001	0.244089	0.157897	0.313608	5.93626	2.91589e-09
DNAm-LC1	cg02316735	0.0886213	0.0190786	0.147651	2.57234	0.0101014
DNAm-LC1	cg15428479	0.56933	0.512458	0.616904	18.0769	4.84407e-73
DNAm-LC1	cg00667525	0.0475086	-0.011244	0.100697	1.29799	0.19429
DNAm-LC1	cg25234359	0.0625188	0.000807611	0.124581	1.64375	0.100229
DNAm-LC1	cg22038059	-0.000838916	-0.0778378	0.0671904	-0.0218901	0.982536
DNAm-LC1	cg19114310	0.653945	0.606115	0.690105	18.4994	2.08813e-76
DNAm-LC1	cg15633073	0.175182	0.0970408	0.237808	4.69483	2.66822e-06
DNAm-LC1	cg26254045	0.0168891	-0.0607068	0.100682	0.40247	0.687338
DNAm-LC1	cg14542583	-0.0763652	-0.149932	-0.000391977	-1.85163	0.0640787
DNAm-LC1	cg24923931	0.195629	0.129059	0.251183	6.03198	1.61964e-09
DNAm-LC1	cg00478479	0.22395	0.161911	0.28967	6.33805	2.32695e-10
DNAm-LC1	cg23332335	0.236834	0.17267	0.301973	6.93281	4.12571e-12
DNAm-LC1	cg15967501	0.00947682	-0.0553161	0.071259	0.270007	0.787155
DNAm-LC1	cg18537730	0.340496	0.262889	0.397487	9.30968	1.2822e-20
DNAm-LC1	cg23374892	0.0928813	0.0247321	0.149976	2.58539	0.00972684
DNAm-LC1	cg17142898	0.287516	0.22505	0.350586	7.89152	2.9854e-15
DNAm-LC1	cg11092487	-0.0244543	-0.0881469	0.0471087	-0.721674	0.470495
DNAm-LC1	cg25356393	0.0209702	-0.0552761	0.0857082	0.551259	0.581456
DNAm-LC1	cg24875593	0.0862203	0.0189711	0.148696	2.67666	0.00743603
DNAm-LC1	cg13346441	0.0870911	0.0322556	0.140101	2.85628	0.00428635
DNAm-LC1	cg10756887	0.13001	0.066229	0.184534	4.46427	8.03429e-06
DNAm-LC1	cg00565075	0.166994	0.0804908	0.236038	4.23949	2.24025e-05
DNAm-LC1	cg01066936	0.309536	0.230826	0.370758	7.8538	4.03605e-15
DNAm-LC1	cg05592718	0.151743	0.0765492	0.226122	3.94558	7.96061e-05
DNAm-LC1	cg21560830	0.599272	0.561825	0.629318	23.2161	3.12804e-119
DNAm-LC1	cg01652190	0.147171	0.0827301	0.224592	4.0502	5.11744e-05
DNAm-LC1	cg07959070	0.158723	0.0957008	0.229321	4.23479	2.28768e-05
DNAm-LC1	cg20744362	0.145632	0.0770577	0.197592	4.36632	1.26355e-05
DNAm-LC1	cg09368716	0.193429	0.134173	0.269452	5.48601	4.11105e-08
DNAm-LC1	cg12635919	0.329917	0.266148	0.378802	10.6817	1.24019e-26
DNAm-LC1	cg03716999	0.184022	0.117814	0.243932	5.21342	1.85388e-07
DNAm-LC1	cg14981532	0.208131	0.143385	0.263385	7.11711	1.10216e-12
DNAm-LC1	cg07965774	0.375722	0.321857	0.416248	12.7266	4.2075e-37
DNAm-LC1	cg01904812	0.26158	0.194021	0.314974	8.32754	8.25386e-17
DNAm-LC1	cg09895325	0.320639	0.26616	0.376543	9.33642	9.96463e-21
DNAm-LC1	cg25727366	0.682865	0.637612	0.721541	19.8507	1.08761e-87
DNAm-LC1	cg25287272	0.714269	0.673055	0.744442	24.3077	1.62671e-130
DNAm-LC1	cg17139085	0.541279	0.494602	0.590336	17.3093	3.99973e-67
DNAm-LC1	cg15475427	-0.00927781	-0.0621529	0.0378367	-0.361547	0.71769
DNAm-LC1	cg05658236	0.46307	0.401383	0.510559	14.1587	1.65135e-45
DNAm-LC1	cg16342298	0.259832	0.185194	0.334881	6.61454	3.72712e-11
DNAm-LC1	cg08121652	0.256996	0.193799	0.319621	7.04397	1.86837e-12
DNAm-LC1	cg08456859	0.150962	0.0806752	0.219549	4.13121	3.60863e-05
DNAm-LC1	cg18376692	0.221582	0.159397	0.286123	6.45575	1.07682e-10
DNAm-LC1	cg24090990	0.213349	0.154057	0.274343	6.2593	3.86707e-10
DNAm-LC1	cg07202054	0.263062	0.203832	0.318294	7.78722	6.84988e-15
DNAm-LC1	cg21302480	0.0939699	0.0247637	0.156123	2.61804	0.00884364
DNAm-LC1	cg17908602	0.17229	0.106121	0.249198	4.38617	1.15365e-05
DNAm-LC1	cg25216580	0.551741	0.494947	0.597747	15.96	2.42672e-57
DNAm-LC1	cg00044796	0.0557653	-0.00553569	0.121164	1.67017	0.0948854
DNAm-LC1	cg05630111	0.304903	0.234787	0.367631	8.44926	2.93147e-17
DNAm-LC1	cg24693760	0.0123277	-0.0397897	0.0587876	0.42461	0.671121
DNAm-LC1	cg02156380	0.736849	0.699622	0.759587	25.7227	6.51854e-146
DNAm-LC1	cg05643188	0.74209	0.703863	0.769656	26.7164	3.03523e-157
DNAm-LC1	cg10074409	0.396795	0.345451	0.455841	11.4641	1.99888e-30
DNAm-LC1	cg01200585	0.0739543	0.0132884	0.146424	2.21416	0.026818
DNAm-LC1	cg05018648	0.107074	0.0353743	0.173779	2.93745	0.0033092
DNAm-LC1	cg03997139	0.472427	0.412947	0.519161	14.0301	1.01973e-44
DNAm-LC1	cg03210866	0.263876	0.188977	0.325382	7.47602	7.66087e-14
DNAm-LC1	cg09240693	0.42643	0.361765	0.476148	11.6092	3.69979e-31
DNAm-LC1	cg05025046	0.139209	0.0750684	0.21889	3.69981	0.000215761
DNAm-LC1	cg06760077	-0.194982	-0.283704	-0.122953	-4.31665	1.58417e-05
DNAm-LC1	cg04204221	0.221434	0.138324	0.283558	5.56317	2.64919e-08
DNAm-LC1	cg03022211	0.026058	-0.033763	0.0871645	0.810487	0.41766
DNAm-LC1	cg13803013	0.218894	0.143799	0.2847	5.34507	9.03819e-08
DNAm-LC1	cg20242066	0.086008	0.0150601	0.156754	2.40161	0.016323
DNAm-LC1	cg21563471	-0.264368	-0.343772	-0.174431	-6.07199	1.26332e-09
DNAm-LC1	cg00488692	0.397136	0.333668	0.458981	10.388	2.81247e-25
DNAm-LC1	cg23883738	-0.068328	-0.133229	0.0171347	-1.75133	0.0798899
DNAm-LC1	cg02550950	0.187758	0.123947	0.252685	5.4061	6.44131e-08
DNAm-LC1	cg23004099	0.162499	0.096092	0.235769	4.43812	9.0746e-06
DNAm-LC1	cg00423153	0.127621	0.0777568	0.190724	4.14279	3.43099e-05
DNAm-LC1	cg14096415	0.772938	0.743076	0.793682	29.8784	3.75186e-196
DNAm-LC1	cg24678502	0.837699	0.808374	0.860997	26.9816	2.4279e-160
DNAm-LC1	cg11219411	0.0210641	-0.0574448	0.0974171	0.521127	0.602278
DNAm-LC1	cg10313047	0.305362	0.222479	0.365075	7.66206	1.82981e-14
DNAm-LC1	cg25439655	0.306013	0.239616	0.367192	8.83435	1.00685e-18
DNAm-LC1	cg03330058	0.380845	0.310146	0.445686	9.07849	1.10092e-19
DNAm-LC1	cg20758219	0.273765	0.200784	0.326811	7.79952	6.21433e-15
DNAm-LC1	cg14574489	0.380105	0.316383	0.427964	11.7261	9.369e-32
DNAm-LC1	cg09406615	0.289033	0.222471	0.35459	7.63629	2.23578e-14
DNAm-LC1	cg06426416	0.495192	0.445544	0.54678	15.2872	9.30714e-53
DNAm-LC1	cg06102690	0.575775	0.527726	0.627926	18.2212	3.50462e-74
DNAm-LC1	cg11939399	0.266945	0.181375	0.342413	6.6931	2.1849e-11
DNAm-LC1	cg20025135	-0.016187	-0.107654	0.053237	-0.361469	0.717749
DNAm-LC1	cg24362726	0.111767	0.0411191	0.175318	2.93071	0.00338193
DNAm-LC1	cg03842933	0.0233183	-0.0374727	0.0892996	0.633535	0.526384
DNAm-LC1	cg03450635	0.471671	0.40572	0.525795	12.968	1.8579e-38
DNAm-LC1	cg17341343	-0.0599181	-0.120492	-0.000874081	-1.88979	0.058786
DNAm-LC1	cg17069313	0.0957379	0.0218062	0.166227	2.60739	0.00912344
DNAm-LC1	cg06593603	-0.3684	-0.4345	-0.308373	-9.83509	7.94961e-23
DNAm-LC1	cg18300492	0.212644	0.131427	0.266742	6.06645	1.30767e-09
DNAm-LC1	cg17943876	0.241677	0.177288	0.309378	6.19258	5.9189e-10
DNAm-LC1	cg19456953	0.323952	0.251178	0.3745	9.49805	2.1386e-21
DNAm-LC1	cg02115960	0.519213	0.456831	0.56918	14.4094	4.51694e-47
DNAm-LC1	cg14132888	0.232345	0.164	0.29675	6.47432	9.52429e-11
DNAm-LC1	cg14579239	0.248802	0.188761	0.322725	7.02032	2.21356e-12
DNAm-LC1	cg11499025	0.121112	0.0415889	0.183854	3.23073	0.00123473
DNAm-LC1	cg12281328	0.174737	0.103567	0.241372	4.51042	6.46988e-06
DNAm-LC1	cg02784694	0.28339	0.219752	0.33715	8.18911	2.6317e-16
DNAm-LC1	cg11118566	0.542998	0.488763	0.58434	15.8844	8.13045e-57
DNAm-LC1	cg03682719	0.186397	0.109055	0.24284	5.24732	1.54329e-07
DNAm-LC1	cg03858673	0.156173	0.0923615	0.220231	4.48491	7.29434e-06
DNAm-LC1	cg15717225	0.188051	0.119626	0.249889	5.32761	9.95152e-08
DNAm-LC1	cg26860970	0.43595	0.374311	0.489157	12.61	1.85979e-36
DNAm-LC1	cg19107793	0.0656284	0.00679976	0.136366	1.84312	0.0653114
DNAm-LC1	cg05564266	0.239718	0.189531	0.294703	7.44427	9.74824e-14
DNAm-LC1	cg04671145	0.0753284	0.0145785	0.149071	2.04686	0.0406715
DNAm-LC1	cg08555556	0.119362	0.0457291	0.190356	3.2094	0.00133013
DNAm-LC1	cg21484573	0.221062	0.160317	0.288062	6.06661	1.30641e-09
DNAm-LC1	cg18367631	0.250217	0.178729	0.306097	6.49392	8.36335e-11
DNAm-LC1	cg24144574	0.377728	0.322172	0.431795	10.6207	2.38781e-26
DNAm-LC1	cg05986956	0.418529	0.358475	0.472658	11.016	3.20101e-28
DNAm-LC1	cg23549902	0.0399378	-0.0271237	0.112433	1.11317	0.265633
DNAm-LC1	cg15703365	0.0567765	-0.00507268	0.129085	1.60133	0.109303
DNAm-LC1	cg08753560	-0.317884	-0.386653	-0.216559	-6.9354	4.05062e-12
DNAm-LC1	cg14188774	0.108218	0.0320978	0.17809	2.9227	0.00347006
DNAm-LC1	cg07673020	0.0931848	0.0183439	0.15274	2.65707	0.0078823
DNAm-LC1	cg25724260	0.176113	0.0983006	0.236558	4.76675	1.87217e-06
DNAm-LC1	cg12689506	0.122092	0.047938	0.212335	2.87256	0.00407162
DNAm-LC1	cg23531488	-0.326123	-0.394195	-0.251274	-8.11845	4.72176e-16
DNAm-LC1	cg24830730	0.374888	0.309561	0.428212	11.0264	2.85099e-28
DNAm-LC1	cg00989961	0.0882371	0.0196769	0.150478	2.39739	0.0165122
DNAm-LC1	cg09090582	0.106654	0.0463008	0.176728	2.66103	0.0077901
DNAm-LC1	cg23859303	0.0413373	-0.0314196	0.107676	1.05586	0.291032
DNAm-LC1	cg01109279	0.207141	0.141558	0.279511	5.12206	3.02216e-07
DNAm-LC1	cg11737172	0.539885	0.489683	0.594599	14.9404	1.79899e-50
DNAm-LC1	cg09618998	0.370745	0.315034	0.422252	11.4378	2.70693e-30
DNAm-LC1	cg21700780	0.325727	0.261539	0.388181	8.30042	1.0374e-16
DNAm-LC1	cg21769514	0.0841047	0.0168451	0.148119	2.43258	0.0149916
DNAm-LC1	cg21762788	0.224596	0.154199	0.288603	6.06012	1.36019e-09
DNAm-LC1	cg23460057	0.201451	0.129965	0.272921	4.94279	7.7014e-07
DNAm-LC1	cg07122178	0.377007	0.322106	0.42145	12.0434	2.10209e-33
DNAm-LC1	cg01691710	0.280871	0.219791	0.349556	7.42532	1.12511e-13
DNAm-LC1	cg04495993	0.20519	0.125525	0.260815	5.61471	1.96897e-08
DNAm-LC1	cg22747380	0.309036	0.228129	0.364466	8.78295	1.59246e-18
DNAm-LC1	cg12185975	0.216526	0.154842	0.27313	6.36041	2.0121e-10
DNAm-LC1	cg02642126	0.238304	0.180438	0.308897	6.44857	1.12914e-10
DNAm-LC1	cg05073386	0.0659199	0.00802593	0.13689	1.9769	0.0480533
DNAm-LC1	cg14631276	0.107577	0.0414049	0.179469	2.79921	0.00512286
DNAm-LC1	cg22728385	0.10881	0.036594	0.196115	2.48763	0.0128596
DNAm-LC1	cg01995289	0.108697	0.0222373	0.173551	2.75325	0.00590077
DNAm-LC1	cg13679303	0.0840044	0.0303766	0.156868	2.36596	0.0179834
DNAm-LC1	cg09073701	0.386141	0.338854	0.440853	10.8425	2.16413e-27
DNAm-LC1	cg13036802	0.231382	0.165139	0.304328	6.92811	4.26489e-12
DNAm-LC1	cg05014727	0.559223	0.505196	0.601761	18.5127	1.63195e-76
DNAm-LC1	cg13369337	0.179718	0.120043	0.253055	4.66214	3.12935e-06
DNAm-LC1	cg03631459	0.0626146	-0.00533876	0.120088	1.79268	0.0730242
DNAm-LC1	cg14413904	0.283896	0.22175	0.344966	8.47602	2.33026e-17
DNAm-LC1	cg13320683	0.365321	0.296892	0.426933	9.31947	1.16924e-20
DNAm-LC1	cg20525243	0.198467	0.134609	0.253383	6.25266	4.03513e-10
DNAm-LC1	cg08035082	0.523641	0.468062	0.582499	13.7411	5.76127e-43
DNAm-LC1	cg25843833	0.156941	0.0721267	0.229133	3.91051	9.2101e-05
DNAm-LC1	cg12781568	0.220769	0.157318	0.288947	6.47107	9.73107e-11
DNAm-LC1	cg07471203	0.315209	0.253819	0.371499	9.66832	4.1108e-22
DNAm-LC1	cg05057976	0.232468	0.161151	0.304158	5.39427	6.88044e-08
DNAm-LC1	cg08288074	0.166378	0.0945622	0.225344	4.53598	5.73358e-06
DNAm-LC1	cg03567358	0.14823	0.083283	0.212982	4.28895	1.79517e-05
DNAm-LC1	cg25592907	0.0579875	-0.0161122	0.124302	1.55242	0.120561
DNAm-LC1	cg14455319	0.136934	0.0708648	0.219111	3.40766	0.000655225
DNAm-LC1	cg20933297	0.252384	0.186934	0.319752	7.08755	1.36509e-12
DNAm-LC1	cg03539765	0.228088	0.149359	0.295753	6.17068	6.79966e-10
DNAm-LC1	cg18232816	0.22441	0.145234	0.303556	5.66244	1.49238e-08
DNAm-LC1	cg15851904	0.256901	0.188719	0.313622	7.04947	1.79602e-12
DNAm-LC1	cg22851485	0.0517789	-0.0152467	0.120625	1.25952	0.207843
DNAm-LC1	cg24008358	0.110061	0.0442302	0.170641	3.31832	0.000905593
DNAm-LC1	cg21370455	0.112701	0.0498585	0.18238	3.02975	0.00244758
DNAm-LC1	cg24729352	0.060621	-0.00984372	0.124725	1.73503	0.082735
DNAm-LC1	cg12797987	0.198149	0.116494	0.266747	5.3011	1.15104e-07
DNAm-LC1	cg16921285	0.0913505	0.018244	0.156323	2.47104	0.013472
DNAm-LC1	cg05439665	0.0567188	-0.00992831	0.131053	1.56774	0.116942
DNAm-LC1	cg23132774	0.156221	0.0798963	0.231236	3.85837	0.000114145
DNAm-LC1	cg01289343	-0.0409743	-0.112547	0.0320712	-1.06291	0.287823
DNAm-LC1	cg13785223	-0.527627	-0.578815	-0.472528	-13.4587	2.73584e-41
DNAm-LC1	cg07176842	0.171174	0.110667	0.231081	5.41771	6.03679e-08
DNAm-LC1	cg13720639	-0.661988	-0.713772	-0.614649	-16.6089	6.00993e-62
DNAm-LC1	cg17319795	0.787923	0.758668	0.812421	30.118	2.81274e-199
DNAm-LC1	cg23985941	0.403106	0.334818	0.458696	11.0855	1.47488e-28
DNAm-LC1	cg18912855	-0.0203173	-0.0804605	0.0414664	-0.582922	0.559946
DNAm-LC1	cg15479427	0.00808089	-0.0776848	0.0810933	0.182085	0.855516
DNAm-LC1	cg23256343	0.117941	0.0383476	0.180722	2.95921	0.00308426
DNAm-LC1	cg01338139	-0.00581569	-0.0681383	0.0606245	-0.159689	0.873126
DNAm-LC1	cg22107533	0.463738	0.405912	0.51292	13.5993	4.04303e-42
DNAm-LC1	cg26213453	0.203909	0.147213	0.264683	6.70433	2.02328e-11
DNAm-LC1	cg07199183	0.141555	0.0610127	0.200744	3.92736	8.58843e-05
DNAm-LC1	cg00884844	0.0727956	0.00788855	0.137619	2.00574	0.0448842
DNAm-LC1	cg11682319	0.367942	0.301446	0.425193	9.82745	8.57621e-23
DNAm-LC1	cg02985292	0.644172	0.582209	0.683655	17.9457	5.18127e-72
DNAm-LC1	cg23669118	0.742979	0.705809	0.768918	26.1279	1.75744e-150
DNAm-LC1	cg01101344	0.319499	0.249592	0.374306	9.54583	1.35017e-21
DNAm-LC1	cg01827781	0.319793	0.243954	0.389154	7.96229	1.68877e-15
DNAm-LC1	cg00398420	0.201103	0.130689	0.269232	5.34428	9.07752e-08
DNAm-LC1	cg09477019	0.310611	0.24058	0.368372	9.13168	6.7446e-20
DNAm-LC1	cg05941025	0.266275	0.194266	0.327331	6.86835	6.49483e-12
DNAm-LC1	cg18290190	0.0692211	-0.00176411	0.132437	2.06676	0.0387572
DNAm-LC1	cg16597406	0.64333	0.603833	0.684987	21.0194	4.36176e-98
DNAm-LC1	cg22625220	0.251867	0.166052	0.321018	6.20796	5.36773e-10
DNAm-LC1	cg22291359	0.553189	0.496309	0.607076	15.2334	2.12369e-52
DNAm-LC1	cg18026225	0.21812	0.138295	0.299779	5.01778	5.22726e-07
DNAm-LC1	cg16913064	0.346461	0.291254	0.403301	9.98808	1.71885e-23
DNAm-LC1	cg07101841	0.392384	0.337695	0.447489	11.5044	1.25376e-30
DNAm-LC1	cg26740249	0.486504	0.424577	0.541261	14.1114	3.23011e-45
DNAm-LC1	cg12700283	0.1775	0.0938297	0.250086	4.539	5.65214e-06
DNAm-LC1	cg07787614	0.541412	0.492529	0.590663	16.3506	4.30483e-60
DNAm-LC1	cg24211657	0.809025	0.775871	0.833608	28.2276	2.68159e-175
DNAm-LC1	cg02441711	0.270621	0.201201	0.323695	7.50039	6.36287e-14
DNAm-LC1	cg15264610	0.226561	0.172061	0.289681	7.38859	1.48393e-13
DNAm-LC1	cg16439118	0.117829	0.0350795	0.197815	2.83352	0.00460379
DNAm-LC1	cg15065854	0.213344	0.131397	0.286214	5.19739	2.02106e-07
DNAm-LC1	cg05384271	0.471831	0.406992	0.529587	13.0551	5.94193e-39
DNAm-LC1	cg10604476	-0.106952	-0.176674	-0.0306489	-2.90753	0.00364301
DNAm-LC1	cg19793697	0.222567	0.164486	0.285809	6.69246	2.19456e-11
DNAm-LC1	cg04546413	0.0409248	-0.0125758	0.118693	1.28857	0.197548
DNAm-LC1	cg01935722	0.359156	0.300289	0.41268	10.9106	1.02588e-27
DNAm-LC1	cg27281030	0.115691	0.0411725	0.182961	3.04997	0.00228864
DNAm-LC1	cg26151999	0.139239	0.0702858	0.217511	3.45465	0.000551003
DNAm-LC1	cg24699670	0.0826582	0.00994751	0.150174	2.16149	0.0306571
DNAm-LC1	cg15047026	0.18902	0.107984	0.262336	5.09349	3.5154e-07
DNAm-LC1	cg15576730	0.732455	0.695062	0.767309	25.887	9.33539e-148
DNAm-LC1	cg25985734	0.341627	0.264375	0.394456	10.1019	5.41852e-24
DNAm-LC1	cg22010065	-0.17993	-0.257715	-0.11506	-4.78712	1.69193e-06
DNAm-LC1	cg15485560	0.154258	0.0691153	0.231551	3.59228	0.000327802
DNAm-LC1	cg20704654	0.168537	0.100143	0.245133	4.55479	5.24388e-06
DNAm-LC1	cg27589058	0.110028	0.0591237	0.173503	3.60059	0.000317497
DNAm-LC1	cg16932514	0.152659	0.0838682	0.210479	4.50589	6.6094e-06
DNAm-LC1	cg03031672	0.127888	0.0696665	0.189919	3.33426	0.00085527
DNAm-LC1	cg07434253	-0.0505878	-0.130671	0.0255893	-1.23472	0.216936
DNAm-LC1	cg21862126	0.354214	0.297865	0.41231	10.4916	9.44491e-26
DNAm-LC1	cg12097325	0.316546	0.252741	0.372771	9.08144	1.07151e-19
DNAm-LC1	cg12929805	0.157166	0.0836223	0.205617	4.10372	4.06568e-05
DNAm-LC1	cg13962846	0.0706241	0.00339086	0.140145	1.81364	0.0697329
DNAm-LC1	cg15651727	0.123638	0.061947	0.185443	3.61063	0.000305452
DNAm-LC1	cg03739172	0.128869	0.0674668	0.196073	3.5277	0.000419179
DNAm-LC1	cg12206571	0.192355	0.116291	0.249992	5.44033	5.31829e-08
DNAm-LC1	cg08876103	0.640714	0.596425	0.674989	23.5975	4.08506e-123
DNAm-LC1	cg12640469	0.421819	0.357358	0.477142	12.0752	1.42797e-33
DNAm-LC1	cg13088902	-0.372788	-0.434097	-0.28484	-8.84976	8.77055e-19
DNAm-LC1	cg05774978	0.280745	0.204775	0.342661	7.19022	6.46876e-13
DNAm-LC1	cg07495664	0.571937	0.509694	0.613407	17.4679	2.51518e-68
DNAm-LC1	cg20745419	0.304205	0.210527	0.383245	7.06419	1.6155e-12
DNAm-LC1	cg24058386	0.177574	0.10706	0.244512	4.61407	3.94855e-06
DNAm-LC1	cg17880320	0.202377	0.129649	0.27959	5.31016	1.0953e-07
DNAm-LC1	cg21829239	-0.327787	-0.394256	-0.273074	-8.71504	2.90664e-18
DNAm-LC1	cg27178922	0.237229	0.17056	0.302967	7.0693	1.55712e-12
DNAm-LC1	cg15998609	0.275931	0.199213	0.348549	6.35675	2.0607e-10
DNAm-LC1	cg17137424	0.217395	0.158264	0.270291	7.34508	2.05634e-13
DNAm-LC1	cg13110283	0.203053	0.128785	0.281031	4.91837	8.7268e-07
DNAm-LC1	cg22531801	0.0978234	0.0227278	0.16048	2.66798	0.00763079
DNAm-LC1	cg04652943	0.155235	0.085115	0.228775	4.02358	5.732e-05
DNAm-LC1	cg03538480	0.389266	0.343203	0.430002	14.8298	9.39468e-50
DNAm-LC1	cg24682986	0.134637	0.0631434	0.213599	3.57874	0.000345254
DNAm-LC1	cg00463767	0.37064	0.30948	0.426865	10.4222	1.96413e-25
DNAm-LC1	cg19148731	0.0866848	0.0215215	0.140424	2.58197	0.0098239
DNAm-LC1	cg05354971	0.0715848	0.012176	0.142833	1.93611	0.0528542
DNAm-LC1	cg22365240	-0.22117	-0.281145	-0.147894	-6.09638	1.08495e-09
DNAm-LC1	cg00314115	0.154007	0.0785885	0.206366	4.16145	3.16229e-05
DNAm-LC1	cg27361011	0.24829	0.173863	0.302069	6.51057	7.48672e-11
DNAm-LC1	cg14902204	0.0833998	0.0171993	0.147904	2.35014	0.0187662
DNAm-LC1	cg11713727	0.141788	0.0708188	0.209132	4.02663	5.65822e-05
DNAm-LC1	cg10987071	0.223279	0.139152	0.296284	5.53505	3.11137e-08
DNAm-LC1	cg25571880	0.0930562	0.00308037	0.170061	2.26891	0.0232738
DNAm-LC1	cg19797930	0.234274	0.169958	0.311197	5.94554	2.75546e-09
DNAm-LC1	cg23182840	0.0827192	0.0261079	0.147822	2.40032	0.0163807
DNAm-LC1	cg23549342	0.217842	0.158042	0.277417	6.55348	5.62127e-11
DNAm-LC1	cg16856874	0.0959846	0.0343425	0.16341	2.55686	0.010562
DNAm-LC1	cg10179004	0.693601	0.659757	0.722274	26.254	6.42667e-152
DNAm-LC1	cg19141448	0.26653	0.19776	0.323163	7.48713	7.03963e-14
DNAm-LC1	cg06508320	0.428256	0.377997	0.477896	13.3495	1.19271e-40
DNAm-LC1	cg06220604	0.290387	0.228528	0.350711	8.1875	2.66713e-16
DNAm-LC1	cg04021526	0.202985	0.126819	0.262327	5.47591	4.35274e-08
DNAm-LC1	cg15132749	0.0451734	-0.0235422	0.121878	1.12644	0.259978
DNAm-LC1	cg12935434	0.460057	0.397842	0.514705	13.7149	8.27249e-43
DNAm-LC1	cg19596468	0.196207	0.134363	0.26732	5.45934	4.77902e-08
DNAm-LC1	cg14706428	0.107056	0.0437214	0.17006	3.04268	0.00234482
DNAm-LC1	cg08899626	0.50827	0.457564	0.553905	15.8944	6.92609e-57
DNAm-LC1	cg11547273	-0.0596094	-0.155549	-0.00108507	-1.52674	0.126826
DNAm-LC1	cg19151808	0.020096	-0.0400992	0.0988114	0.539142	0.589789
DNAm-LC1	cg16461251	0.188361	0.125328	0.247728	5.77859	7.53289e-09
DNAm-LC1	cg00699219	0.29583	0.234816	0.357093	7.96178	1.69579e-15
DNAm-LC1	cg18443893	0.00156536	-0.0882908	0.0775706	0.0350522	0.972038
DNAm-LC1	cg15595755	0.00396849	-0.057847	0.072481	0.117712	0.906296
DNAm-LC1	cg03719509	0.675454	0.636247	0.712809	23.2606	1.11146e-119
DNAm-LC1	cg19108718	0.379087	0.326434	0.42943	12.4881	8.67132e-36
DNAm-LC1	cg11786255	-0.011367	-0.07296	0.0411631	-0.360538	0.718445
DNAm-LC1	cg00637688	-0.0570062	-0.139647	0.0283847	-1.31118	0.189796
DNAm-LC1	cg16134323	0.231863	0.153906	0.29113	6.38092	1.76031e-10
DNAm-LC1	cg19884619	0.264907	0.195764	0.320406	7.27933	3.3548e-13
DNAm-LC1	cg04675542	0.560027	0.500478	0.606822	15.81	2.65473e-56
DNAm-LC1	cg10932939	0.12668	0.0476071	0.202164	3.3166	0.000911187
DNAm-LC1	cg15727287	0.176973	0.11761	0.231779	5.14824	2.62937e-07
DNAm-LC1	cg23372684	0.185364	0.125247	0.255656	5.38885	7.09105e-08
DNAm-LC1	cg15709435	0.171536	0.107567	0.229149	4.99982	5.73834e-07
DNAm-LC1	cg01173186	0.132591	0.0761869	0.208785	3.92276	8.7541e-05
DNAm-LC1	cg12588917	-0.240987	-0.300974	-0.165025	-7.2216	5.13777e-13
DNAm-LC1	cg23457357	0.0610171	0.00493677	0.133401	1.73687	0.0824098
DNAm-LC1	cg16167809	0.60528	0.561604	0.646915	19.409	6.48136e-84
DNAm-LC1	cg06002203	0.0228292	-0.0414373	0.073317	0.751656	0.452258
DNAm-LC1	cg14255617	0.0513126	-0.0241015	0.131343	1.20659	0.227588
DNAm-LC1	cg08513253	0.266093	0.187501	0.340245	6.63002	3.35646e-11
DNAm-LC1	cg15892964	0.208609	0.148017	0.279496	5.74388	9.25299e-09
DNAm-LC1	cg04221606	0.175777	0.111448	0.244907	4.73347	2.20718e-06
DNAm-LC1	cg12794224	0.0433334	-0.021167	0.119447	1.11482	0.264926
DNAm-LC1	cg15830591	0.0699274	-0.00179621	0.131686	1.94352	0.0519528
DNAm-LC1	cg02546416	0.0390691	-0.0258262	0.111748	1.02887	0.303543
DNAm-LC1	cg17541715	0.0742399	0.00838572	0.141858	2.06705	0.0387294
DNAm-LC1	cg17467898	0.623293	0.554674	0.665229	16.3509	4.28291e-60
DNAm-LC1	cg19214707	0.0739364	0.0190929	0.135668	2.14586	0.0318844
DNAm-LC1	cg09816218	0.06805	0.000263498	0.133915	1.86077	0.0627765
DNAm-LC1	cg20171559	0.329756	0.26074	0.39026	8.28939	1.13833e-16
DNAm-LC1	cg26544377	0.154704	0.0715134	0.21993	3.85343	0.000116475
DNAm-LC1	cg24114936	0.298166	0.228134	0.354401	8.14304	3.85473e-16
DNAm-LC1	cg04080282	0.296941	0.227012	0.353488	7.89965	2.79682e-15
DNAm-LC1	cg26391564	0.109166	0.0304546	0.174912	3.16256	0.00156388
DNAm-LC1	cg09066361	0.0296331	-0.0395056	0.103661	0.738625	0.460134
DNAm-LC1	cg06766541	0.21867	0.142118	0.303376	5.29521	1.18877e-07
DNAm-LC1	cg05675331	0.219975	0.149991	0.282107	5.7832	7.32946e-09
DNAm-LC1	cg16125291	0.133829	0.0795082	0.195127	4.38682	1.15022e-05
DNAm-LC1	cg20127899	0.0790772	0.0158685	0.146773	2.12353	0.0337093
DNAm-LC1	cg19537719	0.277703	0.207313	0.343279	6.89552	5.36692e-12
DNAm-LC1	cg27280266	0.122218	0.0473723	0.197575	3.08376	0.002044
DNAm-LC1	cg18640030	0.121125	0.0529384	0.208713	2.98369	0.00284799
DNAm-LC1	cg11268280	0.551731	0.493648	0.597036	16.3625	3.54269e-60
DNAm-LC1	cg21022029	0.0292106	-0.0357591	0.10073	0.755102	0.450188
DNAm-LC1	cg14396892	0.0848091	0.021533	0.150669	2.40481	0.0161808
DNAm-LC1	cg24137660	-0.04547	-0.109096	0.021322	-1.24421	0.213424
DNAm-LC1	cg11580704	0.123996	0.0707527	0.192543	3.54277	0.000395952
DNAm-LC1	cg14424963	0.429894	0.381255	0.476023	14.4952	1.29933e-47
DNAm-LC1	cg10684486	0.315524	0.261002	0.385881	9.04558	1.48872e-19
DNAm-LC1	cg03610228	0.218038	0.134248	0.285981	5.81823	5.94757e-09
DNAm-LC1	cg02097843	0.0670173	0.00978763	0.126894	2.0114	0.0442835
DNAm-LC1	cg27426351	0.575997	0.525387	0.619637	17.7004	4.16514e-70
DNAm-LC1	cg03466525	0.14627	0.0684708	0.213845	3.67367	0.000239088
DNAm-LC1	cg03051983	0.288223	0.220445	0.348478	8.13035	4.28046e-16
DNAm-LC1	cg10081626	0.217058	0.138341	0.288035	5.50805	3.62837e-08
DNAm-LC1	cg05885577	0.130592	0.0528707	0.197843	3.45753	0.000545151
DNAm-LC1	cg07216976	0.000380632	-0.0801829	0.0689521	0.00981616	0.992168
DNAm-LC1	cg06192313	0.197225	0.137606	0.267004	5.15633	2.51834e-07
DNAm-LC1	cg14508791	0.2119	0.149609	0.27181	6.64233	3.08758e-11
DNAm-LC1	cg13580027	0.079176	0.0184461	0.150446	2.2459	0.0247106
DNAm-LC1	cg01616682	0.248337	0.180491	0.309289	6.89689	5.31529e-12
DNAm-LC1	cg07725167	0.0487546	-0.0241104	0.107634	1.26947	0.204273
DNAm-LC1	cg11553687	0.170597	0.112251	0.226478	5.21236	1.86457e-07
DNAm-LC1	cg16910908	0.17454	0.108066	0.243751	4.46098	8.15848e-06
DNAm-LC1	cg26827247	0.190328	0.130298	0.253519	5.59206	2.24389e-08
DNAm-LC1	cg03446835	0.130907	0.0554172	0.1952	3.43121	0.000600905
DNAm-LC1	cg26270027	0.1295	0.0667287	0.204562	3.54728	0.000389233
DNAm-LC1	cg08254200	0.114185	0.0326885	0.170125	3.21452	0.00130663
DNAm-LC1	cg18890892	0.146596	0.0866075	0.216651	4.4634	8.06676e-06
DNAm-LC1	cg14548259	0.175824	0.113251	0.230903	5.33599	9.50245e-08
DNAm-LC1	cg00254306	0.314567	0.257345	0.371511	8.9484	3.60662e-19
DNAm-LC1	cg23845770	0.356559	0.282637	0.417976	9.4905	2.29927e-21
DNAm-LC1	cg03149245	0.0978076	0.0247047	0.187996	2.38082	0.0172744
DNAm-LC1	cg06437740	0.299603	0.220306	0.371228	7.39626	1.40073e-13
DNAm-LC1	cg06040882	0.221083	0.149909	0.27753	6.13701	8.40908e-10
DNAm-LC1	cg07217935	0.0417417	-0.0250098	0.103783	1.25313	0.210159
DNAm-LC1	cg21475834	0.261373	0.194964	0.322582	7.11141	1.14863e-12
DNAm-LC1	cg05170706	0.179218	0.102728	0.253511	4.6428	3.43724e-06
DNAm-LC1	cg18476566	-0.00700415	-0.0759274	0.0780557	-0.185221	0.853056
DNAm-LC1	cg14184890	0.154479	0.076633	0.233976	3.68654	0.000227319
DNAm-LC1	cg18484220	0.111885	0.0401639	0.187023	2.99127	0.00277824
DNAm-LC1	cg02902617	0.598634	0.556657	0.638675	19.2415	1.66166e-82
DNAm-LC1	cg18629527	0.419329	0.375358	0.464567	15.4546	7.02094e-54
DNAm-LC1	cg18364858	0.409376	0.350124	0.469071	11.4927	1.43487e-30
DNAm-LC1	cg09959585	0.210508	0.124951	0.28335	5.07303	3.91523e-07
DNAm-LC1	cg21881652	0.191055	0.118408	0.262287	5.08772	3.624e-07
DNAm-LC1	cg02056986	0.200148	0.12799	0.273829	4.87236	1.10276e-06
DNAm-LC1	cg17392866	0.145804	0.0705208	0.223912	3.66801	0.000244445
DNAm-LC1	cg10580056	0.177507	0.107465	0.240035	4.95093	7.38609e-07
DNAm-LC1	cg22456251	0.125823	0.0602053	0.200082	3.27442	0.00105881
DNAm-LC1	cg12017722	-0.416368	-0.484845	-0.356603	-10.7061	9.53194e-27
DNAm-LC1	cg21314318	0.557133	0.490285	0.60484	15.1842	4.49916e-52
DNAm-LC1	cg10297193	-0.311423	-0.372552	-0.239474	-7.44432	9.74438e-14
DNAm-LC1	cg26944245	0.255523	0.189855	0.326627	7.23749	4.57056e-13
DNAm-LC1	cg03725192	0.160068	0.0914532	0.226357	4.54508	5.49146e-06
DNAm-LC1	cg27297033	0.174877	0.109577	0.245012	4.70191	2.57738e-06
DNAm-LC1	cg27174822	0.285075	0.224196	0.343752	8.14257	3.86987e-16
DNAm-LC1	cg04612503	0.198913	0.119965	0.283684	4.54942	5.37947e-06
DNAm-LC1	cg02809611	0.345655	0.289042	0.402542	9.94567	2.63397e-23
DNAm-LC1	cg27295850	0.188362	0.131676	0.242505	6.30307	2.91815e-10
DNAm-LC1	cg09792189	0.106908	0.0319059	0.178059	2.8926	0.00382069
DNAm-LC1	cg06178383	-0.0570331	-0.133374	0.0233443	-1.38094	0.167298
DNAm-LC1	cg07472199	0.211003	0.145112	0.274904	6.08825	1.14148e-09
DNAm-LC1	cg00522403	0.184855	0.112468	0.258198	4.80183	1.57223e-06
DNAm-LC1	cg03661817	0.192833	0.12027	0.264281	4.781	1.74423e-06
DNAm-LC1	cg00172803	0.0492663	-0.0280797	0.123198	1.30725	0.191128
DNAm-LC1	cg07290522	0.0327552	-0.0391164	0.0987374	0.839389	0.401251
DNAm-LC1	cg04155793	0.0511277	-0.019596	0.111738	1.52007	0.128495
DNAm-LC1	cg18565023	0.403841	0.336231	0.454396	11.8051	3.67464e-32
DNAm-LC1	cg13476078	0.0636315	-0.00906369	0.110886	2.0289	0.0424684
DNAm-LC1	cg04421595	0.202554	0.147409	0.26409	6.32393	2.55e-10
DNAm-LC1	cg27622610	-0.137508	-0.205489	-0.0511425	-3.35324	0.000798715
DNAm-LC1	cg19427746	0.52368	0.471898	0.573416	14.2564	4.09062e-46
DNAm-LC1	cg07037251	0.319614	0.242517	0.381675	8.2909	1.1239e-16
DNAm-LC1	cg17471062	0.421486	0.357146	0.471698	11.7906	4.36247e-32
DNAm-LC1	cg11522747	0.159181	0.08431	0.22893	4.06122	4.88166e-05
DNAm-LC1	cg15825321	0.31486	0.257986	0.369729	9.86327	6.00622e-23
DNAm-LC1	cg27532360	0.071253	-0.0197792	0.150631	1.62043	0.105141
DNAm-LC1	cg08551615	0.674088	0.628275	0.709398	21.6795	3.20473e-104
DNAm-LC1	cg20807852	0.675595	0.635169	0.711936	21.7744	4.05966e-105
DNAm-LC1	cg07830449	0.695824	0.662919	0.722781	26.6228	3.69849e-156
DNAm-LC1	cg11096905	0.0232334	-0.0566435	0.088195	0.622355	0.533709
DNAm-LC1	cg07104495	0.706158	0.674532	0.734401	25.6696	2.55628e-145
DNAm-LC1	cg25374649	0.704624	0.66557	0.737247	24.335	8.34897e-131
DNAm-LC1	cg04727522	-0.0574857	-0.124923	0.0146837	-1.52292	0.127778
DNAm-LC1	cg23999422	0.100673	0.0443157	0.148654	3.43603	0.000590314
DNAm-LC1	cg22568423	0.279388	0.211784	0.344918	7.7752	7.53311e-15
DNAm-LC1	cg16899036	0.459791	0.388935	0.518772	11.7357	8.36438e-32
DNAm-LC1	cg10579631	0.148865	0.0757122	0.229817	3.73246	0.000189617
DNAm-LC1	cg24473594	0.172099	0.0922222	0.236954	4.34518	1.39164e-05
DNAm-LC1	cg22304262	0.082383	0.0168291	0.150269	2.25246	0.024293
DNAm-LC1	cg02592403	0.25762	0.180703	0.315223	7.05131	1.77237e-12
DNAm-LC1	cg21719704	0.254654	0.201114	0.30966	8.12882	4.33493e-16
DNAm-LC1	cg23537415	-0.0650129	-0.139148	0.0132465	-1.71446	0.0864438
DNAm-LC1	cg10003443	0.160675	0.0877972	0.22559	4.2057	2.60281e-05
DNAm-LC1	cg15867944	0.0730368	0.0108073	0.139323	2.01848	0.0435411
DNAm-LC1	cg15445037	0.0557766	-0.0207358	0.121219	1.53323	0.125219
DNAm-LC1	cg17434643	0.0175587	-0.0698111	0.102743	0.438605	0.660948
DNAm-LC1	cg01209296	0.589596	0.536703	0.630214	17.9997	1.95748e-72
DNAm-LC1	cg27370028	0.373768	0.309223	0.430943	10.1998	1.98685e-24
DNAm-LC1	cg05627733	0.200543	0.135555	0.268625	5.11649	3.11273e-07
DNAm-LC1	cg16334795	0.355273	0.287145	0.412073	9.62231	6.43677e-22
DNAm-LC1	cg15157241	0.142517	0.067047	0.221707	3.64415	0.000268276
DNAm-LC1	cg04760448	-0.58946	-0.64504	-0.542695	-15.8215	2.21294e-56
DNAm-LC1	cg10191799	0.287843	0.216326	0.348886	7.73495	1.03444e-14
DNAm-LC1	cg06594008	0.162437	0.0637216	0.249534	3.65541	0.000256773
DNAm-LC1	cg18982625	0.274647	0.2077	0.342269	7.13912	9.3927e-13
DNAm-LC1	cg14319657	0.144781	0.0690733	0.216844	3.86772	0.000109859
DNAm-LC1	cg07833467	0.0872568	0.017139	0.140784	2.68234	0.00731088
DNAm-LC1	cg20594982	0.151174	0.0903584	0.206386	4.66058	3.1532e-06
DNAm-LC1	cg04137576	0.0685883	-0.0100303	0.148698	1.70009	0.0891131
DNAm-LC1	cg06178315	0.367105	0.289713	0.422974	9.46363	2.97439e-21
DNAm-LC1	cg08808724	0.172397	0.106135	0.243565	4.49004	7.12104e-06
DNAm-LC1	cg12275285	0.124075	0.039046	0.191342	3.24701	0.00116624
DNAm-LC1	cg03887218	0.245075	0.181841	0.307025	6.82563	8.75376e-12
DNAm-LC1	cg06221449	0.278615	0.205512	0.341007	7.82027	5.27093e-15
DNAm-LC1	cg10387543	0.202333	0.124478	0.250645	5.87477	4.23428e-09
DNAm-LC1	cg16124641	0.16472	0.100789	0.219086	4.66122	3.14334e-06
DNAm-LC1	cg14962509	0.16195	0.10374	0.232972	4.53547	5.7476e-06
DNAm-LC1	cg26032489	0.305376	0.232329	0.373783	7.41306	1.23414e-13
DNAm-LC1	cg00162064	0.318864	0.252827	0.378869	8.79514	1.42871e-18
DNAm-LC1	cg23013958	0.256243	0.186616	0.318789	6.87138	6.35853e-12
DNAm-LC1	cg00922841	0.0725758	0.00988788	0.133508	2.1015	0.0355968
DNAm-LC1	cg17717169	0.200641	0.121031	0.263966	5.28388	1.26479e-07
DNAm-LC1	cg00864916	0.026371	-0.0365219	0.0801313	0.839603	0.401131
DNAm-LC1	cg13682187	0.0432688	-0.0193716	0.10976	1.31382	0.188908
DNAm-LC1	cg11683364	0.0494779	-0.0158667	0.107227	1.49962	0.133712
DNAm-LC1	cg25029035	0.491594	0.430517	0.541048	13.2018	8.56744e-40
DNAm-LC1	cg10210594	0.144469	0.0837626	0.210329	4.08401	4.42643e-05
DNAm-LC1	cg16030177	0.469738	0.410048	0.529209	12.7683	2.46344e-37
DNAm-LC1	cg18947553	0.14793	0.0770341	0.225347	3.88039	0.000104291
DNAm-LC1	cg11527913	0.605647	0.559631	0.642872	20.206	8.67682e-91
DNAm-LC1	cg16517298	-0.220353	-0.276508	-0.147816	-5.85234	4.84708e-09
DNAm-LC1	cg05460318	0.0370294	-0.0138818	0.10307	1.09767	0.272349
DNAm-LC1	cg26349358	0.367008	0.302199	0.429258	9.77233	1.48003e-22
DNAm-LC1	cg27141850	0.0552581	-0.0114124	0.124221	1.52609	0.126987
DNAm-LC1	cg18280962	0.65279	0.613847	0.688049	21.5429	6.17842e-103
DNAm-LC1	cg02611848	0.309591	0.239588	0.361664	9.00183	2.21987e-19
DNAm-LC1	cg11252801	0.330757	0.263422	0.396069	8.69837	3.36697e-18
DNAm-LC1	cg09113530	0.360014	0.295943	0.424397	10.173	2.61664e-24
DNAm-LC1	cg17263026	0.194302	0.105132	0.263549	4.45663	8.32573e-06
DNAm-LC1	cg13163833	0.103548	0.0342946	0.165741	3.13033	0.0017461
DNAm-LC1	cg05783139	0.0714228	0.00531498	0.130771	2.01725	0.0436696
DNAm-LC1	cg17560332	0.156646	0.0773402	0.216734	4.36702	1.25952e-05
DNAm-LC1	cg00037013	0.224187	0.168852	0.291689	6.80574	1.0053e-11
DNAm-LC1	cg08773314	0.159966	0.101476	0.219753	4.79188	1.65228e-06
DNAm-LC1	cg03560586	0.202129	0.137228	0.264971	5.69919	1.2038e-08
DNAm-LC1	cg12571928	0.194422	0.135157	0.276889	4.94891	7.46293e-07
DNAm-LC1	cg01788113	0.0306035	-0.0333224	0.0954852	0.856351	0.391804
DNAm-LC1	cg00817731	0.0428688	-0.0272939	0.110998	1.13792	0.255152
DNAm-LC1	cg14533390	0.12769	0.0525499	0.213251	3.08744	0.00201888
DNAm-LC1	cg04995300	0.167346	0.0917905	0.231671	4.6858	2.78865e-06
DNAm-LC1	cg17646820	0.193579	0.118677	0.252978	5.4281	5.69567e-08
DNAm-LC1	cg23477460	0.200178	0.1312	0.255879	5.83996	5.22119e-09
DNAm-LC1	cg07845873	0.126149	0.0528084	0.200239	3.17665	0.00148988
DNAm-LC1	cg20077230	0.0782561	0.00102739	0.144806	2.14241	0.0321604
DNAm-LC1	cg04830808	0.138233	0.0703903	0.210551	3.71978	0.000199398
DNAm-LC1	cg02712878	0.700184	0.657334	0.731748	23.7488	1.13109e-124
DNAm-LC1	cg17265358	0.176536	0.100709	0.249506	4.22651	2.37342e-05
DNAm-LC1	cg05161119	0.238147	0.170302	0.302138	6.3038	2.90439e-10
DNAm-LC1	cg23282550	0.510359	0.440907	0.560764	14.4059	4.75223e-47
DNAm-LC1	cg25198847	0.814635	0.770533	0.846378	20.4826	3.07486e-93
DNAm-LC1	cg01713505	0.306376	0.239594	0.361703	9.25427	2.15707e-20
DNAm-LC1	cg15471402	0.0763535	0.0175851	0.144625	2.16255	0.0305755
DNAm-LC1	cg12039970	0.166743	0.0991576	0.225852	4.70601	2.52613e-06
DNAm-LC1	cg11329678	0.066833	-0.00435478	0.136157	1.94505	0.0517692
DNAm-LC1	cg27603338	0.169433	0.0935681	0.244737	4.11897	3.80563e-05
DNAm-LC1	cg10608476	0.202032	0.124353	0.268709	4.93233	8.12558e-07
DNAm-LC1	cg20673840	0.346485	0.261361	0.403101	8.73189	2.50443e-18
DNAm-LC1	cg22507960	0.503222	0.449739	0.539244	17.2557	1.01365e-66
DNAm-LC1	cg18394340	0.566479	0.499787	0.623182	14.6208	2.06988e-48
DNAm-LC1	cg23500537	0.46966	0.413652	0.519763	13.1869	1.04338e-39
DNAm-LC1	cg06899976	0.222287	0.155318	0.291621	5.95349	2.62487e-09
DNAm-LC1	cg21777188	0.183359	0.117224	0.238105	5.65005	1.60405e-08
DNAm-LC1	cg17735593	0.244919	0.183349	0.300859	6.92788	4.27181e-12
DNAm-LC1	cg08358803	0.192557	0.137608	0.254336	6.10841	1.00628e-09
DNAm-LC1	cg24019599	0.143344	0.0796642	0.206225	4.35472	1.3324e-05
DNAm-LC1	cg20580913	0.0400728	-0.0394227	0.114803	0.980205	0.326985
DNAm-LC1	cg01400884	0.257662	0.178895	0.311788	6.77672	1.22936e-11
DNAm-LC1	cg04645150	0.161472	0.0846281	0.220936	4.34325	1.40392e-05
DNAm-LC1	cg11111740	0.161345	0.0734516	0.230228	3.96477	7.34668e-05
DNAm-LC1	cg12633154	0.0983391	0.0255469	0.182582	2.42413	0.0153452
DNAm-LC1	cg20802826	-0.0610794	-0.144828	0.0120679	-1.5561	0.119683
DNAm-LC1	cg12048225	-0.539335	-0.587913	-0.48873	-15.2116	2.96232e-52
DNAm-LC1	cg12094903	-0.589552	-0.638873	-0.532063	-14.9361	1.91768e-50
DNAm-LC1	cg24761567	0.344375	0.291579	0.39245	11.2131	3.51684e-29
DNAm-LC1	cg16731264	0.221439	0.154126	0.290518	5.49525	3.90165e-08
DNAm-LC1	cg14186641	0.0706248	-0.00724825	0.138485	1.70684	0.0878516
DNAm-LC1	cg14673415	0.156996	0.08413	0.241568	3.64292	0.000269562
DNAm-LC1	cg23770887	0.11564	0.0458177	0.182351	3.07376	0.00211381
DNAm-LC1	cg14997321	0.216692	0.142635	0.291357	5.28379	1.26537e-07
DNAm-LC1	cg22107476	-0.103639	-0.171147	-0.0373644	-2.84424	0.00445173
DNAm-LC1	cg06852684	0.0904203	0.0171774	0.169521	2.15638	0.031054
DNAm-LC1	cg21088488	0.237115	0.169036	0.291529	6.6347	3.25172e-11
DNAm-LC1	cg01981960	0.194223	0.129061	0.268239	5.29191	1.21042e-07
DNAm-LC1	cg15031685	0.521137	0.4637	0.578966	14.5022	1.17364e-47
DNAm-LC1	cg01545109	0.668419	0.618179	0.701186	20.8938	6.09613e-97
DNAm-LC1	cg12105980	0.104549	0.0482518	0.164647	3.16571	0.00154707
DNAm-LC1	cg15651925	0.068886	-0.00263251	0.138091	1.84985	0.0643346
DNAm-LC1	cg04290826	0.0954184	0.0307172	0.160189	2.99858	0.00271241
DNAm-LC1	cg03593471	0.24475	0.152995	0.324615	5.71314	1.10908e-08
DNAm-LC1	cg12792075	-0.0194223	-0.0893093	0.0508705	-0.484359	0.628131
DNAm-LC1	cg07138115	0.094887	0.0189371	0.155956	2.6943	0.00705366
DNAm-LC1	cg12180191	0.362314	0.298193	0.427447	9.31446	1.2258e-20
DNAm-LC1	cg07671678	0.117049	0.0424465	0.184373	3.1142	0.00184445
DNAm-LC1	cg04206699	0.0768861	0.00230908	0.144403	2.08911	0.0366982
DNAm-LC1	cg13531482	0.139851	0.0766833	0.197517	4.00747	6.1373e-05
DNAm-LC1	cg24377133	-0.101531	-0.181479	-0.0342691	-2.76708	0.0056561
DNAm-LC1	cg14503395	0.0884126	0.0185058	0.156664	2.40532	0.0161585
DNAm-LC1	cg00070042	0.070127	0.00480891	0.140226	2.00116	0.0453756
DNAm-LC1	cg26430027	0.191712	0.112405	0.259636	5.05149	4.38385e-07
DNAm-LC1	cg14160911	0.483719	0.440716	0.534194	15.6211	5.23208e-55
DNAm-LC1	cg00787305	0.202834	0.117802	0.264043	4.67312	2.96661e-06
DNAm-LC1	cg06028247	0.180367	0.117032	0.255314	4.87866	1.06811e-06
DNAm-LC1	cg05265884	0.417995	0.368515	0.470223	12.9535	2.24424e-38
DNAm-LC1	cg27134139	0.454657	0.399638	0.49698	14.6779	8.92493e-49
DNAm-LC1	cg02587606	0.151413	0.086503	0.226244	3.8598	0.000113481
DNAm-LC1	cg08542351	0.0953858	0.0231085	0.177051	2.45622	0.0140409
DNAm-LC1	cg14920044	0.0613162	-0.0128582	0.147625	1.38699	0.165445
DNAm-LC1	cg18082515	0.335758	0.27198	0.386926	10.5684	4.17565e-26
DNAm-LC1	cg06020537	0.126533	0.0196182	0.193559	2.83671	0.00455809
DNAm-LC1	cg19820328	0.164325	0.0989794	0.22219	4.51102	6.45175e-06
DNAm-LC1	cg00422566	-0.0463281	-0.122923	0.0195662	-1.29065	0.196824
DNAm-LC1	cg07119315	0.151564	0.0818023	0.237452	3.82778	0.000129305
DNAm-LC1	cg22287492	0.269505	0.186583	0.336474	6.92999	4.20873e-12
DNAm-LC1	cg07136108	0.0556706	-0.0247015	0.129835	1.36594	0.171956
DNAm-LC1	cg16944941	0.0408721	-0.0260149	0.125319	1.053	0.292339
DNAm-LC1	cg04396791	0.142362	0.0818053	0.218737	3.74946	0.000177213
DNAm-LC1	cg06997549	0.386224	0.324827	0.444652	10.4462	1.52465e-25
DNAm-LC1	cg05194726	0.237371	0.170316	0.300161	6.81699	9.29661e-12
DNAm-LC1	cg12505872	0.159833	0.0998556	0.225789	4.52562	6.02197e-06
DNAm-LC1	cg23699916	-0.0214686	-0.110605	0.0427403	-0.571166	0.567887
DNAm-LC1	cg06381879	0.138161	0.0616975	0.225441	3.2243	0.00126282
DNAm-LC1	cg02659854	0.86153	0.835968	0.882913	25.4832	3.0276e-143
DNAm-LC1	cg08702745	0.0389553	-0.0479553	0.129084	0.854719	0.392707
DNAm-LC1	cg17939295	0.196636	0.13088	0.261866	5.53541	3.10495e-08
DNAm-LC1	cg05315334	0.364924	0.301577	0.415406	10.9338	7.94892e-28
DNAm-LC1	cg12437013	0.585101	0.532884	0.630543	17.479	2.07205e-68
DNAm-LC1	cg20022454	0.324355	0.262569	0.381139	9.40377	5.26432e-21
DNAm-LC1	cg20051118	0.0980494	0.038666	0.152161	2.92004	0.00349988
DNAm-LC1	cg18846074	0.182341	0.111456	0.25421	4.66833	3.03659e-06
DNAm-LC1	cg17884373	0.00959383	-0.0695838	0.085255	0.229263	0.818665
DNAm-LC1	cg16696317	0.0273433	-0.04984	0.106669	0.655793	0.511957
DNAm-LC1	cg12226635	0.015532	-0.0531091	0.0857166	0.42787	0.668746
DNAm-LC1	cg15194100	0.134949	0.0642159	0.196654	3.78789	0.000151931
DNAm-LC1	cg27481594	0.15429	0.0915239	0.207324	4.61988	3.83956e-06
DNAm-LC1	cg14424631	0.147233	0.0536987	0.218336	3.53444	0.000408633
DNAm-LC1	cg08133919	0.174147	0.10519	0.232937	4.70736	2.50947e-06
DNAm-LC1	cg07774964	0.345785	0.294642	0.399241	11.2878	1.50764e-29
DNAm-LC1	cg07808023	0.313732	0.237252	0.381708	7.60032	2.95411e-14
DNAm-LC1	cg05392364	0.184844	0.128827	0.246552	5.67064	1.42262e-08
DNAm-LC1	cg15973234	0.216413	0.142676	0.276695	6.16475	7.05961e-10
DNAm-LC1	cg00425431	0.156315	0.0903024	0.228718	4.12327	3.73531e-05
DNAm-LC1	cg13778201	0.0227029	-0.0308662	0.082353	0.779973	0.435406
DNAm-LC1	cg04496920	0.10908	0.0316508	0.193758	2.57953	0.00989351
DNAm-LC1	cg08404702	-0.133526	-0.226375	-0.0701366	-3.09319	0.00198015
DNAm-LC1	cg27519622	0.129945	0.053719	0.205459	3.32676	0.000878605
DNAm-LC1	cg26843848	0.107149	0.0391122	0.173884	2.75065	0.00594768
DNAm-LC1	cg09197075	-0.464961	-0.522887	-0.403928	-11.3443	7.91258e-30
DNAm-LC1	cg27268835	0.1113	0.0395678	0.181273	2.9737	0.00294233
DNAm-LC1	cg10032599	0.120675	0.0623787	0.187656	3.65571	0.000256468
DNAm-LC1	cg06879222	0.167132	0.0894507	0.227076	4.40599	1.053e-05
DNAm-LC1	cg01097406	0.0412104	-0.02381	0.0906894	1.20523	0.228116
DNAm-LC1	cg11480278	0.273125	0.204006	0.329856	7.92997	2.19204e-15
DNAm-LC1	cg15041662	0.130643	0.0594548	0.212468	3.08093	0.00206352
DNAm-LC1	cg12656291	0.0951549	0.0218137	0.167747	2.37307	0.0176408
DNAm-LC1	cg07118262	0.468988	0.405429	0.52101	14.0689	5.89898e-45
DNAm-LC1	cg10541110	0.144689	0.0515717	0.21512	3.50514	0.000456364
DNAm-LC1	cg21433558	-0.146949	-0.21689	-0.0884632	-4.21713	2.47435e-05
DNAm-LC1	cg25339112	-0.107742	-0.181428	-0.0328957	-2.51868	0.0117795
DNAm-LC1	cg01430588	0.0326097	-0.0465258	0.107921	0.782863	0.433708
DNAm-LC1	cg18536148	0.314083	0.25702	0.373052	9.11282	8.02705e-20
DNAm-LC1	cg00961940	0.393229	0.341627	0.463141	10.8025	3.3504e-27
DNAm-LC1	cg00433861	0.227445	0.154459	0.295006	5.96922	2.38397e-09
DNAm-LC1	cg24379332	-0.0154121	-0.0850547	0.0778845	-0.393472	0.693971
DNAm-LC1	cg20733663	0.381609	0.318358	0.438712	10.3005	7.00727e-25
DNAm-LC1	cg17068631	0.278273	0.212287	0.343584	7.68145	1.57301e-14
DNAm-LC1	cg03751967	0.267274	0.189464	0.341002	6.41006	1.45464e-10
DNAm-LC1	cg22022379	0.142022	0.0588393	0.212759	3.86952	0.000109052
DNAm-LC1	cg08672999	0.0317366	-0.0481668	0.0925082	0.841193	0.40024
DNAm-LC1	cg19402371	0.344536	0.274967	0.405462	9.54947	1.30356e-21
DNAm-LC1	cg03299990	0.046353	-0.0334853	0.121029	1.15749	0.24707
DNAm-LC1	cg00478435	0.125915	0.0455643	0.190314	3.38477	0.000712386
DNAm-LC1	cg20859731	0.383713	0.319747	0.443067	10.337	4.79095e-25
DNAm-LC1	cg07086295	0.125413	0.0412869	0.197373	2.87783	0.00400422
DNAm-LC1	cg21549285	-0.149727	-0.220672	-0.0701276	-3.95499	7.65389e-05
DNAm-LC1	cg09208331	-0.372914	-0.445207	-0.303395	-8.88419	6.43887e-19
DNAm-LC1	cg14543179	0.0262743	-0.0422569	0.101401	0.683089	0.494551
DNAm-LC1	cg00323916	0.377116	0.304156	0.437931	10.3728	3.29837e-25
DNAm-LC1	cg00983520	0.420767	0.371231	0.46705	13.8605	1.09925e-43
DNAm-LC1	cg00924685	0.28614	0.210931	0.357616	7.12213	1.06274e-12
DNAm-LC1	cg05202204	0.543092	0.496245	0.599101	16.1804	6.93918e-59
DNAm-LC1	cg26682922	0.176693	0.109705	0.265562	4.28069	1.86312e-05
DNAm-LC1	cg17270101	0.143397	0.0679718	0.216511	3.50928	0.000449319
DNAm-LC1	cg10584024	0.387612	0.311111	0.441106	10.1388	3.71606e-24
DNAm-LC1	cg25372296	0.200072	0.144976	0.245474	7.17392	7.28794e-13
DNAm-LC1	cg25755804	0.345056	0.284595	0.400641	10.5789	3.73379e-26
DNAm-LC1	cg02977575	0.691057	0.646943	0.721956	21.887	3.45496e-106
DNAm-LC1	cg15926420	0.326716	0.260245	0.379352	9.0708	1.1815e-19
DNAm-LC1	cg00056433	0.135377	0.0646736	0.203713	3.62324	0.000290935
DNAm-LC1	cg05376227	0.0507479	-0.0191045	0.113341	1.53656	0.1244
DNAm-LC1	cg27526649	0.309656	0.241533	0.370788	8.28926	1.13953e-16
DNAm-LC1	cg09362335	0.299459	0.235189	0.373443	7.55027	4.34352e-14
DNAm-LC1	cg03480346	0.555454	0.501129	0.604593	15.3122	6.34055e-53
DNAm-LC1	cg10883621	0.553757	0.503365	0.599645	16.0625	4.6743e-58
DNAm-LC1	cg05136531	0.863099	0.838249	0.879994	30.9602	1.85214e-210
DNAm-LC1	cg04181892	0.449544	0.38098	0.512738	10.7866	3.98248e-27
DNAm-LC1	cg21946195	0.540083	0.493596	0.57784	17.0238	5.4665e-65
DNAm-LC1	cg27425784	0.389111	0.328723	0.459053	10.2553	1.1203e-24
DNAm-LC1	cg06351682	-0.407083	-0.466656	-0.336216	-10.8507	1.97858e-27
DNAm-LC1	cg02082929	-0.0123153	-0.088027	0.0615492	-0.330701	0.74087
DNAm-LC1	cg21516302	0.0119341	-0.0467854	0.0832001	0.344691	0.730327
DNAm-LC1	cg19739906	0.205217	0.140888	0.255926	5.92268	3.16741e-09
DNAm-LC1	cg17818471	0.00842278	-0.0519812	0.0847546	0.229696	0.818328
DNAm-LC1	cg17644776	0.0469095	-0.0179061	0.101408	1.3796	0.167711
DNAm-LC1	cg10330056	0.0183178	-0.04126	0.0821098	0.575771	0.56477
DNAm-LC1	cg26302230	0.168748	0.0982146	0.242553	4.16299	3.14108e-05
DNAm-LC1	cg20333027	0.33813	0.276062	0.393489	9.89677	4.29954e-23
DNAm-LC1	cg17009069	-0.349384	-0.409403	-0.279446	-9.36318	7.73691e-21
DNAm-LC1	cg19455189	0.46059	0.416658	0.508291	15.18	4.80058e-52
DNAm-LC1	cg20947470	0.0563197	-0.0117133	0.11757	1.59688	0.110292
DNAm-LC1	cg21743307	0.0957217	0.0134771	0.170538	2.44858	0.014342
DNAm-LC1	cg07123170	0.372552	0.308679	0.422309	10.6804	1.25671e-26
DNAm-LC1	cg23236408	0.162785	0.0925337	0.231828	4.34042	1.42212e-05
DNAm-LC1	cg06391577	0.102402	0.0310962	0.174617	2.68916	0.00716327
DNAm-LC1	cg08972081	0.160028	0.106681	0.217055	4.65231	3.28231e-06
DNAm-LC1	cg23957311	0.12642	0.0465766	0.202539	2.93304	0.00335657
DNAm-LC1	cg23484358	0.545662	0.50352	0.599934	17.2717	7.68987e-67
DNAm-LC1	cg12746427	0.116195	0.0562262	0.18441	3.52706	0.000420206
DNAm-LC1	cg14192029	0.0939936	0.0348057	0.16014	2.87773	0.00400546
DNAm-LC1	cg18005867	0.333226	0.259529	0.390977	9.09897	9.11929e-20
DNAm-LC1	cg23063647	0.506802	0.448603	0.562309	13.7905	2.90723e-43
DNAm-LC1	cg17201760	0.586628	0.542071	0.625302	19.109	2.12377e-81
DNAm-LC1	cg15436123	0.586006	0.534767	0.632582	16.8779	6.54314e-64
DNAm-LC1	cg04301614	0.51877	0.461281	0.560645	16.0926	2.87486e-58
DNAm-LC1	cg18031930	0.122113	0.0613433	0.18925	3.29786	0.00097426
DNAm-LC1	cg07038423	0.323619	0.251927	0.388452	8.4093	4.12476e-17
DNAm-LC1	cg00393585	0.0546895	-0.00653217	0.12148	1.70092	0.0889579
DNAm-LC1	cg27054144	-0.210149	-0.287621	-0.132612	-5.0944	3.49854e-07
DNAm-LC1	cg22689016	0.054205	-0.0244978	0.12498	1.52662	0.126855
DNAm-LC1	cg04188937	0.20017	0.125706	0.27099	5.53165	3.17238e-08
DNAm-LC1	cg15039102	0.348349	0.287549	0.396945	11.0292	2.76359e-28
DNAm-LC1	cg03871267	0.441027	0.375809	0.491091	12.2539	1.60058e-34
DNAm-LC1	cg02804091	0.102874	0.0386748	0.170692	3.0251	0.00248548
DNAm-LC1	cg01987925	0.155408	0.0960763	0.234353	3.94602	7.94614e-05
DNAm-LC1	cg00169725	0.151349	0.0824791	0.212475	3.96046	7.48042e-05
DNAm-LC1	cg01995468	0.16581	0.0968256	0.232656	4.58982	4.43637e-06
DNAm-LC1	cg09633081	0.16398	0.090791	0.234027	4.42375	9.70006e-06
DNAm-LC1	cg21251018	0.319329	0.251868	0.385856	7.78476	6.98431e-15
DNAm-LC1	cg18694169	0.456954	0.389082	0.50803	12.9487	2.38956e-38
DNAm-LC1	cg24528164	0.217574	0.149091	0.289999	5.65692	1.5411e-08
DNAm-LC1	cg03689225	0.133573	0.0670306	0.207296	3.48579	0.000490695
DNAm-LC1	cg17776207	-0.0924642	-0.159498	-0.0107177	-2.45477	0.0140976
DNAm-LC1	cg07913887	0.212158	0.151109	0.291303	5.04675	4.49398e-07
DNAm-LC1	cg17849128	0.143283	0.0733541	0.20618	3.631	0.000282326
DNAm-LC1	cg00788177	0.252775	0.183285	0.327846	6.07443	1.24433e-09
DNAm-LC1	cg21583723	0.381957	0.310612	0.460177	8.90038	5.56578e-19
DNAm-LC1	cg03841251	0.117008	0.0570221	0.193576	3.1408	0.00168486
DNAm-LC1	cg10656687	0.271911	0.200593	0.33353	6.93639	4.02233e-12
DNAm-LC1	cg18322025	-0.00477387	-0.0676845	0.073904	-0.132063	0.894934
DNAm-LC1	cg11573854	0.22678	0.155593	0.302665	5.50963	3.59593e-08
DNAm-LC1	cg03366574	-0.367848	-0.432746	-0.295865	-9.42626	4.24976e-21
DNAm-LC1	cg04816699	0.251672	0.179537	0.321148	6.54019	6.14398e-11
DNAm-LC1	cg00749672	0.53016	0.484561	0.576635	18.2405	2.46139e-74
DNAm-LC1	cg00705992	0.210749	0.158648	0.272709	6.54211	6.06576e-11
DNAm-LC1	cg08114410	0.0764716	0.003518	0.152974	2.00269	0.0452104
DNAm-LC1	cg03070262	0.147849	0.0801588	0.210363	3.98893	6.6371e-05
DNAm-LC1	cg03873153	0.140404	0.0707787	0.201402	4.00926	6.09087e-05
DNAm-LC1	cg17314888	0.653144	0.610015	0.692035	21.5697	3.46035e-103
DNAm-LC1	cg23129573	0.495612	0.44069	0.540287	16.0179	9.58974e-58
DNAm-LC1	cg02985539	0.00616359	-0.0631079	0.0692734	0.164528	0.869315
DNAm-LC1	cg07413467	0.628085	0.593047	0.66137	22.4353	1.7797e-111
DNAm-LC1	cg24471254	0.466906	0.420545	0.515463	15.5695	1.17345e-54
DNAm-LC1	cg00530438	0.287342	0.229072	0.340703	9.66643	4.1873e-22
DNAm-LC1	cg18323749	0.0946315	0.0214914	0.157356	2.48089	0.0131055
DNAm-LC1	cg08922068	0.143809	0.061265	0.221492	3.43845	0.000585045
DNAm-LC1	cg24933709	0.271372	0.183156	0.347084	5.79944	6.65362e-09
DNAm-LC1	cg02184644	0.196315	0.128105	0.267996	5.09042	3.57275e-07
DNAm-LC1	cg23099839	0.0789778	0.00947179	0.143729	2.24254	0.0249268
DNAm-LC1	cg05056638	-0.0109289	-0.0787191	0.056778	-0.283988	0.77642
DNAm-LC1	cg02953306	0.0471491	-0.0341231	0.127908	1.19687	0.231356
DNAm-LC1	cg13457549	0.0330019	-0.0284475	0.108294	0.867338	0.385757
DNAm-LC1	cg22258315	0.257871	0.180347	0.327315	6.10803	1.0087e-09
DNAm-LC1	cg12164922	0.149134	0.0733565	0.21453	4.16494	3.11433e-05
DNAm-LC1	cg05313910	-0.153314	-0.225687	-0.0642108	-3.79071	0.000150218
DNAm-LC1	cg12356266	0.142862	0.0611661	0.208481	3.53388	0.000409508
DNAm-LC1	cg14745270	0.337606	0.28129	0.400926	9.02669	1.76946e-19
DNAm-LC1	cg13890428	0.494096	0.437898	0.546272	14.0766	5.29289e-45
DNAm-LC1	cg22258713	0.136519	0.0675916	0.194119	3.99142	6.56793e-05
DNAm-LC1	cg23193613	0.139204	0.0756149	0.203693	3.90129	9.56803e-05
DNAm-LC1	cg07028950	0.0931562	0.0325424	0.163111	2.59181	0.00954723
DNAm-LC1	cg17398595	0.316566	0.250739	0.387392	8.34125	7.35097e-17
DNAm-LC1	cg14618634	0.0412241	-0.0304418	0.114275	1.11707	0.263965
DNAm-LC1	cg03705220	0.224869	0.14732	0.301678	5.2079	1.90993e-07
DNAm-LC1	cg25952247	0.123958	0.04942	0.197455	3.23071	0.00123482
DNAm-LC1	cg17270081	0.0883161	0.0219302	0.163769	2.2868	0.0222074
DNAm-LC1	cg14573833	0.0922704	0.0159957	0.163444	2.34299	0.0191301
DNAm-LC1	cg19591408	0.152494	0.10509	0.208525	5.12961	2.90341e-07
DNAm-LC1	cg06850005	0.395643	0.335153	0.463538	10.4927	9.33034e-26
DNAm-LC1	cg23054840	0.829883	0.797063	0.852932	25.6766	2.13619e-145
DNAm-LC1	cg25518362	-0.313134	-0.383853	-0.237704	-6.94489	3.78761e-12
DNAm-LC1	cg03983740	0.112435	0.0378977	0.173374	3.05453	0.00225413
DNAm-LC1	cg07436701	0.61598	0.569433	0.659139	19.0059	1.52388e-80
DNAm-LC1	cg20178924	0.209316	0.140188	0.264913	6.30275	2.92418e-10
DNAm-LC1	cg01262952	0.30686	0.250776	0.371673	9.02722	1.76084e-19
DNAm-LC1	cg11377397	0.225308	0.17076	0.281675	7.36181	1.81438e-13
DNAm-LC1	cg07356483	0.19503	0.122669	0.279137	4.75133	2.02087e-06
DNAm-LC1	cg23093090	-0.102824	-0.166472	-0.0367844	-2.91816	0.003521
DNAm-LC1	cg09271157	0.351777	0.272583	0.418997	8.48909	2.08269e-17
DNAm-LC1	cg11903920	0.293356	0.226355	0.351397	7.98512	1.40385e-15
DNAm-LC1	cg23471067	0.249664	0.180231	0.307087	6.67616	2.45277e-11
DNAm-LC1	cg18228116	0.180295	0.105046	0.257742	4.54029	5.6176e-06
DNAm-LC1	cg06455375	0.573877	0.528679	0.613178	18.4066	1.1636e-75
DNAm-LC1	cg06623151	0.147408	0.0755764	0.213695	4.05288	5.05916e-05
DNAm-LC1	cg10042645	0.617403	0.575493	0.652303	20.883	7.63993e-97
DNAm-LC1	cg13059136	0.808362	0.776482	0.833585	26.1496	9.95317e-151
DNAm-LC1	cg27443416	0.142384	0.0689564	0.209944	3.72832	0.000192762
DNAm-LC1	cg18010131	0.83899	0.8129	0.859722	29.3588	1.8464e-189
DNAm-LC1	cg09557556	0.226247	0.164307	0.27837	6.79033	1.11875e-11
DNAm-LC1	cg25033364	0.250772	0.151405	0.31201	6.25027	4.09755e-10
DNAm-LC1	cg19982893	0.075204	-0.00199051	0.158153	1.89726	0.0577936
DNAm-LC1	cg26004221	0.0928428	0.0335571	0.167422	2.45374	0.0141378
DNAm-LC1	cg26786382	0.24205	0.145894	0.306785	5.81555	6.0434e-09
DNAm-LC1	cg08922201	0.363416	0.278947	0.429372	8.47019	2.44985e-17
DNAm-LC1	cg00447817	-0.0294442	-0.111264	0.0483171	-0.704512	0.481114
DNAm-LC1	cg26312542	0.157251	0.096322	0.220596	4.95797	7.12323e-07
DNAm-LC1	cg02101355	0.114084	0.0492007	0.174582	3.18731	0.00143601
DNAm-LC1	cg04199609	0.559672	0.506008	0.611636	16.2312	3.03666e-59
DNAm-LC1	cg10377582	0.392528	0.335488	0.445353	11.0973	1.29234e-28
DNAm-LC1	cg26875137	-0.282225	-0.335467	-0.225253	-8.26237	1.42812e-16
DNAm-LC1	cg00059246	0.133049	0.0474099	0.200127	3.48798	0.000486681
DNAm-LC1	cg22958248	0.0274176	-0.0644867	0.11667	0.623197	0.533155
DNAm-LC1	cg05612673	-0.128861	-0.197614	-0.0620372	-3.4937	0.000476383
DNAm-LC1	cg03782861	0.0763586	0.00721966	0.162248	1.83495	0.0665136
DNAm-LC1	cg04290586	0.0317981	-0.0363861	0.103662	0.816064	0.414464
DNAm-LC1	cg02863339	0.266595	0.178806	0.335062	6.10809	1.00828e-09
DNAm-LC1	cg05384724	0.173154	0.10532	0.231147	5.27023	1.36249e-07
DNAm-LC1	cg19642421	0.117811	0.0392277	0.177628	3.36345	0.000769752
DNAm-LC1	cg21790587	-0.146513	-0.203837	-0.0791647	-4.17239	3.01424e-05
DNAm-LC1	cg18557188	0.319586	0.260756	0.377879	8.50681	1.78791e-17
DNAm-LC1	cg00912164	-0.435079	-0.49662	-0.379636	-12.0895	1.19988e-33
DNAm-LC1	cg10372829	0.252163	0.183232	0.315748	6.62984	3.36042e-11
DNAm-LC1	cg15882591	0.339926	0.297166	0.404697	11.0282	2.79498e-28
DNAm-LC1	cg00108349	0.0802157	0.00834548	0.154876	1.96509	0.0494036
DNAm-LC1	cg03248761	0.161728	0.0933047	0.221568	4.54088	5.60193e-06
DNAm-LC1	cg23513591	0.157998	0.0894183	0.213236	4.49524	6.94906e-06
DNAm-LC1	cg21482472	0.113993	0.0436727	0.181099	3.14802	0.00164381
DNAm-LC1	cg24146100	0.175267	0.104749	0.237997	5.09872	3.41963e-07
DNAm-LC1	cg19004775	0.109682	0.0490399	0.182572	2.8206	0.00479346
DNAm-LC1	cg02294764	0.159204	0.096132	0.224868	4.10451	4.05178e-05
DNAm-LC1	cg12584960	0.0730534	-0.00152161	0.137672	1.8731	0.0610544
DNAm-LC1	cg10875695	0.121864	0.0626049	0.18469	3.34614	0.000819455
DNAm-LC1	cg04431133	0.195887	0.11936	0.259226	5.02637	4.99859e-07
DNAm-LC1	cg01459854	0.237231	0.159721	0.309734	5.98769	2.12839e-09
DNAm-LC1	cg21061859	-0.0190032	-0.0911034	0.0471582	-0.519613	0.603333
DNAm-LC1	cg02300390	0.111257	0.0406785	0.181059	2.74408	0.006068
DNAm-LC1	cg22799420	0.150783	0.0791641	0.21076	4.24609	2.17535e-05
DNAm-LC1	cg18810310	0.216367	0.124333	0.299525	4.95564	7.20942e-07
DNAm-LC1	cg08111922	0.226829	0.169204	0.279895	7.79456	6.46346e-15
DNAm-LC1	cg16558846	0.199564	0.140627	0.256001	6.47986	9.18055e-11
DNAm-LC1	cg11100640	-0.00508015	-0.0808205	0.0632748	-0.13534	0.892343
DNAm-LC1	cg17918544	0.171545	0.117603	0.218896	5.27304	1.34181e-07
DNAm-LC1	cg26939721	0.154502	0.0826017	0.218538	4.26987	1.95591e-05
DNAm-LC1	cg23250528	0.109183	0.0522285	0.179259	3.27324	0.0010632
DNAm-LC1	cg24570042	0.216151	0.153696	0.284971	5.3462	8.98214e-08
DNAm-LC1	cg02599385	0.0938994	0.0194011	0.173377	2.483	0.0130282
DNAm-LC1	cg13772742	0.171151	0.106243	0.237159	4.75094	2.02472e-06
DNAm-LC1	cg13496862	0.328549	0.25764	0.384142	8.9757	2.81546e-19
DNAm-LC1	cg04636834	0.201244	0.130984	0.270974	5.5395	3.03342e-08
DNAm-LC1	cg06334495	0.238357	0.18023	0.291609	6.66838	2.5865e-11
DNAm-LC1	cg03856470	0.216874	0.148207	0.278435	5.71264	1.11235e-08
DNAm-LC1	cg00001261	0.0823897	0.0114403	0.145292	2.26417	0.0235636
DNAm-LC1	cg10784813	-0.263979	-0.338113	-0.19439	-5.73231	9.90737e-09
DNAm-LC1	cg09160589	-0.121958	-0.195085	-0.0638577	-3.27508	0.0010563
DNAm-LC1	cg02446805	0.276008	0.207592	0.35294	7.0464	1.83607e-12
DNAm-LC1	cg06120945	0.285607	0.201593	0.333453	7.42701	1.1108e-13
DNAm-LC1	cg01658605	-0.109156	-0.180002	-0.0100039	-2.55518	0.0106133
DNAm-LC1	cg27483694	0.18448	0.118576	0.257561	4.97241	6.61242e-07
DNAm-LC1	cg07835443	0.189482	0.118508	0.240308	5.92176	3.18509e-09
DNAm-LC1	cg22635541	0.258669	0.187127	0.324844	6.94937	3.66921e-12
DNAm-LC1	cg25858132	0.269096	0.205819	0.33814	7.66777	1.75012e-14
DNAm-LC1	cg13315690	0.530954	0.480043	0.595422	14.4736	1.77816e-47
DNAm-LC1	cg09695851	0.776788	0.735017	0.803137	24.0051	2.45757e-127
DNAm-LC1	cg02503376	0.501053	0.440332	0.55297	14.5134	9.97207e-48
DNAm-LC1	cg09711113	0.0173893	-0.0557878	0.0964894	0.444542	0.656651
DNAm-LC1	cg02625024	0.548655	0.505473	0.594124	17.4148	6.37358e-68
DNAm-LC1	cg18126613	0.129814	0.0577571	0.189895	3.74831	0.000178032
DNAm-LC1	cg06329491	0.451016	0.388461	0.507317	12.1489	5.81493e-34
DNAm-LC1	cg05951202	0.263846	0.185604	0.327853	6.56163	5.32212e-11
DNAm-LC1	cg00522579	0.134118	0.0711464	0.197332	3.75783	0.000171396
DNAm-LC1	cg17735531	-0.332741	-0.395746	-0.246627	-7.76937	7.88793e-15
DNAm-LC1	cg26843498	0.188651	0.119982	0.268733	4.63495	3.57029e-06
DNAm-LC1	cg12501546	0.121335	0.0459268	0.196059	2.8561	0.00428887
DNAm-LC1	cg26914865	0.103474	0.0377741	0.166668	2.91958	0.00350501
DNAm-LC1	cg24354933	0.652253	0.607469	0.691897	21.134	3.87382e-99
DNAm-LC1	cg17782000	-0.0513202	-0.118079	0.0194638	-1.33361	0.182331
DNAm-LC1	cg07808761	0.470086	0.422121	0.517962	15.2583	1.44989e-52
DNAm-LC1	cg26200585	0.138992	0.0770874	0.208211	3.97663	6.98996e-05
DNAm-LC1	cg15572907	0.0830495	0.0158405	0.146807	2.27051	0.0231769
DNAm-LC1	cg10720545	0.20181	0.131864	0.267171	5.69379	1.24252e-08
DNAm-LC1	cg13977597	0.28072	0.210325	0.342304	7.42559	1.12279e-13
DNAm-LC1	cg26284264	-0.134974	-0.207851	-0.0432242	-3.38237	0.000718622
DNAm-LC1	cg15079315	0.449699	0.395731	0.511745	12.8084	1.47093e-37
DNAm-LC1	cg10505785	0.155046	0.0969343	0.227562	4.64922	3.33198e-06
DNAm-LC1	cg11521797	0.081207	0.00746029	0.157687	2.04155	0.0411965
DNAm-LC1	cg01538392	0.786407	0.759843	0.814977	32.1939	2.15099e-227
DNAm-LC1	cg13579486	0.20782	0.146629	0.266312	5.58353	2.35689e-08
DNAm-LC1	cg10553415	0.234498	0.167084	0.285837	7.26161	3.82498e-13
DNAm-LC1	cg14785464	0.102754	0.0264964	0.169114	2.7355	0.00622851
DNAm-LC1	cg13139986	-0.153324	-0.221361	-0.0692453	-3.82763	0.000129381
DNAm-LC1	cg00607058	0.0678263	0.00108253	0.146336	1.85906	0.0630189
DNAm-LC1	cg03454920	0.0644212	-0.00311881	0.13334	1.7067	0.0878778
DNAm-LC1	cg19346084	0.119413	0.0517171	0.182814	3.3266	0.000879122
DNAm-LC1	cg22910549	0.270973	0.200893	0.333375	6.84354	7.72603e-12
DNAm-LC1	cg25151559	-0.0217327	-0.0941262	0.0372406	-0.534843	0.592758
DNAm-LC1	cg17724687	-0.0493209	-0.122758	0.0268813	-1.2909	0.196738
DNAm-LC1	cg25213350	0.596358	0.541484	0.635947	18.3906	1.56115e-75
DNAm-LC1	cg25210835	0.0758372	0.0131405	0.133076	2.19427	0.028216
DNAm-LC1	cg24467349	0.070692	0.00633256	0.130923	2.04228	0.0411239
DNAm-LC1	cg14377951	0.0771887	0.0154796	0.137204	2.19212	0.028371
DNAm-LC1	cg07476201	-0.224444	-0.285134	-0.157714	-6.15617	7.45251e-10
DNAm-LC1	cg00272446	0.24284	0.189583	0.299928	7.66122	1.84178e-14
DNAm-LC1	cg13355424	0.223254	0.170159	0.292641	7.03524	1.98925e-12
DNAm-LC1	cg19662687	0.347426	0.283702	0.403712	9.56372	1.13594e-21
DNAm-LC1	cg25597117	0.0354129	-0.032237	0.104029	0.920587	0.357266
DNAm-LC1	cg19247228	0.0543618	-0.012255	0.111634	1.55391	0.120207
DNAm-LC1	cg07957294	0.212654	0.159047	0.274558	6.33141	2.42925e-10
DNAm-LC1	cg23713008	0.139333	0.0763453	0.201168	4.10914	3.97137e-05
DNAm-LC1	cg23819145	0.278922	0.2158	0.352992	7.44542	9.66339e-14
DNAm-LC1	cg26638505	0.187154	0.117533	0.260948	5.14382	2.69211e-07
DNAm-LC1	cg08894761	0.0782272	0.0105764	0.15492	2.08624	0.0369572
DNAm-LC1	cg26009035	0.21557	0.148415	0.281674	6.07034	1.27637e-09
DNAm-LC1	cg00401745	0.0841897	0.00795118	0.160071	2.03978	0.0413719
DNAm-LC1	cg11469778	0.138336	0.0516716	0.232359	2.90859	0.00363068
DNAm-LC1	cg25189241	0.43246	0.369575	0.483998	12.307	8.30946e-35
DNAm-LC1	cg10590964	0.255935	0.185682	0.33332	6.38003	1.77052e-10
DNAm-LC1	cg20890989	0.436891	0.375996	0.485625	13.4355	3.74467e-41
DNAm-LC1	cg09039163	0.72089	0.69099	0.747683	26.8808	3.68308e-159
DNAm-LC1	cg03475776	0.24476	0.186935	0.303192	7.47707	7.59997e-14
DNAm-LC1	cg15230883	0.152827	0.0917148	0.213731	4.3618	1.28998e-05
DNAm-LC1	cg14466863	0.141043	0.087255	0.208277	4.04412	5.25211e-05
DNAm-LC1	cg25471639	0.474192	0.422622	0.527037	14.2676	3.48569e-46
DNAm-LC1	cg07318204	0.195805	0.134891	0.25506	5.84178	5.16451e-09
DNAm-LC1	cg02524475	0.267805	0.207793	0.328052	7.63195	2.31231e-14
DNAm-LC1	cg05292018	0.0463019	-0.0249303	0.12409	1.18008	0.23797
DNAm-LC1	cg12646804	0.17162	0.0924531	0.248512	4.02226	5.76426e-05
DNAm-LC1	cg06584218	0.17258	0.115722	0.234111	5.08678	3.64198e-07
DNAm-LC1	cg11424776	0.154074	0.0920867	0.210152	4.51652	6.28645e-06
DNAm-LC1	cg02693033	0.260178	0.176662	0.328067	6.78073	1.19569e-11
DNAm-LC1	cg04122815	0.0571293	-0.0214224	0.138668	1.43646	0.150872
DNAm-LC1	cg23425533	0.793921	0.770233	0.813799	35.4041	1.47455e-274
DNAm-LC1	cg01536884	0.0768042	0.0119754	0.15586	1.92308	0.0544695
DNAm-LC1	cg17653368	0.492319	0.415431	0.541418	12.7164	4.79493e-37
DNAm-LC1	cg14458068	0.167852	0.106249	0.236609	4.60201	4.18443e-06
DNAm-LC1	cg26174583	0.147728	0.0897042	0.204257	4.35832	1.31063e-05
DNAm-LC1	cg22376758	-0.346855	-0.3976	-0.283886	-10.2789	8.76811e-25
DNAm-LC1	cg12463578	0.0931377	0.0300107	0.15966	2.62291	0.0087182
DNAm-LC1	cg09965419	0.257136	0.188271	0.309816	7.26173	3.82176e-13
DNAm-LC1	cg16111190	0.379598	0.323278	0.430517	11.0267	2.84009e-28
DNAm-LC1	cg16523850	-0.0931514	-0.168087	-0.0202115	-2.39318	0.0167032
DNAm-LC1	cg02438481	0.144722	0.0899494	0.207447	4.18284	2.87884e-05
DNAm-LC1	cg08303550	0.210968	0.145266	0.295266	5.08496	3.67703e-07
DNAm-LC1	cg06660057	0.125584	0.0724316	0.178413	4.6037	4.15051e-06
DNAm-LC1	cg22753962	0.010839	-0.0399887	0.075578	0.371217	0.710476
DNAm-LC1	cg06324957	0.109829	0.0399964	0.175532	3.01392	0.00257892
DNAm-LC1	cg15754660	0.132191	0.0681295	0.198801	3.80814	0.000140014
DNAm-LC1	cg17235702	0.287113	0.232938	0.352734	8.66483	4.52198e-18
DNAm-LC1	cg16356456	0.029131	-0.0426376	0.108436	0.739251	0.459755
DNAm-LC1	cg11573518	-0.282532	-0.357138	-0.205187	-6.91011	4.84274e-12
DNAm-LC1	cg14950193	0.0714727	-0.000459002	0.129836	1.98426	0.0472273
DNAm-LC1	cg09642347	0.151044	0.0838941	0.23579	3.9047	9.43415e-05
DNAm-LC1	cg02640497	0.141597	0.0639043	0.217555	3.38889	0.000701757
DNAm-LC1	cg11095122	0.349804	0.292192	0.405918	10.3872	2.83645e-25
DNAm-LC1	cg25439632	0.360955	0.291112	0.419185	9.67112	3.99992e-22
DNAm-LC1	cg00032205	0.409776	0.323814	0.455629	11.7746	5.27521e-32
DNAm-LC1	cg05718493	0.411127	0.341882	0.474991	10.1546	3.16167e-24
DNAm-LC1	cg03980231	-0.067543	-0.138747	0.00260175	-1.74486	0.0810093
DNAm-LC1	cg01355108	0.155573	0.084102	0.224132	4.16789	3.07429e-05
DNAm-LC1	cg16158484	0.233202	0.163246	0.300272	6.1268	8.96662e-10
DNAm-LC1	cg15261897	0.155635	0.079681	0.211898	4.2918	1.77232e-05
DNAm-LC1	cg06994016	-0.00520622	-0.0676708	0.0500395	-0.163388	0.870213
DNAm-LC1	cg23084016	0.585348	0.543855	0.627054	19.4428	3.35191e-84
DNAm-LC1	cg07104958	0.203294	0.134037	0.273744	5.19371	2.06147e-07
DNAm-LC1	cg11849561	0.64137	0.598681	0.683229	20.3023	1.22819e-91
DNAm-LC1	cg18630756	0.240422	0.179273	0.300344	7.00589	2.4542e-12
DNAm-LC1	cg00341042	0.178512	0.0943582	0.244039	4.57898	4.67258e-06
DNAm-LC1	cg25590114	0.0685497	0.000637277	0.132862	1.87845	0.0603202
DNAm-LC1	cg13924715	-0.105574	-0.17097	-0.0338051	-2.62653	0.00862607
DNAm-LC1	cg10307345	0.203432	0.134665	0.265472	5.69709	1.21867e-08
DNAm-LC1	cg07322909	0.123382	0.055182	0.193172	3.3573	0.000787064
DNAm-LC1	cg05658811	-0.0512449	-0.123285	0.0166061	-1.3157	0.188275
DNAm-LC1	cg10350957	0.191271	0.127297	0.250626	5.53446	3.12188e-08
DNAm-LC1	cg01352472	0.351784	0.285383	0.414749	9.36633	7.51009e-21
DNAm-LC1	cg07134316	-0.289262	-0.358477	-0.232753	-8.33155	7.97912e-17
DNAm-LC1	cg05895453	0.279846	0.181764	0.355701	6.51403	7.31621e-11
DNAm-LC1	cg02248514	-0.0131644	-0.0835448	0.0443919	-0.377082	0.706113
DNAm-LC1	cg00896182	0.292724	0.22597	0.34797	7.44857	9.43606e-14
DNAm-LC1	cg15890469	0.0313051	-0.0450748	0.10304	0.807421	0.419424
DNAm-LC1	cg07068761	0.382649	0.307488	0.433765	10.5161	7.28488e-26
DNAm-LC1	cg08069902	0.159121	0.0744724	0.231964	4.0197	5.82722e-05
DNAm-LC1	cg18516195	0.226694	0.150411	0.287051	5.99756	2.00309e-09
DNAm-LC1	cg07040723	0.141786	0.0770346	0.208066	3.89733	9.72609e-05
DNAm-LC1	cg14552404	0.164337	0.100395	0.238645	4.22437	2.39612e-05
DNAm-LC1	cg21555123	0.166823	0.11325	0.232873	5.01231	5.37803e-07
DNAm-LC1	cg09886641	0.12357	0.0450411	0.19506	3.35028	0.000807301
DNAm-LC1	cg07775813	0.120835	0.0595646	0.17741	3.43445	0.00059375
DNAm-LC1	cg11865553	0.0687491	-0.00124312	0.141935	1.88417	0.0595419
DNAm-LC1	cg15453836	0.475348	0.401558	0.5384	12.2338	2.05168e-34
DNAm-LC1	cg21386933	0.672057	0.62741	0.714162	21.801	2.26777e-105
DNAm-LC1	cg07482202	0.069488	0.00768279	0.12759	2.05196	0.040174
DNAm-LC1	cg05120987	0.190709	0.111907	0.258816	4.75817	1.95359e-06
DNAm-LC1	cg04957132	0.253839	0.179958	0.329504	5.78127	7.41377e-09
DNAm-LC1	cg26392367	-0.0103554	-0.0956316	0.0678098	-0.243646	0.807505
DNAm-LC1	cg27246147	0.198337	0.121383	0.275718	5.15156	2.58322e-07
DNAm-LC1	cg15885672	0.21602	0.150371	0.284535	6.24998	4.1051e-10
DNAm-LC1	cg15375321	0.41687	0.354529	0.471581	12.1396	6.51338e-34
DNAm-LC1	cg10606486	0.152763	0.0740081	0.22906	4.12083	3.77517e-05
DNAm-LC1	cg01380607	0.0439985	-0.0334253	0.101686	1.18111	0.237559
DNAm-LC1	cg24048949	0.231514	0.169682	0.296488	6.2177	5.04502e-10
DNAm-LC1	cg17119849	0.158785	0.0876422	0.215566	4.15228	3.29175e-05
DNAm-LC1	cg12273319	-0.000848466	-0.0830601	0.0691979	-0.0216273	0.982745
DNAm-LC1	cg01116321	0.185956	0.114149	0.249949	4.83284	1.34601e-06
DNAm-LC1	cg23581186	0.00412474	-0.0840366	0.0734999	0.109865	0.912517
DNAm-LC1	cg07772904	-0.066201	-0.120483	-0.0065909	-2.33722	0.0194277
DNAm-LC1	cg22512803	0.196722	0.115011	0.261383	5.45335	4.94308e-08
DNAm-LC1	cg05011836	0.165401	0.085209	0.242674	3.78073	0.000156372
DNAm-LC1	cg10500283	0.221326	0.157071	0.29778	6.00681	1.89206e-09
DNAm-LC1	cg08533674	0.0626815	-0.0078302	0.131489	1.64759	0.0994365
DNAm-LC1	cg17083209	0.0173671	-0.0380263	0.0925178	0.50291	0.615028
DNAm-LC1	cg09935388	0.387923	0.317009	0.444712	10.501	8.54556e-26
DNAm-LC1	cg12905571	0.254344	0.171419	0.318499	6.46666	1.00193e-10
DNAm-LC1	cg03982831	0.0866813	0.0242773	0.139249	2.68233	0.00731102
DNAm-LC1	cg07175580	0.771476	0.740244	0.797256	28.0992	1.00283e-173
DNAm-LC1	cg18391209	0.00364683	-0.061636	0.0569647	0.117114	0.90677
DNAm-LC1	cg25734842	0.521258	0.463467	0.575878	14.0922	4.24388e-45
DNAm-LC1	cg03144619	-0.145047	-0.202687	-0.0767622	-4.45325	8.45805e-06
DNAm-LC1	cg08055490	0.123985	0.0627725	0.184661	3.75273	0.00017492
DNAm-LC1	cg09887415	0.175023	0.110129	0.243456	4.73752	2.16348e-06
DNAm-LC1	cg00883689	0.399104	0.342381	0.462361	10.7816	4.20474e-27
DNAm-LC1	cg04941313	0.474353	0.424837	0.522938	14.2001	9.15399e-46
DNAm-LC1	cg19263433	0.130272	0.06186	0.200118	3.27908	0.00104146
DNAm-LC1	cg08022717	0.665961	0.616864	0.701121	21.5492	5.38164e-103
DNAm-LC1	cg16116321	0.391611	0.330152	0.456128	10.992	4.17424e-28
DNAm-LC1	cg26386673	0.23869	0.160759	0.314155	5.76971	7.94068e-09
DNAm-LC1	cg19172429	0.123108	0.0412434	0.195004	3.03971	0.00236809
DNAm-LC1	cg06471380	0.11277	0.0350603	0.192597	2.72028	0.00652262
DNAm-LC1	cg06708237	0.270858	0.193117	0.336144	6.45591	1.07574e-10
DNAm-LC1	cg12223004	0.179227	0.128706	0.223924	6.53177	6.49981e-11
DNAm-LC1	cg19630681	0.0941406	0.0309539	0.164572	2.7013	0.00690684
DNAm-LC1	cg06217323	0.0891649	-0.00324552	0.172512	2.03099	0.0422559
DNAm-LC1	cg02646433	0.320134	0.252506	0.382997	8.46511	2.55903e-17
DNAm-LC1	cg01411366	0.26363	0.211519	0.307961	8.79076	1.48557e-18
DNAm-LC1	cg21206816	0.336546	0.287443	0.386399	11.5811	5.13773e-31
DNAm-LC1	cg06322988	0.179248	0.104447	0.24528	4.89918	9.62395e-07
DNAm-LC1	cg02959725	0.0838821	0.00776349	0.137734	2.21732	0.0266013
DNAm-LC1	cg25441771	0.043447	-0.030559	0.100725	1.12652	0.259947
DNAm-LC1	cg05496383	-0.00361968	-0.0676153	0.0653672	-0.102672	0.918224
DNAm-LC1	cg01821429	0.131534	0.0629735	0.197879	3.71553	0.000202781
DNAm-LC1	cg25548594	0.164837	0.0973719	0.235775	4.72289	2.32518e-06
DNAm-LC1	cg21260733	0.0563473	-0.010735	0.112603	1.58916	0.112025
DNAm-LC1	cg03843978	0.0646267	-0.0053746	0.126707	1.95751	0.0502879
DNAm-LC1	cg24862787	-0.1611	-0.228017	-0.0846414	-4.3924	1.12105e-05
DNAm-LC1	cg07974833	0.604525	0.55008	0.647408	18.5634	6.35555e-77
DNAm-LC1	cg16744741	0.518279	0.458827	0.562292	15.6068	6.54391e-55
DNAm-LC1	cg14654731	0.480649	0.411795	0.532072	12.3009	8.95353e-35
DNAm-LC1	cg18127012	0.185024	0.105782	0.259595	4.88158	1.05241e-06
DNAm-LC1	cg16786756	0.104483	0.0366685	0.165683	2.98582	0.00282815
DNAm-LC1	cg21004358	0.103373	0.0369868	0.167935	2.95556	0.00312104
DNAm-LC1	cg04058281	0.23117	0.173484	0.294769	6.65812	2.77357e-11
DNAm-LC1	cg11677852	0.747652	0.717727	0.768753	29.7137	5.10442e-194
DNAm-LC1	cg07405810	0.0462701	-0.0374397	0.123938	1.04975	0.293831
DNAm-LC1	cg07143328	-0.0256819	-0.108667	0.0479868	-0.662498	0.507652
DNAm-LC1	cg05886811	0.274103	0.201819	0.348014	6.87434	6.22773e-12
DNAm-LC1	cg22942804	0.19768	0.125057	0.272164	4.91073	9.07364e-07
DNAm-LC1	cg05716726	0.24479	0.186316	0.302027	7.91886	2.39694e-15
DNAm-LC1	cg10582827	0.198134	0.138278	0.268677	5.44386	5.21393e-08
DNAm-LC1	cg10454368	0.117202	0.0466502	0.182535	3.14967	0.00163458
DNAm-LC1	cg07017214	0.0718634	-0.00396447	0.143097	1.96931	0.0489175
DNAm-LC1	cg11796996	-0.0894267	-0.146421	-0.0289212	-3.11087	0.00186538
DNAm-LC1	cg15403968	0.156088	0.092954	0.22329	4.46036	8.18234e-06
DNAm-LC1	cg23021340	0.244522	0.167854	0.304976	6.46219	1.03195e-10
DNAm-LC1	cg01431340	0.511888	0.459907	0.558851	15.4836	4.4752e-54
DNAm-LC1	cg00804078	0.419411	0.368286	0.469579	13.8923	7.04889e-44
DNAm-LC1	cg08785724	0.254665	0.181114	0.316784	6.6659	2.63048e-11
DNAm-LC1	cg15135773	-0.0434184	-0.108873	0.0235593	-1.15634	0.247544
DNAm-LC1	cg26181334	0.438839	0.377847	0.488522	13.0138	1.02158e-38
DNAm-LC1	cg22407942	0.060759	-0.0122214	0.114846	1.77212	0.076374
DNAm-LC1	cg10621924	0.0738889	0.0100256	0.12276	2.4576	0.0139868
DNAm-LC1	cg19836549	0.217819	0.146687	0.289762	5.49565	3.89278e-08
DNAm-LC1	cg23162571	0.246047	0.175001	0.313466	6.76519	1.33132e-11
DNAm-LC1	cg19127138	0.231652	0.162867	0.300434	6.11329	9.7596e-10
DNAm-LC1	cg19230755	0.509439	0.451747	0.551549	15.8377	1.70962e-56
DNAm-LC1	cg11086695	0.196692	0.116076	0.267983	4.81816	1.44885e-06
DNAm-LC1	cg18887458	0.380099	0.309666	0.440113	10.3334	4.97523e-25
DNAm-LC1	cg05321594	-0.4786	-0.527522	-0.408866	-12.8889	5.2008e-38
DNAm-LC1	cg17995652	0.34364	0.28602	0.397849	10.6633	1.51068e-26
DNAm-LC1	cg09293718	0.0161895	-0.0622968	0.0722567	0.434922	0.663619
DNAm-LC1	cg20982735	0.215737	0.135628	0.290701	5.33904	9.34385e-08
DNAm-LC1	cg04022537	0.200537	0.131246	0.260384	5.91262	3.36715e-09
DNAm-LC1	cg16499645	0.387197	0.331064	0.43964	12.7498	3.12442e-37
DNAm-LC1	cg16714096	0.155097	0.0822572	0.229809	3.83869	0.000123694
DNAm-LC1	cg14352658	0.37034	0.300768	0.435594	9.70914	2.75657e-22
DNAm-LC1	cg09290866	0.470994	0.416713	0.519088	14.9283	2.15585e-50
DNAm-LC1	cg24348573	0.590792	0.54227	0.630862	19.1284	1.46553e-81
DNAm-LC1	cg16944070	0.149398	0.0914424	0.202609	4.68794	2.75975e-06
DNAm-LC1	cg07629776	-0.0646397	-0.14173	-0.000666618	-1.74884	0.0803181
DNAm-LC1	cg05609218	0.214747	0.139662	0.269837	5.66109	1.50416e-08
DNAm-LC1	cg17554636	0.0536307	-0.0236511	0.119508	1.50972	0.131115
DNAm-LC1	cg02616604	0.300622	0.218449	0.378405	7.09174	1.32433e-12
DNAm-LC1	cg16352527	0.421507	0.371242	0.480246	12.4639	1.17412e-35
DNAm-LC1	cg18292394	0.0529534	-0.0218116	0.138603	1.32395	0.18552
DNAm-LC1	cg06408912	0.521598	0.475119	0.565661	16.9545	1.7817e-64
DNAm-LC1	cg13653391	0.191294	0.123875	0.261237	4.97364	6.57061e-07
DNAm-LC1	cg17344149	0.114476	0.0444887	0.182341	3.04451	0.0023306
DNAm-LC1	cg27128011	-0.0418132	-0.102583	0.024275	-1.1488	0.25064
DNAm-LC1	cg02347487	-0.0890258	-0.158669	-0.0144176	-2.21804	0.0265518
DNAm-LC1	cg06199346	0.374856	0.323895	0.422961	12.5102	6.56882e-36
DNAm-LC1	cg07934552	0.361675	0.311849	0.419521	10.5746	3.90648e-26
DNAm-LC1	cg14753432	0.187616	0.114343	0.274824	4.50739	6.56305e-06
DNAm-LC1	cg24202936	0.138341	0.065095	0.20808	3.65772	0.000254469
DNAm-LC1	cg25886479	0.176219	0.115234	0.24179	5.19373	2.06124e-07
DNAm-LC1	cg10366093	0.58975	0.534928	0.637963	16.645	3.28935e-62
DNAm-LC1	cg15489541	0.399345	0.352738	0.453561	12.8187	1.28834e-37
DNAm-LC1	cg09482611	0.250024	0.171932	0.330819	5.80473	6.44685e-09
DNAm-LC1	cg19255307	0.367575	0.311399	0.432703	10.3564	3.91281e-25
DNAm-LC1	cg23533513	0.398826	0.328675	0.456702	10.0018	1.49657e-23
DNAm-LC1	cg00908927	0.1964	0.118549	0.264289	5.03615	4.74985e-07
DNAm-LC1	cg06908202	0.30827	0.238741	0.359119	8.30537	9.95057e-17
DNAm-LC1	cg03642635	0.124149	0.0473715	0.183133	3.52855	0.000417844
DNAm-LC1	cg08765940	0.143306	0.0723719	0.208576	3.77241	0.00016168
DNAm-LC1	cg27509693	0.196037	0.132627	0.262723	5.27123	1.3551e-07
DNAm-LC1	cg14913610	0.71818	0.6772	0.749775	21.8223	1.4236e-105
DNAm-LC1	cg22883919	0.109151	0.0503941	0.180138	3.29889	0.000970693
DNAm-LC1	cg07236190	0.438967	0.401644	0.482527	17.3382	2.42349e-67
DNAm-LC1	cg23526586	0.152511	0.0867426	0.20396	4.61687	3.89577e-06
DNAm-LC1	cg13935577	-0.0994508	-0.17215	-0.0349291	-2.8051	0.00503006
DNAm-LC1	cg26359133	0.642135	0.591732	0.672791	20.8697	1.00975e-96
DNAm-LC1	cg10948795	0.160043	0.0914202	0.220668	4.61042	4.01848e-06
DNAm-LC1	cg01218150	0.08445	0.0200717	0.160911	2.28042	0.0225829
DNAm-LC1	cg10722444	0.0831835	0.0144859	0.167622	1.99448	0.0460998
DNAm-LC1	cg00767058	-0.000898621	-0.0696784	0.0488336	-0.0277707	0.977845
DNAm-LC1	cg19474546	-0.0318274	-0.0996798	0.0345296	-0.952753	0.340715
DNAm-LC1	cg05294577	0.289537	0.22583	0.358427	7.53215	4.99103e-14
DNAm-LC1	cg20965743	0.172855	0.0986803	0.243394	4.68592	2.78708e-06
DNAm-LC1	cg20145009	0.364571	0.302073	0.420426	9.9582	2.32232e-23
DNAm-LC1	cg15605858	0.518709	0.471114	0.565876	16.5432	1.79281e-61
DNAm-LC1	cg05790451	0.608006	0.558013	0.646235	19.7976	3.12322e-87
DNAm-LC1	cg01591938	0.619342	0.571806	0.6548	20.877	8.66901e-97
DNAm-LC1	cg23845646	0.0462904	-0.0213503	0.106762	1.32904	0.183834
DNAm-LC1	cg20356637	0.0208155	-0.0361326	0.0778033	0.663133	0.507245
DNAm-LC1	cg13105599	-0.0300191	-0.0932584	0.0306923	-0.965522	0.334283
DNAm-LC1	cg23731272	-0.0674794	-0.135226	-0.00647517	-2.10976	0.0348791
DNAm-LC1	cg02486855	-0.0236587	-0.0928719	0.0363244	-0.694034	0.487661
DNAm-LC1	cg06908857	-0.0319094	-0.107462	0.03515	-0.860223	0.389666
DNAm-LC1	cg07835270	0.109273	0.0375024	0.173317	2.89504	0.00379106
DNAm-LC1	cg00004883	0.0391258	-0.0292169	0.11454	1.00676	0.314049
DNAm-LC1	cg00692610	0.0941062	0.0250638	0.165972	2.42374	0.0153617
DNAm-LC1	cg15432367	-0.0703099	-0.137093	-0.00384927	-1.99628	0.0459032
DNAm-LC1	cg01324550	0.0698379	0.00618809	0.136772	2.09059	0.0365653
DNAm-LC1	cg23669081	-0.0781376	-0.13172	-0.00593189	-2.51213	0.0120006
DNAm-LC1	cg07967210	0.058747	-0.0077803	0.121192	1.53218	0.125478
DNAm-LC1	cg09029085	0.419713	0.366353	0.482556	12.9771	1.65088e-38
DNAm-LC1	cg27196974	0.0914755	0.0149612	0.167995	2.22649	0.0259814
DNAm-LC1	cg05941575	0.298703	0.220058	0.375253	6.97193	3.12632e-12
DNAm-LC1	cg03870261	0.24409	0.18211	0.301357	7.26001	3.87061e-13
DNAm-LC1	cg25629768	0.232125	0.170318	0.292198	6.71977	1.8201e-11
DNAm-LC1	cg19492423	0.199417	0.137511	0.264696	5.91843	3.25039e-09
DNAm-LC1	cg21977234	0.175478	0.124147	0.232978	5.20216	1.96987e-07
DNAm-LC1	cg27391679	0.174762	0.106586	0.236262	4.479	7.4994e-06
DNAm-LC1	cg14068721	0.248198	0.19889	0.306778	8.10819	5.13805e-16
DNAm-LC1	cg16666206	0.0646054	-0.0244841	0.13345	1.77839	0.0753394
DNAm-LC1	cg07506055	0.107278	0.0359936	0.172704	2.79189	0.00524012
DNAm-LC1	cg27114120	0.342911	0.280605	0.395964	9.68254	3.57703e-22
DNAm-LC1	cg03920442	0.179301	0.110908	0.249103	4.49015	7.11747e-06
DNAm-LC1	cg27227742	0.118707	0.0444718	0.181953	3.34639	0.000818697
DNAm-LC1	cg12746557	0.197957	0.138118	0.267991	6.02475	1.69367e-09
DNAm-LC1	cg08320524	0.377144	0.324971	0.437761	12.0449	2.06332e-33
DNAm-LC1	cg14562523	-0.194757	-0.257623	-0.129605	-5.17267	2.30776e-07
DNAm-LC1	cg14014225	0.184688	0.104625	0.255916	4.58953	4.44253e-06
DNAm-LC1	cg07390924	0.354418	0.283516	0.407733	9.92727	3.16824e-23
DNAm-LC1	cg03394722	0.160906	0.085532	0.223152	4.331	1.48431e-05
DNAm-LC1	cg05528516	-0.16436	-0.231252	-0.0999374	-4.59522	4.32284e-06
DNAm-LC1	cg12108798	0.272822	0.20095	0.340725	6.97328	3.09636e-12
DNAm-LC1	cg14661139	0.317224	0.244713	0.381023	8.4748	2.35484e-17
DNAm-LC1	cg24517325	0.0592336	-0.0110281	0.114067	1.75156	0.0798493
DNAm-LC1	cg00568910	0.588012	0.544451	0.630594	18.71	4.1029e-78
DNAm-LC1	cg14212966	0.485647	0.435055	0.533206	15.2628	1.35346e-52
DNAm-LC1	cg05065507	0.242721	0.176755	0.297592	6.98454	2.85782e-12
DNAm-LC1	cg21577889	-0.084889	-0.167209	-0.0224824	-2.33704	0.0194369
DNAm-LC1	cg11335133	-0.0900707	-0.160154	-0.0183389	-2.425	0.0153082
DNAm-LC1	cg14855972	0.0808529	0.0122487	0.165611	2.14015	0.0323424
DNAm-LC1	cg07133347	0.276592	0.210348	0.333238	7.53838	4.75858e-14
DNAm-LC1	cg10888244	0.192853	0.132468	0.258656	5.59922	2.15317e-08
DNAm-LC1	cg23038594	0.206302	0.151502	0.268187	6.41102	1.44553e-10
DNAm-LC1	cg14824901	0.26971	0.181139	0.326267	6.8395	7.94677e-12
DNAm-LC1	cg23012855	0.332284	0.267529	0.404153	8.95427	3.42005e-19
DNAm-LC1	cg20247911	0.123901	0.0367744	0.186566	3.02238	0.00250795
DNAm-LC1	cg04062218	-0.509484	-0.571121	-0.451066	-13.0448	6.80072e-39
DNAm-LC1	cg20702913	0.394609	0.329758	0.448412	11.1175	1.03144e-28
DNAm-LC1	cg17696006	0.681565	0.631264	0.720274	21.7205	1.31327e-104
DNAm-LC1	cg07150166	0.126368	0.0679789	0.18462	4.13355	3.57201e-05
DNAm-LC1	cg25457437	0.165196	0.0733965	0.228799	4.20796	2.57681e-05
DNAm-LC1	cg19515035	0.510808	0.436452	0.567416	12.4832	9.21598e-36
DNAm-LC1	cg01413097	0.0269688	-0.0494236	0.0777373	0.79633	0.42584
DNAm-LC1	cg08023416	0.13342	0.0703926	0.208548	3.71486	0.000203315
DNAm-LC1	cg26608430	0.12431	0.0596557	0.192821	3.49282	0.000477943
DNAm-LC1	cg03913423	0.168162	0.0919272	0.223041	4.8943	9.86564e-07
DNAm-LC1	cg26132737	0.477421	0.423639	0.52077	14.1777	1.25907e-45
DNAm-LC1	cg23452259	0.130317	0.0610659	0.200401	3.42338	0.000618484
DNAm-LC1	cg10862587	0.484514	0.430095	0.53188	14.0236	1.11736e-44
DNAm-LC1	cg17682357	0.224009	0.160906	0.282525	6.4088	1.46673e-10
DNAm-LC1	cg23725149	0.369608	0.303476	0.436693	9.88453	4.8587e-23
DNAm-LC1	cg20784693	0.446009	0.391366	0.507304	12.5982	2.15969e-36
DNAm-LC1	cg09155776	0.404167	0.34995	0.466442	11.6653	1.91751e-31
DNAm-LC1	cg03558769	0.0820027	0.00993088	0.157541	1.93637	0.0528227
DNAm-LC1	cg11165881	0.157489	0.0874053	0.218346	4.52402	6.06751e-06
DNAm-LC1	cg25661769	0.0859623	0.0280968	0.159485	2.42533	0.0152947
DNAm-LC1	cg13047869	0.152048	0.0815179	0.20873	4.17419	2.99054e-05
DNAm-LC1	cg16606324	0.0787616	0.0130313	0.144264	2.23675	0.0253025
DNAm-LC1	cg06290884	0.380818	0.299432	0.443936	9.3746	6.94405e-21
DNAm-LC1	cg13698291	0.155958	0.102724	0.209766	5.31883	1.04434e-07
DNAm-LC1	cg01948202	0.0416818	-0.0177881	0.107447	1.21467	0.224492
DNAm-LC1	cg12508343	0.269057	0.190296	0.333588	6.74835	1.49539e-11
DNAm-LC1	cg12153222	0.220028	0.147465	0.285475	5.95038	2.6752e-09
DNAm-LC1	cg04006061	-0.0109745	-0.0938617	0.055338	-0.294754	0.768182
DNAm-LC1	cg23245007	0.211025	0.157701	0.267773	6.5052	7.75882e-11
DNAm-LC1	cg05542785	0.165079	0.100272	0.222153	4.83521	1.33002e-06
DNAm-LC1	cg14692106	0.242202	0.177449	0.307902	6.90244	5.11166e-12
DNAm-LC1	cg00324827	-0.0980359	-0.176176	-0.0337649	-2.45515	0.0140825
DNAm-LC1	cg07005778	0.562893	0.510218	0.608407	16.2635	1.79346e-59
DNAm-LC1	cg00409356	0.205537	0.147624	0.266794	6.24458	4.24933e-10
DNAm-LC1	cg16090330	0.126644	0.0478923	0.192503	3.38508	0.000711563
DNAm-LC1	cg22987011	0.569656	0.521028	0.605672	20.7424	1.43513e-95
DNAm-LC1	cg19070894	0.145014	0.0708828	0.207877	3.83441	0.000125867
DNAm-LC1	cg13972793	0.170425	0.0946091	0.238992	4.4118	1.02514e-05
DNAm-LC1	cg16656826	0.319838	0.242693	0.383643	7.58581	3.30419e-14
DNAm-LC1	cg14037397	0.0129603	-0.0603711	0.0704993	0.348903	0.727162
DNAm-LC1	cg26729204	0.0142533	-0.0627394	0.0764658	0.364586	0.71542
DNAm-LC1	cg04876424	0.197846	0.125283	0.276193	5.05448	4.31565e-07
DNAm-LC1	cg27535677	0.0871362	0.0186212	0.16071	2.39754	0.0165055
DNAm-LC1	cg14654363	0.165941	0.0845242	0.241192	4.35397	1.33692e-05
DNAm-LC1	cg00990380	0.122108	0.0436565	0.193049	3.13496	0.00171877
DNAm-LC1	cg21229184	0.162091	0.0930493	0.23486	4.4867	7.23342e-06
DNAm-LC1	cg13695585	0.398754	0.324469	0.455606	10.4283	1.84064e-25
DNAm-LC1	cg00934322	0.0711359	0.00261227	0.133172	1.97358	0.0484296
DNAm-LC1	cg23533285	-0.363576	-0.423672	-0.304591	-9.79138	1.22616e-22
DNAm-LC1	cg25463331	0.0415164	-0.0137724	0.11043	1.23297	0.217589
DNAm-LC1	cg11823729	0.0547457	-0.0202194	0.127867	1.39336	0.16351
DNAm-LC1	cg00216680	0.0766229	0.0126592	0.156366	2.00062	0.0454334
DNAm-LC1	cg15934191	0.160023	0.0943719	0.235804	4.33658	1.44719e-05
DNAm-LC1	cg02711268	0.460823	0.401642	0.509433	12.6372	1.31716e-36
DNAm-LC1	cg07991229	0.656024	0.603924	0.69106	19.6522	5.5405e-86
DNAm-LC1	cg27399125	0.0229372	-0.0421369	0.078273	0.677511	0.498082
DNAm-LC1	cg09288789	0.505666	0.454556	0.5498	16.136	1.42579e-58
DNAm-LC1	cg15706657	0.482953	0.439463	0.530766	14.7469	3.22296e-49
DNAm-LC1	cg01859669	0.521643	0.464213	0.569041	14.835	8.69508e-50
DNAm-LC1	cg05392263	0.123294	0.0572121	0.185457	3.49363	0.0004765
DNAm-LC1	cg07930192	0.119032	0.0625292	0.182847	3.51793	0.00043492
DNAm-LC1	cg19014792	-0.138382	-0.201965	-0.0667749	-3.94988	7.81892e-05
DNAm-LC1	cg16495448	-0.0437331	-0.101504	0.0268586	-1.27128	0.20363
DNAm-LC1	cg16321846	0.624392	0.579683	0.661187	20.1299	4.03747e-90
DNAm-LC1	cg12011136	0.166287	0.0965546	0.224636	4.59892	4.24688e-06
DNAm-LC1	cg00074086	0.152338	0.0811534	0.234931	3.64864	0.000263635
DNAm-LC1	cg08753468	0.182764	0.10169	0.254447	4.63134	3.63306e-06
DNAm-LC1	cg25473596	0.268936	0.209724	0.332909	7.8042	5.98816e-15
DNAm-LC1	cg27562948	0.291135	0.198597	0.356031	6.91168	4.78931e-12
DNAm-LC1	cg16235891	0.0879865	0.00632875	0.149373	2.31411	0.0206618
DNAm-LC1	cg19309499	-0.0385087	-0.100753	0.0202026	-1.10632	0.268589
DNAm-LC1	cg24513387	0.0938214	0.0340937	0.174542	2.60657	0.00914531
DNAm-LC1	cg08285446	0.182905	0.114944	0.250334	4.92181	8.57464e-07
DNAm-LC1	cg16580982	0.121208	0.0474888	0.182544	3.43326	0.000596371
DNAm-LC1	cg25167650	0.264041	0.195271	0.324479	7.06316	1.62762e-12
DNAm-LC1	cg04220482	0.67792	0.625393	0.715617	19.2198	2.5291e-82
DNAm-LC1	cg03721622	-0.186056	-0.255958	-0.11999	-5.01246	5.37386e-07
DNAm-LC1	cg27340506	0.42927	0.360207	0.490405	10.4188	2.03544e-25
DNAm-LC1	cg21206652	0.233108	0.160789	0.287807	6.50532	7.75298e-11
DNAm-LC1	cg13010497	0.154428	0.0788193	0.210482	4.4256	9.61742e-06
DNAm-LC1	cg11317199	0.52934	0.465434	0.58678	13.8725	9.29958e-44
DNAm-LC1	cg06322412	0.149265	0.0737303	0.209685	3.92353	8.726e-05
DNAm-LC1	cg14219918	0.234193	0.165701	0.298133	6.52494	6.80296e-11
DNAm-LC1	cg01786973	0.274707	0.212659	0.337162	7.55323	4.24596e-14
DNAm-LC1	cg04557357	0.150614	0.0849082	0.206465	4.53369	5.79618e-06
DNAm-LC1	cg11495430	0.153003	0.0863293	0.216805	4.44571	8.76013e-06
DNAm-LC1	cg05808225	0.317899	0.240079	0.377591	8.27615	1.27222e-16
DNAm-LC1	cg22633036	-0.00606845	-0.0837086	0.0623159	-0.152095	0.879112
DNAm-LC1	cg12765123	-0.038382	-0.107304	0.0411768	-1.02722	0.304316
DNAm-LC1	cg17261303	0.0293254	-0.0488038	0.0966656	0.758048	0.448422
DNAm-LC1	cg15048099	0.133345	0.0780253	0.193784	4.26924	1.96136e-05
DNAm-LC1	cg11360416	0.26724	0.188272	0.330168	7.34711	2.02541e-13
DNAm-LC1	cg23987897	0.0980093	0.0340103	0.14908	2.95364	0.00314053
DNAm-LC1	cg16941568	0.508801	0.450918	0.563506	13.5366	9.51268e-42
DNAm-LC1	cg05898618	0.256241	0.203259	0.319673	7.4091	1.2716e-13
DNAm-LC1	cg02462487	0.352303	0.294972	0.422534	9.82712	8.60409e-23
DNAm-LC1	cg05133853	0.688099	0.653189	0.720765	24.9294	3.57548e-137
DNAm-LC1	cg03578926	0.295381	0.24024	0.350533	8.79849	1.38672e-18
DNAm-LC1	cg07119067	0.125173	0.0676584	0.189243	3.61565	0.000299597
DNAm-LC1	cg25329844	0.28532	0.18408	0.342495	6.63712	3.1988e-11
DNAm-LC1	cg09752271	0.49201	0.434693	0.539582	16.0173	9.68365e-58
DNAm-LC1	cg01039401	0.113163	0.0309061	0.193242	2.81295	0.00490885
DNAm-LC1	cg14753631	0.135294	0.0683054	0.210697	3.41424	0.000639608
DNAm-LC1	cg04314261	0.125162	0.0601704	0.196412	3.1763	0.00149166
DNAm-LC1	cg05238741	0.0404696	-0.0281513	0.1078	1.09881	0.271852
DNAm-LC1	cg05661164	0.0344221	-0.0290383	0.111804	0.888924	0.374044
DNAm-LC1	cg17273416	0.375307	0.300891	0.440985	9.22859	2.74218e-20
DNAm-LC1	cg18821144	0.118499	0.051669	0.182773	3.51645	0.000437356
DNAm-LC1	cg21126707	0.112885	0.0418501	0.180032	2.95125	0.00316491
DNAm-LC1	cg21231944	0.220227	0.146525	0.285073	5.46231	4.69982e-08
DNAm-LC1	cg10866060	0.0852215	0.0206198	0.15551	2.34653	0.0189491
DNAm-LC1	cg11265839	0.274743	0.195556	0.343424	6.8752	6.1902e-12
DNAm-LC1	cg07533951	0.191715	0.127613	0.256283	5.58684	2.31234e-08
DNAm-LC1	cg05712271	0.210816	0.151739	0.269845	6.68488	2.31108e-11
DNAm-LC1	cg07742404	0.327598	0.248305	0.404609	7.7048	1.31048e-14
DNAm-LC1	cg23060047	0.236404	0.170595	0.295952	6.56426	5.22921e-11
DNAm-LC1	cg04115878	-0.00479512	-0.068466	0.0580626	-0.142045	0.887045
DNAm-LC1	cg27142924	0.102884	0.0341311	0.166504	2.88199	0.00395169
DNAm-LC1	cg24978725	0.194217	0.124976	0.268794	4.99594	5.85497e-07
DNAm-LC1	cg01896130	-0.067245	-0.138242	0.0220437	-1.64439	0.100096
DNAm-LC1	cg01344644	0.116258	0.0388641	0.194513	2.90297	0.00369637
DNAm-LC1	cg02976366	0.0862795	0.00690713	0.16178	2.17717	0.029468
DNAm-LC1	cg02230811	0.144299	0.0696387	0.202938	4.25301	2.10918e-05
DNAm-LC1	cg13164814	-0.455479	-0.499874	-0.393033	-12.7974	1.69499e-37
DNAm-LC1	cg05038469	0.0955397	0.0317459	0.165951	2.62941	0.00855344
DNAm-LC1	cg11828983	0.275352	0.204877	0.345921	6.85396	7.18313e-12
DNAm-LC1	cg19868364	0.172806	0.101468	0.245235	4.25476	2.09273e-05
DNAm-LC1	cg10311132	0.0937595	0.0158606	0.173717	2.16666	0.0302608
DNAm-LC1	cg12074221	0.429237	0.369279	0.494004	10.3348	4.90653e-25
DNAm-LC1	cg21887023	0.439904	0.39257	0.498102	13.2958	2.44976e-40
DNAm-LC1	cg07883696	-0.265144	-0.332348	-0.191666	-7.09043	1.33693e-12
DNAm-LC1	cg09225162	0.163877	0.0930403	0.22621	4.38884	1.13957e-05
DNAm-LC1	cg02390801	0.609568	0.566595	0.644301	19.8513	1.07333e-87
DNAm-LC1	cg25452071	0.423874	0.347116	0.478003	10.9329	8.02534e-28
DNAm-LC1	cg18928017	0.0501279	-0.0276867	0.125128	1.35155	0.17652
DNAm-LC1	cg03517024	0.0992723	0.0293847	0.160676	3.1528	0.00161712
DNAm-LC1	cg03571959	0.757608	0.723173	0.786564	23.4234	2.46642e-121
DNAm-LC1	cg02890863	0.242246	0.173988	0.302728	6.52936	6.60498e-11
DNAm-LC1	cg01073479	-0.527264	-0.580991	-0.478197	-14.0638	6.33889e-45
DNAm-LC1	cg02778609	-0.260592	-0.326772	-0.187093	-6.48595	8.81769e-11
DNAm-LC1	cg03696974	0.172934	0.104778	0.245597	4.46202	8.119e-06
DNAm-LC1	cg08704196	0.172389	0.110115	0.242272	4.88331	1.04317e-06
DNAm-LC1	cg15295273	0.185629	0.102855	0.249871	4.94716	7.53026e-07
DNAm-LC1	cg02424123	0.324482	0.246948	0.403446	7.28748	3.15809e-13
DNAm-LC1	cg07796220	0.407652	0.35268	0.46056	11.7689	5.64605e-32
DNAm-LC1	cg11685316	0.360693	0.302331	0.416401	10.9924	4.15749e-28
DNAm-LC1	cg06005844	0.322482	0.245155	0.391541	8.669	4.35929e-18
DNAm-LC1	cg26418770	0.243037	0.177001	0.315004	6.98463	2.85601e-12
DNAm-LC1	cg14016875	-0.0556637	-0.127359	-0.00399627	-1.65434	0.0980581
DNAm-LC1	cg26763362	0.610999	0.577136	0.643576	25.1485	1.46923e-139
DNAm-LC1	cg08657247	0.296382	0.230688	0.352154	8.43806	3.22636e-17
DNAm-LC1	cg17977273	0.166366	0.117705	0.224732	5.2529	1.49726e-07
DNAm-LC1	cg23406509	0.103673	0.0123511	0.178264	2.47928	0.0131647
