## Supplementary material for "Early-life Exposome and Health-related Immune Signatures in Childhood": Online table 1 - Immune signatures (part 2 of 3)

### Sheet: Bootstrap_raw_DNAm (continued)
comp	var	estimate	lower_bound	upper_bound	bootstrap_ratio	th_pval
DNAm-LC1	cg17579753	0.624539	0.577596	0.662811	20.5046	1.95911e-93
DNAm-LC1	cg02483931	0.218804	0.154602	0.281882	5.54991	2.85815e-08
DNAm-LC1	cg13095450	0.23949	0.164121	0.314673	5.76935	7.95781e-09
DNAm-LC1	cg15378486	0.38102	0.311298	0.445707	9.39132	5.92515e-21
DNAm-LC1	cg19575837	0.593648	0.548654	0.633282	21.6361	8.21337e-104
DNAm-LC1	cg00057722	0.287387	0.194627	0.35737	5.91797	3.25946e-09
DNAm-LC1	cg23782616	0.239546	0.174353	0.30042	6.6624	2.69392e-11
DNAm-LC1	cg12555907	0.209967	0.149348	0.289988	5.75801	8.51129e-09
DNAm-LC1	cg20219959	0.139784	0.0726114	0.204625	3.59002	0.000330647
DNAm-LC1	cg10283371	0.305036	0.236123	0.369732	7.67592	1.64233e-14
DNAm-LC1	cg02298570	0.231792	0.178249	0.29076	6.67759	2.42908e-11
DNAm-LC1	cg18458558	0.137461	0.0606239	0.2162	3.47783	0.000505483
DNAm-LC1	cg25936595	0.432178	0.368371	0.491297	11.3964	4.35586e-30
DNAm-LC1	cg15727925	0.125615	0.0458725	0.205162	3.38503	0.000711696
DNAm-LC1	cg21535253	0.380471	0.32067	0.434052	11.123	9.6985e-29
DNAm-LC1	cg18339718	0.250871	0.188153	0.315556	7.55258	4.26718e-14
DNAm-LC1	cg00422699	0.299617	0.243575	0.356912	9.04296	1.52483e-19
DNAm-LC1	cg12063490	0.286911	0.227617	0.341902	8.92663	4.39197e-19
DNAm-LC1	cg18530645	0.403771	0.346898	0.451749	13.092	3.66082e-39
DNAm-LC1	cg15078284	0.140413	0.0832736	0.196055	4.2839	1.83649e-05
DNAm-LC1	cg08142347	0.156454	0.0762699	0.232492	3.61505	0.000300295
DNAm-LC1	cg04895616	0.351035	0.295203	0.402179	11.0132	3.30189e-28
DNAm-LC1	cg23397216	0.105654	0.0342417	0.169309	2.96757	0.00300162
DNAm-LC1	cg19912337	0.0871136	0.0337272	0.138019	2.97432	0.0029364
DNAm-LC1	cg10783469	0.339927	0.266145	0.388614	9.60874	7.34431e-22
DNAm-LC1	cg10140536	0.134587	0.0559377	0.195048	3.78119	0.000156079
DNAm-LC1	cg11788523	0.425145	0.369378	0.478699	12.1284	7.47019e-34
DNAm-LC1	cg07000438	0.360078	0.295659	0.422167	9.37959	6.62295e-21
DNAm-LC1	cg20649298	0.0848601	0.00597555	0.165562	2.14369	0.0320576
DNAm-LC1	cg13697829	0.0293845	-0.0467879	0.104451	0.841694	0.399959
DNAm-LC1	cg27471246	0.684835	0.650356	0.720237	25.352	8.54453e-142
DNAm-LC1	cg03254566	0.496142	0.448516	0.539251	16.2199	3.65015e-59
DNAm-LC1	cg12379720	0.283455	0.213604	0.338483	7.97066	1.57831e-15
DNAm-LC1	cg26971710	0.0556376	-0.0155558	0.140023	1.37419	0.169384
DNAm-LC1	cg01943221	-0.621542	-0.66293	-0.56783	-17.2254	1.71103e-66
DNAm-LC1	cg08264835	0.0903977	0.0168386	0.159849	2.41496	0.0157369
DNAm-LC1	cg15672853	0.277626	0.193673	0.345728	6.82796	8.61301e-12
DNAm-LC1	cg03050981	0.147873	0.0855886	0.210472	4.40701	1.04808e-05
DNAm-LC1	cg09264091	0.111612	0.0481136	0.165686	3.66016	0.000252061
DNAm-LC1	cg25599129	0.201099	0.10868	0.269035	4.65912	3.17559e-06
DNAm-LC1	cg25744552	0.323424	0.2666	0.372711	10.6719	1.37766e-26
DNAm-LC1	cg24509168	0.165081	0.0966874	0.229342	4.50095	6.76518e-06
DNAm-LC1	cg08902940	0.0407911	-0.023461	0.108871	1.08756	0.276789
DNAm-LC1	cg02482603	0.533242	0.480853	0.587094	15.832	1.87103e-56
DNAm-LC1	cg00864945	0.550304	0.499401	0.606371	15.5152	2.73811e-54
DNAm-LC1	cg02716646	0.225129	0.149666	0.307102	5.1384	2.77093e-07
DNAm-LC1	cg22920501	0.121114	0.0557728	0.178133	3.72501	0.000195306
DNAm-LC1	cg20454887	0.543048	0.48469	0.596525	14.319	1.66463e-46
DNAm-LC1	cg17512187	-0.24276	-0.309999	-0.172336	-5.58119	2.38873e-08
DNAm-LC1	cg01743235	0.0981324	0.0213973	0.173418	2.51151	0.0120216
DNAm-LC1	cg23729417	0.0980209	0.0484871	0.160186	3.32116	0.00089643
DNAm-LC1	cg27297505	0.168904	0.119534	0.22193	5.48176	4.21107e-08
DNAm-LC1	cg03553278	0.231559	0.159857	0.291563	6.55759	5.46846e-11
DNAm-LC1	cg07781096	0.117674	0.0387407	0.193372	2.95136	0.00316375
DNAm-LC1	cg02064360	0.134875	0.0692026	0.209339	3.74888	0.00017763
DNAm-LC1	cg26337695	0.174945	0.110511	0.23391	4.98628	6.1553e-07
DNAm-LC1	cg16909733	0.33185	0.254336	0.387587	9.06798	1.21244e-19
DNAm-LC1	cg20396053	0.110249	0.0353021	0.183914	2.63045	0.0085271
DNAm-LC1	cg13916117	-0.0315065	-0.110005	0.0336638	-0.856059	0.391965
DNAm-LC1	cg20104055	0.137625	0.0599282	0.201515	3.60228	0.000315434
DNAm-LC1	cg15693572	0.18746	0.120572	0.260037	5.01563	5.28592e-07
DNAm-LC1	cg16415457	0.441724	0.384224	0.491829	13.1078	2.97195e-39
DNAm-LC1	cg03895047	0.153064	0.0859312	0.220352	4.29606	1.73863e-05
DNAm-LC1	cg23202468	-0.106106	-0.182973	-0.0424094	-2.97199	0.00295874
DNAm-LC1	cg00383793	0.270508	0.19493	0.331314	6.80573	1.00535e-11
DNAm-LC1	cg24163658	0.190106	0.11945	0.2738	4.69443	2.67352e-06
DNAm-LC1	cg18690922	0.0935409	0.0235968	0.166159	2.38301	0.0171716
DNAm-LC1	cg10557828	0.203218	0.144343	0.266894	5.66528	1.46788e-08
DNAm-LC1	cg02802029	0.188786	0.125988	0.262437	4.89765	9.69902e-07
DNAm-LC1	cg13495118	0.380265	0.327571	0.426846	12.2363	1.98988e-34
DNAm-LC1	cg27323154	0.0692083	0.0159154	0.128953	2.24697	0.0246416
DNAm-LC1	cg18143296	0.489853	0.425986	0.539981	13.7769	3.51036e-43
DNAm-LC1	cg11804239	0.129362	0.0570284	0.201157	3.38532	0.000710961
DNAm-LC1	cg12594581	0.178583	0.100911	0.258858	4.33509	1.45698e-05
DNAm-LC1	cg09216442	-0.137248	-0.212296	-0.0709901	-3.37117	0.000748483
DNAm-LC1	cg11037576	0.42402	0.372758	0.485023	12.9426	2.58563e-38
DNAm-LC1	cg18538958	0.187013	0.115848	0.254666	5.36249	8.20808e-08
DNAm-LC1	cg20823481	0.657684	0.616288	0.69197	23.2928	5.24282e-120
DNAm-LC1	cg05972216	0.125126	0.0463698	0.182104	3.36098	0.000776656
DNAm-LC1	cg04136185	0.103973	0.0439725	0.172005	2.87929	0.00398577
DNAm-LC1	cg03716591	0.0486745	-0.0207706	0.115158	1.39289	0.163654
DNAm-LC1	cg20710519	0.304668	0.228987	0.363929	8.06225	7.4905e-16
DNAm-LC1	cg07671805	0.177642	0.111277	0.239135	4.47877	7.50758e-06
DNAm-LC1	cg02573091	0.129812	0.0665554	0.19445	3.30462	0.000951062
DNAm-LC1	cg01741836	0.573066	0.52364	0.604682	20.4077	1.42989e-92
DNAm-LC1	cg01248745	0.130912	0.0620746	0.200043	3.60729	0.000309407
DNAm-LC1	cg05043461	0.274238	0.204137	0.33285	7.28185	3.29284e-13
DNAm-LC1	cg11334165	0.23632	0.166371	0.310714	5.98905	2.1107e-09
DNAm-LC1	cg26694831	0.0395653	-0.0246693	0.106821	1.11529	0.264724
DNAm-LC1	cg00065396	0.125681	0.0571521	0.206317	3.19297	0.00140817
DNAm-LC1	cg07107628	0.166367	0.100438	0.24202	4.59566	4.31389e-06
DNAm-LC1	cg26343358	0.158181	0.103057	0.232661	4.37242	1.22877e-05
DNAm-LC1	cg21337909	0.145626	0.0626165	0.228761	3.22568	0.00125672
DNAm-LC1	cg04418355	0.0936635	0.0256496	0.156464	2.75322	0.00590115
DNAm-LC1	cg19489494	0.298112	0.22282	0.368108	7.79547	6.41686e-15
DNAm-LC1	cg00415065	0.196289	0.133728	0.263474	5.58074	2.39501e-08
DNAm-LC1	cg18477569	0.677665	0.643294	0.708709	25.2767	5.75614e-141
DNAm-LC1	cg16075940	0.330547	0.281705	0.387499	9.26824	1.89235e-20
DNAm-LC1	cg00224202	0.1806	0.11496	0.261564	4.83899	1.30498e-06
DNAm-LC1	cg27250283	-0.0134214	-0.0791333	0.0418465	-0.407671	0.683516
DNAm-LC1	cg03462130	0.405088	0.350028	0.450995	13.895	6.79665e-44
DNAm-LC1	cg10180281	0.553419	0.500254	0.599964	16.2189	3.70523e-59
DNAm-LC1	cg23178550	0.167615	0.0971781	0.235634	4.48171	7.40482e-06
DNAm-LC1	cg12479444	0.082435	0.00819603	0.128632	2.49485	0.0126012
DNAm-LC1	cg22695986	0.0579804	-0.00947379	0.116863	1.74236	0.0814463
DNAm-LC1	cg01679206	-0.0592964	-0.12508	0.000106408	-1.63776	0.101472
DNAm-LC1	cg02237119	0.231931	0.158188	0.287977	6.58732	4.47829e-11
DNAm-LC1	cg03781731	0.200321	0.121821	0.25879	5.53057	3.192e-08
DNAm-LC1	cg05500734	0.618124	0.5767	0.656235	20.2002	9.7547e-91
DNAm-LC1	cg12445565	0.6307	0.595299	0.672163	23.3426	1.63841e-120
DNAm-LC1	cg13557337	0.182114	0.115434	0.250318	4.61091	4.00902e-06
DNAm-LC1	cg14735364	0.532588	0.470877	0.587116	14.0983	3.89027e-45
DNAm-LC1	cg08830565	0.364897	0.300046	0.432606	9.15127	5.62679e-20
DNAm-LC1	cg11740103	-0.023481	-0.084583	0.0494123	-0.710262	0.477541
DNAm-LC1	cg05639205	0.178901	0.119955	0.238828	5.46049	4.7482e-08
DNAm-LC1	cg05765796	0.189793	0.122243	0.264033	4.56685	4.95107e-06
DNAm-LC1	cg07537392	0.0979265	0.0292823	0.152227	2.73589	0.00622113
DNAm-LC1	cg07352054	0.609294	0.567378	0.651657	20.3406	5.62574e-92
DNAm-LC1	cg07234876	-0.039104	-0.111773	0.0243928	-1.06893	0.2851
DNAm-LC1	cg02524346	-0.0337251	-0.105904	0.034517	-0.911159	0.362212
DNAm-LC1	cg23217680	0.161658	0.0984301	0.234936	4.29607	1.73857e-05
DNAm-LC1	cg20321432	0.607747	0.555049	0.647688	17.8586	2.47812e-71
DNAm-LC1	cg17535550	0.361917	0.280892	0.424918	8.81319	1.21639e-18
DNAm-LC1	cg04064160	0.416179	0.357213	0.480362	9.96367	2.19807e-23
DNAm-LC1	cg00948124	0.170661	0.0965756	0.249167	4.34261	1.408e-05
DNAm-LC1	cg02892925	0.435353	0.357728	0.490086	11.7378	8.16114e-32
DNAm-LC1	cg14432269	0.0830352	-0.00059859	0.149675	2.19457	0.0281948
DNAm-LC1	cg21994818	0.575874	0.537227	0.621656	18.6421	1.46244e-77
DNAm-LC1	cg03340303	0.197588	0.129994	0.264911	5.54735	2.90033e-08
DNAm-LC1	cg00997551	0.0589126	-0.0188826	0.12904	1.52172	0.12808
DNAm-LC1	cg03531754	0.259629	0.181216	0.31603	7.22327	5.07505e-13
DNAm-LC1	cg24833277	0.288352	0.221509	0.343595	8.15658	3.44652e-16
DNAm-LC1	cg22932482	0.0762069	0.0154872	0.146326	2.19464	0.0281894
DNAm-LC1	cg23562538	0.226123	0.15397	0.312163	5.19409	2.05725e-07
DNAm-LC1	cg18153977	0.366156	0.303629	0.414805	10.3834	2.94931e-25
DNAm-LC1	cg13851989	0.122961	0.0477454	0.181041	3.67565	0.000237245
DNAm-LC1	cg13493766	0.402539	0.353623	0.457507	12.3377	5.67782e-35
DNAm-LC1	cg14241370	0.125953	0.0473665	0.185739	3.62083	0.000293655
DNAm-LC1	cg23964386	0.263577	0.211223	0.315864	7.95561	1.78244e-15
DNAm-LC1	cg14473838	-0.517453	-0.569238	-0.466786	-14.5692	4.40963e-48
DNAm-LC1	cg00753924	0.0680231	0.00578707	0.134516	1.90443	0.0568541
DNAm-LC1	cg05730385	-0.418762	-0.469099	-0.356142	-11.636	2.70556e-31
DNAm-LC1	cg24599598	0.00774378	-0.0670384	0.075628	0.197943	0.84309
DNAm-LC1	cg00964333	0.10475	0.0401059	0.165861	2.9051	0.00367139
DNAm-LC1	cg16345366	0.0801927	0.00610182	0.131532	2.0908	0.0365457
DNAm-LC1	cg23997132	0.112559	0.0431267	0.176741	3.00306	0.00267281
DNAm-LC1	cg25078061	0.706162	0.675768	0.726529	30.0033	8.89869e-198
DNAm-LC1	cg19072957	0.14304	0.0864668	0.207417	3.76793	0.000164607
DNAm-LC1	cg25278353	0.690546	0.649685	0.722125	25.3858	3.61853e-142
DNAm-LC1	cg12409149	0.642916	0.597961	0.675022	22.4324	1.89935e-111
DNAm-LC1	cg19103219	0.532827	0.477948	0.579138	16.4111	1.59287e-60
DNAm-LC1	cg09541379	0.0210956	-0.0280184	0.0930128	0.641122	0.521443
DNAm-LC1	cg05214460	0.145696	0.0630744	0.226019	3.524	0.000425077
DNAm-LC1	cg13017345	0.285668	0.21643	0.343316	7.67748	1.62248e-14
DNAm-LC1	cg15441473	0.181758	0.112107	0.245309	5.05898	4.21501e-07
DNAm-LC1	cg00436603	0.201696	0.131628	0.284037	4.63443	3.57929e-06
DNAm-LC1	cg12047941	-0.528918	-0.582931	-0.466617	-13.8007	2.5249e-43
DNAm-LC1	cg01274643	0.0725634	0.00755351	0.14622	2.04247	0.0411045
DNAm-LC1	cg07096953	0.0969632	0.0161339	0.168507	2.31271	0.0207387
DNAm-LC1	cg22865562	0.0834438	0.00401456	0.161905	1.97822	0.0479036
DNAm-LC1	cg09332484	0.192983	0.127247	0.249136	5.59058	2.26316e-08
DNAm-LC1	cg07415359	0.123032	0.0497596	0.198697	3.30358	0.000954578
DNAm-LC1	cg26740318	0.142874	0.060109	0.21497	3.43842	0.000585129
DNAm-LC1	cg15463284	0.0984716	0.0308838	0.166395	2.6611	0.00778849
DNAm-LC1	cg07915343	0.152641	0.0872341	0.226516	3.98855	6.64785e-05
DNAm-LC1	cg08442823	-0.0972762	-0.168692	-0.0325794	-2.71944	0.00653927
DNAm-LC1	cg15971518	0.183473	0.120511	0.238346	5.93256	2.9825e-09
DNAm-LC1	cg10788371	0.293083	0.227144	0.367193	7.25494	4.01826e-13
DNAm-LC1	cg24766553	0.148329	0.0888431	0.217927	4.05381	5.0391e-05
DNAm-LC1	cg07685357	0.305449	0.239209	0.363849	8.04794	8.42012e-16
DNAm-LC1	cg18493761	0.398338	0.33506	0.455205	11.6762	1.68624e-31
DNAm-LC1	cg14760797	0.645287	0.603641	0.691421	19.0857	3.32123e-81
DNAm-LC1	cg26127836	0.195934	0.135241	0.27527	5.26612	1.39339e-07
DNAm-LC1	cg09163005	0.104493	0.0423415	0.175894	2.90385	0.00368608
DNAm-LC1	cg03111818	0.201138	0.133324	0.266713	5.90031	3.62826e-09
DNAm-LC1	cg01353646	0.408303	0.354463	0.467474	11.9589	5.83414e-33
DNAm-LC1	cg24599943	0.339062	0.278084	0.39298	10.4661	1.23663e-25
DNAm-LC1	cg11119694	0.388327	0.332474	0.441354	12.1258	7.70669e-34
DNAm-LC1	cg17063780	0.240083	0.174263	0.311062	6.59707	4.19376e-11
DNAm-LC1	cg19005319	0.153287	0.0737817	0.223766	3.8089	0.000139587
DNAm-LC1	cg08722103	0.306738	0.234013	0.376728	7.31996	2.48044e-13
DNAm-LC1	cg23875404	0.0213948	-0.051283	0.100435	0.541439	0.588205
DNAm-LC1	cg14089714	0.366312	0.298767	0.429156	10.1504	3.29936e-24
DNAm-LC1	cg03871460	0.24784	0.175876	0.309655	7.04685	1.83008e-12
DNAm-LC1	cg04068111	0.522937	0.47638	0.568958	15.3526	3.40262e-53
DNAm-LC1	cg20523861	0.32284	0.253042	0.382787	8.96325	3.15261e-19
DNAm-LC1	cg05440785	0.0842258	0.0202139	0.147377	2.46682	0.0136317
DNAm-LC1	cg01373852	0.149786	0.0665806	0.223406	3.59758	0.000321193
DNAm-LC1	cg01508380	0.648813	0.604374	0.679584	21.0072	5.63176e-98
DNAm-LC1	cg19573166	0.380855	0.316253	0.443701	9.8958	4.34122e-23
DNAm-LC1	cg07333792	0.325887	0.262122	0.372431	10.9823	4.6499e-28
DNAm-LC1	cg18111500	0.122093	0.0571531	0.195524	3.14085	0.00168458
DNAm-LC1	cg24995657	0.174049	0.0940768	0.254136	4.0357	5.44395e-05
DNAm-LC1	cg08097631	0.343279	0.284521	0.389346	10.7618	5.21372e-27
DNAm-LC1	cg13282837	0.209413	0.152849	0.271788	6.20065	5.62318e-10
DNAm-LC1	cg24996120	0.135294	0.0422901	0.197425	3.37797	0.000730243
DNAm-LC1	cg20551756	0.516977	0.469762	0.564132	16.3893	2.28092e-60
DNAm-LC1	cg21598047	0.0112168	-0.0531016	0.0808046	0.308986	0.757332
DNAm-LC1	cg04036182	0.238039	0.177816	0.30157	6.96384	3.31122e-12
DNAm-LC1	cg22115748	0.285165	0.216613	0.344491	7.83785	4.58322e-15
DNAm-LC1	cg01569660	0.220221	0.147687	0.302147	5.2351	1.64895e-07
DNAm-LC1	cg17794320	0.311243	0.239953	0.396788	7.30528	2.7668e-13
DNAm-LC1	cg23686831	0.00169094	-0.0659221	0.0929011	0.0405767	0.967633
DNAm-LC1	cg17300750	0.60896	0.572078	0.650133	19.9452	1.65098e-88
DNAm-LC1	cg16495975	0.102251	0.016997	0.171679	2.45341	0.0141508
DNAm-LC1	cg04066637	0.105379	0.0268944	0.172049	2.62506	0.00866326
DNAm-LC1	cg00525931	0.717767	0.673759	0.751777	20.9819	9.60562e-98
DNAm-LC1	cg00818680	0.133549	0.0748663	0.210258	3.84786	0.000119152
DNAm-LC1	cg06720361	0.225033	0.152405	0.280344	6.03076	1.63191e-09
DNAm-LC1	cg07298547	-0.0557804	-0.121394	0.0196678	-1.4582	0.144786
DNAm-LC1	cg05067377	0.119051	0.0557488	0.175296	3.71583	0.000202539
DNAm-LC1	cg00362322	0.201364	0.142625	0.274075	5.42519	5.78919e-08
DNAm-LC1	cg09827496	0.0125128	-0.0511337	0.0803421	0.373633	0.708677
DNAm-LC1	cg05526731	0.142512	0.0802915	0.214255	4.03093	5.55556e-05
DNAm-LC1	cg22166084	0.616919	0.575363	0.654436	19.1365	1.25304e-81
DNAm-LC1	cg02286380	0.718949	0.683049	0.750756	25.1691	8.74335e-140
DNAm-LC1	cg08125503	-0.0626044	-0.122439	0.0373114	-1.4894	0.136382
DNAm-LC1	cg09592244	0.292682	0.236571	0.355054	8.93501	4.07147e-19
DNAm-LC1	cg08932654	0.363394	0.297281	0.424209	10.1367	3.79604e-24
DNAm-LC1	cg20629183	0.295687	0.217413	0.380163	7.06513	1.60463e-12
DNAm-LC1	cg20359349	-0.17935	-0.246537	-0.106088	-4.54916	5.38594e-06
DNAm-LC1	cg20552747	0.296009	0.228243	0.353138	7.85881	3.87793e-15
DNAm-LC1	cg13674575	0.220075	0.152742	0.275511	6.23723	4.45391e-10
DNAm-LC1	cg14651919	0.254057	0.173622	0.322437	6.15211	7.64597e-10
DNAm-LC1	cg20879768	-0.0250783	-0.0933976	0.0357838	-0.784032	0.433021
DNAm-LC1	cg26509328	0.333928	0.272962	0.405681	8.75664	2.01164e-18
DNAm-LC1	cg00231483	0.290324	0.233648	0.346713	8.26989	1.34081e-16
DNAm-LC1	cg03233876	-0.072054	-0.131598	0.00745009	-1.96714	0.0491669
DNAm-LC1	cg21586152	0.718817	0.682457	0.753979	24.3438	6.7453e-131
DNAm-LC1	cg16170346	0.592169	0.542776	0.642039	16.6269	4.4524e-62
DNAm-LC1	cg13496660	0.488664	0.438226	0.540869	15.8644	1.11857e-56
DNAm-LC1	cg03681644	0.29538	0.239485	0.342661	9.80606	1.06033e-22
DNAm-LC1	cg19646028	0.224729	0.156483	0.288343	6.34493	2.22531e-10
DNAm-LC1	cg04543115	0.0685776	0.00933096	0.122733	2.16213	0.0306082
DNAm-LC1	cg15135657	0.115808	0.0636261	0.167817	3.62004	0.000294553
DNAm-LC1	cg27174108	0.429926	0.371487	0.475495	13.0482	6.50636e-39
DNAm-LC1	cg22144875	0.372435	0.31194	0.430523	9.56969	1.07226e-21
DNAm-LC1	cg08572336	0.107417	0.0329932	0.190543	2.60317	0.00923649
DNAm-LC1	cg08220614	-0.0624676	-0.137007	0.0167043	-1.48212	0.138309
DNAm-LC1	cg06369760	0.150859	0.0834633	0.211385	4.20742	2.58299e-05
DNAm-LC1	cg26706163	0.193582	0.126282	0.246655	5.55083	2.84316e-08
DNAm-LC1	cg07325001	0.0664036	0.00999684	0.131709	2.01578	0.0438229
DNAm-LC1	cg12286462	0.124224	0.0458784	0.202085	2.89424	0.00380075
DNAm-LC1	cg20306863	0.350358	0.300064	0.419017	10.2094	1.79932e-24
DNAm-LC1	cg09667775	0.0732873	0.0122288	0.126218	2.28807	0.0221337
DNAm-LC1	cg14089881	0.153888	0.093499	0.221116	4.35194	1.34937e-05
DNAm-LC1	cg20980926	-0.323525	-0.40516	-0.256466	-8.13093	4.26019e-16
DNAm-LC1	cg19384448	-0.390217	-0.457597	-0.317896	-9.59388	8.48333e-22
DNAm-LC1	cg24000241	-0.0600495	-0.134371	0.0226158	-1.37107	0.170354
DNAm-LC1	cg20786524	0.328674	0.253782	0.387939	9.00833	2.09224e-19
DNAm-LC1	cg24876897	0.200379	0.126386	0.271722	5.2254	1.73781e-07
DNAm-LC1	cg10895682	-0.52628	-0.582694	-0.456941	-12.9739	1.71976e-38
DNAm-LC1	cg26038582	0.0239677	-0.0446507	0.0948097	0.640893	0.521592
DNAm-LC1	cg15962314	0.244617	0.175891	0.308277	6.57501	4.86494e-11
DNAm-LC1	cg12599982	0.19119	0.129738	0.248361	6.02835	1.65637e-09
DNAm-LC1	cg04603796	0.620632	0.574234	0.659756	19.7199	1.45446e-86
DNAm-LC1	cg02451774	0.225821	0.161085	0.287403	6.39996	1.55419e-10
DNAm-LC1	cg18262993	0.182477	0.106382	0.243115	4.9934	5.93258e-07
DNAm-LC1	cg02609880	0.173212	0.109947	0.227695	5.22487	1.7428e-07
DNAm-LC1	cg01416295	0.224137	0.156123	0.295816	5.84502	5.06513e-09
DNAm-LC1	cg08621778	0.69085	0.657365	0.717922	27.7094	5.37452e-169
DNAm-LC1	cg15237857	0.21482	0.14896	0.293246	5.41097	6.26844e-08
DNAm-LC1	cg21445398	0.222038	0.162384	0.302435	5.8312	5.50288e-09
DNAm-LC1	cg26153054	0.257964	0.193627	0.313184	8.11969	4.67393e-16
DNAm-LC1	cg11031976	0.111663	0.0511823	0.176508	3.08426	0.00204056
DNAm-LC1	cg21300403	0.0540947	-0.0117444	0.110873	1.52395	0.127522
DNAm-LC1	cg23940612	0.58417	0.532888	0.628264	17.7634	1.3585e-70
DNAm-LC1	cg25431974	0.138323	0.0561134	0.216925	3.27902	0.00104169
DNAm-LC1	cg00743056	0.091835	0.0358649	0.168758	2.53098	0.0113744
DNAm-LC1	cg17547577	0.203478	0.140447	0.264387	5.70718	1.14864e-08
DNAm-LC1	cg20687414	0.358123	0.282515	0.422656	9.95099	2.49682e-23
DNAm-LC1	cg17658717	0.17519	0.118359	0.22801	6.16204	7.18117e-10
DNAm-LC1	cg00347798	0.219666	0.171571	0.273601	7.46999	8.01998e-14
DNAm-LC1	cg05401945	0.0845586	0.0120935	0.153422	2.38852	0.0169163
DNAm-LC1	cg00355829	0.798823	0.763301	0.825297	26.8119	2.34531e-158
DNAm-LC1	cg15848350	0.596758	0.532816	0.640649	15.8371	1.72588e-56
DNAm-LC1	cg18503554	0.243699	0.167051	0.299467	6.80202	1.0316e-11
DNAm-LC1	cg19860353	0.37272	0.298858	0.429073	9.61235	7.09093e-22
DNAm-LC1	cg00633520	0.0989301	0.0210892	0.170728	2.38004	0.0173108
DNAm-LC1	cg00123478	-0.00934565	-0.0891981	0.0830052	-0.1931	0.846881
DNAm-LC1	cg06464962	0.173985	0.118184	0.232021	5.36428	8.12734e-08
DNAm-LC1	cg03963654	0.0321901	-0.0276372	0.0948071	0.897467	0.36947
DNAm-LC1	cg08167110	0.12153	0.0495685	0.188878	3.1879	0.00143309
DNAm-LC1	cg00461022	-0.557782	-0.610455	-0.505518	-14.7628	2.54504e-49
DNAm-LC1	cg17253517	0.0752306	0.000325596	0.13132	2.10701	0.0351166
DNAm-LC1	cg04518342	0.390569	0.324818	0.438185	11.6906	1.42306e-31
DNAm-LC1	cg25003047	0.188142	0.112984	0.251254	5.00738	5.51748e-07
DNAm-LC1	cg05579030	0.207432	0.141966	0.272402	5.78782	7.13058e-09
DNAm-LC1	cg24127414	0.0671964	0.00437153	0.13962	1.8517	0.0640686
DNAm-LC1	cg20707023	0.197677	0.138424	0.25872	5.68592	1.30108e-08
DNAm-LC1	cg13365822	0.141874	0.0700596	0.225449	3.35824	0.000784392
DNAm-LC1	cg00549219	0.420318	0.36295	0.464337	12.42	2.036e-35
DNAm-LC1	cg26198644	0.12462	0.0549219	0.195019	3.3181	0.000906317
DNAm-LC1	cg09391136	0.127356	0.0610986	0.196196	3.36174	0.000774541
DNAm-LC1	cg25459623	0.0892393	0.0212305	0.148383	2.49255	0.0126831
DNAm-LC1	cg04699519	0.147014	0.0893155	0.216288	4.13761	3.50938e-05
DNAm-LC1	cg21146268	0.253659	0.180521	0.317208	6.20815	5.36133e-10
DNAm-LC1	cg23813313	0.182144	0.110298	0.235477	5.40567	6.45656e-08
DNAm-LC1	cg27142059	0.259509	0.194665	0.324973	6.64841	2.96276e-11
DNAm-LC1	cg08520660	0.0941034	0.0304453	0.163625	2.56426	0.0103395
DNAm-LC1	cg13187827	0.254768	0.186483	0.322377	6.96087	3.38172e-12
DNAm-LC1	cg10095777	0.193549	0.109885	0.265445	4.87971	1.06243e-06
DNAm-LC1	cg23287992	0.170793	0.0997025	0.239353	4.65278	3.27492e-06
DNAm-LC1	cg00848392	0.270911	0.194632	0.332136	7.2302	4.82285e-13
DNAm-LC1	cg23526676	0.259297	0.180608	0.324217	6.81578	9.37507e-12
DNAm-LC1	cg25641533	0.339385	0.267675	0.408414	9.15619	5.37629e-20
DNAm-LC1	cg22237300	0.422674	0.367913	0.477602	11.7712	5.49425e-32
DNAm-LC1	cg05624930	0.484283	0.429115	0.534856	13.5754	5.60208e-42
DNAm-LC1	cg02447304	0.167717	0.0861462	0.231291	4.04456	5.24222e-05
DNAm-LC1	cg01156070	0.0356379	-0.0376458	0.11418	0.873995	0.382121
DNAm-LC1	cg19869037	0.237116	0.176622	0.2968	7.07522	1.49213e-12
DNAm-LC1	cg21097036	0.269584	0.204138	0.331195	7.19325	6.32681e-13
DNAm-LC1	cg10525394	0.0959263	0.0479321	0.150966	3.02248	0.0025071
DNAm-LC1	cg26180843	0.0199155	-0.0453031	0.0918438	0.506161	0.612743
DNAm-LC1	cg16590582	0.104937	0.0216266	0.170171	2.45276	0.0141764
DNAm-LC1	cg18302629	0.409085	0.348992	0.459002	13.1416	1.90115e-39
DNAm-LC1	cg13165778	0.404754	0.34057	0.464786	11.5491	7.46138e-31
DNAm-LC1	cg06618764	0.0409909	-0.023502	0.105707	1.19987	0.230189
DNAm-LC1	cg05380503	0.119688	0.0496321	0.189035	3.19832	0.00138232
DNAm-LC1	cg04598670	0.239945	0.168959	0.324001	5.96492	2.44755e-09
DNAm-LC1	cg12253191	-0.0242594	-0.0928784	0.0410231	-0.710519	0.477382
DNAm-LC1	cg22505086	0.120648	0.0544117	0.181893	3.75819	0.000171145
DNAm-LC1	cg16586152	-0.027183	-0.0911704	0.0422278	-0.749716	0.453426
DNAm-LC1	cg11747586	-0.00340562	-0.0698412	0.0800871	-0.0854377	0.931913
DNAm-LC1	cg02542218	0.220295	0.143176	0.297133	5.14143	2.72661e-07
DNAm-LC1	cg11294551	0.107572	0.0294923	0.164007	2.92442	0.00345097
DNAm-LC1	cg00795791	0.190049	0.122644	0.248254	5.36782	7.96926e-08
DNAm-LC1	cg23117316	0.465197	0.393974	0.515063	12.9145	3.72631e-38
DNAm-LC1	cg07914621	-0.012355	-0.0933752	0.0784345	-0.282274	0.777734
DNAm-LC1	cg25878057	0.154147	0.0843827	0.235732	3.81053	0.000138671
DNAm-LC1	cg11302791	0.499043	0.434596	0.554372	13.6977	1.04775e-42
DNAm-LC1	cg26495757	0.0854721	0.0264049	0.150203	2.41366	0.015793
DNAm-LC1	cg26882164	0.156971	0.0842355	0.222688	4.5353	5.75206e-06
DNAm-LC1	cg21186900	0.112144	0.0299255	0.16877	3.09861	0.00194432
DNAm-LC1	cg07616828	0.127404	0.0579561	0.197459	3.31688	0.000910284
DNAm-LC1	cg10357888	0.216702	0.136547	0.294121	4.97707	6.45535e-07
DNAm-LC1	cg06708255	0.0704534	0.0128716	0.132099	2.21439	0.0268022
DNAm-LC1	cg21696208	0.19386	0.129201	0.259185	5.86427	4.51108e-09
DNAm-LC1	cg06320981	0.215484	0.144316	0.286558	5.71869	1.07348e-08
DNAm-LC1	cg00026474	-0.232247	-0.301308	-0.158834	-5.77698	7.6052e-09
DNAm-LC1	cg12443985	-0.137772	-0.202396	-0.0686562	-3.90326	9.49067e-05
DNAm-LC1	cg13883479	-0.049475	-0.118557	0.012389	-1.50363	0.132676
DNAm-LC1	cg13987885	0.133023	0.0542934	0.18626	3.69042	0.000223883
DNAm-LC1	cg21174841	0.118292	0.051854	0.176849	3.43878	0.000584352
DNAm-LC1	cg12933162	0.292389	0.226629	0.353161	7.889	3.04621e-15
DNAm-LC1	cg00357213	0.573819	0.529196	0.614953	19.9084	3.44384e-88
DNAm-LC1	cg25296923	0.130553	0.060203	0.19609	3.45486	0.000550577
DNAm-LC1	cg01283887	0.222184	0.153799	0.293439	5.75125	8.85881e-09
DNAm-LC1	cg11675881	0.351837	0.293641	0.407684	10.1103	4.97358e-24
DNAm-LC1	cg09307788	0.224881	0.165573	0.279877	7.31951	2.48873e-13
DNAm-LC1	cg04847825	0.058924	-0.0142258	0.13255	1.50011	0.133587
DNAm-LC1	cg07722678	0.113431	0.0543113	0.184558	3.33562	0.000851098
DNAm-LC1	cg13506288	0.674014	0.616315	0.715566	18.9053	1.03248e-79
DNAm-LC1	cg06547490	0.279868	0.215806	0.3348	7.98298	1.4284e-15
DNAm-LC1	cg00045902	0.44391	0.39016	0.494402	13.4549	2.88102e-41
DNAm-LC1	cg15168906	0.183924	0.113218	0.254164	4.93011	8.21822e-07
DNAm-LC1	cg01156550	0.255853	0.200674	0.301266	8.98204	2.65796e-19
DNAm-LC1	cg11201177	0.167505	0.0934157	0.245517	4.11998	3.78904e-05
DNAm-LC1	cg02079413	0.549406	0.503764	0.600213	17.3165	3.53148e-67
DNAm-LC1	cg26608883	0.2269	0.145283	0.294961	5.74219	9.34596e-09
DNAm-LC1	cg10361765	0.0836669	-0.00372005	0.156952	1.9322	0.0533354
DNAm-LC1	cg04622802	0.237471	0.169698	0.304025	6.17907	6.4479e-10
DNAm-LC1	cg18746357	0.184938	0.119533	0.253853	4.90566	9.31122e-07
DNAm-LC1	cg17435929	0.185769	0.123132	0.257994	5.30988	1.09699e-07
DNAm-LC1	cg26765567	-0.132289	-0.192612	-0.0605293	-3.46722	0.00052587
DNAm-LC1	cg16253834	0.767494	0.735675	0.795075	25.5687	3.39915e-144
DNAm-LC1	cg21958798	0.152668	0.0805322	0.217507	4.27696	1.89466e-05
DNAm-LC1	cg23900293	0.218006	0.127048	0.279698	5.26902	1.37154e-07
DNAm-LC1	cg19522930	-0.0227735	-0.0906256	0.0421776	-0.560749	0.574969
DNAm-LC1	cg08209764	0.135604	0.0759086	0.185639	3.95822	7.55102e-05
DNAm-LC1	cg26116950	0.299048	0.236938	0.365383	8.06072	7.58449e-16
DNAm-LC1	cg17501823	0.161807	0.0812251	0.229915	4.09284	4.26116e-05
DNAm-LC1	cg22049899	0.155737	0.0754723	0.218829	4.1236	3.72998e-05
DNAm-LC1	cg07601320	0.186556	0.101141	0.244935	4.8701	1.11541e-06
DNAm-LC1	cg18064171	0.248481	0.177133	0.299023	6.55225	5.66748e-11
DNAm-LC1	cg26408364	0.264301	0.215841	0.325281	7.78814	6.80002e-15
DNAm-LC1	cg16355305	0.0311123	-0.0297968	0.0830092	0.967487	0.333301
DNAm-LC1	cg06824277	0.435886	0.366474	0.484884	12.3288	6.33816e-35
DNAm-LC1	cg10508778	0.296673	0.230887	0.351344	9.63619	5.62392e-22
DNAm-LC1	cg00095523	0.309911	0.247007	0.369584	9.60298	7.76639e-22
DNAm-LC1	cg02619661	0.253998	0.185281	0.323845	6.99326	2.68573e-12
DNAm-LC1	cg00959616	0.149952	0.0642015	0.227409	3.50666	0.000453772
DNAm-LC1	cg07223180	0.317435	0.240764	0.394619	7.64356	2.11296e-14
DNAm-LC1	cg17180284	0.66204	0.628467	0.692072	27.0608	2.85306e-161
DNAm-LC1	cg18946226	-0.0330335	-0.102502	0.0383479	-0.826048	0.408777
DNAm-LC1	cg04118910	-0.39292	-0.461462	-0.344986	-10.3317	5.06487e-25
DNAm-LC1	cg00732810	-0.454356	-0.511311	-0.397707	-11.8567	1.98642e-32
DNAm-LC1	cg16285447	0.22992	0.169208	0.298545	6.02668	1.67361e-09
DNAm-LC1	cg27312312	0.119262	0.0513914	0.179685	3.40511	0.000661366
DNAm-LC1	cg14336566	0.134247	0.0660401	0.200351	3.69876	0.000216655
DNAm-LC1	cg15744692	0.0814482	0.00609118	0.161724	1.95697	0.0503506
DNAm-LC1	cg10280339	0.543472	0.506009	0.595658	18.1676	9.31906e-74
DNAm-LC1	cg02597199	0.0491192	-0.0173206	0.121096	1.28685	0.198148
DNAm-LC1	cg00043004	0.196387	0.113722	0.265236	4.78208	1.73494e-06
DNAm-LC1	cg05915609	0.0874404	0.014566	0.153792	2.34058	0.0192538
DNAm-LC1	cg03402351	-0.0440376	-0.121221	0.022622	-1.11149	0.266359
DNAm-LC1	cg02443658	0.232696	0.160176	0.293975	5.92671	3.09057e-09
DNAm-LC1	cg06999008	0.0276896	-0.0413289	0.10554	0.725981	0.46785
DNAm-LC1	cg03415617	0.274616	0.205424	0.343322	7.73296	1.05072e-14
DNAm-LC1	cg03755052	0.241287	0.175578	0.301958	6.52735	6.6942e-11
DNAm-LC1	cg07404223	0.271004	0.202483	0.339375	6.98574	2.83355e-12
DNAm-LC1	cg03169557	0.553282	0.501386	0.597764	16.7352	7.26184e-63
DNAm-LC1	cg17576316	0.171614	0.114032	0.231709	5.32053	1.03467e-07
DNAm-LC1	cg02866639	0.201034	0.131284	0.262291	5.54666	2.91173e-08
DNAm-LC1	cg08992324	0.0319387	-0.0547433	0.0894562	0.903711	0.366149
DNAm-LC1	cg13910291	0.116462	0.0342156	0.183362	2.99912	0.00270757
DNAm-LC1	cg09683258	0.155402	0.0785277	0.221837	4.37388	1.22056e-05
DNAm-LC1	cg09413013	0.369281	0.304082	0.420308	11.2559	2.16664e-29
DNAm-LC1	cg18091083	0.229909	0.167684	0.283834	7.27401	3.48965e-13
DNAm-LC1	cg14535531	0.261669	0.196852	0.32797	7.73689	1.0188e-14
DNAm-LC1	cg23369111	0.494457	0.428129	0.564597	11.3768	5.45749e-30
DNAm-LC1	cg01511828	0.131484	0.0665001	0.197692	3.84712	0.000119516
DNAm-LC1	cg16944405	-0.359722	-0.414011	-0.28688	-9.06502	1.24576e-19
DNAm-LC1	cg25264268	0.337341	0.276982	0.405961	9.18498	4.11608e-20
DNAm-LC1	cg04396772	0.333586	0.272798	0.390239	9.26707	1.91325e-20
DNAm-LC1	cg12507788	-0.0289848	-0.103762	0.0338481	-0.802555	0.422232
DNAm-LC1	cg20462096	0.153076	0.0810197	0.207621	4.56177	5.07245e-06
DNAm-LC1	cg10152131	0.286048	0.223983	0.354625	8.16746	3.14955e-16
DNAm-LC1	cg16698814	0.192183	0.115282	0.252878	5.11089	3.20644e-07
DNAm-LC1	cg14162940	0.00983674	-0.0613848	0.0792952	0.265269	0.790802
DNAm-LC1	cg22232207	0.573839	0.517166	0.627508	15.3281	4.965e-53
DNAm-LC1	cg25694480	0.110837	0.0409425	0.190425	3.05844	0.0022249
DNAm-LC1	cg15377887	0.0723065	-0.00266578	0.1532	1.84607	0.0648825
DNAm-LC1	cg06486129	-0.19956	-0.254804	-0.133293	-5.99539	2.03002e-09
DNAm-LC1	cg09676390	0.155648	0.075106	0.226619	3.82074	0.000133052
DNAm-LC1	cg02068015	0.277893	0.217647	0.342816	7.57891	3.48463e-14
DNAm-LC1	cg00222175	0.151693	0.0754567	0.212348	4.16688	3.08804e-05
DNAm-LC1	cg06415891	0.229511	0.16408	0.306317	5.70309	1.17652e-08
DNAm-LC1	cg16562486	0.125471	0.0490372	0.208179	2.91318	0.00357774
DNAm-LC1	cg17471939	0.141189	0.0704297	0.204178	3.84653	0.000119802
DNAm-LC1	cg00809863	0.164627	0.0869917	0.223327	4.61805	3.87366e-06
DNAm-LC1	cg07781491	0.183228	0.119786	0.246104	5.62972	1.80502e-08
DNAm-LC1	cg11211795	0.154495	0.0963356	0.219687	4.75273	2.00687e-06
DNAm-LC1	cg00136477	-0.0257643	-0.0925226	0.0514968	-0.613752	0.539379
DNAm-LC1	cg23847017	0.721972	0.685727	0.75231	24.8009	8.77026e-136
DNAm-LC1	cg22862450	0.0638525	0.00158725	0.12407	1.90206	0.0571639
DNAm-LC1	cg04100190	0.261654	0.199961	0.317267	7.62059	2.52512e-14
DNAm-LC1	cg05954830	0.779557	0.748847	0.801009	29.2876	1.49027e-188
DNAm-LC1	cg10585941	-0.316557	-0.389748	-0.249714	-8.95105	3.52118e-19
DNAm-LC1	cg26345105	0.3581	0.298158	0.415034	10.3437	4.47001e-25
DNAm-LC1	cg11145055	-0.0594501	-0.129224	-0.00666215	-1.72403	0.0847017
DNAm-LC1	cg09413723	0.0960343	0.0353494	0.17297	2.68165	0.00732601
DNAm-LC1	cg09506600	-0.0537391	-0.118987	0.011168	-1.66519	0.0958747
DNAm-LC1	cg08861456	0.00315634	-0.058868	0.0646731	0.0960802	0.923457
DNAm-LC1	cg16151651	0.202351	0.1295	0.26022	5.45072	5.01649e-08
DNAm-LC1	cg01809281	0.698184	0.65844	0.729866	24.5234	8.30689e-133
DNAm-LC1	cg04845466	0.299346	0.232424	0.356579	8.1958	2.48939e-16
DNAm-LC1	cg24768116	0.325998	0.264342	0.385355	9.23505	2.5816e-20
DNAm-LC1	cg12648201	0.277711	0.216965	0.336098	8.06202	7.50451e-16
DNAm-LC1	cg21248554	0.279943	0.216888	0.345646	8.0432	8.75236e-16
DNAm-LC1	cg17158414	0.30677	0.243305	0.355992	9.24414	2.3715e-20
DNAm-LC1	cg11618577	0.293312	0.228933	0.352171	7.96158	1.69854e-15
DNAm-LC1	cg20102877	0.172993	0.104978	0.238566	4.81319	1.48542e-06
DNAm-LC1	cg09942743	0.0518575	-0.0163529	0.127516	1.30521	0.191822
DNAm-LC1	cg21708738	0.148419	0.0907817	0.197919	4.65139	3.2971e-06
DNAm-LC1	cg08455099	0.200222	0.138613	0.272011	5.19189	2.08166e-07
DNAm-LC1	cg03771282	-0.534141	-0.6004	-0.474667	-13.3409	1.33882e-40
DNAm-LC1	cg14483142	0.158129	0.0926343	0.21548	4.64101	3.46711e-06
DNAm-LC1	cg17264618	0.16282	0.101218	0.226773	4.8846	1.03638e-06
DNAm-LC1	cg00716083	0.513249	0.456929	0.564643	14.7417	3.48088e-49
DNAm-LC1	cg10749572	0.178305	0.105084	0.245321	4.69083	2.72103e-06
DNAm-LC1	cg15798837	0.128728	0.0575759	0.201884	3.49166	0.000480036
DNAm-LC1	cg08979515	0.283455	0.225826	0.358352	7.78857	6.77737e-15
DNAm-LC1	cg26405475	0.492846	0.429446	0.551456	12.5273	5.29586e-36
DNAm-LC1	cg02469330	0.204588	0.14842	0.268792	6.14032	8.23535e-10
DNAm-LC1	cg19760965	0.420823	0.359867	0.476503	12.7082	5.32241e-37
DNAm-LC1	cg00187229	0.07679	0.00269128	0.151835	1.78783	0.0738036
DNAm-LC1	cg18409732	0.267279	0.207541	0.320254	8.39045	4.84278e-17
DNAm-LC1	cg02311456	-0.0977026	-0.15905	-0.0238359	-2.59885	0.00935367
DNAm-LC1	cg10847094	0.668393	0.626925	0.702861	23.8381	1.34698e-125
DNAm-LC1	cg07857469	0.526032	0.471649	0.566163	15.8972	6.63001e-57
DNAm-LC1	cg04263186	0.204587	0.133144	0.271132	5.62222	1.88516e-08
DNAm-LC1	cg27339282	0.073641	0.0188888	0.138022	2.25508	0.0241283
DNAm-LC1	cg17310600	0.357992	0.281606	0.421144	9.25039	2.2367e-20
DNAm-LC1	cg22440848	0.619167	0.582632	0.653132	21.0722	1.4303e-98
DNAm-LC1	cg04392082	-0.105362	-0.164207	-0.0422979	-3.30152	0.000961621
DNAm-LC1	cg02124887	0.366057	0.3009	0.413904	11.2408	2.56986e-29
DNAm-LC1	cg11362013	0.241896	0.18346	0.308862	6.01964	1.74806e-09
DNAm-LC1	cg18371052	0.0808892	0.0141361	0.14368	2.35521	0.018512
DNAm-LC1	cg27003682	0.19474	0.123838	0.264503	4.9985	5.77775e-07
DNAm-LC1	cg03848127	-0.322683	-0.386132	-0.258266	-8.70859	3.07674e-18
DNAm-LC1	cg08333606	0.436437	0.387913	0.47866	14.7521	2.98345e-49
DNAm-LC1	cg24076884	0.411325	0.351059	0.45654	12.7518	3.048e-37
DNAm-LC1	cg00269800	0.0901644	0.0252573	0.155305	2.69032	0.00713842
DNAm-LC1	cg00283283	0.177112	0.106015	0.265693	3.90482	9.42966e-05
DNAm-LC1	cg11144555	0.1697	0.075369	0.255055	3.87706	0.000105726
DNAm-LC1	cg05207048	0.511041	0.450509	0.557451	15.1793	4.85021e-52
DNAm-LC1	cg18358020	0.260342	0.203284	0.319399	7.84832	4.21647e-15
DNAm-LC1	cg19026977	0.0861032	0.0239915	0.145626	2.41046	0.0159325
DNAm-LC1	cg13624988	0.112426	0.0601498	0.175731	3.79218	0.000149329
DNAm-LC1	cg22778145	0.191952	0.116988	0.255807	4.90844	9.18051e-07
DNAm-LC1	cg23580626	0.322103	0.259939	0.376785	10.8782	1.46405e-27
DNAm-LC1	cg09194778	0.168706	0.114685	0.229815	5.39619	6.8069e-08
DNAm-LC1	cg22300566	0.099867	0.0298552	0.177295	2.3988	0.0164488
DNAm-LC1	cg18842300	0.166372	0.108606	0.2447	4.60434	4.13784e-06
DNAm-LC1	cg27123071	0.215587	0.147454	0.28171	5.70578	1.15814e-08
DNAm-LC1	cg12738718	0.548054	0.500029	0.596259	16.8931	5.05532e-64
DNAm-LC1	cg08421934	0.151597	0.0692845	0.213156	4.23387	2.29706e-05
DNAm-LC1	cg17868910	0.202325	0.138051	0.261253	5.73133	9.96445e-09
DNAm-LC1	cg15023038	0.0195355	-0.0543112	0.0886676	0.512754	0.608123
DNAm-LC1	cg10030658	0.215112	0.138439	0.286683	5.50595	3.67174e-08
DNAm-LC1	cg04487479	0.101508	0.0220055	0.184912	2.38838	0.0169227
DNAm-LC1	cg08355045	-0.10735	-0.177281	-0.0286944	-2.75698	0.00583388
DNAm-LC1	cg27428856	0.456797	0.398961	0.519627	12.076	1.41469e-33
DNAm-LC1	cg01926238	0.25115	0.197963	0.30583	7.87759	3.3375e-15
DNAm-LC1	cg16298927	0.185627	0.109626	0.256584	4.481	7.42937e-06
DNAm-LC1	cg24655669	-0.456854	-0.504911	-0.408746	-13.6209	3.00809e-42
DNAm-LC1	cg07511721	0.394729	0.33315	0.458015	10.7045	9.69358e-27
DNAm-LC1	cg06155229	0.27358	0.214202	0.343406	7.6436	2.11237e-14
DNAm-LC1	cg18574254	0.000993768	-0.0653069	0.0725401	0.0273473	0.978183
DNAm-LC1	cg15928106	-0.510974	-0.568755	-0.452223	-14.0904	4.35132e-45
DNAm-LC1	cg06146234	0.200669	0.131575	0.265514	5.01494	5.30508e-07
DNAm-LC1	cg02456451	0.265047	0.214732	0.310717	8.96268	3.16871e-19
DNAm-LC1	cg05086444	0.485695	0.426091	0.541145	14.1556	1.72463e-45
DNAm-LC1	cg03631656	0.604339	0.553835	0.649631	17.5388	7.24159e-69
DNAm-LC1	cg16284953	0.138168	0.0816566	0.222105	3.74838	0.000177978
DNAm-LC1	cg24415728	0.104851	0.0477323	0.182365	2.89085	0.00384205
DNAm-LC1	cg23823894	0.119446	0.0509511	0.191664	3.08158	0.00205906
DNAm-LC1	cg26917999	0.485146	0.425572	0.539104	13.0433	6.935e-39
DNAm-LC1	cg27266060	0.011053	-0.0551854	0.0698929	0.309111	0.757237
DNAm-LC1	cg23008606	0.218271	0.147937	0.282393	5.75809	8.5072e-09
DNAm-LC1	cg00421144	-0.0587973	-0.134018	0.0161147	-1.52832	0.126432
DNAm-LC1	cg04546993	0.127572	0.0595445	0.187891	3.74955	0.000177152
DNAm-LC1	cg18757405	0.308704	0.22575	0.375922	7.31139	2.64386e-13
DNAm-LC1	cg03719092	0.350669	0.282274	0.396304	10.5691	4.1464e-26
DNAm-LC1	cg05329578	0.214525	0.153627	0.278703	5.71131	1.12111e-08
DNAm-LC1	cg08344360	0.284863	0.220073	0.356164	7.21671	5.32598e-13
DNAm-LC1	cg11304734	0.192429	0.11376	0.257478	5.01809	5.21872e-07
DNAm-LC1	cg21198712	0.204259	0.146632	0.276914	5.76966	7.94331e-09
DNAm-LC1	cg13249925	0.150369	0.0910805	0.210412	4.55932	5.13202e-06
DNAm-LC1	cg13508369	0.224964	0.160331	0.297094	5.6335	1.76587e-08
DNAm-LC1	cg08548172	0.139006	0.0716399	0.201141	4.01324	5.98918e-05
DNAm-LC1	cg00267286	0.1742	0.104786	0.234153	5.09337	3.5176e-07
DNAm-LC1	cg08398567	0.230006	0.168297	0.291391	6.79695	1.06854e-11
DNAm-LC1	cg21017752	0.214284	0.126173	0.275525	5.4244	5.81509e-08
DNAm-LC1	cg23504719	0.0926365	0.0166135	0.162676	2.25684	0.0240183
DNAm-LC1	cg18977541	0.124629	0.044642	0.195355	3.18648	0.00144018
DNAm-LC1	cg26203879	-0.119795	-0.193	-0.0652889	-3.11888	0.00181541
DNAm-LC1	cg02936953	0.141442	0.0866093	0.201503	4.41876	9.92684e-06
DNAm-LC1	cg07226755	0.46691	0.403686	0.524747	11.5696	5.87401e-31
DNAm-LC1	cg00149455	0.121283	0.0510236	0.189697	3.08105	0.00206271
DNAm-LC1	cg14680921	0.159549	0.0873961	0.226326	4.11682	3.84133e-05
DNAm-LC1	cg08000731	-0.18403	-0.254328	-0.110263	-4.75586	1.97606e-06
DNAm-LC1	cg27331665	-0.149425	-0.217298	-0.0855539	-4.09796	4.16803e-05
DNAm-LC1	cg25740457	0.400079	0.343136	0.45716	11.7079	1.16163e-31
DNAm-LC1	cg20916120	0.0719321	0.0064353	0.138904	2.04436	0.0409184
DNAm-LC1	cg08958251	0.257995	0.195736	0.313367	8.06093	7.57172e-16
DNAm-LC1	cg23677291	0.00181842	-0.0633405	0.0603259	0.0501758	0.959982
DNAm-LC1	cg10395806	-0.16284	-0.234509	-0.101329	-4.25908	2.05274e-05
DNAm-LC1	cg06329735	0.11021	0.0380589	0.181288	3.11217	0.00185716
DNAm-LC1	cg04231094	0.169018	0.0957035	0.243878	4.46441	8.02908e-06
DNAm-LC1	cg16547529	0.225919	0.156343	0.291846	6.44969	1.12078e-10
DNAm-LC1	cg18725375	0.0721153	-0.00371467	0.13124	2.12852	0.0332939
DNAm-LC1	cg15124926	0.147459	0.089652	0.219561	4.12706	3.67434e-05
DNAm-LC1	cg03304763	0.617345	0.585257	0.662217	20.3962	1.80652e-92
DNAm-LC1	cg07520506	0.201908	0.137114	0.268805	5.63949	1.7055e-08
DNAm-LC1	cg19341992	0.261274	0.188455	0.320789	7.2601	3.86816e-13
DNAm-LC1	cg02675652	0.243807	0.188212	0.301602	7.18161	6.88965e-13
DNAm-LC1	cg07035173	0.212551	0.142159	0.264001	6.43427	1.24065e-10
DNAm-LC1	cg03123759	0.237067	0.16476	0.312855	5.81425	6.09051e-09
DNAm-LC1	cg01276169	0.419265	0.353416	0.462544	11.7351	8.42512e-32
DNAm-LC1	cg24502192	0.463802	0.386131	0.524913	11.0247	2.90436e-28
DNAm-LC1	cg20126546	0.167014	0.100641	0.231769	4.77863	1.76491e-06
DNAm-LC1	cg09648269	0.17474	0.105061	0.240799	4.83095	1.35884e-06
DNAm-LC1	cg00632811	0.0563357	-0.00551131	0.122278	1.58248	0.113539
DNAm-LC1	cg19690403	0.435416	0.376761	0.491255	13.2491	4.56721e-40
DNAm-LC1	cg16102024	0.0422232	-0.0350229	0.120695	1.11332	0.265569
DNAm-LC1	cg13816414	0.0465968	-0.0279944	0.110295	1.25876	0.208117
DNAm-LC1	cg06777732	0.039462	-0.0255552	0.101507	1.16264	0.244976
DNAm-LC1	cg22927076	-0.176038	-0.235047	-0.106812	-5.10773	3.26048e-07
DNAm-LC1	cg11940495	0.542485	0.489199	0.589145	16.2337	2.91165e-59
DNAm-LC1	cg00313750	0.164535	0.0916449	0.222639	4.81517	1.47074e-06
DNAm-LC1	cg13040693	0.278861	0.219328	0.338771	7.9505	1.85768e-15
DNAm-LC1	cg15061682	0.182001	0.10733	0.257035	4.40275	1.06887e-05
DNAm-LC1	cg24371954	-0.0336889	-0.0913265	0.0316416	-1.03866	0.298963
DNAm-LC1	cg22840852	0.308185	0.245891	0.363344	9.00875	2.0841e-19
DNAm-LC1	cg18538961	0.293457	0.220878	0.355616	8.32732	8.26921e-17
DNAm-LC1	cg06770163	0.144536	0.0761898	0.218832	3.60877	0.00030765
DNAm-LC1	cg03349935	0.0662004	-0.0181484	0.137691	1.72261	0.0849589
DNAm-LC1	cg01354588	0.0151724	-0.0653065	0.0921886	0.373678	0.708644
DNAm-LC1	cg20059377	-0.111369	-0.195167	-0.0375056	-2.78508	0.00535152
DNAm-LC1	cg04536393	0.104438	0.0451005	0.160129	3.01039	0.00260916
DNAm-LC1	cg12878183	0.36767	0.307245	0.416706	10.6864	1.17857e-26
DNAm-LC1	cg00116766	0.0824488	0.00445137	0.143706	2.10819	0.0350147
DNAm-LC1	cg03702919	0.0941066	0.0234343	0.165214	2.46153	0.0138346
DNAm-LC1	cg16454902	-0.475982	-0.539858	-0.407135	-11.3145	1.11245e-29
DNAm-LC1	cg02132946	0.201404	0.131302	0.27909	5.20026	1.99011e-07
DNAm-LC1	cg02825511	0.230938	0.155381	0.286018	6.29687	3.03724e-10
DNAm-LC1	cg05306472	0.160574	0.0816229	0.226217	4.44902	8.62619e-06
DNAm-LC1	cg09567725	0.193644	0.139749	0.264921	5.39263	6.94337e-08
DNAm-LC1	cg00021476	0.145344	0.0695093	0.207386	3.98819	6.65786e-05
DNAm-LC1	cg00715696	0.213218	0.13927	0.278672	6.17966	6.42407e-10
DNAm-LC1	cg05856321	-0.00470161	-0.070093	0.0588028	-0.138997	0.889452
DNAm-LC1	cg03292213	0.0150534	-0.0622372	0.0857327	0.384149	0.700868
DNAm-LC1	cg00381541	0.115255	0.0362686	0.209485	2.66886	0.00761098
DNAm-LC1	cg14337027	0.204322	0.146537	0.268836	5.75323	8.75518e-09
DNAm-LC1	cg26101366	0.25082	0.187843	0.317517	6.86664	6.57337e-12
DNAm-LC1	cg16766914	0.0963225	0.0194646	0.161437	2.48212	0.0130602
DNAm-LC1	cg10023862	0.0492548	-0.0249496	0.114502	1.27131	0.203618
DNAm-LC1	cg00443981	0.372291	0.304386	0.434951	9.6096	7.28338e-22
DNAm-LC1	cg02345961	0.208225	0.136296	0.276495	5.1831	2.18231e-07
DNAm-LC1	cg02978168	0.179825	0.110181	0.250261	4.51491	6.33448e-06
DNAm-LC1	cg16284437	0.0764656	0.00362607	0.1403	2.10783	0.0350453
DNAm-LC1	cg06705017	0.784185	0.752613	0.813107	26.5444	2.98089e-155
DNAm-LC1	cg23518439	0.164713	0.0852931	0.23796	4.03796	5.39188e-05
DNAm-LC1	cg16613938	0.0946375	0.0225006	0.179101	2.55145	0.0107276
DNAm-LC1	cg26904140	0.173321	0.107125	0.244602	4.51686	6.27625e-06
DNAm-LC1	cg11766468	-0.0571881	-0.115785	0.0200596	-1.53215	0.125484
DNAm-LC1	cg24076083	0.180266	0.103606	0.249278	4.46514	8.00178e-06
DNAm-LC1	cg13312094	0.210499	0.113157	0.267224	5.56631	2.60197e-08
DNAm-LC1	cg26643967	0.196691	0.123421	0.27541	4.7827	1.7296e-06
DNAm-LC1	cg11402505	0.185071	0.10179	0.25099	4.64279	3.43739e-06
DNAm-LC1	cg12536936	0.10936	0.041605	0.17371	3.05345	0.00226225
DNAm-LC1	cg21723184	0.130542	0.0649259	0.205115	3.33063	0.000866504
DNAm-LC1	cg07749454	0.175373	0.106093	0.251894	4.66508	3.08504e-06
DNAm-LC1	cg26860273	0.159395	0.083571	0.246375	3.59354	0.000326217
DNAm-LC1	cg11279163	0.409789	0.334469	0.471822	10.5702	4.0961e-26
DNAm-LC1	cg12851514	0.0608882	0.00219375	0.122331	1.77889	0.0752583
DNAm-LC1	cg25894160	0.591431	0.556366	0.624149	23.0188	3.02424e-117
DNAm-LC1	cg01270206	0.0920605	0.00760244	0.162016	2.46118	0.0138483
DNAm-LC1	cg14716686	0.615107	0.565852	0.65113	18.9001	1.13814e-79
DNAm-LC1	cg24753998	0.46721	0.408927	0.512214	14.6462	1.425e-48
DNAm-LC1	cg04126652	0.618672	0.575957	0.651658	22.7958	5.04617e-115
DNAm-LC1	cg27263741	0.523135	0.478467	0.571934	16.3486	4.45433e-60
DNAm-LC1	cg19384704	0.126108	0.0603375	0.197258	3.1905	0.00142027
DNAm-LC1	cg15557168	-0.0112148	-0.0751874	0.062596	-0.316008	0.751996
DNAm-LC1	cg11235921	0.19333	0.116949	0.252724	5.60051	2.13721e-08
DNAm-LC1	cg00040588	0.178878	0.110419	0.23643	4.97811	6.42087e-07
DNAm-LC1	cg16411216	0.0282147	-0.0260157	0.0829082	0.918856	0.358171
DNAm-LC1	cg26669624	0.271884	0.210216	0.332316	7.70423	1.31634e-14
DNAm-LC1	cg21581845	0.675667	0.613482	0.71128	19.4257	4.67693e-84
DNAm-LC1	cg03440588	0.404716	0.348344	0.465602	11.1734	5.50087e-29
DNAm-LC1	cg10021122	0.34968	0.290823	0.3932	10.8964	1.19851e-27
DNAm-LC1	cg14423692	0.175627	0.112683	0.242909	4.447	8.70796e-06
DNAm-LC1	cg07313589	0.140832	0.0722403	0.19851	3.93992	8.15086e-05
DNAm-LC1	cg05393023	-0.232637	-0.289531	-0.166054	-6.5412	6.10259e-11
DNAm-LC1	cg02638691	0.402135	0.331339	0.464393	10.8234	2.6678e-27
DNAm-LC1	cg10327440	0.010885	-0.0512467	0.0707362	0.307952	0.758119
DNAm-LC1	cg06153448	0.178384	0.123154	0.252898	4.88299	1.04489e-06
DNAm-LC1	cg26306976	0.734419	0.696716	0.766924	22.4963	4.51229e-112
DNAm-LC1	cg14599998	0.633521	0.586336	0.668945	20.0372	2.6101e-89
DNAm-LC1	cg04737087	-0.0811644	-0.157402	-0.0152194	-1.96804	0.0490631
DNAm-LC1	cg03665212	0.289047	0.216037	0.356552	7.77561	7.50831e-15
DNAm-LC1	cg17021907	0.0976204	0.0409217	0.162731	2.68225	0.00731295
DNAm-LC1	cg04868962	0.129875	0.0644231	0.194524	3.50786	0.000451721
DNAm-LC1	cg24938727	0.097715	0.0251741	0.158833	2.7028	0.00687579
DNAm-LC1	cg24027397	0.119549	0.0445059	0.196462	3.04937	0.00229321
DNAm-LC1	cg24826020	0.405438	0.349551	0.449993	13.3752	8.44541e-41
DNAm-LC1	cg24023289	-0.458153	-0.520967	-0.392079	-12.2548	1.58271e-34
DNAm-LC1	cg02775129	0.122324	0.0502786	0.174951	3.51083	0.000446706
DNAm-LC1	cg13056653	0.336641	0.28353	0.389991	10.6409	1.92336e-26
DNAm-LC1	cg25592564	0.107129	0.0350121	0.173284	3.06039	0.00221052
DNAm-LC1	cg27607283	0.0234335	-0.0399526	0.0976129	0.637563	0.523758
DNAm-LC1	cg11057897	0.228207	0.158934	0.29118	5.9637	2.46594e-09
DNAm-LC1	cg01915019	0.36157	0.295184	0.412051	10.1633	2.89156e-24
DNAm-LC1	cg08759041	0.0992415	0.0096479	0.175683	2.57065	0.0101507
DNAm-LC1	cg14060518	0.36965	0.308815	0.435243	9.87011	5.6104e-23
DNAm-LC1	cg25026992	0.192537	0.117347	0.264877	5.09553	3.47776e-07
DNAm-LC1	cg13629358	-0.356843	-0.418824	-0.287486	-8.55645	1.16391e-17
DNAm-LC1	cg04221764	0.136911	0.0727779	0.204095	3.81284	0.000137379
DNAm-LC1	cg05206633	0.807629	0.776023	0.832134	26.8843	3.35009e-159
DNAm-LC1	cg00039864	0.6125	0.566843	0.650404	21.5134	1.16711e-102
DNAm-LC1	cg17298973	0.132848	0.0655017	0.198633	3.70409	0.000212151
DNAm-LC1	cg07377178	0.839956	0.808485	0.859557	28.4103	1.50878e-177
DNAm-LC1	cg03440267	0.343008	0.269724	0.407455	8.89662	5.75712e-19
DNAm-LC1	cg15829535	0.0701777	0.0146983	0.134761	2.00181	0.0453047
DNAm-LC1	cg25491704	0.183776	0.126508	0.25273	5.03033	4.89635e-07
DNAm-LC1	cg07561610	0.449906	0.396999	0.495403	14.6113	2.38101e-48
DNAm-LC1	cg20951350	0.116786	0.053095	0.187847	2.98954	0.00279399
DNAm-LC1	cg14930320	0.292202	0.209918	0.380068	6.94934	3.67008e-12
DNAm-LC1	cg09414673	0.0762509	0.00956317	0.140352	2.25151	0.0243535
DNAm-LC1	cg07542748	0.0634183	-0.0124322	0.129747	1.65275	0.0983813
DNAm-LC1	cg06126713	0.185129	0.0924263	0.256772	4.53361	5.79838e-06
DNAm-LC1	cg13864794	0.155812	0.0655383	0.229268	3.7343	0.000188235
DNAm-LC1	cg25161512	0.261076	0.192061	0.335527	6.83905	7.97217e-12
DNAm-LC1	cg04218035	0.335329	0.271685	0.397587	9.02425	1.80936e-19
DNAm-LC1	cg19045437	0.200357	0.115249	0.268969	5.24646	1.55046e-07
DNAm-LC1	cg26575389	0.26856	0.204934	0.328834	7.31753	2.5257e-13
DNAm-LC1	cg18996916	0.0395055	-0.0271311	0.105648	1.01515	0.310033
DNAm-LC1	cg02154765	0.0561223	-0.00532943	0.116552	1.61357	0.106621
DNAm-LC1	cg22974952	0.0424964	-0.0278012	0.102939	1.17616	0.23953
DNAm-LC1	cg22348298	0.0398824	-0.0264001	0.113608	1.11317	0.265636
DNAm-LC1	cg00641679	0.136813	0.0555946	0.207134	3.45314	0.00055411
DNAm-LC1	cg01825213	0.293695	0.232715	0.354765	8.01562	1.09581e-15
DNAm-LC1	cg14365126	0.684277	0.644341	0.719561	22.6342	1.99475e-113
DNAm-LC1	cg02174341	0.211433	0.146581	0.280156	5.6062	2.06814e-08
DNAm-LC1	cg03694279	0.136021	0.068105	0.212004	3.527	0.00042029
DNAm-LC1	cg08524514	0.282966	0.221757	0.347811	7.82516	5.06992e-15
DNAm-LC1	cg19037893	0.171862	0.109946	0.233107	4.98839	6.08847e-07
DNAm-LC1	cg10452581	0.289734	0.223728	0.370666	7.61186	2.70187e-14
DNAm-LC1	cg20120208	0.049725	-0.0168181	0.114299	1.4207	0.155404
DNAm-LC1	cg16365373	0.147181	0.0790978	0.21507	4.16161	3.16017e-05
DNAm-LC1	cg10534720	0.11525	0.0467756	0.189308	2.94422	0.00323769
DNAm-LC1	cg12580156	0.40477	0.344786	0.45277	12.7052	5.53242e-37
DNAm-LC1	cg01471232	0.205859	0.123969	0.268454	4.99384	5.91906e-07
DNAm-LC1	cg11328127	0.254684	0.171025	0.31213	6.13975	8.26512e-10
DNAm-LC1	cg06735554	0.0357014	-0.0376178	0.107458	0.881532	0.37803
DNAm-LC1	cg03159660	0.0333048	-0.0374594	0.096894	0.974368	0.329874
DNAm-LC1	cg23954968	0.34162	0.250927	0.411961	8.17034	3.07527e-16
DNAm-LC1	cg25227335	0.0449788	-0.0428078	0.114045	1.12038	0.262552
DNAm-LC1	cg06599914	0.530029	0.478493	0.575748	16.9615	1.58293e-64
DNAm-LC1	cg19238415	0.785685	0.753219	0.818926	23.9641	6.58985e-127
DNAm-LC1	cg09527118	0.310053	0.248614	0.369557	8.89676	5.75012e-19
DNAm-LC1	cg07110405	0.114639	0.0533842	0.185936	3.0879	0.00201577
DNAm-LC1	cg20328588	0.600873	0.551598	0.639561	18.8296	4.32418e-79
DNAm-LC1	cg03489974	0.0819694	0.00938806	0.151404	2.12656	0.0334567
DNAm-LC1	cg01816768	0.0860465	0.0259078	0.152203	2.46786	0.0135925
DNAm-LC1	cg20188212	0.0498185	-0.0129202	0.130141	1.28322	0.199414
DNAm-LC1	cg23551979	0.337589	0.276001	0.384068	10.3678	3.47428e-25
DNAm-LC1	cg15028756	0.216369	0.149089	0.281516	5.79837	6.69607e-09
DNAm-LC1	cg09322973	-0.00750189	-0.0797404	0.058156	-0.205561	0.837134
DNAm-LC1	cg00148727	0.123662	0.0614289	0.194571	3.34402	0.000825736
DNAm-LC1	cg10518543	0.0775887	0.00948329	0.15911	1.95534	0.0505432
DNAm-LC1	cg05967001	0.461728	0.41509	0.52067	12.7505	3.09645e-37
DNAm-LC1	cg15125140	0.242373	0.169901	0.310442	5.99396	2.04794e-09
DNAm-LC1	cg18833933	0.183526	0.105364	0.261727	4.30254	1.68848e-05
DNAm-LC1	cg06743703	0.205849	0.140286	0.270752	5.92764	3.07315e-09
DNAm-LC1	cg01159003	0.148012	0.0813313	0.210848	4.52128	6.1467e-06
DNAm-LC1	cg12764532	0.189	0.125418	0.267146	4.86021	1.17259e-06
DNAm-LC1	cg04977856	0.718217	0.683537	0.747558	25.0082	4.98421e-138
DNAm-LC1	cg06884495	0.0742043	0.0063896	0.146765	1.84222	0.0654424
DNAm-LC1	cg23849826	0.179144	0.120481	0.259564	4.58202	4.60502e-06
DNAm-LC1	cg01045959	0.200788	0.130443	0.262254	5.26189	1.42581e-07
DNAm-LC1	cg27118035	0.0899576	0.028993	0.150912	2.46428	0.0137289
DNAm-LC1	cg06786050	0.268483	0.200297	0.330651	7.02307	2.17044e-12
DNAm-LC1	cg12046723	0.216035	0.135639	0.283531	5.55523	2.7725e-08
DNAm-LC1	cg02434554	0.195704	0.11736	0.269654	5.01738	5.23802e-07
DNAm-LC1	cg07142009	0.406018	0.357515	0.447396	14.1691	1.42226e-45
DNAm-LC1	cg14263391	0.613025	0.570174	0.651181	21.4288	7.19433e-102
DNAm-LC1	cg05182416	0.288653	0.2102	0.36145	7.18739	6.60398e-13
DNAm-LC1	cg00348467	0.445549	0.380357	0.501129	12.2157	2.56173e-34
DNAm-LC1	cg05266212	0.416523	0.362004	0.472366	11.9349	7.78184e-33
DNAm-LC1	cg15908709	0.418529	0.362771	0.465401	14.0289	1.0374e-44
DNAm-LC1	cg00798317	0.208148	0.140517	0.275847	5.85002	4.91511e-09
DNAm-LC1	cg23411869	0.189826	0.125603	0.270224	4.8453	1.26421e-06
DNAm-LC1	cg07669403	0.147909	0.0766726	0.212473	4.05682	4.97447e-05
DNAm-LC1	cg09089053	0.184097	0.109085	0.265826	4.51318	6.38628e-06
DNAm-LC1	cg14101398	0.728087	0.692496	0.753984	28.2403	1.8752e-175
DNAm-LC1	cg25786696	0.0398783	-0.0330516	0.0943145	1.11405	0.265258
DNAm-LC1	cg00091060	0.25112	0.16878	0.313411	6.23761	4.44309e-10
DNAm-LC1	cg09677268	0.0535878	-0.020174	0.135633	1.39108	0.164201
DNAm-LC1	cg10629004	0.15671	0.0894916	0.222397	4.27762	1.88903e-05
DNAm-LC1	cg09594475	0.124657	0.0697036	0.17383	4.12261	3.74611e-05
DNAm-LC1	cg17534029	0.540531	0.489274	0.582769	17.4972	1.50537e-68
DNAm-LC1	cg07771160	0.0308695	-0.0284576	0.10688	0.830706	0.40614
DNAm-LC1	cg11540735	0.291451	0.228402	0.360465	8.0484	8.38807e-16
DNAm-LC1	cg14686297	0.651343	0.614877	0.690162	23.3565	1.18322e-120
DNAm-LC1	cg04719903	0.345036	0.271487	0.395937	9.37365	7.00687e-21
DNAm-LC1	cg19319393	0.406889	0.326597	0.468427	10.3893	2.77511e-25
DNAm-LC1	cg19508900	0.379485	0.316751	0.43742	10.3782	3.11453e-25
DNAm-LC1	cg15629460	0.0838121	0.0120658	0.160797	2.23284	0.0255598
DNAm-LC1	cg22614927	0.286564	0.222068	0.346673	8.21209	2.17367e-16
DNAm-LC1	cg00668034	0.122706	0.0522172	0.19187	3.31742	0.00090852
DNAm-LC1	cg17945560	0.10289	0.0203714	0.163372	2.87131	0.00408776
DNAm-LC1	cg13919466	0.612534	0.57459	0.646541	22.0722	5.84778e-108
DNAm-LC1	cg03331978	0.259542	0.17849	0.324658	6.30283	2.92268e-10
DNAm-LC1	cg13094926	0.186727	0.107778	0.259119	4.73578	2.18213e-06
DNAm-LC1	cg12049550	0.847575	0.818346	0.870101	31.1147	1.52619e-212
DNAm-LC1	cg20594809	0.151743	0.0877687	0.224429	4.34169	1.41392e-05
DNAm-LC1	cg21841239	0.46452	0.403725	0.510378	14.9894	8.61213e-51
DNAm-LC1	cg23631062	0.152633	0.0804343	0.215756	4.42536	9.62821e-06
DNAm-LC1	cg17138852	0.289762	0.215642	0.349	7.88319	3.19139e-15
DNAm-LC1	cg16242653	0.122476	0.062138	0.193327	3.43137	0.000600544
DNAm-LC1	cg09674468	-0.185795	-0.259907	-0.11238	-4.29183	1.77203e-05
DNAm-LC1	cg08535928	0.146203	0.0768408	0.212646	4.19111	2.77594e-05
DNAm-LC1	cg15913725	-0.0345888	-0.0964558	0.0419766	-0.976239	0.328946
DNAm-LC1	cg21151163	0.10957	0.0447597	0.175847	3.29959	0.000968253
DNAm-LC1	cg15160709	0.16138	0.0892683	0.23991	4.19269	2.75668e-05
DNAm-LC1	cg20011983	0.109076	0.0396668	0.180801	3.02265	0.00250571
DNAm-LC1	cg03400443	0.101042	0.0339647	0.166091	2.83809	0.00453838
DNAm-LC1	cg15602054	0.178638	0.106132	0.237597	4.73264	2.21614e-06
DNAm-LC1	cg17598339	0.137478	0.0682751	0.195576	3.74566	0.000179917
DNAm-LC1	cg02561726	0.242738	0.168408	0.309047	6.9945	2.66211e-12
DNAm-LC1	cg15900058	-0.073412	-0.151077	0.000951426	-1.85315	0.0638613
DNAm-LC1	cg10819420	0.16215	0.102885	0.221564	4.84314	1.278e-06
DNAm-LC1	cg11792671	0.221693	0.147218	0.282287	5.77993	7.47333e-09
DNAm-LC1	cg01331196	0.405009	0.344132	0.459312	11.5757	5.47104e-31
DNAm-LC1	cg02900978	0.149652	0.0629602	0.222159	3.50778	0.000451868
DNAm-LC1	cg11808936	0.114542	0.0290705	0.174918	2.96552	0.00302172
DNAm-LC1	cg21844184	0.10961	0.0453819	0.198011	2.76867	0.00562863
DNAm-LC1	cg23574427	0.151401	0.0884861	0.219249	4.39822	1.09142e-05
DNAm-LC1	cg15439664	0.163542	0.0779081	0.228143	4.28524	1.82545e-05
DNAm-LC1	cg11638298	0.43599	0.356595	0.487103	12.4487	1.42114e-35
DNAm-LC1	cg24322366	0.181002	0.127411	0.230546	5.81239	6.15855e-09
DNAm-LC1	cg13992911	0.021639	-0.0453102	0.0779	0.660097	0.509192
DNAm-LC1	cg13910651	-0.186377	-0.24588	-0.126091	-5.29438	1.1942e-07
DNAm-LC1	cg11316517	0.202533	0.127659	0.258304	5.69157	1.25876e-08
DNAm-LC1	cg08393937	0.442222	0.379557	0.500054	12.0583	1.75363e-33
DNAm-LC1	cg21949355	0.201923	0.120017	0.268925	5.23147	1.68168e-07
DNAm-LC1	cg27379240	0.164666	0.081067	0.222596	4.1104	3.94976e-05
DNAm-LC1	cg23596123	0.15689	0.0860839	0.217717	4.48615	7.25218e-06
DNAm-LC1	cg13882309	0.249033	0.178862	0.311498	6.24832	4.14896e-10
DNAm-LC1	cg11239168	0.123435	0.06262	0.194561	3.76807	0.000164513
DNAm-LC1	cg03828328	0.085273	0.0174921	0.141953	2.44737	0.0143903
DNAm-LC1	cg02249657	0.0614427	-0.0166616	0.142869	1.49666	0.13448
DNAm-LC1	cg14714727	0.119386	0.0476504	0.182254	3.283	0.0010271
DNAm-LC1	cg03617054	0.313223	0.250398	0.373672	8.64553	5.35541e-18
DNAm-LC1	cg15025103	0.221886	0.152175	0.286338	6.17586	6.58038e-10
DNAm-LC1	cg07752409	0.0165529	-0.0776895	0.0953598	0.400213	0.688999
DNAm-LC1	cg23934075	0.248328	0.187515	0.299229	8.54881	1.24369e-17
DNAm-LC1	cg07382347	0.0886096	0.0217166	0.168205	2.18368	0.028986
DNAm-LC1	cg19146112	0.129762	0.0635981	0.195052	3.6679	0.000244548
DNAm-LC1	cg01055696	0.00916055	-0.0570129	0.0853837	0.221364	0.824809
DNAm-LC1	cg25694032	0.190686	0.109469	0.254944	5.15414	2.54793e-07
DNAm-LC1	cg09894276	0.15199	0.0827681	0.224728	4.19146	2.7717e-05
DNAm-LC1	cg02841571	0.220719	0.141373	0.300186	5.67786	1.36388e-08
DNAm-LC1	cg26079250	0.231548	0.162017	0.298631	6.47983	9.18278e-11
DNAm-LC1	cg12766451	0.109877	0.0535315	0.178646	3.27282	0.0010648
DNAm-LC1	cg05868365	0.288691	0.225428	0.343614	9.24711	2.30645e-20
DNAm-LC1	cg16993108	0.465416	0.413636	0.511609	14.3493	1.07605e-46
DNAm-LC1	cg01952989	0.526272	0.476863	0.570737	16.5346	2.06736e-61
DNAm-LC1	cg25259697	0.508	0.452282	0.548167	15.5536	1.50442e-54
DNAm-LC1	cg20764575	0.284109	0.207373	0.361555	6.5056	7.73832e-11
DNAm-LC1	cg22762813	0.286225	0.216643	0.35221	7.38393	1.53682e-13
DNAm-LC1	cg00417742	0.128917	0.0600647	0.187088	3.77181	0.000162069
DNAm-LC1	cg18992848	0.170938	0.105668	0.227911	4.97469	6.5353e-07
DNAm-LC1	cg22449370	0.146425	0.0686258	0.211083	3.83302	0.00012658
DNAm-LC1	cg04395970	0.102457	0.0390978	0.165861	2.90422	0.00368168
DNAm-LC1	cg23180489	0.214708	0.150015	0.282423	5.91459	3.32711e-09
DNAm-LC1	cg27196842	0.415919	0.356272	0.469255	12.1024	1.02597e-33
DNAm-LC1	cg10616319	0.0785194	0.00295748	0.134803	2.27972	0.0226241
DNAm-LC1	cg12623982	0.246975	0.171955	0.307115	6.79308	1.09766e-11
DNAm-LC1	cg09744068	0.258749	0.197659	0.326246	6.91179	4.78566e-12
DNAm-LC1	cg09985802	-0.478105	-0.528895	-0.40707	-13.0776	4.42008e-39
DNAm-LC1	cg17000480	-0.0626208	-0.14774	0.0201614	-1.67833	0.0932819
DNAm-LC1	cg17956563	0.47141	0.405279	0.517741	13.8653	1.02819e-43
DNAm-LC1	cg02375832	0.17623	0.106341	0.231603	5.34551	9.0162e-08
DNAm-LC1	cg11152384	-0.0313278	-0.104654	0.0315681	-0.900672	0.367763
DNAm-LC1	cg20737028	0.405845	0.355609	0.46554	11.6841	1.53724e-31
DNAm-LC1	cg16919708	0.260792	0.194227	0.317688	7.4995	6.40608e-14
DNAm-LC1	cg10703784	0.0900248	0.00818133	0.156967	2.35035	0.0187558
DNAm-LC1	cg04063896	0.242634	0.165071	0.30781	6.04759	1.47028e-09
DNAm-LC1	cg13721169	-0.0248296	-0.099799	0.0498987	-0.699235	0.484405
DNAm-LC1	cg20550262	0.167201	0.0986715	0.240355	4.2739	1.92081e-05
DNAm-LC1	cg09595912	0.332207	0.268603	0.395505	9.10684	8.48134e-20
DNAm-LC1	cg12512337	0.0975022	0.0345216	0.173748	2.48788	0.0128507
DNAm-LC1	cg09117688	0.172952	0.113092	0.239372	4.93206	8.13666e-07
DNAm-LC1	cg26468118	0.205356	0.151416	0.262079	6.88492	5.78187e-12
DNAm-LC1	cg07066907	0.326234	0.257698	0.389768	8.63438	5.90471e-18
DNAm-LC1	cg19563130	-0.147915	-0.220145	-0.0930851	-3.78595	0.000153119
DNAm-LC1	cg00813752	0.116353	0.0338469	0.169798	3.28115	0.00103386
DNAm-LC1	cg26002632	0.279306	0.207494	0.349598	6.90841	4.90102e-12
DNAm-LC1	cg20059928	0.433262	0.370439	0.492722	11.9954	3.7558e-33
DNAm-LC1	cg13981360	0.140618	0.0725001	0.221054	3.56986	0.000357178
DNAm-LC1	cg03998719	0.239324	0.182136	0.301985	7.00772	2.42228e-12
DNAm-LC1	cg20158248	0.187152	0.116143	0.253859	5.22116	1.77809e-07
DNAm-LC1	cg26929700	0.249402	0.190425	0.304293	7.11211	1.14279e-12
DNAm-LC1	cg27312338	0.345837	0.267361	0.40317	8.54273	1.31091e-17
DNAm-LC1	cg08687941	0.162764	0.0804421	0.23683	3.77323	0.000161145
DNAm-LC1	cg19753476	0.265612	0.19406	0.340639	7.0005	2.55055e-12
DNAm-LC1	cg06220958	0.0810949	0.00932893	0.161947	2.08095	0.0374382
DNAm-LC1	cg01050010	0.0493947	-0.0209724	0.123269	1.34819	0.177597
DNAm-LC1	cg21940313	0.148339	0.0681131	0.221076	3.89549	9.80005e-05
DNAm-LC1	cg03371613	0.194373	0.130294	0.271355	4.96415	6.90013e-07
DNAm-LC1	cg07119973	0.69389	0.659241	0.735736	23.3051	3.93202e-120
DNAm-LC1	cg14625581	0.289126	0.219182	0.364394	7.86404	3.71928e-15
DNAm-LC1	cg03641032	0.483921	0.431943	0.519336	16.9617	1.57817e-64
DNAm-LC1	cg05115862	0.0949278	0.0356806	0.151527	2.86767	0.00413503
DNAm-LC1	cg02751453	0.341236	0.274406	0.395168	9.17533	4.50178e-20
DNAm-LC1	cg24304425	0.817149	0.788982	0.841325	29.1298	1.50718e-186
DNAm-LC1	cg11683663	0.466455	0.419327	0.512019	15.3321	4.66312e-53
DNAm-LC1	cg07997737	-0.0399108	-0.104655	0.0318033	-1.18413	0.236363
DNAm-LC1	cg06468385	0.171716	0.109757	0.238733	4.83068	1.36071e-06
DNAm-LC1	cg13729816	0.121539	0.0437591	0.200678	3.0293	0.00245123
DNAm-LC1	cg20439295	0.26546	0.19659	0.322396	7.20368	5.86071e-13
DNAm-LC1	cg10277651	0.0922457	0.0290677	0.154227	2.6593	0.00783033
DNAm-LC1	cg18803306	0.222474	0.162995	0.281782	6.2725	3.553e-10
DNAm-LC1	cg07642638	0.101094	0.0287124	0.156255	2.75649	0.00584256
DNAm-LC1	cg12356107	0.166612	0.0954833	0.229339	4.80725	1.53018e-06
DNAm-LC1	cg01523712	0.0777604	0.0172812	0.134179	2.1757	0.0295777
DNAm-LC1	cg14474561	0.269232	0.200852	0.322879	7.75561	8.79201e-15
DNAm-LC1	cg00377358	0.119299	0.042529	0.192147	3.1049	0.00190347
DNAm-LC1	cg06686226	0.248282	0.172897	0.308365	7.20633	5.74808e-13
DNAm-LC1	cg09692492	0.10167	0.0382078	0.164767	2.96374	0.0030393
DNAm-LC1	cg06991495	0.839386	0.814359	0.856554	33.7935	2.45567e-250
DNAm-LC1	cg07700843	0.0994313	0.040099	0.151506	3.10441	0.00190657
DNAm-LC1	cg05772532	0.13769	0.0692422	0.197274	3.84125	0.00012241
DNAm-LC1	cg05941864	0.146711	0.065682	0.216281	3.64394	0.000268494
DNAm-LC1	cg23237972	0.119406	0.0605511	0.180649	3.72708	0.000193714
DNAm-LC1	cg04118124	0.468901	0.419681	0.530859	14.152	1.81463e-45
DNAm-LC1	cg00328227	-0.400299	-0.466771	-0.323783	-9.69519	3.16047e-22
DNAm-LC1	cg11205312	0.345618	0.277119	0.399531	10.1809	2.41385e-24
DNAm-LC1	cg19084362	0.217862	0.143063	0.273864	5.76547	8.1433e-09
DNAm-LC1	cg19815596	0.373513	0.322445	0.426081	11.2165	3.38517e-29
DNAm-LC1	cg04305539	0.460566	0.392209	0.507681	13.2071	7.98831e-40
DNAm-LC1	cg14339650	0.180795	0.100207	0.241226	4.95524	7.224e-07
DNAm-LC1	cg20260610	0.135187	0.065324	0.201435	3.87619	0.000106106
DNAm-LC1	cg18771955	0.116457	0.0376444	0.201428	2.80141	0.00508802
DNAm-LC1	cg08566455	0.270577	0.206447	0.334116	7.47876	7.50285e-14
DNAm-LC1	cg21643503	0.586791	0.548961	0.630897	18.4967	2.19344e-76
DNAm-LC1	cg09406107	0.172034	0.111719	0.2372	4.84674	1.25506e-06
DNAm-LC1	cg09317899	0.164294	0.0857028	0.225942	4.54211	5.56939e-06
DNAm-LC1	cg17098979	0.547869	0.498676	0.597472	15.6507	3.28416e-55
DNAm-LC1	cg08234664	0.210179	0.158971	0.276374	6.02727	1.66748e-09
DNAm-LC1	cg23681974	0.342918	0.272593	0.410246	9.39636	5.64808e-21
DNAm-LC1	cg10722267	0.607008	0.559489	0.648604	19.6673	4.11255e-86
DNAm-LC1	cg00689492	0.19369	0.124568	0.271425	5.15081	2.59367e-07
DNAm-LC1	cg03925294	0.668204	0.633015	0.702733	24.3776	2.95531e-131
DNAm-LC1	cg03610073	0.0310248	-0.032469	0.102994	0.851837	0.394305
DNAm-LC1	cg01798595	0.364053	0.300796	0.415796	10.668	1.43649e-26
DNAm-LC1	cg03221914	-0.146782	-0.218745	-0.0898547	-3.83435	0.000125895
DNAm-LC1	cg20704602	0.00969035	-0.061976	0.0682831	0.292087	0.77022
DNAm-LC1	cg22743002	0.3562	0.291592	0.411414	9.68892	3.36056e-22
DNAm-LC1	cg23856413	0.327602	0.243593	0.386559	8.57279	1.01007e-17
DNAm-LC1	cg09179079	0.135419	0.0602848	0.206809	3.39242	0.000692791
DNAm-LC1	cg16439394	0.565566	0.52395	0.60515	19.3776	1.19258e-83
DNAm-LC1	cg03958363	0.130922	0.0617196	0.187894	3.76971	0.000163439
DNAm-LC1	cg18705808	0.142957	0.0726744	0.199442	3.98026	6.88405e-05
DNAm-LC1	cg04633141	0.129092	0.0660493	0.187244	3.58219	0.000340727
DNAm-LC1	cg23404435	0.171831	0.1089	0.233797	5.07894	3.79542e-07
DNAm-LC1	cg00411097	-0.11687	-0.183349	-0.0415148	-3.08851	0.00201162
DNAm-LC1	cg12503394	-0.128122	-0.202619	-0.05203	-3.52192	0.000428441
DNAm-LC1	cg21422361	0.640794	0.596281	0.675203	20.6742	5.91875e-95
DNAm-LC1	cg11601967	0.441089	0.386116	0.492529	13.3183	1.81103e-40
DNAm-LC1	cg00671126	0.492511	0.440209	0.54203	15.2235	2.46925e-52
DNAm-LC1	cg08176258	0.472165	0.412963	0.531525	13.8207	1.91086e-43
DNAm-LC1	cg25516822	0.123642	0.0596653	0.196551	3.51821	0.00043447
DNAm-LC1	cg15927196	0.341195	0.274431	0.40046	8.93134	4.20896e-19
DNAm-LC1	cg10373508	0.302193	0.210861	0.365406	7.37833	1.60286e-13
DNAm-LC1	cg23696214	0.223958	0.158919	0.284842	5.90612	3.50251e-09
DNAm-LC1	cg12904737	0.0962626	0.00847691	0.178913	2.33849	0.0193619
DNAm-LC1	cg06654369	0.280011	0.218319	0.335519	8.17232	3.02512e-16
DNAm-LC1	cg24997986	0.0328193	-0.0553749	0.0990295	0.884438	0.37646
DNAm-LC1	cg02616710	0.364438	0.295629	0.432806	9.35661	8.23392e-21
DNAm-LC1	cg27603630	0.126771	0.0594945	0.186501	3.52907	0.000417025
DNAm-LC1	cg04837071	0.271559	0.205426	0.343929	6.70644	1.99433e-11
DNAm-LC1	cg03672997	0.133907	0.0691422	0.211124	3.50834	0.000450911
DNAm-LC1	cg11778453	0.27407	0.188223	0.341842	6.53054	6.5533e-11
DNAm-LC1	cg25577648	0.0563505	-0.0134505	0.124772	1.48269	0.138156
DNAm-LC1	cg09614479	0.397815	0.313687	0.474562	9.04553	1.48947e-19
DNAm-LC1	cg22923514	0.156719	0.0953655	0.232117	4.07235	4.6542e-05
DNAm-LC1	cg10407585	0.184619	0.124782	0.257347	4.90698	9.24914e-07
DNAm-LC1	cg15719376	-0.0816949	-0.141335	-0.000866064	-2.07142	0.0383199
DNAm-LC1	cg14848783	0.171812	0.1108	0.22789	5.04061	4.64043e-07
DNAm-LC1	cg24298860	0.242719	0.190128	0.302718	7.62302	2.47808e-14
DNAm-LC1	cg03371199	0.261045	0.178741	0.326852	6.83528	8.1846e-12
DNAm-LC1	cg07334487	0.0323974	-0.0376441	0.108073	0.871303	0.383589
DNAm-LC1	cg01330954	0.0984239	0.021807	0.174271	2.49111	0.0127344
DNAm-LC1	cg03945800	0.259732	0.178964	0.321297	7.1342	9.73483e-13
DNAm-LC1	cg21844038	0.403902	0.346789	0.467556	11.1328	8.68692e-29
DNAm-LC1	cg02859934	0.255233	0.192746	0.326039	6.33977	2.30102e-10
DNAm-LC1	cg06969739	0.139717	0.0592643	0.217506	3.53617	0.000405971
DNAm-LC1	cg03029127	0.725379	0.683769	0.755662	22.3343	1.71772e-110
DNAm-LC1	cg15954353	0.0358657	-0.0343952	0.0942381	1.01254	0.31128
DNAm-LC1	cg07832738	0.225461	0.162219	0.300741	6.18007	6.40714e-10
DNAm-LC1	cg25918947	0.263823	0.174221	0.323379	6.64009	3.13495e-11
DNAm-LC1	cg01521220	0.6455	0.594516	0.684571	19.772	5.1871e-87
DNAm-LC1	cg23378546	-0.444079	-0.511516	-0.377041	-11.5022	1.28619e-30
DNAm-LC1	cg17830209	0.692576	0.657815	0.726629	23.8229	1.93375e-125
DNAm-LC1	cg14897838	0.13187	0.0571727	0.208265	3.15115	0.0016263
DNAm-LC1	cg26974111	0.111785	0.0236466	0.171885	2.88324	0.00393603
DNAm-LC1	cg20148881	0.174849	0.104264	0.241549	5.15967	2.47387e-07
DNAm-LC1	cg18552334	0.0583968	-0.0103824	0.129121	1.66874	0.0951684
DNAm-LC1	cg16708981	0.3366	0.261271	0.401499	8.65059	5.12357e-18
DNAm-LC1	cg00228984	0.342546	0.277339	0.413979	8.58659	8.95875e-18
DNAm-LC1	cg08363339	-0.0439274	-0.117614	0.02925	-1.1552	0.248007
DNAm-LC1	cg14251267	0.177061	0.108392	0.23743	5.12684	2.9464e-07
DNAm-LC1	cg09744051	-0.0323955	-0.116735	0.0444435	-0.833152	0.404759
DNAm-LC1	cg04902529	-0.0192457	-0.0943049	0.0548927	-0.476674	0.633594
DNAm-LC1	cg04241075	0.193645	0.129997	0.259062	5.63	1.80212e-08
DNAm-LC1	cg18017482	0.24996	0.181852	0.305785	7.34815	2.00968e-13
DNAm-LC1	cg00819142	0.804611	0.777599	0.831271	27.6347	4.26235e-168
DNAm-LC1	cg18612167	0.193109	0.119351	0.255535	4.77361	1.80954e-06
DNAm-LC1	cg04036593	0.253038	0.186891	0.320792	6.55071	5.72653e-11
DNAm-LC1	cg02032334	-0.101595	-0.166781	-0.0287645	-2.73244	0.00628666
DNAm-LC1	cg01093878	0.12268	0.060819	0.170392	4.21034	2.5499e-05
DNAm-LC1	cg06372850	0.24586	0.183476	0.306245	6.65068	2.91748e-11
DNAm-LC1	cg04319873	0.190835	0.118015	0.249361	5.02691	4.98447e-07
DNAm-LC1	cg23451076	0.16519	0.0784918	0.234037	4.1796	2.9202e-05
DNAm-LC1	cg17527798	0.717767	0.686787	0.741779	29.4808	5.07201e-191
DNAm-LC1	cg22993195	0.569337	0.513204	0.614447	16.2798	1.37377e-59
DNAm-LC1	cg04467162	0.118815	0.0442999	0.189714	3.12322	0.00178882
DNAm-LC1	cg00404641	0.361451	0.29543	0.406996	11.2146	3.45756e-29
DNAm-LC1	cg20804831	0.511715	0.462237	0.548383	16.3879	2.33325e-60
DNAm-LC1	cg14777768	0.252761	0.182656	0.303297	7.11003	1.16016e-12
DNAm-LC1	cg25240478	0.495529	0.426873	0.558371	11.6952	1.34846e-31
DNAm-LC1	cg01404615	0.185383	0.127813	0.237022	5.82845	5.59436e-09
DNAm-LC1	cg00058009	0.113031	0.0429061	0.178755	3.07268	0.00212148
DNAm-LC1	cg05545441	0.36225	0.301514	0.42703	9.36533	7.58145e-21
DNAm-LC1	cg09357276	0.132874	0.0619496	0.196353	4.00867	6.10605e-05
DNAm-LC1	cg15833158	0.133594	0.0825807	0.201752	4.18963	2.79411e-05
DNAm-LC1	cg13333800	-0.0990451	-0.155035	-0.0364699	-3.22128	0.00127619
DNAm-LC1	cg01964358	0.124707	0.0618358	0.17975	3.60001	0.000318201
DNAm-LC1	cg01603396	0.286173	0.211242	0.346769	6.91043	4.83192e-12
DNAm-LC1	cg16554099	0.254352	0.197712	0.318283	7.81247	5.60776e-15
DNAm-LC1	cg12582616	0.60348	0.561386	0.643355	18.4338	7.0312e-76
DNAm-LC1	cg19343530	0.0146576	-0.0438517	0.0819293	0.428539	0.668259
DNAm-LC1	cg22425474	0.00484998	-0.0628833	0.0803434	0.131481	0.895395
DNAm-LC1	cg08873792	0.459498	0.387425	0.510527	13.1157	2.67606e-39
DNAm-LC1	cg15478483	0.29827	0.241978	0.353669	9.31924	1.17173e-20
DNAm-LC1	cg24924958	0.146664	0.0794398	0.213027	3.88985	0.000100306
DNAm-LC1	cg04461802	0.368201	0.312251	0.416885	11.8945	1.26446e-32
DNAm-LC1	cg23054456	0.197573	0.120803	0.262482	5.07701	3.83419e-07
DNAm-LC1	cg06388363	0.210589	0.122084	0.272165	5.65381	1.56927e-08
DNAm-LC1	cg07019075	0.145236	0.0891143	0.204452	4.56436	5.01031e-06
DNAm-LC1	cg11779808	0.129994	0.0581283	0.200501	3.51995	0.000431635
DNAm-LC1	cg02415014	0.0353792	-0.0328471	0.103885	0.988301	0.323005
DNAm-LC1	cg02654358	0.150462	0.085707	0.221908	4.36093	1.29509e-05
DNAm-LC1	cg14019050	0.201376	0.1392	0.261281	6.40132	1.54039e-10
DNAm-LC1	cg04568819	0.244264	0.182837	0.313243	6.44754	1.1368e-10
DNAm-LC1	cg00666074	0.224409	0.160305	0.296744	6.14216	8.14085e-10
DNAm-LC1	cg06496885	0.252151	0.179908	0.30564	7.80301	6.04475e-15
DNAm-LC1	cg03015672	-0.208842	-0.270194	-0.125831	-5.45015	5.03267e-08
DNAm-LC1	cg03037620	0.506003	0.455855	0.554549	16.9771	1.21287e-64
DNAm-LC1	cg09451613	0.0868787	0.00922618	0.144986	2.37009	0.0177836
DNAm-LC1	cg05655707	0.111283	0.039778	0.181521	2.93302	0.00335684
DNAm-LC1	cg23797887	0.135706	0.06595	0.202866	3.61196	0.00030389
DNAm-LC1	cg16568681	0.797056	0.769235	0.822013	27.3579	8.69401e-165
DNAm-LC1	cg12899423	0.373247	0.306844	0.440314	9.89672	4.30139e-23
DNAm-LC1	cg01252023	-0.0345876	-0.0961421	0.0210663	-1.10084	0.270968
DNAm-LC1	cg12553843	0.00529501	-0.0561441	0.0619084	0.172011	0.863429
DNAm-LC1	cg02948264	0.507445	0.445531	0.568096	13.1735	1.24763e-39
DNAm-LC1	cg00179940	-0.00859838	-0.0783094	0.062222	-0.21143	0.832551
DNAm-LC1	cg04845319	0.206656	0.137321	0.276914	5.38857	7.10209e-08
DNAm-LC1	cg24742746	0.0924641	0.0215194	0.155618	2.3826	0.0171909
DNAm-LC1	cg04588710	0.022027	-0.0421844	0.0992325	0.554812	0.579024
DNAm-LC1	cg13629586	0.14511	0.0603749	0.208153	3.80187	0.000143608
DNAm-LC1	cg11362604	0.248107	0.173348	0.321973	6.30004	2.97566e-10
DNAm-LC1	cg02848875	0.0529727	-0.0116396	0.119796	1.47738	0.139573
DNAm-LC1	cg04171117	0.209836	0.144706	0.272977	5.83698	5.3154e-09
DNAm-LC1	cg00239353	-0.490749	-0.540572	-0.423945	-12.8541	8.16113e-38
DNAm-LC1	cg26724967	-0.209029	-0.286943	-0.129053	-4.3654	1.26889e-05
DNAm-LC1	cg05765011	0.807592	0.782247	0.827536	31.5256	3.87652e-218
DNAm-LC1	cg26977944	0.102811	0.0268222	0.173594	2.75986	0.00578261
DNAm-LC1	cg03155159	0.0161804	-0.0555328	0.0958724	0.399194	0.68975
DNAm-LC1	cg04821708	0.0203023	-0.0485116	0.0739871	0.608493	0.54286
DNAm-LC1	cg22885891	0.261931	0.195989	0.340617	6.44467	1.15852e-10
DNAm-LC1	cg14831622	0.315436	0.240656	0.374249	8.61019	7.29365e-18
DNAm-LC1	cg05945230	0.0354953	-0.0260267	0.108503	0.952847	0.340668
DNAm-LC1	cg18593317	0.146937	0.0802275	0.211741	4.07577	4.58631e-05
DNAm-LC1	cg16611584	0.379143	0.308799	0.43097	10.7891	3.87598e-27
DNAm-LC1	cg15906733	0.177437	0.107261	0.24387	4.5452	5.48823e-06
DNAm-LC1	cg01689404	0.169147	0.102853	0.254736	4.21019	2.55154e-05
DNAm-LC1	cg24426232	0.231425	0.160925	0.296098	6.52907	6.61811e-11
DNAm-LC1	cg06511678	0.588494	0.542094	0.62527	18.7318	2.7232e-78
DNAm-LC1	cg03147184	0.0519343	-0.0123614	0.119335	1.42956	0.152843
DNAm-LC1	cg01283343	0.29802	0.221923	0.357631	7.80677	5.86701e-15
DNAm-LC1	cg00237825	0.11648	0.0497886	0.18488	3.3965	0.000682537
DNAm-LC1	cg26453588	0.328811	0.26039	0.390164	8.77924	1.64583e-18
DNAm-LC1	cg19092396	-0.409013	-0.471272	-0.335393	-9.96902	2.0827e-23
DNAm-LC1	cg18270426	0.14195	0.0739669	0.208437	4.21136	2.53842e-05
DNAm-LC1	cg27537199	0.489528	0.434131	0.545469	12.169	4.54678e-34
DNAm-LC1	cg01301282	0.421806	0.364107	0.480142	11.1206	9.9587e-29
DNAm-LC1	cg14153654	-0.0479622	-0.122393	0.0137418	-1.28304	0.199477
DNAm-LC1	cg00794400	0.49206	0.427595	0.562488	13.3002	2.30819e-40
DNAm-LC1	cg15995125	0.667907	0.634135	0.706448	22.0252	1.65009e-107
DNAm-LC1	cg06548416	0.201287	0.130398	0.277733	5.03181	4.8586e-07
DNAm-LC1	cg09874213	0.232282	0.174257	0.286625	7.28179	3.29425e-13
DNAm-LC1	cg12043952	0.00318801	-0.0805647	0.0676605	0.0856502	0.931745
DNAm-LC1	cg11082779	0.108474	0.0279372	0.188253	2.63778	0.00834511
DNAm-LC1	cg23106912	0.428066	0.365074	0.491879	11.0862	1.46325e-28
DNAm-LC1	cg15374686	0.143684	0.0706179	0.212941	3.69257	0.000221996
DNAm-LC1	cg26825650	0.562887	0.503478	0.616909	15.236	2.03924e-52
DNAm-LC1	cg12796440	-0.0260866	-0.0870756	0.0397694	-0.741326	0.458496
DNAm-LC1	cg16962115	0.71164	0.671375	0.748479	20.5218	1.37514e-93
DNAm-LC1	cg23028178	0.425037	0.36402	0.486342	11.8321	2.66504e-32
DNAm-LC1	cg12726120	-0.292451	-0.360207	-0.209862	-7.08551	1.3853e-12
DNAm-LC1	cg06351520	0.00152261	-0.0573502	0.0687796	0.0449904	0.964115
DNAm-LC1	cg00999904	-0.0312907	-0.118088	0.0443123	-0.768226	0.442353
DNAm-LC1	cg15165122	0.493648	0.432101	0.540996	15.2343	2.09364e-52
DNAm-LC1	cg20581321	0.227744	0.175468	0.269797	7.65182	1.9816e-14
DNAm-LC1	cg09198968	0.231994	0.158024	0.301736	6.16663	6.97625e-10
DNAm-LC1	cg07017331	0.207191	0.146184	0.265606	6.4208	1.3556e-10
DNAm-LC1	cg08373610	0.163541	0.096314	0.235925	4.19759	2.69766e-05
DNAm-LC1	cg17778556	0.630369	0.583147	0.665101	20.6522	9.33022e-95
DNAm-LC1	cg24042313	0.239428	0.177746	0.293249	7.17565	7.1967e-13
DNAm-LC1	cg09354556	0.413179	0.345193	0.467658	10.7146	8.69463e-27
DNAm-LC1	cg07450086	-0.094085	-0.166205	-0.0208246	-2.58477	0.00974448
DNAm-LC1	cg04481170	0.755257	0.720811	0.779645	26.8705	4.85655e-159
DNAm-LC1	cg18349298	0.653454	0.612249	0.692437	21.1177	5.47291e-99
DNAm-LC1	cg10296799	0.577731	0.540231	0.617932	21.1164	5.6257e-99
DNAm-LC1	cg27089226	0.198491	0.135265	0.258194	5.61973	1.91258e-08
DNAm-LC1	cg10766585	0.192583	0.109088	0.270828	4.56357	5.02904e-06
DNAm-LC1	cg14724265	0.489683	0.441034	0.528186	15.514	2.79098e-54
DNAm-LC1	cg00790535	-0.223297	-0.290217	-0.14052	-5.0761	3.85252e-07
DNAm-LC1	cg27652893	0.0428598	-0.0511952	0.114149	0.990304	0.322026
DNAm-LC1	cg12961784	0.117918	0.0464845	0.187528	3.19516	0.00139752
DNAm-LC1	cg00190355	0.0796412	0.0108663	0.14831	2.06355	0.0390602
DNAm-LC1	cg02354563	0.169695	0.0996379	0.247804	4.31371	1.60538e-05
DNAm-LC1	cg16526509	0.112972	0.0408735	0.175081	3.18008	0.00147236
DNAm-LC1	cg24585422	0.066234	-0.00139929	0.135826	1.86021	0.0628565
DNAm-LC1	cg08623535	0.494299	0.433119	0.542919	13.5417	8.87196e-42
DNAm-LC1	cg04547002	0.101011	0.0336097	0.159963	2.83582	0.00457081
DNAm-LC1	cg07494130	0.459858	0.415503	0.513122	14.5466	6.13959e-48
DNAm-LC1	cg08523384	-0.436528	-0.496768	-0.36775	-11.4111	3.67887e-30
DNAm-LC1	cg01493727	0.279142	0.216157	0.338552	8.58847	8.81333e-18
DNAm-LC1	cg23019585	0.143453	0.080532	0.217602	3.78112	0.000156123
DNAm-LC1	cg20198768	-0.100792	-0.167675	-0.038981	-2.86116	0.0042209
DNAm-LC1	cg16722947	0.195666	0.130974	0.269774	5.22158	1.774e-07
DNAm-LC1	cg04771084	0.106222	0.0351485	0.174512	2.86279	0.00419935
DNAm-LC1	cg10606698	0.217243	0.148257	0.290149	5.61748	1.93767e-08
DNAm-LC1	cg06011067	0.419184	0.363821	0.477412	12.1549	5.40605e-34
DNAm-LC1	cg16655765	0.254722	0.186952	0.310223	7.61716	2.59317e-14
DNAm-LC1	cg06413398	0.321802	0.260494	0.374401	9.91566	3.55886e-23
DNAm-LC1	cg07164639	0.306683	0.249466	0.357718	9.53549	1.49185e-21
DNAm-LC1	cg10308749	0.0977271	0.0425672	0.148817	3.30016	0.000966311
DNAm-LC1	cg05220968	0.387445	0.328239	0.439453	11.3418	8.14635e-30
DNAm-LC1	cg17852032	0.822923	0.799049	0.841998	31.3872	3.02637e-216
DNAm-LC1	cg00379630	0.0831247	0.0132173	0.16605	2.18001	0.0292567
DNAm-LC1	cg19708055	-0.150932	-0.209999	-0.0874047	-4.5148	6.3378e-06
DNAm-LC1	cg24842998	0.2722	0.187752	0.33206	7.187	6.62322e-13
DNAm-LC1	cg12460870	0.0623104	-0.00606096	0.129311	1.84653	0.0648154
DNAm-LC1	cg03787711	0.482389	0.429182	0.537809	13.743	5.60885e-43
DNAm-LC1	cg04107994	0.337505	0.272546	0.401139	9.32616	1.0978e-20
DNAm-LC1	cg18811550	0.181323	0.127567	0.233028	5.86688	4.44074e-09
DNAm-LC1	cg01213440	0.109639	0.0398294	0.191421	2.78373	0.00537378
DNAm-LC1	cg05810177	-0.125715	-0.216346	-0.0463473	-2.49494	0.012598
DNAm-LC1	cg04912297	0.143051	0.0442804	0.227382	3.26014	0.00111356
DNAm-LC1	cg04066265	0.466173	0.407247	0.523208	12.4164	2.12978e-35
DNAm-LC1	cg13201172	0.261847	0.18395	0.329364	6.95093	3.62896e-12
DNAm-LC1	cg14418756	0.0904389	0.018488	0.154777	2.59261	0.00952504
DNAm-LC1	cg27072025	-0.181273	-0.246749	-0.119349	-5.25297	1.49668e-07
DNAm-LC1	cg09162537	0.23268	0.16334	0.295071	6.58419	4.5738e-11
DNAm-LC1	cg19336497	0.102898	0.042855	0.159181	3.29367	0.000988875
DNAm-LC1	cg20084079	0.151787	0.0875636	0.204547	4.77728	1.77685e-06
DNAm-LC1	cg10321156	0.581036	0.540744	0.623622	19.6728	3.68596e-86
DNAm-LC1	cg03416228	0.260023	0.200362	0.322184	7.08889	1.35187e-12
DNAm-LC1	cg16476427	-0.0083525	-0.0799775	0.0687126	-0.206277	0.836574
DNAm-LC1	cg10588893	0.132493	0.0728224	0.194061	3.9495	7.83159e-05
DNAm-LC1	cg07350590	0.10128	0.0292552	0.164682	2.62021	0.00878759
DNAm-LC1	cg01761968	0.172794	0.103007	0.240488	4.5345	5.77401e-06
DNAm-LC1	cg26112170	-0.0201494	-0.0787412	0.046172	-0.637893	0.523543
DNAm-LC1	cg05163330	-0.0943761	-0.158199	-0.0310226	-2.74368	0.00607551
DNAm-LC1	cg05313263	0.411205	0.355945	0.46057	13.1306	2.20026e-39
DNAm-LC1	cg00868766	0.184121	0.12382	0.238052	5.64422	1.6593e-08
DNAm-LC1	cg20592017	0.170033	0.111477	0.227484	5.20591	1.93048e-07
DNAm-LC1	cg18176723	0.70762	0.672528	0.735306	25.1184	3.13192e-139
DNAm-LC1	cg09160955	0.494092	0.441619	0.544987	15.3075	6.8103e-53
DNAm-LC1	cg13594797	0.284066	0.206142	0.355252	7.36273	1.80187e-13
DNAm-LC1	cg16345311	0.0258756	-0.042471	0.104921	0.678774	0.497281
DNAm-LC1	cg09109520	-0.0742552	-0.167168	-0.0105159	-1.95122	0.0510306
DNAm-LC1	cg23283423	0.0827699	0.0123318	0.152563	2.2648	0.0235251
DNAm-LC1	cg20480274	0.17579	0.106223	0.245812	4.79244	1.64766e-06
DNAm-LC1	cg13874070	0.0226823	-0.0368188	0.0749147	0.71416	0.475128
DNAm-LC1	cg11956953	0.107833	0.0447235	0.159774	3.46223	0.000535709
DNAm-LC1	cg00647820	0.256009	0.188556	0.326943	6.80915	9.81795e-12
DNAm-LC1	cg10024583	0.433007	0.368861	0.48427	12.2617	1.4536e-34
DNAm-LC1	cg07547765	0.00907709	-0.0492773	0.0868949	0.270456	0.786809
DNAm-LC1	cg18942579	-0.17838	-0.237535	-0.104285	-4.54059	5.60969e-06
DNAm-LC1	cg16601904	0.470658	0.424669	0.522211	14.9365	1.90744e-50
DNAm-LC1	cg06686742	0.331992	0.254615	0.387729	8.44033	3.16452e-17
DNAm-LC1	cg16523839	0.346025	0.274243	0.404869	8.98309	2.63278e-19
DNAm-LC1	cg04084088	0.172473	0.105066	0.236161	4.22546	2.38455e-05
DNAm-LC1	cg27331471	0.165943	0.10012	0.22305	4.82231	1.41902e-06
DNAm-LC1	cg00314427	0.47112	0.407733	0.522639	13.9772	2.14755e-44
DNAm-LC1	cg12542255	0.338068	0.27237	0.39726	9.52992	1.5741e-21
DNAm-LC1	cg14750269	0.119947	0.0546135	0.193624	3.19164	0.00141467
DNAm-LC1	cg04995536	0.375708	0.317515	0.430284	10.5234	6.74278e-26
DNAm-LC1	cg16496024	0.161439	0.0995277	0.232528	4.50503	6.63634e-06
DNAm-LC1	cg26561603	0.200756	0.120846	0.277861	4.69504	2.66557e-06
DNAm-LC1	cg08750554	0.299241	0.230137	0.361148	7.9819	1.441e-15
DNAm-LC1	cg14476334	0.382481	0.31983	0.447187	9.69463	3.17799e-22
DNAm-LC1	cg22671931	0.455992	0.379226	0.508486	11.0389	2.47931e-28
DNAm-LC1	cg12631713	0.209724	0.140566	0.270594	5.82258	5.79464e-09
DNAm-LC1	cg06193043	0.301323	0.237687	0.373262	7.98205	1.43921e-15
DNAm-LC1	cg14194983	0.369141	0.308474	0.434808	9.91821	3.46922e-23
DNAm-LC1	cg07731304	0.232039	0.172895	0.295179	6.69239	2.19548e-11
DNAm-LC1	cg22491440	0.122112	0.056682	0.191977	3.13105	0.00174181
DNAm-LC1	cg08722591	0.185639	0.100105	0.267686	4.59683	4.28963e-06
DNAm-LC1	cg24417499	0.19831	0.123768	0.264852	5.10341	3.3358e-07
DNAm-LC1	cg01967642	-0.00960168	-0.0890063	0.0593463	-0.247002	0.804907
DNAm-LC1	cg24405381	0.075397	6.28712e-05	0.157279	1.96335	0.0496056
DNAm-LC1	cg00971737	0.264622	0.181637	0.344891	5.92511	3.1209e-09
DNAm-LC1	cg15025200	-0.0245664	-0.0723993	0.0343975	-0.743203	0.457359
DNAm-LC1	cg19622662	0.532506	0.472087	0.581943	14.8303	9.33814e-50
DNAm-LC1	cg16680159	0.136747	0.0579829	0.204318	3.74289	0.000181914
DNAm-LC1	cg16853982	0.178126	0.119215	0.248311	4.94903	7.45825e-07
DNAm-LC1	cg09590377	0.100031	0.0282736	0.172054	2.59954	0.0093349
DNAm-LC1	cg16166011	0.285035	0.221978	0.346203	8.3592	6.31425e-17
DNAm-LC1	cg22202344	-0.0199786	-0.0788813	0.0483686	-0.588283	0.556342
DNAm-LC1	cg01057176	0.0992246	0.0306698	0.173557	2.59999	0.00932251
DNAm-LC1	cg07683388	0.563342	0.510552	0.608759	17.5671	4.3982e-69
DNAm-LC1	cg19497021	0.0952309	0.0136927	0.171223	2.27735	0.0227656
DNAm-LC1	cg05529343	0.452646	0.403048	0.501175	14.6812	8.505e-49
DNAm-LC1	cg19238325	0.807648	0.7699	0.840608	19.3869	9.95193e-84
DNAm-LC1	cg15698299	0.81766	0.790258	0.838994	29.2623	3.13195e-188
DNAm-LC1	cg17372223	0.352237	0.295636	0.401815	10.1179	4.60015e-24
DNAm-LC1	cg06295987	0.0812859	0.0265397	0.135539	2.50952	0.0120895
DNAm-LC1	cg15623612	0.259537	0.201763	0.31695	7.96795	1.61325e-15
DNAm-LC1	cg20894410	0.464511	0.416793	0.511615	16.6475	3.15616e-62
DNAm-LC1	cg13029400	0.482539	0.438234	0.533097	15.8046	2.89383e-56
DNAm-LC1	cg11870455	0.130608	0.0674726	0.193731	3.59717	0.000321696
DNAm-LC1	cg07399928	0.0579966	-0.0390601	0.135705	1.26869	0.20455
DNAm-LC1	cg04714787	0.0685946	-0.0117303	0.146022	1.8262	0.0678204
DNAm-LC1	cg04770370	0.122187	0.058531	0.194797	3.35301	0.000799364
DNAm-LC1	cg23510089	0.516043	0.461021	0.551936	17.4435	3.85475e-68
DNAm-LC1	cg22103164	0.208076	0.146309	0.276494	6.04254	1.5171e-09
DNAm-LC1	cg05320897	0.0669014	0.00117259	0.129159	1.75411	0.0794118
DNAm-LC1	cg05661533	0.660927	0.623073	0.688116	23.4654	9.20984e-122
DNAm-LC1	cg06637330	-0.0635752	-0.135976	0.0369519	-1.3908	0.164286
DNAm-LC1	cg06759890	0.815388	0.788676	0.83376	30.8277	1.11646e-208
DNAm-LC1	cg11205636	0.237859	0.168843	0.295247	6.69206	2.20048e-11
DNAm-LC1	cg19808643	0.304342	0.247645	0.3621	9.00783	2.10165e-19
DNAm-LC1	cg14676529	0.449291	0.377114	0.502071	12.3921	2.88422e-35
DNAm-LC1	cg23985374	0.346372	0.291039	0.409951	10.0361	1.05726e-23
DNAm-LC1	cg07464716	0.252039	0.196778	0.316184	7.58207	3.4008e-14
DNAm-LC1	cg09220361	0.298632	0.242729	0.357104	8.57344	1.00437e-17
DNAm-LC1	cg27128941	0.139573	0.0704204	0.208842	3.73825	0.000185302
DNAm-LC1	cg21641834	0.120399	0.054719	0.202549	3.11668	0.001829
DNAm-LC1	cg19689330	0.70843	0.668448	0.746185	21.5381	6.84558e-103
DNAm-LC1	cg03826642	0.106205	0.0343659	0.158819	3.07255	0.00212237
DNAm-LC1	cg13027183	0.782461	0.753456	0.817688	24.4669	3.3223e-132
DNAm-LC1	cg26817755	0.207536	0.148394	0.264066	6.83527	8.1853e-12
DNAm-LC1	cg13859433	0.0488987	-0.0129105	0.132012	1.31004	0.190183
DNAm-LC1	cg01493563	0.149496	0.091017	0.215831	4.24748	2.16184e-05
DNAm-LC1	cg07923390	0.185592	0.117255	0.247968	4.68114	2.85288e-06
DNAm-LC1	cg16705185	0.364536	0.3009	0.433623	9.44718	3.48093e-21
DNAm-LC1	cg25390787	0.0708921	0.00624541	0.127247	1.98979	0.046614
DNAm-LC1	cg26715042	0.086067	0.0248391	0.150356	2.37131	0.017725
DNAm-LC1	cg16170767	0.273861	0.204934	0.32823	8.12979	4.3005e-16
DNAm-LC1	cg02359132	0.300969	0.238608	0.362581	8.39925	4.49331e-17
DNAm-LC1	cg05449607	0.379831	0.321045	0.434812	11.0659	1.83634e-28
DNAm-LC1	cg16591816	0.192342	0.134227	0.255676	6.08504	1.1646e-09
DNAm-LC1	cg08928675	0.342961	0.281089	0.419522	8.65381	4.9808e-18
DNAm-LC1	cg09600715	0.45844	0.399527	0.503939	14.7678	2.36331e-49
DNAm-LC1	cg16196175	0.308651	0.240007	0.368106	8.48852	2.09286e-17
DNAm-LC1	cg22997617	0.162281	0.0862017	0.229835	4.05002	5.12138e-05
DNAm-LC1	cg11342198	0.188033	0.129593	0.255007	5.23758	1.62696e-07
DNAm-LC1	cg26344227	0.202727	0.128293	0.271633	5.32906	9.87209e-08
DNAm-LC1	cg11557463	0.484521	0.437399	0.535623	15.3794	2.24928e-53
DNAm-LC1	cg05715492	0.182821	0.120587	0.246383	5.4275	5.71486e-08
DNAm-LC1	cg21496408	-0.0271896	-0.100666	0.0356793	-0.779226	0.435847
DNAm-LC1	cg17748769	0.0706213	-0.0109078	0.135011	1.88293	0.0597098
DNAm-LC1	cg00922157	-0.0499279	-0.116728	0.0136594	-1.38624	0.165674
DNAm-LC1	cg04654363	0.256846	0.189757	0.314386	6.41486	1.40956e-10
DNAm-LC1	cg01117274	0.247155	0.185503	0.307794	7.09371	1.30567e-12
DNAm-LC1	cg09884225	0.0555644	-0.00551332	0.122955	1.48606	0.137263
DNAm-LC1	cg03795071	0.061694	-0.00531654	0.132262	1.70481	0.0882298
DNAm-LC1	cg02888990	0.135768	0.0544772	0.225515	3.0387	0.00237602
DNAm-LC1	cg03358592	0.45254	0.403197	0.484989	17.2457	1.20592e-66
DNAm-LC1	cg13837857	0.420304	0.372743	0.489831	11.1352	8.45626e-29
DNAm-LC1	cg13543436	0.182661	0.116822	0.246296	5.28892	1.2304e-07
DNAm-LC1	cg14425054	0.184014	0.11828	0.242499	5.22598	1.73237e-07
DNAm-LC1	cg12506775	0.245265	0.194582	0.296152	7.71379	1.22133e-14
DNAm-LC1	cg24571822	-0.0164506	-0.084972	0.0511581	-0.428728	0.668121
DNAm-LC1	cg27040468	0.183752	0.132171	0.242357	5.71295	1.11036e-08
DNAm-LC1	cg25953130	-0.162091	-0.21745	-0.0943582	-4.83788	1.31231e-06
DNAm-LC1	cg01005506	0.0414498	-0.0266421	0.110317	1.10714	0.268233
DNAm-LC1	cg05756489	0.184679	0.12143	0.248258	4.87097	1.11052e-06
DNAm-LC1	cg13544333	0.697413	0.657437	0.723563	25.9551	1.59085e-148
DNAm-LC1	cg15325875	0.222316	0.151558	0.284304	5.9991	1.98419e-09
DNAm-LC1	cg23222201	0.134168	0.066428	0.189714	3.85394	0.000116232
DNAm-LC1	cg11069748	0.140456	0.0732522	0.207104	4.10162	4.10262e-05
DNAm-LC1	cg19998012	0.215165	0.143607	0.292138	5.50101	3.77615e-08
DNAm-LC1	cg27102141	-0.0452531	-0.130974	0.0103697	-1.2209	0.222125
DNAm-LC1	cg16151451	-0.0426672	-0.111536	0.0225509	-1.15339	0.248751
DNAm-LC1	cg09357935	0.0718345	0.0114343	0.14479	2.03656	0.0416946
DNAm-LC1	cg04607699	-0.0683062	-0.129867	-0.00218333	-1.89522	0.058063
DNAm-LC1	cg13529291	-0.00434774	-0.0576249	0.0498544	-0.143072	0.886233
DNAm-LC1	cg02175321	0.652994	0.606048	0.688192	21.3995	1.35169e-101
DNAm-LC1	cg19148410	-0.305791	-0.361405	-0.232794	-8.15526	3.48427e-16
DNAm-LC1	cg12526471	0.275281	0.215738	0.331881	8.58533	9.05744e-18
DNAm-LC1	cg01540949	0.221642	0.145266	0.294303	5.38918	7.078e-08
DNAm-LC1	cg25642917	0.154079	0.0694553	0.22419	4.14805	3.35314e-05
DNAm-LC1	cg21730091	0.0847959	0.00291942	0.160134	1.99057	0.0465286
DNAm-LC1	cg13572309	0.204447	0.151262	0.269599	6.40007	1.55301e-10
DNAm-LC1	cg02227188	0.0937956	0.0245607	0.171589	2.4606	0.0138705
DNAm-LC1	cg23357813	0.107708	0.0460155	0.173789	3.23887	0.00120004
DNAm-LC1	cg16277169	0.133856	0.0628118	0.215041	3.49658	0.000471261
DNAm-LC1	cg19995539	-0.134088	-0.193675	-0.0518222	-3.43937	0.000583073
DNAm-LC1	cg02072400	0.240652	0.175798	0.302405	6.97638	3.02873e-12
DNAm-LC1	cg02763002	-0.0461321	-0.112434	0.0219656	-1.2784	0.201109
DNAm-LC1	cg24387367	0.160203	0.0881355	0.23938	4.30079	1.70191e-05
DNAm-LC1	cg15128141	0.170618	0.0838663	0.250765	4.42228	9.76639e-06
DNAm-LC1	cg22627570	0.202303	0.115302	0.278818	4.80039	1.58353e-06
DNAm-LC1	cg21249152	0.176981	0.0929845	0.251269	4.05831	4.94295e-05
DNAm-LC1	cg15627136	0.151695	0.0784562	0.220778	3.71231	0.000205378
DNAm-LC1	cg23146998	0.0619556	-0.00345774	0.13307	1.8145	0.0696008
DNAm-LC1	cg16518861	-0.270056	-0.319432	-0.206021	-7.72852	1.08807e-14
DNAm-LC1	cg16720578	0.0106398	-0.0582562	0.0762052	0.29584	0.767352
DNAm-LC1	cg07004386	0.136118	0.0617805	0.204486	3.6343	0.000278739
DNAm-LC1	cg18945861	0.261382	0.192684	0.333626	6.73544	1.63433e-11
DNAm-LC1	cg23301925	0.165462	0.0977173	0.238396	4.21618	2.4848e-05
DNAm-LC1	cg15950273	0.0343223	-0.0448455	0.100598	0.959831	0.33714
DNAm-LC1	cg26382173	0.303819	0.250655	0.364048	8.528	1.489e-17
DNAm-LC1	cg01251603	0.123576	0.0519563	0.190009	3.32938	0.000870388
DNAm-LC1	cg14859324	0.142123	0.0788828	0.192257	4.1894	2.79692e-05
DNAm-LC1	cg06999083	0.148657	0.0789951	0.222998	3.89755	9.71715e-05
DNAm-LC1	cg06422039	0.133542	0.0789637	0.192177	4.22045	2.4381e-05
DNAm-LC1	cg00610310	0.098492	0.0315313	0.179413	2.58065	0.00986147
DNAm-LC1	cg01548889	0.110433	0.0439137	0.174334	2.98691	0.00281816
DNAm-LC1	cg08887921	0.101133	0.0351289	0.169206	2.77828	0.00546481
DNAm-LC1	cg08878368	0.256437	0.197301	0.312262	7.37237	1.67627e-13
DNAm-LC1	cg12742645	0.033715	-0.0441107	0.092625	0.942401	0.345987
DNAm-LC1	cg14008999	0.20149	0.137805	0.264897	5.77044	7.90637e-09
DNAm-LC1	cg12920094	0.323405	0.257745	0.38639	9.02042	1.87374e-19
DNAm-LC1	cg27645294	0.0506004	-0.0130293	0.0989244	1.63664	0.101706
DNAm-LC1	cg20985587	0.501282	0.426814	0.54784	14.0413	8.70482e-45
DNAm-LC1	cg07146073	-0.24822	-0.315496	-0.172856	-6.49739	8.17249e-11
DNAm-LC1	cg08667128	0.573134	0.533584	0.616094	20.1665	1.92993e-90
DNAm-LC1	cg01507342	-0.15614	-0.232478	-0.0905755	-4.17247	3.0132e-05
DNAm-LC1	cg19431009	-0.0145628	-0.0770357	0.0571643	-0.392923	0.694377
DNAm-LC1	cg22636722	0.0668049	-0.00917613	0.142762	1.69457	0.0901568
DNAm-LC1	cg00704970	0.236989	0.174369	0.302257	6.67928	2.40117e-11
DNAm-LC1	cg04658243	-0.197268	-0.262411	-0.128407	-5.32268	1.02249e-07
DNAm-LC1	cg17861836	0.533743	0.490581	0.572782	18.1828	7.06326e-74
DNAm-LC1	cg02418025	0.227266	0.145829	0.290874	5.22899	1.70437e-07
DNAm-LC1	cg04201285	0.117932	0.0357715	0.197227	2.95554	0.00312119
DNAm-LC1	cg24759919	0.473094	0.412454	0.517937	14.6171	2.1855e-48
DNAm-LC1	cg18582342	0.290239	0.225928	0.353413	8.69915	3.34371e-18
DNAm-LC1	cg15073853	0.418084	0.357324	0.468295	12.8907	5.07831e-38
DNAm-LC1	cg24864275	0.23878	0.156989	0.308478	5.84851	4.95982e-09
DNAm-LC1	cg04382643	0.11538	0.0480833	0.176276	3.33541	0.000851749
DNAm-LC1	cg18653451	0.386229	0.323344	0.442886	10.3265	5.34625e-25
DNAm-LC1	cg08061745	0.595218	0.536154	0.635802	17.5737	3.91426e-69
DNAm-LC1	cg00149716	0.486629	0.42615	0.542576	13.6736	1.46051e-42
DNAm-LC1	cg12710480	0.562523	0.507473	0.603488	17.464	2.69556e-68
DNAm-LC1	cg24649332	0.205208	0.132104	0.270886	5.10521	3.30428e-07
DNAm-LC1	cg17098965	0.221128	0.163064	0.278746	6.80413	1.0166e-11
DNAm-LC1	cg23265096	0.764935	0.727778	0.789568	24.1664	5.02266e-129
DNAm-LC1	cg11284582	-0.573695	-0.633274	-0.504958	-13.7225	7.44439e-43
DNAm-LC1	cg12444076	0.632352	0.58596	0.66951	20.7743	7.38668e-96
DNAm-LC1	cg21120609	-0.373719	-0.428562	-0.311444	-10.0891	6.17269e-24
DNAm-LC1	cg07543823	0.369742	0.310349	0.426784	11.2196	3.26828e-29
DNAm-LC1	cg17998530	-0.137071	-0.215712	-0.0439334	-3.0844	0.00203963
DNAm-LC1	cg14701072	0.375082	0.312476	0.438908	9.36258	7.78151e-21
DNAm-LC1	cg15468976	0.10699	0.0425439	0.177742	2.84707	0.0044124
DNAm-LC1	cg21413173	0.138964	0.0557348	0.220415	3.26114	0.00110965
DNAm-LC1	cg20283477	0.36502	0.289463	0.422113	9.35463	8.38959e-21
DNAm-LC1	cg14515812	0.354164	0.293813	0.404795	10.5368	5.84398e-26
DNAm-LC1	cg27168858	0.151217	0.0949197	0.22488	4.41815	9.95503e-06
DNAm-LC1	cg16148134	0.0661608	0.00761767	0.134755	1.89587	0.0579776
DNAm-LC1	cg03514545	0.231549	0.168206	0.28603	7.25464	4.02718e-13
DNAm-LC1	cg05523911	0.174425	0.0949189	0.247303	4.47779	7.54184e-06
DNAm-LC1	cg26685752	0.0740657	0.0098427	0.140961	2.02508	0.0428595
DNAm-LC1	cg17237951	0.560874	0.507226	0.606893	16.3984	1.96231e-60
DNAm-LC1	cg21431091	0.29675	0.225381	0.370959	8.65071	5.118e-18
DNAm-LC1	cg22704788	0.201252	0.133341	0.271363	5.43897	5.35893e-08
DNAm-LC1	cg23262094	0.0831128	0.00757963	0.156358	2.0326	0.042093
DNAm-LC1	cg25192855	0.295283	0.225112	0.345831	8.72145	2.74653e-18
DNAm-LC1	cg20798574	0.35492	0.27288	0.422013	7.92094	2.35727e-15
DNAm-LC1	cg20784768	0.209443	0.133408	0.264878	5.81493	6.06593e-09
DNAm-LC1	cg09538682	0.240559	0.181651	0.31012	6.42016	1.36131e-10
DNAm-LC1	cg25785303	0.0414295	-0.0367592	0.113527	0.997196	0.31867
DNAm-LC1	cg21487561	0.322661	0.256738	0.377383	8.50102	1.8793e-17
DNAm-LC1	cg07589899	0.154789	0.0862933	0.210842	4.42865	9.48262e-06
DNAm-LC1	cg24686644	0.163672	0.0900354	0.219708	4.73321	2.21002e-06
DNAm-LC1	cg03522132	0.2649	0.202988	0.326054	7.43753	1.02589e-13
DNAm-LC1	cg24617723	0.233736	0.150248	0.306732	5.90315	3.56635e-09
DNAm-LC1	cg14762973	0.346039	0.273241	0.408992	8.95054	3.5375e-19
DNAm-LC1	cg06281680	0.427824	0.367705	0.486639	10.863	1.72997e-27
DNAm-LC1	cg21124375	0.413653	0.358461	0.467282	12.2011	3.06619e-34
DNAm-LC1	cg21510194	0.126475	0.0683139	0.19173	3.60671	0.000310109
DNAm-LC1	cg26114502	0.184653	0.109689	0.247606	4.88613	1.02838e-06
DNAm-LC1	cg05875302	0.134954	0.0364118	0.198596	3.18758	0.00143468
DNAm-LC1	cg16468843	0.138171	0.06568	0.199178	3.67842	0.00023468
DNAm-LC1	cg13581866	0.246146	0.188021	0.314546	6.55439	5.58682e-11
DNAm-LC1	cg00366880	-0.0479076	-0.124363	0.0221822	-1.08437	0.2782
DNAm-LC1	cg19279973	0.659542	0.616821	0.692837	21.2553	2.94415e-100
DNAm-LC1	cg14968361	0.113789	0.0455838	0.176339	3.31421	0.000919037
DNAm-LC1	cg21213853	0.439378	0.39247	0.481878	15.8109	2.61738e-56
DNAm-LC1	cg23542590	0.169733	0.0986688	0.237694	4.79532	1.62418e-06
DNAm-LC1	cg21513826	0.367845	0.315405	0.412235	11.7574	6.47336e-32
DNAm-LC1	cg04687517	0.290306	0.224387	0.347948	7.7678	7.98639e-15
DNAm-LC1	cg15536845	0.166764	0.105111	0.236447	5.18528	2.15696e-07
DNAm-LC1	cg22984571	0.0230925	-0.0443047	0.0888364	0.70665	0.479784
DNAm-LC1	cg21530419	0.0749791	0.00641701	0.138773	2.27182	0.0230976
DNAm-LC1	cg08877188	0.330075	0.268049	0.383768	10.2686	9.76339e-25
DNAm-LC1	cg24215978	0.552064	0.495363	0.584979	18.3553	2.99487e-75
DNAm-LC1	cg03618211	-0.0976543	-0.192958	-0.0221827	-2.38246	0.0171972
DNAm-LC1	cg01601573	0.249445	0.184341	0.309409	7.09423	1.30076e-12
DNAm-LC1	cg06737308	-0.00949963	-0.0834723	0.0513755	-0.255981	0.797966
DNAm-LC1	cg01962466	0.00854242	-0.0748054	0.0915393	0.208255	0.83503
DNAm-LC1	cg15130459	-0.0930927	-0.156661	-0.00531892	-2.37062	0.0177583
DNAm-LC1	cg19650632	0.232732	0.176173	0.292829	6.3647	1.95668e-10
DNAm-LC1	cg14595922	0.103427	0.0302618	0.172786	2.78258	0.00539291
DNAm-LC1	cg12193929	0.175658	0.111582	0.235529	5.08782	3.62201e-07
DNAm-LC1	cg08416194	0.418968	0.34393	0.488793	10.6619	1.53353e-26
DNAm-LC1	cg06885189	0.37888	0.315553	0.429288	10.4593	1.32788e-25
DNAm-LC1	cg18757087	0.793333	0.761613	0.81777	24.6668	2.43228e-134
DNAm-LC1	cg16135989	-0.016562	-0.0899917	0.043631	-0.467462	0.64017
DNAm-LC1	cg08511651	0.321288	0.237768	0.39865	6.9304	4.1965e-12
DNAm-LC1	cg19823603	0.0960484	0.0150212	0.187464	2.28361	0.0223943
DNAm-LC1	cg23270757	0.161057	0.072884	0.222236	4.12901	3.64322e-05
DNAm-LC1	cg08065408	0.0468736	-0.0120734	0.111436	1.50036	0.133522
DNAm-LC1	cg15632659	0.175734	0.0955945	0.26011	4.11432	3.88328e-05
DNAm-LC1	cg01946401	-0.0368092	-0.103581	0.0253449	-1.03972	0.298469
DNAm-LC1	cg16218241	0.227593	0.141398	0.318345	4.73357	2.2061e-06
DNAm-LC1	cg18446744	-0.0331798	-0.104165	0.0415511	-0.881639	0.377972
DNAm-LC1	cg07513276	0.0268062	-0.0470372	0.0919162	0.697112	0.485732
DNAm-LC1	cg00126498	0.357073	0.296415	0.406863	10.3073	6.52946e-25
DNAm-LC1	cg04654167	0.274464	0.211767	0.327245	8.22737	1.91365e-16
DNAm-LC1	cg18426860	0.126035	0.0471334	0.211579	2.89573	0.00378279
DNAm-LC1	cg17530030	0.757927	0.714031	0.78847	20.908	4.53125e-97
DNAm-LC1	cg04335565	0.106392	0.0445561	0.177715	2.80858	0.00497601
DNAm-LC1	cg25980689	0.0351095	-0.0277456	0.111776	0.951185	0.34151
DNAm-LC1	cg22994830	-0.0134898	-0.0914989	0.0634024	-0.337419	0.735801
DNAm-LC1	cg19524238	0.174078	0.106222	0.230059	4.93024	8.21273e-07
DNAm-LC1	cg24626554	0.14559	0.0973375	0.21488	4.03053	5.56502e-05
DNAm-LC1	cg21760040	0.170021	0.0867292	0.24804	3.95943	7.51281e-05
DNAm-LC1	cg13560901	0.308439	0.242588	0.373105	8.17325	3.00188e-16
DNAm-LC1	cg01971676	0.12009	0.0559637	0.193524	3.39443	0.000687723
DNAm-LC1	cg14171882	0.123616	0.0600368	0.176418	4.08018	4.5001e-05
DNAm-LC1	cg00287096	0.158398	0.0953527	0.219568	4.58577	4.52319e-06
DNAm-LC1	cg22510074	0.440835	0.391482	0.492192	13.7854	3.11881e-43
DNAm-LC1	cg06688763	0.552247	0.49976	0.599306	16.268	1.665e-59
DNAm-LC1	cg15261712	0.587655	0.542397	0.631795	18.2555	1.86997e-74
DNAm-LC1	cg02915720	0.0514882	-0.0174911	0.108994	1.38987	0.164569
DNAm-LC1	cg24809529	0.711398	0.672634	0.743506	24.401	1.66773e-131
DNAm-LC1	cg08601038	0.0841904	0.00123669	0.147439	2.43187	0.015021
DNAm-LC1	cg16983084	-0.555879	-0.607038	-0.506702	-15.4025	1.57582e-53
DNAm-LC1	cg24531520	0.531427	0.474812	0.585603	14.6866	7.85044e-49
DNAm-LC1	cg05751344	0.133021	0.0666019	0.195759	3.60969	0.000306558
DNAm-LC1	cg10940066	0.126678	0.0718292	0.189459	3.93137	8.44622e-05
DNAm-LC1	cg06878548	0.0869134	0.0198637	0.155732	2.41957	0.0155389
DNAm-LC1	cg00281725	0.1743	0.112346	0.24143	4.8097	1.51154e-06
DNAm-LC1	cg20103825	-0.0729909	-0.159404	0.00064908	-1.88631	0.0592537
DNAm-LC1	cg16761276	0.117291	0.0473972	0.175514	3.42971	0.000604216
DNAm-LC1	cg26286901	0.218566	0.159938	0.292969	6.0186	1.7593e-09
DNAm-LC1	cg08827060	0.378517	0.324256	0.434365	10.6943	1.08222e-26
DNAm-LC1	cg19129839	0.0936226	0.0300276	0.152608	2.59234	0.00953242
DNAm-LC1	cg15306863	0.143789	0.0497625	0.221279	3.46829	0.000523774
DNAm-LC1	cg15115171	0.530989	0.4765	0.5818	16.0242	8.66325e-58
DNAm-LC1	cg01410500	0.28361	0.215701	0.342818	7.05229	1.76e-12
DNAm-LC1	cg11805311	0.359219	0.284153	0.429812	8.4159	3.89886e-17
DNAm-LC1	cg18602114	0.310347	0.240732	0.372576	8.10013	5.49022e-16
DNAm-LC1	cg02250046	0.208288	0.151509	0.269226	6.52335	6.87545e-11
DNAm-LC1	cg06601203	-0.205894	-0.282844	-0.123246	-4.69915	2.61243e-06
DNAm-LC1	cg12537405	0.00848687	-0.0609947	0.077428	0.253211	0.800105
DNAm-LC1	cg00273464	0.0633053	-0.0176966	0.115967	1.74896	0.0802981
DNAm-LC1	cg24439505	0.128473	0.0548716	0.188744	3.57639	0.000348368
DNAm-LC1	cg09476073	0.558627	0.506064	0.597248	17.9095	9.94848e-72
DNAm-LC1	cg06912304	0.16723	0.10123	0.243445	4.40744	1.04601e-05
DNAm-LC1	cg16469099	-0.00650841	-0.0714999	0.0508353	-0.186512	0.852043
DNAm-LC1	cg01719157	0.0691852	0.00962884	0.140814	1.90864	0.0563082
DNAm-LC1	cg27603015	0.744978	0.714767	0.774054	27.1289	4.4899e-162
DNAm-LC1	cg14051368	0.0535899	-0.0345071	0.15343	1.0936	0.274131
DNAm-LC1	cg12103742	0.166893	0.0897023	0.241855	4.07554	4.59086e-05
DNAm-LC1	cg02343736	0.284248	0.218553	0.340449	8.64002	5.62027e-18
DNAm-LC1	cg04463386	0.811066	0.78258	0.832299	28.6802	6.73533e-181
DNAm-LC1	cg15310583	0.101315	0.0407651	0.166571	2.89337	0.00381127
DNAm-LC1	cg12756312	0.117363	0.0592583	0.205735	2.96857	0.00299185
DNAm-LC1	cg18318142	0.202163	0.12903	0.280519	4.76773	1.8631e-06
DNAm-LC1	cg11268190	0.604077	0.558407	0.6435	21.0859	1.07204e-98
DNAm-LC1	cg10088332	0.219921	0.146543	0.28569	6.35603	2.07031e-10
DNAm-LC1	cg05647733	0.340289	0.281878	0.401072	9.49336	2.23696e-21
DNAm-LC1	cg21907093	-0.027035	-0.0888289	0.0525307	-0.732576	0.463817
DNAm-LC1	cg14761514	0.0776465	0.0112056	0.128558	2.29753	0.0215888
DNAm-LC1	cg24975642	0.382358	0.32373	0.437539	9.82144	9.10356e-23
DNAm-LC1	cg25283626	0.269896	0.201868	0.341974	6.99544	2.64428e-12
DNAm-LC1	cg13654797	0.120816	0.0476336	0.201902	2.85093	0.00435914
DNAm-LC1	cg08957127	0.115695	0.0517419	0.188948	3.11012	0.0018701
DNAm-LC1	cg04903509	0.184836	0.122324	0.253452	5.04875	4.44699e-07
DNAm-LC1	cg04053959	0.0876048	0.0159213	0.151161	2.30438	0.0212012
DNAm-LC1	cg23558002	0.10247	0.0372976	0.153592	3.05172	0.00227533
DNAm-LC1	cg22991101	0.228445	0.175685	0.293409	6.54499	5.94987e-11
DNAm-LC1	cg21627412	0.150203	0.0722963	0.225474	3.7111	0.00020636
DNAm-LC1	cg07911664	0.165004	0.0861643	0.250725	3.94959	7.82851e-05
DNAm-LC1	cg17417291	0.137533	0.0410286	0.210067	3.25547	0.00113207
DNAm-LC1	cg13787135	0.288078	0.221652	0.36132	7.0636	1.62245e-12
DNAm-LC1	cg21876626	0.516136	0.46924	0.561833	16.2269	3.25574e-59
DNAm-LC1	cg06743552	0.262314	0.200418	0.322314	7.7492	9.24751e-15
DNAm-LC1	cg15910301	0.333848	0.270318	0.380896	10.6107	2.65678e-26
DNAm-LC1	cg22823273	0.176581	0.116767	0.24194	5.32346	1.01809e-07
DNAm-LC1	cg08112724	0.165881	0.102853	0.226262	4.98624	6.15651e-07
DNAm-LC1	cg03345232	0.00775271	-0.0736953	0.0693062	0.210586	0.833211
DNAm-LC1	cg14515803	0.190935	0.117465	0.251918	5.20755	1.91346e-07
DNAm-LC1	cg25687358	0.205706	0.143146	0.266478	6.02451	1.69626e-09
DNAm-LC1	cg27119612	0.18137	0.088693	0.250547	4.35497	1.33086e-05
DNAm-LC1	cg18973515	0.337935	0.271021	0.399172	9.70626	2.8354e-22
DNAm-LC1	cg26545918	0.687929	0.646469	0.726626	23.1814	7.01055e-119
DNAm-LC1	cg11741356	0.157696	0.102249	0.212577	5.35811	8.40962e-08
DNAm-LC1	cg05629317	0.172985	0.09278	0.236624	4.42037	9.85307e-06
DNAm-LC1	cg09798061	0.117775	0.047031	0.188496	2.99162	0.00277503
DNAm-LC1	cg12615235	0.149567	0.0776562	0.227941	3.95498	7.65413e-05
DNAm-LC1	cg08053904	0.17643	0.108278	0.245126	4.66584	3.07363e-06
DNAm-LC1	cg04383212	0.163888	0.0965208	0.241341	4.28638	1.81607e-05
DNAm-LC1	cg03504310	0.107289	0.0391029	0.171116	2.88904	0.00386422
DNAm-LC1	cg06507634	-0.0203668	-0.0815049	0.0431141	-0.535855	0.592059
DNAm-LC1	cg25050175	0.228996	0.169743	0.301608	6.3565	2.06396e-10
DNAm-LC1	cg02590366	0.406419	0.334981	0.46649	11.1577	6.57011e-29
DNAm-LC1	cg08796240	0.608839	0.554174	0.64447	18.8203	5.15284e-79
DNAm-LC1	cg22136365	-0.0608466	-0.133717	0.0243903	-1.44796	0.147628
DNAm-LC1	cg27546431	0.617469	0.57673	0.650433	22.3044	3.35233e-110
DNAm-LC1	cg02481697	0.296231	0.234181	0.349695	9.14151	6.15869e-20
DNAm-LC1	cg01862363	0.252547	0.20111	0.304164	8.79729	1.40159e-18
DNAm-LC1	cg16107528	0.173079	0.12208	0.225774	5.88731	3.92542e-09
DNAm-LC1	cg20184247	0.198115	0.127674	0.263143	5.25253	1.50025e-07
DNAm-LC1	cg04613258	0.308135	0.233049	0.379978	6.89662	5.32535e-12
DNAm-LC1	cg19796640	0.221919	0.143273	0.275207	5.82093	5.85219e-09
DNAm-LC1	cg19246089	0.380369	0.318695	0.429478	11.4012	4.12177e-30
DNAm-LC1	cg21177456	0.14977	0.07874	0.21618	4.16182	3.15714e-05
DNAm-LC1	cg08085639	0.168354	0.100744	0.236996	4.71005	2.47656e-06
DNAm-LC1	cg00759699	0.333754	0.273848	0.394549	9.10182	8.88271e-20
DNAm-LC1	cg03233793	0.190938	0.112515	0.247917	5.02652	4.99455e-07
DNAm-LC1	cg25492417	0.130603	0.0725836	0.185659	4.15537	3.24762e-05
DNAm-LC1	cg25732462	0.157989	0.0884194	0.223436	4.56263	5.05164e-06
DNAm-LC1	cg19822309	0.57489	0.525466	0.616548	18.2332	2.81231e-74
DNAm-LC1	cg08682981	0.465959	0.409881	0.512347	13.0866	3.92792e-39
DNAm-LC1	cg12489353	0.0443046	-0.00837642	0.102535	1.47756	0.139526
DNAm-LC1	cg00363750	0.121674	0.0596207	0.185534	3.29315	0.000990731
DNAm-LC1	cg06484123	0.726762	0.689372	0.757366	24.547	4.65885e-133
DNAm-LC1	cg27105123	0.0145865	-0.0615638	0.0919368	0.390704	0.696016
DNAm-LC1	cg19218509	0.494888	0.437371	0.547072	14.1341	2.34195e-45
DNAm-LC1	cg24211006	0.126408	0.0658836	0.199099	3.47004	0.000520385
DNAm-LC1	cg11839291	0.191283	0.121757	0.263043	5.05152	4.38307e-07
DNAm-LC1	cg18088360	0.114516	0.0502785	0.173889	3.31665	0.000911052
DNAm-LC1	cg12347346	0.0379815	-0.0465475	0.101362	1.00139	0.316636
DNAm-LC1	cg25181043	0.0725322	0.0165357	0.134286	2.09204	0.0364352
DNAm-LC1	cg03078520	0.303858	0.241749	0.360609	9.6781	3.73577e-22
DNAm-LC1	cg06148812	0.354668	0.291208	0.417675	10.1455	3.47002e-24
DNAm-LC1	cg09863066	0.0252165	-0.0433364	0.086106	0.700637	0.483529
DNAm-LC1	cg15612436	0.230067	0.144758	0.303798	5.28337	1.26828e-07
DNAm-LC1	cg10107292	0.701649	0.658527	0.734874	23.1627	1.0826e-118
DNAm-LC1	cg03149058	0.111376	0.0582944	0.176025	3.23381	0.00122153
DNAm-LC1	cg04237608	0.167227	0.105043	0.236842	4.62333	3.77636e-06
DNAm-LC1	cg11233384	0.409671	0.345798	0.46856	11.7473	7.29182e-32
DNAm-LC1	cg04131194	0.300636	0.233037	0.352758	9.59176	8.65913e-22
DNAm-LC1	cg23115387	0.255583	0.197564	0.313005	7.62912	2.36358e-14
DNAm-LC1	cg09167911	0.0919369	0.0145748	0.17159	2.37106	0.017737
DNAm-LC1	cg22814740	-0.0662305	-0.138219	0.0132995	-1.59776	0.110097
DNAm-LC1	cg11412129	0.393573	0.33582	0.449991	11.6113	3.6122e-31
DNAm-LC1	cg10807101	0.410333	0.35955	0.464404	11.7373	8.20449e-32
DNAm-LC1	cg00329300	0.0506907	-0.0164265	0.122725	1.47717	0.139629
DNAm-LC1	cg27056132	0.0664636	-0.0144842	0.137663	1.60204	0.109146
DNAm-LC1	cg13092405	0.194522	0.142328	0.255668	6.51143	7.44382e-11
DNAm-LC1	cg12623852	0.144147	0.0926818	0.207754	4.88524	1.03301e-06
DNAm-LC1	cg10962762	0.192089	0.143632	0.253809	6.54128	6.09928e-11
DNAm-LC1	cg15602677	0.318146	0.258982	0.383506	9.06958	1.19477e-19
DNAm-LC1	cg22647546	0.270739	0.202706	0.321272	8.34091	7.37194e-17
DNAm-LC1	cg04944784	0.0983119	0.0311637	0.166161	2.68634	0.00722388
DNAm-LC1	cg11063495	-0.014902	-0.0862079	0.0567031	-0.384497	0.70061
DNAm-LC1	cg17669542	0.0159537	-0.0566118	0.0756992	0.480317	0.631002
DNAm-LC1	cg14612417	-0.255596	-0.332731	-0.182658	-6.20801	5.3659e-10
DNAm-LC1	cg15970666	0.464122	0.399105	0.515027	13.0636	5.31576e-39
DNAm-LC1	cg11052143	0.705597	0.662404	0.741046	22.8829	6.87127e-116
DNAm-LC1	cg16688437	0.286904	0.219068	0.347696	7.61961	2.54445e-14
DNAm-LC1	cg26454433	0.11159	0.0396921	0.185394	2.76247	0.00573655
DNAm-LC1	cg17280514	-0.0200926	-0.0924912	0.0785397	-0.443737	0.657233
DNAm-LC1	cg09251074	-0.285954	-0.350179	-0.225621	-8.01903	1.06588e-15
DNAm-LC1	cg27104695	-0.17081	-0.234942	-0.102075	-4.76534	1.88533e-06
DNAm-LC1	cg03168896	0.171181	0.094358	0.249314	4.26857	1.96727e-05
DNAm-LC1	cg22292345	0.504396	0.451414	0.562482	14.1288	2.52549e-45
DNAm-LC1	cg25713346	-0.16516	-0.234016	-0.0961307	-4.2206	2.43657e-05
DNAm-LC1	cg06983508	0.187741	0.126441	0.260929	5.66338	1.48416e-08
DNAm-LC1	cg16805215	0.0197323	-0.0593399	0.0942778	0.492706	0.622221
DNAm-LC1	cg12615535	0.43401	0.37197	0.485023	12.4027	2.52531e-35
DNAm-LC1	cg08504812	0.29597	0.238206	0.359866	7.6271	2.4009e-14
DNAm-LC1	cg17009978	0.209883	0.14125	0.275506	5.30848	1.10545e-07
DNAm-LC1	cg01026256	0.15561	0.0912	0.224536	4.17453	2.98603e-05
DNAm-LC1	cg21545762	0.28721	0.213591	0.358357	7.31793	2.51826e-13
DNAm-LC1	cg09616647	0.16034	0.0843411	0.240412	3.94514	7.97533e-05
DNAm-LC1	cg24363374	0.27245	0.199243	0.340776	6.69881	2.10117e-11
DNAm-LC1	cg01919885	0.132216	0.0685632	0.191445	3.79678	0.000146587
DNAm-LC1	cg03870448	0.206568	0.121818	0.271684	5.19889	2.0048e-07
DNAm-LC1	cg26413432	0.0820806	0.013668	0.137793	2.34471	0.0190417
DNAm-LC1	cg18575740	0.143867	0.0746334	0.206649	3.73874	0.000184941
DNAm-LC1	cg12309668	-0.0993754	-0.152312	-0.0405007	-3.09134	0.00199254
DNAm-LC1	cg13921444	-0.10402	-0.165916	-0.0521418	-3.17513	0.00149772
DNAm-LC1	cg04348265	-0.188652	-0.251208	-0.126764	-5.74453	9.21787e-09
DNAm-LC1	cg03885343	0.0460405	-0.0237763	0.115376	1.24667	0.212518
DNAm-LC1	cg06838283	0.568499	0.520413	0.610619	18.6915	5.80915e-78
DNAm-LC1	cg12470775	0.297776	0.242674	0.351837	9.45384	3.26622e-21
DNAm-LC1	cg05191919	-0.118838	-0.187332	-0.0484465	-3.18471	0.00144902
DNAm-LC1	cg07179068	-0.0386656	-0.0998475	0.0419933	-0.967766	0.333161
DNAm-LC1	cg11916054	0.135959	0.0667885	0.200065	3.53676	0.000405071
DNAm-LC1	cg09693926	0.081842	0.0195752	0.147132	2.13907	0.0324299
DNAm-LC1	cg17662369	0.30516	0.244894	0.358963	9.4109	4.91902e-21
DNAm-LC1	cg02303701	-0.140519	-0.225283	-0.0533852	-3.22052	0.0012796
DNAm-LC1	cg09879382	0.151406	0.0749603	0.212534	4.24985	2.13918e-05
DNAm-LC1	cg00521620	0.0453277	-0.0280153	0.104329	1.22634	0.220072
DNAm-LC1	cg24838316	0.062658	0.00684225	0.145159	1.73534	0.0826799
DNAm-LC1	cg12105190	-0.534997	-0.594201	-0.473527	-13.6793	1.34995e-42
DNAm-LC1	cg01365486	0.0200385	-0.0470105	0.0997698	0.502237	0.615501
DNAm-LC1	cg06455686	0.222453	0.151887	0.28235	6.27044	3.6004e-10
DNAm-LC1	cg11064039	-0.0140024	-0.0761163	0.0420605	-0.397245	0.691187
DNAm-LC1	cg26608667	0.710397	0.671635	0.747682	21.3709	2.49168e-101
DNAm-LC1	cg02918557	0.174125	0.0873875	0.247256	4.02419	5.71726e-05
DNAm-LC1	cg05423018	0.589866	0.546312	0.633715	18.5675	5.89097e-77
DNAm-LC1	cg13490352	0.00974939	-0.0539622	0.0791499	0.253351	0.799997
DNAm-LC1	cg16589260	0.180803	0.111573	0.242928	4.67587	2.92712e-06
DNAm-LC1	cg27310219	0.0963043	0.0373902	0.162439	2.73679	0.00620422
DNAm-LC1	cg15544721	0.585296	0.54171	0.636237	17.6453	1.10525e-69
DNAm-LC1	cg06915202	0.0788676	-0.00501108	0.153606	2.0188	0.0435081
DNAm-LC1	cg16850897	0.101965	0.0320441	0.159977	3.06703	0.002162
DNAm-LC1	cg26802830	0.159233	0.0909682	0.233703	3.9867	6.69996e-05
DNAm-LC1	cg04473569	0.7086	0.671933	0.739365	24.9731	1.19959e-137
DNAm-LC1	cg24661173	-0.0700029	-0.134721	0.00186126	-1.8321	0.0669365
DNAm-LC1	cg20113820	0.167678	0.0916311	0.234861	4.3175	1.57808e-05
DNAm-LC1	cg21132577	-0.0647086	-0.134525	0.00232251	-1.83258	0.0668658
DNAm-LC1	cg11900328	0.0973302	0.0359976	0.163903	2.71686	0.00659051
DNAm-LC1	cg00923880	0.295258	0.22525	0.363009	8.12028	4.65109e-16
DNAm-LC1	cg24705939	-0.267287	-0.347276	-0.202178	-7.34926	1.99305e-13
DNAm-LC1	cg16540080	0.223803	0.155168	0.281431	6.31095	2.77323e-10
DNAm-LC1	cg00448191	-0.164633	-0.257557	-0.0826118	-3.49516	0.000473784
DNAm-LC1	cg15425827	0.643547	0.594698	0.678398	21.2173	6.61337e-100
DNAm-LC1	cg01715248	0.836751	0.808988	0.86002	25.601	1.48828e-144
DNAm-LC1	cg01000188	0.748794	0.714334	0.777932	24.8821	1.16295e-136
DNAm-LC1	cg00332421	0.122141	0.0690843	0.181725	3.77309	0.000161238
DNAm-LC1	cg17361154	0.319053	0.259544	0.373271	8.9388	3.93406e-19
DNAm-LC1	cg00134210	0.594895	0.553212	0.634344	19.5423	4.79336e-85
DNAm-LC1	cg13458005	0.0475785	-0.0293142	0.106078	1.33126	0.183104
DNAm-LC1	cg08289782	0.177394	0.108979	0.245557	4.58294	4.58485e-06
DNAm-LC1	cg08428819	0.141884	0.0723841	0.197509	4.10428	4.05568e-05
DNAm-LC1	cg14867741	0.101351	0.0288887	0.165306	2.73033	0.00632713
DNAm-LC1	cg14939821	0.321335	0.259789	0.390346	8.60089	7.90993e-18
DNAm-LC1	cg26810230	0.145461	0.0723765	0.212859	3.82606	0.000130212
DNAm-LC1	cg16208053	0.168022	0.101875	0.215683	5.00423	5.60847e-07
DNAm-LC1	cg07067744	0.0282991	-0.030444	0.097023	0.766562	0.443342
DNAm-LC1	cg17696044	0.588613	0.530239	0.628801	16.6677	2.24908e-62
DNAm-LC1	cg12570032	0.179483	0.103176	0.265075	4.12195	3.75678e-05
DNAm-LC1	cg19590900	0.470868	0.429096	0.528592	14.4755	1.73173e-47
DNAm-LC1	cg12769599	0.282221	0.219833	0.341173	8.15739	3.42337e-16
DNAm-LC1	cg04948524	0.118498	0.0455705	0.18428	3.22058	0.00127931
DNAm-LC1	cg02400092	0.127647	0.0571617	0.191713	3.5965	0.000322531
DNAm-LC1	cg14482569	0.281449	0.215324	0.339453	7.64306	2.12118e-14
DNAm-LC1	cg05227350	0.279122	0.217648	0.337244	7.59803	3.00677e-14
DNAm-LC1	cg02736016	0.8141	0.787596	0.83657	30.3458	2.85096e-202
DNAm-LC1	cg22285914	0.136735	0.0613726	0.216615	3.38536	0.000710847
DNAm-LC1	cg08053137	0.085994	0.0168147	0.159539	2.28707	0.022192
DNAm-LC1	cg03249590	0.0751901	0.00659426	0.135741	2.16774	0.0301787
DNAm-LC1	cg06679265	-0.0057247	-0.0627492	0.0610643	-0.172091	0.863366
DNAm-LC1	cg14604777	0.140236	0.0660074	0.219497	3.48712	0.000488259
DNAm-LC1	cg09151742	0.589111	0.538638	0.636118	16.2205	3.61195e-59
DNAm-LC1	cg07793808	0.607613	0.554443	0.650003	17.1181	1.08714e-65
DNAm-LC1	cg03554925	0.248699	0.176567	0.320549	6.20998	5.29917e-10
DNAm-LC1	cg09258689	0.342657	0.28907	0.399884	9.67313	3.92184e-22
DNAm-LC1	cg21087108	0.371018	0.319265	0.431576	11.2236	3.12298e-29
DNAm-LC1	cg11508413	0.0867318	0.0283651	0.151987	2.40724	0.0160738
DNAm-LC1	cg15764067	0.0945067	0.022204	0.158666	2.58171	0.00983108
DNAm-LC1	cg00570269	0.126551	0.0440681	0.184932	3.37635	0.000734547
DNAm-LC1	cg13251181	0.291311	0.221901	0.366291	8.00822	1.16385e-15
DNAm-LC1	cg16068263	0.316458	0.236552	0.383787	8.08156	6.39419e-16
DNAm-LC1	cg23869158	0.110735	0.0411182	0.174836	3.06895	0.00214814
DNAm-LC1	cg12983394	0.206937	0.130742	0.264755	5.71063	1.12556e-08
DNAm-LC1	cg12444736	0.0934002	0.0213617	0.183638	2.42694	0.0152266
DNAm-LC1	cg04930840	0.225183	0.166204	0.285801	6.33949	2.30531e-10
DNAm-LC1	cg01637125	-0.24692	-0.309527	-0.194013	-6.97953	2.96174e-12
DNAm-LC1	cg09391419	0.3182	0.24968	0.377917	8.71542	2.89675e-18
DNAm-LC1	cg18079499	0.399497	0.351049	0.454099	12.5567	3.65368e-36
DNAm-LC1	cg16804892	0.0621146	-0.0133877	0.128443	1.62384	0.10441
DNAm-LC1	cg13790268	0.0983776	0.0266502	0.15284	2.67288	0.0075203
DNAm-LC1	cg07989851	0.785018	0.749174	0.816711	22.0954	3.49964e-108
DNAm-LC1	cg07615383	0.0942437	0.02664	0.159318	2.6644	0.0077125
DNAm-LC1	cg12175311	0.255041	0.190892	0.322442	6.64773	2.97642e-11
DNAm-LC1	cg10143220	0.64854	0.606748	0.678152	23.3576	1.15393e-120
DNAm-LC1	cg04004158	-0.0833605	-0.151373	-0.0127818	-2.11226	0.0346643
DNAm-LC1	cg04635334	0.283867	0.225141	0.345032	8.04541	8.59605e-16
DNAm-LC1	cg03607907	0.101579	0.0218769	0.171758	2.77788	0.00547146
DNAm-LC1	cg05192831	0.0274483	-0.0380903	0.0958997	0.735721	0.461901
DNAm-LC1	cg03087880	-0.507524	-0.552211	-0.432521	-13.0354	7.69373e-39
DNAm-LC1	cg10341242	0.761936	0.730522	0.787434	26.8943	2.56246e-159
DNAm-LC1	cg10143603	0.101646	0.0361629	0.169096	2.93802	0.00330317
DNAm-LC1	cg08098420	-0.033665	-0.0996461	0.0469449	-0.852695	0.393829
DNAm-LC1	cg09439754	0.0344226	-0.0389653	0.103581	0.89567	0.370429
DNAm-LC1	cg07310671	0.202558	0.138464	0.272821	5.40028	6.6538e-08
DNAm-LC1	cg20021790	-0.316648	-0.378809	-0.256188	-9.05744	1.33543e-19
DNAm-LC1	cg19956147	0.148323	0.0801346	0.220302	3.95484	7.65864e-05
DNAm-LC1	cg05981034	0.203771	0.132683	0.273203	5.32702	9.98367e-08
DNAm-LC1	cg19169154	0.427742	0.360273	0.495111	10.3809	3.02994e-25
DNAm-LC1	cg25647784	0.148464	0.0856518	0.2168	4.21421	2.50655e-05
DNAm-LC1	cg02286533	0.118064	0.0500255	0.181754	3.23825	0.00120267
DNAm-LC1	cg12393668	0.542446	0.499082	0.576534	19.8903	4.94201e-88
DNAm-LC1	cg12798194	0.0899488	0.0251091	0.165947	2.53012	0.0114025
DNAm-LC1	cg05159804	0.414786	0.355512	0.461634	12.0206	2.77016e-33
DNAm-LC1	cg00582562	0.158787	0.0985611	0.226779	4.49253	7.03811e-06
DNAm-LC1	cg27005487	0.377561	0.317331	0.443811	10.5201	6.97847e-26
DNAm-LC1	cg11541486	0.426611	0.365153	0.490835	10.9993	3.84927e-28
DNAm-LC1	cg15056105	0.605148	0.566233	0.643557	20.6664	6.95341e-95
DNAm-LC1	cg26717554	0.492682	0.431431	0.543105	13.9657	2.52464e-44
DNAm-LC1	cg00519069	-0.135602	-0.199475	-0.0477428	-3.41006	0.000649483
DNAm-LC1	cg01590848	0.165979	0.110516	0.22535	5.0505	4.40653e-07
DNAm-LC1	cg26852286	0.372779	0.318869	0.415304	11.9616	5.64563e-33
DNAm-LC1	cg16681516	0.385019	0.332474	0.428665	13.2885	2.69853e-40
DNAm-LC1	cg19045239	0.173621	0.110965	0.235617	5.011	5.41475e-07
DNAm-LC1	cg23409374	0.132724	0.0602465	0.208251	3.40083	0.00067181
DNAm-LC1	cg00820995	-0.0694619	-0.147031	-0.00648752	-1.77878	0.0752766
DNAm-LC1	cg18743287	0.219747	0.151423	0.285931	5.77831	7.54543e-09
DNAm-LC1	cg21552653	0.349135	0.276677	0.412805	9.13228	6.70733e-20
DNAm-LC1	cg26982279	0.266701	0.207411	0.340348	7.5621	3.96608e-14
DNAm-LC1	cg08460399	-0.0568474	-0.137959	0.018372	-1.31784	0.187556
DNAm-LC1	cg14073986	0.00277207	-0.058649	0.060919	0.0840159	0.933044
DNAm-LC1	cg21871883	0.248859	0.179206	0.313238	6.36454	1.9587e-10
DNAm-LC1	cg16662267	0.270358	0.201417	0.33441	7.80436	5.98032e-15
DNAm-LC1	cg03841977	0.445428	0.387296	0.50645	12.9007	4.46045e-38
DNAm-LC1	cg14897238	0.324407	0.257369	0.377092	8.91595	4.83664e-19
DNAm-LC1	cg21863949	0.472568	0.415631	0.522942	14.1254	2.64888e-45
DNAm-LC1	cg20533952	0.507962	0.447987	0.548726	14.7741	2.15314e-49
DNAm-LC1	cg16068812	0.34183	0.281744	0.400911	10.4341	1.73181e-25
DNAm-LC1	cg08031958	0.236018	0.173839	0.291383	7.38201	1.55921e-13
DNAm-LC1	cg20357416	0.166292	0.0944749	0.256642	4.04316	5.27356e-05
DNAm-LC1	cg02571448	0.144394	0.0522614	0.225272	3.46881	0.000522764
DNAm-LC1	cg07331806	0.328292	0.258108	0.396733	8.33018	8.07177e-17
DNAm-LC1	cg14702432	0.0214923	-0.0514886	0.0802075	0.638708	0.523013
DNAm-LC1	cg19964641	0.379539	0.324463	0.443229	10.9825	4.64139e-28
DNAm-LC1	cg18555433	0.141956	0.062888	0.212018	3.26642	0.00108916
DNAm-LC1	cg04350311	0.137281	0.065223	0.219508	3.54108	0.000398487
DNAm-LC1	cg18887005	0.103336	0.0408728	0.173816	2.80167	0.00508382
DNAm-LC1	cg10056813	0.197355	0.12722	0.260984	5.59511	2.20483e-08
DNAm-LC1	cg16560209	0.253376	0.198148	0.306752	8.16993	3.08576e-16
DNAm-LC1	cg00600854	0.225293	0.162859	0.284105	6.39784	1.57588e-10
DNAm-LC1	cg11825603	0.464344	0.400889	0.512454	13.3765	8.29165e-41
DNAm-LC1	cg06779961	0.150522	0.0681248	0.227393	3.47056	0.000519376
DNAm-LC1	cg25470758	0.0957887	0.0232231	0.161816	2.57729	0.00995797
DNAm-LC1	cg25468274	0.171254	0.114538	0.250676	4.4465	8.72812e-06
DNAm-LC1	cg20276780	0.194933	0.134582	0.260166	5.52689	3.25965e-08
DNAm-LC1	cg11814539	0.128724	0.0621203	0.195866	3.55695	0.000375183
DNAm-LC1	cg11342821	0.245805	0.167478	0.300579	6.68452	2.31688e-11
DNAm-LC1	cg20030310	0.190968	0.119337	0.25329	4.98069	6.33568e-07
DNAm-LC1	cg13927605	0.313505	0.251613	0.365856	9.41775	4.60868e-21
DNAm-LC1	cg04704856	0.313594	0.245105	0.375601	7.81649	5.4315e-15
DNAm-LC1	cg26987645	0.124594	0.0532598	0.186657	3.42304	0.000619243
DNAm-LC1	cg16289210	0.133713	0.0624884	0.197929	3.72607	0.00019449
DNAm-LC1	cg22705746	0.0966075	0.0304561	0.168788	2.63453	0.00842527
DNAm-LC1	cg27387030	0.134516	0.0696181	0.205705	3.76001	0.000169907
DNAm-LC1	cg10006428	-0.0179719	-0.0813885	0.0596739	-0.445924	0.655652
DNAm-LC1	cg07726288	0.18444	0.120085	0.257224	4.82627	1.39115e-06
DNAm-LC1	cg03318593	0.219568	0.155059	0.280493	6.31801	2.64955e-10
DNAm-LC1	cg03222929	0.408193	0.345378	0.465356	12.016	2.92816e-33
DNAm-LC1	cg15652532	0.0649398	-0.00256571	0.117138	1.91607	0.0553566
DNAm-LC1	cg04131969	-0.00156431	-0.0819396	0.0727601	-0.0390246	0.968871
DNAm-LC1	cg21216118	0.196236	0.124139	0.261872	5.05224	4.36656e-07
DNAm-LC1	cg07208825	0.604977	0.561663	0.646594	20.5729	4.80037e-94
DNAm-LC1	cg06024411	0.266	0.184039	0.336057	6.50731	7.65104e-11
DNAm-LC1	cg03782584	0.362421	0.309891	0.421001	10.7239	7.8618e-27
DNAm-LC1	cg11669516	0.181721	0.113097	0.254017	4.86293	1.1566e-06
DNAm-LC1	cg20366479	0.271962	0.209399	0.33506	7.1912	6.42255e-13
DNAm-LC1	cg03013118	-0.00480452	-0.0685617	0.0666856	-0.139646	0.88894
DNAm-LC1	cg19153133	0.312576	0.236125	0.36955	8.64821	5.23147e-18
DNAm-LC1	cg01878708	0.507944	0.456841	0.561462	15.3864	2.02036e-53
DNAm-LC1	cg09718582	0.211856	0.124967	0.279652	5.49553	3.89538e-08
DNAm-LC1	cg01320298	0.256119	0.188287	0.326203	6.48799	8.69886e-11
DNAm-LC1	cg03855994	0.0958483	0.0193921	0.172039	2.25123	0.0243711
DNAm-LC1	cg24967487	0.125465	0.0533755	0.188413	3.18748	0.00143516
DNAm-LC1	cg06180356	0.320023	0.252512	0.386381	9.13621	6.46768e-20
DNAm-LC1	cg04132186	0.842938	0.815643	0.861297	29.2138	1.29354e-187
DNAm-LC1	cg17276535	-0.330266	-0.399696	-0.263665	-7.82685	5.00227e-15
DNAm-LC1	cg17511472	0.243276	0.181828	0.307985	6.65697	2.79528e-11
DNAm-LC1	cg09748975	0.0637108	0.00176615	0.120068	1.89577	0.0579899
DNAm-LC1	cg26064774	0.191947	0.131976	0.251041	5.36012	8.31656e-08
DNAm-LC1	cg08415977	0.252347	0.169154	0.319907	5.83143	5.49539e-09
DNAm-LC1	cg07109358	0.210103	0.129478	0.259481	5.77213	7.82774e-09
DNAm-LC1	cg14531668	0.181679	0.124934	0.242802	5.72629	1.02653e-08
DNAm-LC1	cg15510664	-0.00858935	-0.0767719	0.0572041	-0.220136	0.825765
DNAm-LC1	cg09511421	0.249947	0.172541	0.327253	5.91012	3.41865e-09
DNAm-LC1	cg21391046	0.0229399	-0.0441606	0.0853481	0.718924	0.472188
DNAm-LC1	cg13325228	0.158631	0.0929257	0.218333	4.63319	3.6008e-06
DNAm-LC1	cg17519280	-0.0278857	-0.0952388	0.0508434	-0.772827	0.439625
DNAm-LC1	cg09262269	0.139839	0.0681065	0.194842	4.10521	4.03954e-05
DNAm-LC1	cg11978884	0.0268424	-0.0459448	0.0907312	0.780242	0.435248
DNAm-LC1	cg24996161	0.122681	0.0573686	0.187369	3.4182	0.00063037
DNAm-LC1	cg22737624	0.157067	0.0910142	0.211664	4.31401	1.60318e-05
DNAm-LC1	cg17032564	0.4607	0.408958	0.510402	15.3096	6.5929e-53
DNAm-LC1	cg12959820	0.148384	0.0737714	0.209977	4.26338	2.01358e-05
DNAm-LC1	cg19830657	0.464484	0.398262	0.527496	12.7369	3.68986e-37
DNAm-LC1	cg09002684	0.10752	0.0233614	0.182772	2.66829	0.00762383
DNAm-LC1	cg22143856	0.27437	0.202759	0.326747	8.62413	6.4579e-18
DNAm-LC1	cg26127652	0.0840092	0.025586	0.143789	2.65999	0.00781432
DNAm-LC1	cg22185558	0.115006	0.0306894	0.176162	2.97242	0.00295465
DNAm-LC1	cg00063006	0.459799	0.397946	0.517151	11.7909	4.3478e-32
DNAm-LC1	cg02269978	0.34393	0.26373	0.419146	7.72455	1.12251e-14
DNAm-LC1	cg16536824	0.298953	0.22418	0.368757	7.19084	6.43929e-13
DNAm-LC1	cg02344735	0.122432	0.0479303	0.18936	3.27587	0.00105337
DNAm-LC1	cg21969116	0.0867849	0.00880991	0.177846	1.9353	0.0529535
DNAm-LC1	cg00639635	0.874741	0.850947	0.895363	27.8956	3.01914e-171
DNAm-LC1	cg12934258	0.0167231	-0.0784362	0.0860603	0.391626	0.695335
DNAm-LC1	cg09219547	0.365939	0.317862	0.429309	11.8623	1.85845e-32
DNAm-LC1	cg00632364	0.323311	0.269744	0.376766	10.3617	3.70129e-25
DNAm-LC1	cg11625488	-0.163185	-0.225939	-0.0816153	-4.48487	7.29595e-06
DNAm-LC1	cg26996890	0.0774536	0.00916797	0.146118	2.26499	0.0235134
DNAm-LC1	cg20974609	0.27354	0.213593	0.323573	8.53779	1.36811e-17
DNAm-LC1	cg02106682	0.47701	0.424615	0.517714	14.961	1.32016e-50
DNAm-LC1	cg01819552	-0.0366396	-0.109144	0.0490906	-0.870822	0.383851
DNAm-LC1	cg26957150	0.534098	0.484293	0.588935	16.5378	1.96135e-61
DNAm-LC1	cg07404485	-0.250858	-0.309188	-0.184923	-7.82686	5.00192e-15
DNAm-LC1	cg04155289	-0.233668	-0.289663	-0.174538	-7.00828	2.4126e-12
DNAm-LC1	cg19678392	-0.132339	-0.193459	-0.0732432	-4.23343	2.3015e-05
DNAm-LC1	cg21856205	-0.0818728	-0.145893	-0.0178842	-2.52561	0.0115497
DNAm-LC1	cg17330251	-0.0758631	-0.141303	-0.0138426	-2.32663	0.019985
DNAm-LC1	cg01874867	-0.0830256	-0.145721	-0.0178473	-2.47467	0.0133359
DNAm-LC1	cg20119798	-0.173569	-0.230631	-0.107988	-5.29664	1.17954e-07
DNAm-LC1	cg15355015	0.0257974	-0.0459485	0.0932649	0.7544	0.450609
DNAm-LC1	cg07512361	0.0117884	-0.0624413	0.0780631	0.356252	0.721652
DNAm-LC1	cg07213780	0.311706	0.242069	0.375346	8.89033	6.09277e-19
DNAm-LC1	cg26056498	0.0476223	-0.00155247	0.127597	1.42968	0.15281
DNAm-LC1	cg02979703	0.153556	0.0723823	0.233182	3.72515	0.000195197
DNAm-LC1	cg24645221	0.261153	0.198336	0.317168	7.79923	6.22851e-15
DNAm-LC1	cg13321176	0.120807	0.0556741	0.188613	3.40637	0.000658333
DNAm-LC1	cg06609197	-0.0244153	-0.111478	0.0502513	-0.616568	0.53752
DNAm-LC1	cg22328208	0.275461	0.206813	0.337893	7.34399	2.07323e-13
DNAm-LC1	cg15747595	0.400778	0.336111	0.456436	11.2754	1.73601e-29
DNAm-LC1	cg25935911	0.199743	0.127925	0.25802	5.59006	2.26988e-08
DNAm-LC1	cg13477178	-0.30237	-0.379368	-0.21992	-7.32992	2.30288e-13
DNAm-LC1	cg06193766	-0.0977294	-0.180606	-0.00866347	-2.23931	0.0251358
DNAm-LC1	cg08410533	0.201727	0.124879	0.280199	4.8957	9.79574e-07
DNAm-LC1	cg16957758	0.22173	0.144366	0.2901	5.40958	6.31721e-08
DNAm-LC1	cg20580294	0.280735	0.221129	0.340052	7.58068	3.43748e-14
DNAm-LC1	cg26679004	0.13092	0.0314025	0.201239	3.10387	0.00191004
DNAm-LC1	cg06691520	0.315224	0.228304	0.392634	7.02837	2.08961e-12
DNAm-LC1	cg00612625	0.174922	0.105001	0.239729	4.86404	1.15011e-06
DNAm-LC1	cg10803098	0.0717513	-0.00605523	0.137947	1.88309	0.0596883
DNAm-LC1	cg18148349	0.439947	0.385138	0.492607	12.664	9.36452e-37
DNAm-LC1	cg19098768	0.159703	0.0813737	0.226407	4.11394	3.88963e-05
DNAm-LC1	cg23722437	0.105466	0.036147	0.17669	3.08264	0.00205171
DNAm-LC1	cg04642741	0.151994	0.0824955	0.21173	4.21594	2.48735e-05
DNAm-LC1	cg18265608	-0.0422528	-0.108361	0.0347025	-1.11916	0.263074
DNAm-LC1	cg00792751	0.359176	0.29189	0.411695	10.1438	3.53124e-24
DNAm-LC1	cg04293602	0.339905	0.277349	0.397216	9.59294	8.56085e-22
DNAm-LC1	cg02518775	0.310552	0.251666	0.364543	8.96548	3.08929e-19
DNAm-LC1	cg18002602	0.304768	0.239238	0.359358	9.21099	3.2313e-20
DNAm-LC1	cg23250019	0.214131	0.150887	0.268619	6.49414	8.35095e-11
DNAm-LC1	cg13080721	0.0642342	-0.00180729	0.121715	1.98779	0.0468351
DNAm-LC1	cg26728851	-0.100023	-0.170063	-0.0290805	-2.65091	0.00802743
DNAm-LC1	cg23684410	0.464431	0.404104	0.537342	12.0285	2.51794e-33
DNAm-LC1	cg01839688	0.0875926	0.030756	0.15092	2.66422	0.00771669
DNAm-LC1	cg26899988	0.411674	0.356883	0.471336	12.1069	9.71001e-34
DNAm-LC1	cg10486069	0.0916878	0.0318657	0.152247	2.68314	0.0072935
DNAm-LC1	cg14567043	0.347385	0.275795	0.403009	9.56669	1.1038e-21
DNAm-LC1	cg22717478	0.0560516	-0.00894263	0.12691	1.55041	0.121042
DNAm-LC1	cg03637696	0.186386	0.114508	0.255559	4.74754	2.05901e-06
DNAm-LC1	cg11600470	0.173193	0.119293	0.237381	5.17239	2.31113e-07
DNAm-LC1	cg27019122	0.10423	0.0515278	0.162319	3.48492	0.00049229
DNAm-LC1	cg19347790	0.276517	0.21798	0.333694	8.10048	5.47447e-16
DNAm-LC1	cg20252202	0.225227	0.148076	0.297904	5.65763	1.53475e-08
DNAm-LC1	cg11246938	0.159066	0.0891084	0.221685	4.43473	9.21879e-06
DNAm-LC1	cg02824888	-0.00646287	-0.0737726	0.0637874	-0.195978	0.844628
DNAm-LC1	cg16397563	0.188075	0.109805	0.248273	5.05851	4.22556e-07
DNAm-LC1	cg10832093	0.095483	0.0257859	0.182736	2.40275	0.0162722
DNAm-LC1	cg08756887	0.0729666	0.00775212	0.138032	1.89666	0.0578734
DNAm-LC1	cg01253033	0.0576159	-0.0181019	0.122836	1.48697	0.137022
DNAm-LC1	cg17241776	0.561028	0.514467	0.613382	17.3402	2.34016e-67
DNAm-LC1	cg21838488	0.0970695	0.0387066	0.160031	3.00851	0.00262531
DNAm-LC1	cg24915592	0.631492	0.577829	0.674998	19.0063	1.51142e-80
DNAm-LC1	cg27260867	0.0533346	-0.0157265	0.120238	1.39591	0.16274
DNAm-LC1	cg06470855	0.0666353	-0.00702829	0.154682	1.60626	0.108216
DNAm-LC1	cg23312375	0.116872	0.0327123	0.193734	2.78226	0.00539812
DNAm-LC1	cg07178877	-0.0630758	-0.118768	-0.00851338	-2.04511	0.0408442
DNAm-LC1	cg16746221	0.372437	0.311233	0.432011	10.4538	1.40755e-25
DNAm-LC1	cg07300408	0.765596	0.739393	0.78547	32.4424	6.9253e-231
DNAm-LC1	cg16685608	0.09469	0.0303537	0.176648	2.57394	0.0100546
DNAm-LC1	cg24749311	0.240249	0.174994	0.312664	6.20438	5.49144e-10
DNAm-LC1	cg06753163	0.103125	0.0166281	0.176316	2.58041	0.00986841
DNAm-LC1	cg17221584	0.228901	0.155342	0.281571	6.46392	1.02027e-10
DNAm-LC1	cg09796457	0.166429	0.0920408	0.226606	4.47428	7.66691e-06
DNAm-LC1	cg01678309	-0.066031	-0.133736	0.00777237	-1.678	0.0933473
DNAm-LC1	cg16149919	0.476202	0.413164	0.535413	12.2686	1.33462e-34
DNAm-LC1	cg08183303	0.670308	0.630165	0.718961	20.2619	2.79221e-91
DNAm-LC1	cg04050728	0.517642	0.455708	0.57618	12.8149	1.35242e-37
DNAm-LC1	cg18328998	0.138234	0.0704354	0.194832	4.3008	1.70184e-05
DNAm-LC1	cg06212297	0.0746578	0.00825519	0.140362	1.92023	0.0548294
DNAm-LC1	cg08721338	0.48186	0.413336	0.527952	13.8643	1.04264e-43
DNAm-LC1	cg08460198	0.733534	0.691828	0.775775	19.7145	1.61827e-86
DNAm-LC1	cg16641055	0.334791	0.268737	0.394255	8.94977	3.56213e-19
DNAm-LC1	cg15373782	-0.230443	-0.288178	-0.162652	-6.02989	1.64068e-09
DNAm-LC1	cg21926094	0.143738	0.0604276	0.205718	3.69337	0.000221302
DNAm-LC1	cg19060895	0.823695	0.790508	0.847061	24.8266	4.63108e-136
DNAm-LC1	cg20131013	0.133442	0.0645417	0.205435	3.30327	0.000955646
DNAm-LC1	cg22167400	0.30565	0.239471	0.376912	7.78329	7.06635e-15
DNAm-LC1	cg14270687	0.230842	0.170062	0.299491	6.29583	3.05768e-10
DNAm-LC1	cg20406482	0.201822	0.135415	0.263878	5.81627	6.01737e-09
DNAm-LC1	cg25446098	0.108901	0.0393262	0.172053	3.18744	0.00143541
DNAm-LC1	cg22160463	0.555566	0.512562	0.60537	17.4645	2.67152e-68
DNAm-LC1	cg18402261	0.283206	0.211632	0.354367	7.10064	1.24181e-12
DNAm-LC1	cg19912956	0.137358	0.0749478	0.194372	4.34797	1.37402e-05
DNAm-LC1	cg06598197	0.138586	0.0672635	0.196945	3.79657	0.000146714
DNAm-LC1	cg08605326	0.211415	0.141803	0.276053	6.03582	1.58155e-09
DNAm-LC1	cg12331932	0.285397	0.232987	0.339197	9.76927	1.52548e-22
DNAm-LC1	cg08454507	0.599922	0.554365	0.649081	17.1052	1.35687e-65
DNAm-LC1	cg06418238	0.667644	0.626758	0.711505	19.8219	1.92515e-87
DNAm-LC1	cg26148904	0.237573	0.165757	0.32531	5.53284	3.15087e-08
DNAm-LC1	cg00888108	0.178355	0.0996667	0.247095	4.41265	1.02114e-05
DNAm-LC1	cg11544647	0.480817	0.415413	0.525531	14.0646	6.27139e-45
DNAm-LC1	cg05275229	0.14887	0.0689414	0.202964	3.88575	0.000102015
DNAm-LC1	cg24181266	0.0642824	0.00241049	0.143997	1.76833	0.0770064
DNAm-LC1	cg23899408	0.0156644	-0.0400062	0.0698973	0.529154	0.596698
DNAm-LC1	cg16744531	0.103089	0.0388824	0.15742	3.40304	0.00066641
DNAm-LC1	cg22276896	0.151156	0.09068	0.214826	4.30054	1.70381e-05
DNAm-LC1	cg24327262	0.0970089	0.029941	0.15964	2.75408	0.00588565
DNAm-LC1	cg22835435	0.0377583	-0.0474118	0.12053	0.911628	0.361964
DNAm-LC1	cg21214467	-0.146102	-0.223367	-0.0459838	-3.16772	0.00153638
DNAm-LC1	cg09907936	0.127359	0.0592468	0.189142	3.52737	0.000419718
DNAm-LC1	cg06919203	0.31547	0.25821	0.389293	8.11534	4.84428e-16
DNAm-LC1	cg12117660	0.262257	0.196845	0.316898	8.10209	5.40218e-16
DNAm-LC1	cg05817845	0.181755	0.112695	0.237075	5.20997	1.88874e-07
DNAm-LC1	cg13635431	0.11901	0.0404707	0.182246	3.00413	0.00266346
DNAm-LC1	cg19836589	0.139684	0.0591258	0.214368	3.56655	0.000361715
DNAm-LC1	cg12624792	0.595462	0.547911	0.646471	16.3665	3.31917e-60
DNAm-LC1	cg25824828	0.479173	0.431533	0.530595	14.6585	1.1882e-48
DNAm-LC1	cg25423416	0.160969	0.0917246	0.236165	4.34928	1.36585e-05
DNAm-LC1	cg07549208	0.0453337	-0.0170252	0.118499	1.33143	0.183048
DNAm-LC1	cg06775523	0.243146	0.18476	0.311088	7.07348	1.51097e-12
DNAm-LC1	cg00750606	-0.0336109	-0.111228	0.03946	-0.854008	0.393101
DNAm-LC1	cg10090792	-0.00562245	-0.0777699	0.0689979	-0.142398	0.886766
DNAm-LC1	cg24733934	0.283977	0.217058	0.354215	7.22414	5.04281e-13
DNAm-LC1	cg00791851	0.0295105	-0.0255715	0.104275	0.862382	0.388477
DNAm-LC1	cg01206378	0.206431	0.103399	0.267986	4.9829	6.26374e-07
DNAm-LC1	cg23458613	0.255566	0.179697	0.32029	7.02814	2.09312e-12
DNAm-LC1	cg15440868	0.176923	0.0898194	0.244154	4.44915	8.62089e-06
DNAm-LC1	cg17375248	0.122478	0.0526865	0.179797	3.69418	0.000220596
DNAm-LC1	cg12366772	0.237716	0.176974	0.288966	6.6501	2.92896e-11
DNAm-LC1	cg06710741	0.20097	0.134776	0.269699	5.17541	2.27417e-07
DNAm-LC1	cg20225999	-0.0752028	-0.140931	-0.0155849	-2.3463	0.0189609
DNAm-LC1	cg07616871	-0.0047368	-0.0640069	0.0596682	-0.160301	0.872644
DNAm-LC1	cg05783384	-0.0340414	-0.0909269	0.0312793	-1.12892	0.258931
DNAm-LC1	cg14209346	0.139751	0.0672637	0.207629	3.87199	0.000107951
DNAm-LC1	cg06171971	0.404981	0.341728	0.453788	12.5468	4.13895e-36
DNAm-LC1	cg07212940	0.150652	0.0775274	0.21248	3.87896	0.000104905
DNAm-LC1	cg11139044	0.205532	0.155143	0.268539	6.1261	9.00594e-10
DNAm-LC1	cg07341007	0.0349315	-0.0374221	0.100617	0.978587	0.327784
DNAm-LC1	cg08817983	0.184759	0.126798	0.238427	5.94252	2.80667e-09
DNAm-LC1	cg25120210	0.171721	0.103538	0.234441	4.65655	3.21559e-06
DNAm-LC1	cg05919202	-0.178859	-0.256306	-0.086791	-3.82507	0.000130737
DNAm-LC1	cg04777091	0.229611	0.171587	0.280504	7.35113	1.96534e-13
DNAm-LC1	cg03461641	0.0245101	-0.0346265	0.0701486	0.796053	0.426001
DNAm-LC1	cg12527684	0.0836239	0.0133053	0.162359	2.17834	0.0293804
DNAm-LC1	cg15633390	-0.0301053	-0.0989935	0.0485785	-0.811603	0.41702
DNAm-LC1	cg25852941	0.155675	0.0839574	0.234577	3.88729	0.000101368
DNAm-LC1	cg07136635	0.539083	0.49605	0.584338	16.5816	9.46844e-62
DNAm-LC1	cg18106582	0.285459	0.22166	0.349033	7.73198	1.05889e-14
DNAm-LC1	cg13983063	0.275409	0.210417	0.346986	7.23641	4.60717e-13
DNAm-LC1	cg12921411	0.468059	0.407669	0.529572	12.166	4.71852e-34
DNAm-LC1	cg18442632	0.141734	0.0657765	0.21477	3.5897	0.000331063
DNAm-LC1	cg16855352	0.006482	-0.0602444	0.0818223	0.190016	0.849296
DNAm-LC1	cg18842474	0.0781196	0.0174794	0.12962	2.54921	0.0107966
DNAm-LC1	cg07481886	0.174942	0.102884	0.232666	4.75572	1.97745e-06
DNAm-LC1	cg25693349	-0.561916	-0.620873	-0.512897	-14.9441	1.70067e-50
DNAm-LC1	cg11381564	-0.730478	-0.764738	-0.692441	-20.5515	7.4666e-94
DNAm-LC1	cg17588455	0.109976	0.0409825	0.176498	2.95001	0.00317767
DNAm-LC1	cg06494670	0.147398	0.0787481	0.204706	4.24236	2.21183e-05
DNAm-LC1	cg27198497	0.701548	0.658191	0.742054	20.8781	8.46532e-97
DNAm-LC1	cg21549422	0.144277	0.0587557	0.200278	3.73917	0.000184627
DNAm-LC1	cg00007420	0.266635	0.196751	0.331567	7.07928	1.4491e-12
DNAm-LC1	cg06444195	0.147367	0.0874642	0.216756	4.14163	3.44847e-05
DNAm-LC1	cg03268063	0.241533	0.179405	0.30388	6.82978	8.50423e-12
DNAm-LC1	cg18670235	0.173144	0.0951145	0.246558	4.35627	1.32299e-05
DNAm-LC1	cg16115627	0.0694762	0.00233179	0.141391	1.90061	0.0573532
DNAm-LC1	cg23832388	0.176272	0.0972498	0.244064	4.59151	4.40046e-06
DNAm-LC1	cg10764196	0.442746	0.386864	0.486495	14.7272	4.31296e-49
DNAm-LC1	cg15246712	0.164937	0.0717936	0.248607	3.7571	0.000171892
DNAm-LC1	cg23139584	0.688373	0.646081	0.72654	21.7214	1.28694e-104
DNAm-LC1	cg09525112	0.256571	0.189855	0.325336	6.87788	6.07501e-12
DNAm-LC1	cg15253520	0.538479	0.472522	0.584648	14.4204	3.84988e-47
DNAm-LC1	cg13509517	0.0470989	-0.0402348	0.113253	1.28663	0.198223
DNAm-LC1	cg14478475	0.330019	0.256379	0.396355	8.38575	5.04029e-17
DNAm-LC1	cg14223966	0.0931933	0.0284473	0.17096	2.55114	0.0107371
DNAm-LC1	cg03129964	0.219933	0.138263	0.287221	5.51727	3.44302e-08
DNAm-LC1	cg14253327	0.0236666	-0.0378131	0.0971226	0.600393	0.548244
DNAm-LC1	cg00352576	-0.00637536	-0.0767534	0.0564757	-0.170232	0.864827
DNAm-LC1	cg14413584	0.137561	0.0682737	0.207921	3.75781	0.000171405
DNAm-LC1	cg14548802	-0.144907	-0.210514	-0.0903936	-4.12752	3.66696e-05
DNAm-LC1	cg22851864	0.416176	0.362639	0.478541	12.4852	8.98749e-36
DNAm-LC1	cg14214856	-0.0284324	-0.103112	0.0373374	-0.722928	0.469724
DNAm-LC1	cg10767045	-0.0144036	-0.0679903	0.0537356	-0.433679	0.664521
DNAm-LC1	cg16501237	0.461616	0.386962	0.515504	12.2861	1.07512e-34
DNAm-LC1	cg12033288	0.0802791	0.00774041	0.166049	1.98326	0.0473389
DNAm-LC1	cg24735307	0.177959	0.0998145	0.267563	4.22585	2.38045e-05
DNAm-LC1	cg11320749	0.18878	0.122587	0.262141	5.01036	5.43274e-07
DNAm-LC1	cg02799090	0.216203	0.144935	0.293641	5.56074	2.68631e-08
DNAm-LC1	cg00179795	0.0221984	-0.0665586	0.1028	0.565837	0.571505
DNAm-LC1	cg24055178	0.609174	0.551543	0.665163	14.8161	1.15285e-49
DNAm-LC1	cg21753226	0.207822	0.149881	0.26862	6.67796	2.42298e-11
DNAm-LC1	cg02760962	0.219435	0.156573	0.295672	6.10947	9.99601e-10
DNAm-LC1	cg15383520	0.21787	0.144596	0.290805	5.91716	3.27547e-09
DNAm-LC1	cg22380161	0.725127	0.690487	0.756391	25.734	4.86675e-146
DNAm-LC1	cg21673873	0.164717	0.0882193	0.237454	4.40744	1.046e-05
DNAm-LC1	cg04404381	0.2498	0.168214	0.311687	7.3244	2.39969e-13
DNAm-LC1	cg10548968	0.350708	0.294705	0.40686	10.3867	2.84915e-25
DNAm-LC1	cg23158877	-0.0555867	-0.143906	0.0123579	-1.44359	0.148853
DNAm-LC1	cg07507085	0.247174	0.18037	0.309684	6.65853	2.76586e-11
DNAm-LC1	cg10249997	0.418902	0.359325	0.464601	13.8077	2.28882e-43
DNAm-LC1	cg22047387	0.330676	0.273171	0.382766	10.5036	8.31307e-26
DNAm-LC1	cg11195363	-0.0662777	-0.129911	-0.00257061	-1.9697	0.0488723
DNAm-LC1	cg20112159	0.0608259	-0.0291875	0.115731	1.57634	0.114946
DNAm-LC1	cg16286844	0.18865	0.111763	0.249198	5.20026	1.99011e-07
DNAm-LC1	cg04632378	0.161307	0.0956796	0.223295	4.59011	4.4302e-06
DNAm-LC1	cg10411590	0.110584	0.0475216	0.176718	3.23056	0.00123546
DNAm-LC1	cg03562855	0.0941111	0.0199492	0.165569	2.41381	0.0157865
DNAm-LC1	cg02771673	-0.0586947	-0.129363	0.0246113	-1.47967	0.138961
DNAm-LC1	cg09824615	0.0863602	0.0142025	0.159726	2.17297	0.0297822
DNAm-LC1	cg23949782	0.207486	0.147477	0.292119	5.84992	4.918e-09
DNAm-LC1	cg02628202	0.261326	0.211042	0.31065	8.0435	8.73096e-16
DNAm-LC1	cg15400703	0.0305668	-0.0367286	0.102896	0.817839	0.413449
DNAm-LC1	cg03224013	0.337273	0.278987	0.397282	10.4047	2.36043e-25
DNAm-LC1	cg09088406	0.153768	0.0867854	0.234779	3.84956	0.000118332
DNAm-LC1	cg08889009	0.475436	0.419147	0.550868	11.7928	4.2536e-32
DNAm-LC1	cg12021220	0.143028	0.0829602	0.21136	3.95601	7.62107e-05
DNAm-LC1	cg00506935	-0.505009	-0.556787	-0.456898	-14.5038	1.1467e-47
DNAm-LC1	cg00753248	0.145524	0.0819587	0.219858	4.13591	3.53547e-05
DNAm-LC1	cg01552128	0.258183	0.192753	0.317056	6.95244	3.59034e-12
DNAm-LC1	cg09724374	0.0883234	0.0142338	0.154729	2.28171	0.0225068
DNAm-LC1	cg04079779	0.101919	0.0466931	0.171174	3.12329	0.00178841
DNAm-LC1	cg00605362	0.144418	0.0751098	0.22483	3.61534	0.000299956
DNAm-LC1	cg08390979	0.135516	0.0554296	0.218082	3.37124	0.000748319
DNAm-LC1	cg03780561	0.113386	0.0459478	0.17394	3.21079	0.0013237
DNAm-LC1	cg26624097	0.380467	0.32762	0.431653	11.3045	1.24676e-29
DNAm-LC1	cg08104023	0.113071	0.0438463	0.187409	3.04463	0.00232967
DNAm-LC1	cg03744383	0.14008	0.0701064	0.198241	4.10249	4.08719e-05
DNAm-LC1	cg07320140	0.240741	0.180026	0.306536	6.52365	6.86185e-11
DNAm-LC1	cg16540789	0.207069	0.145578	0.298874	5.467	4.57709e-08
DNAm-LC1	cg03085549	0.0145236	-0.0674509	0.103826	0.325622	0.74471
DNAm-LC1	cg03743982	0.173779	0.110877	0.245383	4.6314	3.63199e-06
DNAm-LC1	cg01326048	0.397924	0.338352	0.444294	12.1638	4.84509e-34
DNAm-LC1	cg06106883	0.150972	0.0717146	0.220407	3.94438	8.00055e-05
DNAm-LC1	cg00961616	0.171991	0.10894	0.228497	5.04974	4.4241e-07
DNAm-LC1	cg03277550	0.104226	0.0357662	0.178098	2.746	0.00603259
DNAm-LC1	cg11465639	0.440705	0.385115	0.482788	12.6213	1.6113e-36
DNAm-LC1	cg27500148	0.00945501	-0.0713426	0.0720301	0.263261	0.792349
DNAm-LC1	cg03917473	-0.732669	-0.773312	-0.684205	-18.9743	2.77988e-80
DNAm-LC1	cg00666845	0.474512	0.426449	0.526189	13.8501	1.27024e-43
DNAm-LC1	cg27436940	0.385676	0.328751	0.447698	10.9914	4.20224e-28
DNAm-LC1	cg20464360	0.316691	0.249318	0.3781	8.10366	5.33306e-16
DNAm-LC1	cg00545916	0.141942	0.0488532	0.221293	3.32718	0.000877284
DNAm-LC1	cg08357436	0.148677	0.0794257	0.222276	3.92932	8.51848e-05
DNAm-LC1	cg27151677	0.255111	0.196842	0.315063	7.05174	1.76695e-12
DNAm-LC1	cg23291200	0.262183	0.192195	0.319653	7.04734	1.82365e-12
DNAm-LC1	cg13364410	0.373001	0.308239	0.428703	9.86499	5.90407e-23
DNAm-LC1	cg19342883	0.256711	0.180305	0.316264	6.93335	4.10988e-12
DNAm-LC1	cg05934682	0.337699	0.277419	0.405362	8.76003	1.952e-18
DNAm-LC1	cg01497154	0.175602	0.0968663	0.260102	4.04733	5.18055e-05
DNAm-LC1	cg24343973	0.157276	0.0866006	0.216411	4.55848	5.15262e-06
DNAm-LC1	cg10615591	0.698308	0.659859	0.729283	24.984	9.13458e-138
DNAm-LC1	cg11141652	0.00870357	-0.0679847	0.0734231	0.238561	0.811446
DNAm-LC1	cg15242686	0.00678199	-0.0652203	0.0724075	0.191272	0.848313
DNAm-LC1	cg25703541	0.0373281	-0.0169371	0.107232	1.09561	0.273249
DNAm-LC1	cg05312960	0.0211234	-0.0447454	0.0793	0.599375	0.548923
DNAm-LC1	cg03665785	0.148681	0.0820666	0.224147	4.28831	1.80035e-05
DNAm-LC1	cg07548257	-0.309053	-0.37454	-0.244352	-8.37328	5.60383e-17
DNAm-LC1	cg00159439	-0.353991	-0.42042	-0.276709	-9.25808	2.08134e-20
DNAm-LC1	cg03688400	0.271855	0.206753	0.33133	7.50545	6.12173e-14
DNAm-LC1	cg20098015	0.347142	0.283548	0.397231	10.6274	2.22112e-26
DNAm-LC1	cg20825023	-0.123752	-0.194706	-0.0490415	-3.10532	0.00190073
DNAm-LC1	cg10381813	0.144867	0.0738894	0.211625	3.97937	6.90986e-05
DNAm-LC1	cg11737757	0.388791	0.320629	0.447033	10.178	2.48622e-24
DNAm-LC1	cg25618424	0.240347	0.178292	0.309166	6.16843	6.89702e-10
DNAm-LC1	cg05129050	0.429932	0.360651	0.491412	10.8187	2.80646e-27
DNAm-LC1	cg00956142	0.662328	0.623157	0.69656	22.1647	7.53283e-109
DNAm-LC1	cg13781744	0.291564	0.214656	0.340089	7.58994	3.2005e-14
DNAm-LC1	cg22617819	0.255511	0.197281	0.320517	7.61828	2.57079e-14
DNAm-LC1	cg09118625	0.0546003	-0.0214548	0.116467	1.45555	0.145517
DNAm-LC1	cg11243029	0.320963	0.25813	0.378014	9.23359	2.61721e-20
DNAm-LC1	cg18140268	0.0350508	-0.0378406	0.116126	0.89233	0.372216
DNAm-LC1	cg17476910	0.151441	0.0934144	0.22839	4.12928	3.63893e-05
DNAm-LC1	cg20302342	0.295546	0.237704	0.348893	9.61636	6.82031e-22
DNAm-LC1	cg00259886	0.0739628	0.00732645	0.149299	1.93401	0.0531116
DNAm-LC1	cg20510272	0.724405	0.689535	0.753652	23.2929	5.23782e-120
DNAm-LC1	cg00175709	0.242633	0.186409	0.304378	7.26867	3.63034e-13
DNAm-LC1	cg11238820	0.314973	0.259105	0.367099	9.56267	1.14762e-21
DNAm-LC1	cg10167378	0.0155444	-0.0503596	0.0758562	0.461171	0.644676
DNAm-LC1	cg00823843	0.35709	0.278569	0.425924	8.75604	2.02229e-18
DNAm-LC1	cg08121453	0.0991099	0.0404626	0.161744	3.01931	0.00253354
DNAm-LC1	cg04807864	0.190003	0.128074	0.246428	5.23617	1.63943e-07
DNAm-LC1	cg03165356	0.0876016	0.00544434	0.155069	2.22263	0.026241
DNAm-LC1	cg21558038	0.397318	0.325564	0.457817	10.1278	4.15881e-24
DNAm-LC1	cg19892195	0.30124	0.227471	0.37551	7.37441	1.6507e-13
DNAm-LC1	cg01461718	-0.0079754	-0.0683209	0.060831	-0.25099	0.801822
DNAm-LC1	cg18496212	0.706161	0.670815	0.738427	23.2867	6.05294e-120
DNAm-LC1	cg09729012	0.495035	0.432644	0.542589	13.7895	2.94706e-43
DNAm-LC1	cg25881170	0.267711	0.192797	0.334277	6.39129	1.64487e-10
DNAm-LC1	cg07184807	0.210642	0.150242	0.275721	6.30928	2.80342e-10
DNAm-LC1	cg06673130	0.181254	0.111718	0.239407	5.13602	2.80619e-07
DNAm-LC1	cg24601522	0.308055	0.243074	0.375884	8.51159	1.71562e-17
DNAm-LC1	cg22869564	0.168481	0.101417	0.246127	4.40762	1.04511e-05
DNAm-LC1	cg14348967	0.0153734	-0.0584099	0.0882521	0.412976	0.679624
DNAm-LC1	cg11612852	0.0749376	0.00343675	0.136691	1.95862	0.0501578
DNAm-LC1	cg15759338	0.209055	0.141044	0.273658	6.08704	1.15014e-09
DNAm-LC1	cg04606779	0.599236	0.55141	0.646244	17.8855	1.5288e-71
DNAm-LC1	cg02786966	0.218504	0.148687	0.274515	5.70514	1.16244e-08
DNAm-LC1	cg25904183	0.14255	0.0607201	0.209125	3.69062	0.000223705
DNAm-LC1	cg14765933	0.0559723	-0.0106895	0.126325	1.49013	0.136191
DNAm-LC1	cg25476565	0.195246	0.125889	0.260583	5.20486	1.94145e-07
DNAm-LC1	cg10999598	0.383674	0.323672	0.447002	9.91589	3.55094e-23
DNAm-LC1	cg06883126	0.352851	0.292416	0.413557	9.53481	1.50163e-21
DNAm-LC1	cg17227466	0.0530325	-0.0110244	0.121109	1.50853	0.131418
DNAm-LC1	cg04080041	0.202871	0.12713	0.281894	4.78263	1.73021e-06
DNAm-LC1	cg21145980	0.266223	0.185824	0.337568	6.74796	1.4994e-11
DNAm-LC1	cg26704043	0.873	0.848356	0.890305	29.79	5.26359e-195
DNAm-LC1	cg06678577	0.141958	0.0691878	0.21298	3.64181	0.00027073
DNAm-LC1	cg04880968	0.176658	0.105086	0.242778	4.7065	2.52003e-06
DNAm-LC1	cg12064504	0.172199	0.127451	0.225857	6.24662	4.19419e-10
DNAm-LC1	cg11406274	0.154848	0.0707131	0.213508	4.17558	2.97222e-05
DNAm-LC1	cg02894328	0.124574	0.0724789	0.173084	4.1087	3.97896e-05
DNAm-LC1	cg23470939	0.529676	0.479207	0.568909	17.6231	1.63768e-69
DNAm-LC1	cg10203631	0.186274	0.116692	0.244032	5.10276	3.34744e-07
DNAm-LC1	cg18963953	0.308794	0.253408	0.355483	9.88127	5.01916e-23
DNAm-LC1	cg21110739	0.159935	0.0838597	0.231565	4.04693	5.18928e-05
DNAm-LC1	cg11115431	0.117419	0.0595226	0.181529	3.50181	0.000462106
DNAm-LC1	cg02548777	0.108726	0.024474	0.19149	2.49165	0.012715
DNAm-LC1	cg19149522	0.0999318	0.0252743	0.173975	2.52497	0.0115708
DNAm-LC1	cg06942814	0.121182	0.0547477	0.185192	3.35699	0.000787949
DNAm-LC1	cg08657492	0.169212	0.106412	0.228045	4.95637	7.18219e-07
DNAm-LC1	cg14359292	0.0954039	0.0396433	0.161619	2.64577	0.00815062
DNAm-LC1	cg21004899	0.281767	0.217631	0.346882	7.5827	3.38436e-14
DNAm-LC1	cg02027878	0.0990836	0.0329801	0.174319	2.8026	0.00506928
DNAm-LC1	cg12108651	0.178563	0.10543	0.24064	4.53237	5.83258e-06
DNAm-LC1	cg14264125	0.310904	0.247991	0.375986	8.81944	1.15034e-18
DNAm-LC1	cg26651303	0.529771	0.469357	0.582769	14.768	2.35551e-49
DNAm-LC1	cg23554932	0.042055	-0.0152841	0.110737	1.18509	0.235983
DNAm-LC1	cg20332679	0.305839	0.249498	0.373614	8.24226	1.68993e-16
DNAm-LC1	cg00468380	0.396059	0.330648	0.443092	11.2686	1.87535e-29
DNAm-LC1	cg19945060	0.281286	0.227259	0.341347	8.76848	1.81095e-18
DNAm-LC1	cg27057652	0.119393	0.0480143	0.190758	3.17278	0.00150987
DNAm-LC1	cg20570109	0.0541101	-0.0280455	0.141416	1.30997	0.190207
DNAm-LC1	cg04091927	0.384491	0.332548	0.447863	11.6176	3.35283e-31
DNAm-LC1	cg13595143	0.361149	0.314428	0.412272	11.9474	6.70027e-33
DNAm-LC1	cg07211259	0.602582	0.545912	0.652638	17.2737	7.42222e-67
DNAm-LC1	cg04245250	0.290056	0.209327	0.346319	7.31108	2.65012e-13
DNAm-LC1	cg09954631	0.141096	0.0615877	0.212608	3.72102	0.000198418
DNAm-LC1	cg14365300	0.295745	0.233916	0.358316	7.93955	2.02912e-15
DNAm-LC1	cg00792235	0.0165349	-0.0394832	0.0835795	0.511358	0.6091
DNAm-LC1	cg00296182	0.0917659	0.0209213	0.157061	2.69373	0.00706566
DNAm-LC1	cg12479507	0.120901	0.0518291	0.189946	3.12689	0.00176665
DNAm-LC1	cg16060189	0.655994	0.61913	0.695621	22.0072	2.45875e-107
DNAm-LC1	cg10549018	0.0585144	-0.00636868	0.116764	1.71799	0.0857989
DNAm-LC1	cg23331156	0.15978	0.0949015	0.23221	4.25803	2.06236e-05
DNAm-LC1	cg20356323	0.0873046	0.00938609	0.146616	2.35228	0.0186587
DNAm-LC1	cg07703079	0.183019	0.130838	0.242956	5.86957	4.36914e-09
DNAm-LC1	cg07237979	-0.102239	-0.17565	-0.0135484	-2.44865	0.0143393
DNAm-LC1	cg08508325	0.172431	0.108382	0.23034	4.70181	2.57862e-06
DNAm-LC1	cg15681577	0.164474	0.090623	0.233327	4.55619	5.20891e-06
DNAm-LC1	cg08072402	0.125768	0.0655053	0.18191	3.70332	0.000212798
DNAm-LC1	cg00233420	0.0242647	-0.0458938	0.0912605	0.657007	0.511177
DNAm-LC1	cg06013378	0.15328	0.0884062	0.219614	4.22454	2.39433e-05
DNAm-LC1	cg20240860	0.0496042	-0.0199047	0.125196	1.37244	0.169926
DNAm-LC1	cg00452199	0.421413	0.365602	0.482638	12.9972	1.26933e-38
DNAm-LC1	cg22344122	0.119473	0.0497555	0.193737	2.96389	0.00303781
DNAm-LC1	cg00670913	0.322922	0.262659	0.372462	9.41578	4.69591e-21
DNAm-LC1	cg02344527	0.121641	0.0536175	0.18522	3.57399	0.000351586
DNAm-LC1	cg02587602	0.448271	0.398887	0.494462	14.9056	3.03048e-50
DNAm-LC1	cg14784664	0.384701	0.328191	0.428283	12.6551	1.0488e-36
DNAm-LC1	cg13877106	0.183412	0.101734	0.267227	4.3055	1.66608e-05
DNAm-LC1	cg02787737	0.151751	0.0875271	0.216075	4.35201	1.34897e-05
DNAm-LC1	cg11217960	-0.0559351	-0.11591	0.0110632	-1.71512	0.0863228
DNAm-LC1	cg02959759	-0.0974942	-0.171747	-0.027531	-2.78234	0.00539684
DNAm-LC1	cg21825792	0.399686	0.33661	0.463519	10.8408	2.20479e-27
DNAm-LC1	cg11296759	0.128658	0.0529106	0.199223	3.46407	0.000532074
DNAm-LC1	cg18920494	0.103505	0.0346602	0.178315	2.75663	0.00584012
DNAm-LC1	cg14846292	0.240633	0.178849	0.302779	7.28692	3.17126e-13
DNAm-LC1	cg21493516	0.336278	0.269292	0.396266	8.50738	1.77906e-17
DNAm-LC1	cg06314111	0.172645	0.0994737	0.233728	4.69423	2.67619e-06
DNAm-LC1	cg23387569	0.197644	0.131446	0.262514	5.52013	3.38749e-08
DNAm-LC1	cg21551185	0.109012	0.025095	0.167562	2.91463	0.00356114
DNAm-LC1	cg14952949	0.140965	0.0605276	0.214402	3.40004	0.000673755
DNAm-LC1	cg23703079	0.183488	0.117053	0.247001	5.03754	4.71554e-07
DNAm-LC1	cg11839682	-0.208332	-0.266958	-0.143224	-5.71516	1.09603e-08
DNAm-LC1	cg26093123	0.18469	0.0919391	0.247463	4.71162	2.45752e-06
DNAm-LC1	cg01667324	0.150247	0.0672725	0.220706	3.41986	0.000626545
DNAm-LC1	cg25461801	0.314815	0.255745	0.361481	10.4938	9.22282e-26
DNAm-LC1	cg04793338	0.224076	0.162724	0.295592	6.17294	6.70316e-10
DNAm-LC1	cg20382493	0.672496	0.633847	0.71169	22.713	3.33282e-114
DNAm-LC1	cg18279536	0.117487	0.0199418	0.192482	2.65574	0.00791346
DNAm-LC1	cg15066197	0.094125	0.0304467	0.158887	2.61779	0.00885024
DNAm-LC1	cg12031962	0.0806095	0.00316461	0.14273	2.32584	0.0200273
DNAm-LC1	cg16003238	0.130041	0.0570332	0.199876	3.33475	0.000853771
DNAm-LC1	cg13805518	0.0529673	-0.0123505	0.113739	1.52106	0.128245
DNAm-LC1	cg19708986	0.17528	0.124267	0.230202	5.60819	2.04457e-08
DNAm-LC1	cg02205443	0.0640363	0.00302441	0.130529	1.63362	0.102338
DNAm-LC1	cg10244976	-0.524303	-0.571704	-0.471618	-15.5859	9.07438e-55
DNAm-LC1	cg04383979	0.0324702	-0.0337028	0.101857	0.867578	0.385625
DNAm-LC1	cg01298102	0.267857	0.187589	0.335364	6.55528	5.55384e-11
DNAm-LC1	cg18892212	0.363042	0.292403	0.428987	8.4307	3.43593e-17
DNAm-LC1	cg02531193	0.0752233	-0.00369709	0.158643	1.83711	0.066194
DNAm-LC1	cg04615859	0.106627	0.0274556	0.177478	2.75448	0.00587861
DNAm-LC1	cg20769177	0.292939	0.228012	0.346359	8.4871	2.11854e-17
DNAm-LC1	cg26226202	0.286244	0.217438	0.337822	8.31192	9.41661e-17
DNAm-LC1	cg07394955	0.395657	0.337141	0.447841	11.7174	1.03776e-31
DNAm-LC1	cg27581031	0.138641	0.0742306	0.199168	4.01004	6.07084e-05
DNAm-LC1	cg05164758	0.177593	0.115414	0.236037	5.3894	7.06917e-08
DNAm-LC1	cg06610548	0.348207	0.287143	0.404926	10.4248	1.91e-25
DNAm-LC1	cg17531849	0.129046	0.0633262	0.187364	3.54499	0.000392634
DNAm-LC1	cg27022584	0.0946528	0.0321557	0.163199	2.51465	0.0119151
DNAm-LC1	cg23939642	-0.193941	-0.266459	-0.121441	-5.2057	1.93266e-07
DNAm-LC1	cg26726230	-0.0589867	-0.12485	0.0171833	-1.63254	0.102566
DNAm-LC1	cg26740109	-0.0338827	-0.0964399	0.0520216	-0.848945	0.395912
DNAm-LC1	cg20788561	0.362774	0.303267	0.425456	10.0352	1.06777e-23
DNAm-LC1	cg26956799	0.17974	0.0934968	0.247056	4.15052	3.31718e-05
DNAm-LC1	cg27547281	0.0969896	0.0355978	0.160845	2.63859	0.00832526
DNAm-LC1	cg01418618	0.0393536	-0.0182788	0.0880854	1.31466	0.188626
DNAm-LC1	cg11802027	0.541524	0.49189	0.583292	17.6447	1.11817e-69
DNAm-LC1	cg04749549	0.509661	0.457787	0.567603	13.9765	2.16798e-44
DNAm-LC1	cg20141652	0.460184	0.405258	0.524404	12.4287	1.82639e-35
DNAm-LC1	cg26746936	0.0714357	-0.013401	0.129646	1.99652	0.0458773
DNAm-LC1	cg02881684	0.1573	0.0736705	0.229024	4.09942	4.14186e-05
DNAm-LC1	cg03146196	0.0611225	0.000358144	0.135773	1.634	0.10226
DNAm-LC1	cg27529037	0.31803	0.264783	0.37316	9.34752	8.97271e-21
DNAm-LC1	cg06866597	0.085224	0.0117304	0.145035	2.41154	0.0158852
DNAm-LC1	cg18436500	0.31396	0.230584	0.379068	7.83725	4.60503e-15
DNAm-LC1	cg12511214	0.0931151	0.00988711	0.163923	2.33095	0.0197558
DNAm-LC1	cg26305042	0.103707	0.0151385	0.176262	2.77996	0.00543657
DNAm-LC1	cg00025357	0.182617	0.129676	0.236493	5.87974	4.10901e-09
DNAm-LC1	cg24580199	0.168646	0.0939588	0.238022	4.20507	2.60997e-05
DNAm-LC1	cg19827787	0.118796	0.0437049	0.185008	3.14655	0.00165207
DNAm-LC1	cg03750567	0.25237	0.189571	0.317116	7.47283	7.84866e-14
DNAm-LC1	cg10653240	0.157456	0.0647038	0.237506	3.75606	0.000172611
DNAm-LC1	cg15715337	0.683269	0.640393	0.718738	22.3735	7.13202e-111
DNAm-LC1	cg05132925	0.368378	0.30457	0.430965	9.72226	2.42333e-22
DNAm-LC1	cg19627034	0.711845	0.675309	0.737802	25.2909	4.02056e-141
DNAm-LC1	cg02754945	0.00145391	-0.0593322	0.0656949	0.0398311	0.968228
DNAm-LC1	cg11717597	0.610283	0.567259	0.646226	21.5292	8.28725e-103
DNAm-LC1	cg16407924	0.0793002	0.00168263	0.161336	1.97548	0.0482137
DNAm-LC1	cg01299579	0.0610469	-0.00801967	0.130665	1.83788	0.0660807
DNAm-LC1	cg03282107	0.0913822	0.0240589	0.155586	2.5766	0.00997786
DNAm-LC1	cg22670147	0.192397	0.120482	0.254424	5.2768	1.31461e-07
DNAm-LC1	cg16938369	0.0848834	0.0149922	0.146195	2.42329	0.0153808
DNAm-LC1	cg20953052	0.127892	0.0554622	0.191286	3.70764	0.000209196
DNAm-LC1	cg01727145	0.0983964	0.0283908	0.168227	2.78614	0.00533398
DNAm-LC1	cg02799466	0.0698705	0.00808156	0.131323	2.16946	0.0300476
DNAm-LC1	cg18517369	0.241745	0.184813	0.300437	7.21306	5.47096e-13
DNAm-LC1	cg16320419	-0.10998	-0.180339	-0.0376476	-2.85125	0.00435472
DNAm-LC1	cg20595215	0.302513	0.226188	0.368704	7.80999	5.71943e-15
DNAm-LC1	cg17978425	0.052295	-0.0103813	0.10614	1.59074	0.111669
DNAm-LC1	cg08489410	0.13161	0.0689142	0.191515	4.17065	3.03731e-05
DNAm-LC1	cg00384701	0.225501	0.15019	0.296367	5.45134	4.99923e-08
DNAm-LC1	cg05493761	0.361391	0.307503	0.421408	11.5622	6.40259e-31
DNAm-LC1	cg22609784	0.164274	0.0953897	0.237506	4.53118	5.86557e-06
DNAm-LC1	cg08354106	0.315823	0.2403	0.367907	8.8766	6.89362e-19
DNAm-LC1	cg07040303	0.18755	0.106971	0.272214	4.7019	2.57754e-06
DNAm-LC1	cg16422714	0.234814	0.159492	0.294436	6.41873	1.37412e-10
DNAm-LC1	cg27039515	0.134926	0.061653	0.20035	3.62816	0.000285443
DNAm-LC1	cg14727987	0.13722	0.0762445	0.216722	3.67727	0.000235742
DNAm-LC1	cg18858331	0.162518	0.0843451	0.229211	4.09801	4.1671e-05
DNAm-LC1	cg22697108	0.286972	0.223955	0.33965	8.01806	1.07427e-15
DNAm-LC1	cg09414983	0.137237	0.0594863	0.206328	3.40774	0.000655028
DNAm-LC1	cg12695465	0.188423	0.119921	0.258887	5.02739	4.97189e-07
DNAm-LC1	cg23646360	0.149003	0.0899273	0.221046	4.30013	1.707e-05
DNAm-LC1	cg15225267	0.169004	0.0994815	0.242037	4.51642	6.28931e-06
DNAm-LC1	cg16580391	0.132107	0.0636617	0.190023	4.32868	1.50005e-05
DNAm-LC1	cg13524302	0.0965423	0.0403202	0.167137	2.71046	0.00671893
DNAm-LC1	cg03693749	0.0639439	0.0148725	0.129889	2.1444	0.0320006
DNAm-LC1	cg23492779	0.209113	0.141538	0.280474	5.57749	2.44019e-08
DNAm-LC1	cg17521665	-0.497599	-0.566907	-0.42962	-11.3605	6.57626e-30
DNAm-LC1	cg16336494	0.78599	0.752853	0.814295	25.3355	1.29828e-141
DNAm-LC1	cg03297163	-0.0108929	-0.0818442	0.0567223	-0.309971	0.756583
DNAm-LC1	cg16324992	0.567125	0.507146	0.618455	16.6703	2.15464e-62
DNAm-LC1	cg20440891	0.272298	0.197605	0.356439	6.25648	3.9376e-10
DNAm-LC1	cg25171348	0.3152	0.233013	0.382384	7.43085	1.07904e-13
DNAm-LC1	cg16627090	0.115475	0.0448961	0.173522	3.04856	0.00229939
DNAm-LC1	cg03779117	0.148369	0.0790538	0.215033	4.21002	2.55347e-05
DNAm-LC1	cg09225287	0.299499	0.243002	0.346545	9.34067	9.57269e-21
DNAm-LC1	cg01778589	0.0901399	0.0282191	0.152417	2.84486	0.00444308
DNAm-LC1	cg04864538	0.216432	0.15458	0.276033	6.83255	8.34164e-12
DNAm-LC1	cg18048071	0.553641	0.514933	0.592884	21.332	5.73226e-101
DNAm-LC1	cg11782250	0.124053	0.0458505	0.205682	3.14234	0.00167605
DNAm-LC1	cg14940233	0.145752	0.0749291	0.210913	3.96166	7.44302e-05
DNAm-LC1	cg03650233	0.172753	0.105242	0.239395	4.87133	1.10849e-06
DNAm-LC1	cg06699564	0.190099	0.11801	0.258519	5.09529	3.482e-07
DNAm-LC1	cg09323728	0.195748	0.138062	0.263661	5.49375	3.93494e-08
DNAm-LC1	cg13393036	0.216944	0.156025	0.280995	6.25202	4.05177e-10
DNAm-LC1	cg18059933	0.260204	0.202605	0.327962	7.59391	3.10391e-14
DNAm-LC1	cg10640072	0.288458	0.234305	0.338449	9.01245	2.01496e-19
DNAm-LC1	cg04009492	0.264825	0.189427	0.319678	7.41376	1.22766e-13
DNAm-LC1	cg03498697	0.195274	0.129267	0.255959	5.5724	2.51247e-08
DNAm-LC1	cg09619598	-0.0766056	-0.150826	0.0131706	-1.92756	0.0539102
DNAm-LC1	cg14294859	0.51155	0.465495	0.553521	16.812	1.99495e-63
DNAm-LC1	cg13402942	-0.0117537	-0.0688925	0.0558231	-0.349426	0.72677
DNAm-LC1	cg02255938	0.339417	0.274742	0.39391	9.17693	4.43548e-20
DNAm-LC1	cg07356745	0.198773	0.127555	0.269436	5.08063	3.76176e-07
DNAm-LC1	cg08354406	0.234317	0.16052	0.304005	5.54327	2.96873e-08
DNAm-LC1	cg19049077	0.0820331	0.0153624	0.150176	2.21381	0.0268421
DNAm-LC1	cg14479798	-0.0445972	-0.110786	0.0170153	-1.28538	0.198661
DNAm-LC1	cg13599131	0.0773565	0.022899	0.142219	2.26413	0.0235661
DNAm-LC1	cg04111478	-0.155352	-0.232279	-0.0864533	-3.9346	8.33349e-05
DNAm-LC1	cg15579389	0.24081	0.183371	0.296858	7.69709	1.39205e-14
DNAm-LC1	cg02699915	0.186296	0.121914	0.250471	5.16515	2.40244e-07
DNAm-LC1	cg14283328	0.257774	0.175418	0.3351	5.81289	6.14036e-09
DNAm-LC1	cg09593860	0.0810186	0.0124611	0.143247	2.38169	0.0172336
DNAm-LC1	cg22969014	0.326686	0.256986	0.390706	9.85642	6.43009e-23
DNAm-LC1	cg06600725	0.71848	0.677435	0.744646	24.9438	2.49537e-137
DNAm-LC1	cg16329197	0.232987	0.178661	0.2948	7.01089	2.36813e-12
DNAm-LC1	cg25735482	0.222715	0.156099	0.282275	5.98234	2.1995e-09
DNAm-LC1	cg20359445	0.518394	0.460501	0.561534	14.9811	9.75614e-51
DNAm-LC1	cg11609469	0.112819	0.0451541	0.165046	3.59071	0.000329782
DNAm-LC1	cg05726002	0.160404	0.106287	0.223697	5.03918	4.67522e-07
DNAm-LC1	cg25658983	0.370773	0.31562	0.43182	11.5411	8.18314e-31
DNAm-LC1	cg13452162	0.659123	0.614846	0.693958	21.5793	2.8086e-103
DNAm-LC1	cg19954471	0.151764	0.0799328	0.225472	3.59304	0.000326843
DNAm-LC1	cg02256455	-0.346383	-0.406954	-0.284059	-10.4279	1.84888e-25
DNAm-LC1	cg13077138	0.208112	0.142551	0.277699	5.79111	6.99216e-09
DNAm-LC1	cg17063840	0.43622	0.374232	0.500084	11.9599	5.76647e-33
DNAm-LC1	cg04164058	0.239916	0.176547	0.301085	7.38307	1.54678e-13
DNAm-LC1	cg18034577	-0.0335452	-0.119002	0.0491417	-0.782537	0.433899
DNAm-LC1	cg27647054	0.153473	0.089528	0.237426	3.66743	0.000244997
DNAm-LC1	cg26940847	-0.244375	-0.309728	-0.187236	-6.46774	9.94809e-11
DNAm-LC1	cg27561907	0.065548	-0.00741279	0.144917	1.6298	0.103145
DNAm-LC1	cg06077305	0.128686	0.0675935	0.199043	3.71517	0.000203065
DNAm-LC1	cg26907472	0.543656	0.485331	0.595292	15.1241	1.12259e-51
DNAm-LC1	cg15712310	0.199622	0.140713	0.250127	5.94131	2.82759e-09
DNAm-LC1	cg09436290	-0.0210728	-0.0903786	0.0491907	-0.569558	0.568978
DNAm-LC1	cg09435890	0.423276	0.363649	0.491956	11.376	5.50879e-30
DNAm-LC1	cg06173319	0.132358	0.0728397	0.203262	3.92541	8.65814e-05
DNAm-LC1	cg26683137	-0.0106817	-0.0944827	0.0713222	-0.253406	0.799954
DNAm-LC1	cg00677574	0.302986	0.231057	0.372583	7.5314	5.01979e-14
DNAm-LC1	cg24636368	0.193666	0.138778	0.249853	5.84259	5.13949e-09
DNAm-LC1	cg02787991	0.283345	0.219997	0.358502	7.54547	4.5065e-14
DNAm-LC1	cg13890379	0.182658	0.113437	0.254085	4.9994	5.75085e-07
DNAm-LC1	cg07054927	0.0893888	0.00576485	0.165891	2.11183	0.0347007
DNAm-LC1	cg27149931	0.25615	0.184186	0.321445	6.47753	9.32361e-11
DNAm-LC1	cg22932336	0.191499	0.130722	0.250607	5.81857	5.93536e-09
DNAm-LC1	cg15793258	0.0732232	0.00887181	0.122618	2.42847	0.0151625
DNAm-LC1	cg20587168	0.227333	0.150827	0.28835	5.7458	9.14886e-09
DNAm-LC1	cg14103106	0.287737	0.228694	0.340819	9.01692	1.93451e-19
DNAm-LC1	cg12244668	0.140426	0.0633452	0.201212	3.63245	0.000280739
DNAm-LC1	cg00773902	0.40973	0.34558	0.468437	10.7687	4.83608e-27
DNAm-LC1	cg25602603	0.269828	0.21789	0.320914	8.99586	2.34379e-19
DNAm-LC1	cg10579818	0.0285442	-0.0304222	0.0729525	0.991913	0.32124
DNAm-LC1	cg12096720	0.110073	0.039949	0.184046	3.01951	0.00253187
DNAm-LC1	cg20832181	0.200565	0.140879	0.27431	5.67539	1.3837e-08
DNAm-LC1	cg10044179	0.030132	-0.0461714	0.102531	0.792944	0.427811
DNAm-LC1	cg15907944	0.50236	0.456371	0.543151	16.808	2.13418e-63
DNAm-LC1	cg07415373	0.295842	0.243004	0.350531	9.37149	7.1514e-21
DNAm-LC1	cg04350421	0.454261	0.398137	0.51639	11.9573	5.9465e-33
DNAm-LC1	cg08057985	0.518831	0.465694	0.5662	16.0842	3.29299e-58
DNAm-LC1	cg00813378	0.394525	0.326378	0.444061	10.5239	6.70283e-26
DNAm-LC1	cg24301290	0.160001	0.0879456	0.210284	5.10291	3.34473e-07
DNAm-LC1	cg21109485	0.242433	0.187355	0.30416	7.54717	4.44802e-14
DNAm-LC1	cg11213707	0.0879914	0.0354764	0.161835	2.56949	0.0101847
DNAm-LC1	cg21813747	0.293076	0.240481	0.344882	9.15338	5.51782e-20
DNAm-LC1	cg10364249	0.28233	0.226159	0.340742	8.74223	2.28555e-18
DNAm-LC1	cg26411822	0.0952708	0.0238754	0.151931	2.67068	0.00756967
DNAm-LC1	cg26524353	0.125732	0.0731996	0.182084	3.94323	8.03904e-05
DNAm-LC1	cg18769374	0.176672	0.104813	0.241898	4.59096	4.41211e-06
DNAm-LC1	cg24049493	-0.0736942	-0.155528	0.0135757	-1.60467	0.108566
DNAm-LC1	cg14850026	0.202893	0.134636	0.268407	5.24307	1.57924e-07
DNAm-LC1	cg14254748	0.490028	0.426393	0.54019	14.5962	2.96834e-48
DNAm-LC1	cg03340356	0.251263	0.19354	0.319528	7.43302	1.06149e-13
DNAm-LC1	cg01413809	0.185485	0.12959	0.237681	5.94099	2.83307e-09
DNAm-LC1	cg23273809	-0.549181	-0.604474	-0.496543	-15.5546	1.48031e-54
DNAm-LC1	cg00114966	0.0846051	0.0108583	0.170967	2.20836	0.027219
DNAm-LC1	cg24937136	0.31837	0.249163	0.382249	9.01663	1.93965e-19
DNAm-LC1	cg26823666	0.222496	0.157732	0.275349	6.68665	2.28333e-11
DNAm-LC1	cg27050763	0.114386	0.0473442	0.182917	3.41087	0.000647565
DNAm-LC1	cg19368625	0.211321	0.15105	0.266819	6.03183	1.62113e-09
DNAm-LC1	cg07712663	0.255641	0.190025	0.306601	7.88827	3.06401e-15
DNAm-LC1	cg25816739	0.319868	0.242383	0.381565	8.27941	1.23789e-16
DNAm-LC1	cg20536469	0.117497	0.0536859	0.176965	3.10244	0.00191934
DNAm-LC1	cg19805943	0.615457	0.570591	0.656764	19.751	7.86676e-87
DNAm-LC1	cg05289022	0.287932	0.223978	0.351468	8.39318	4.73159e-17
DNAm-LC1	cg15865892	0.00486113	-0.06027	0.0849169	0.131526	0.895359
DNAm-LC1	cg08489674	0.167955	0.103909	0.250556	4.3834	1.16841e-05
DNAm-LC1	cg02069390	0.210696	0.124267	0.28694	4.92681	8.35834e-07
DNAm-LC1	cg13066289	0.0841849	0.00873544	0.153533	2.03836	0.0415141
DNAm-LC1	cg10830649	0.065998	-0.00208839	0.120494	2.01009	0.0444215
DNAm-LC1	cg09552548	0.362965	0.298955	0.405472	11.897	1.2273e-32
DNAm-LC1	cg00853940	0.14454	0.0665565	0.207162	4.00187	6.28433e-05
DNAm-LC1	cg00793935	0.0709778	-0.00514269	0.137796	1.85918	0.0630015
DNAm-LC1	cg20587808	0.382893	0.335118	0.440537	11.7757	5.21031e-32
DNAm-LC1	cg11935638	0.391785	0.310973	0.455947	9.63438	5.72371e-22
DNAm-LC1	cg23528751	-0.168067	-0.233386	-0.106529	-5.0562	4.27691e-07
DNAm-LC1	cg27558485	0.427099	0.365419	0.474339	11.8175	3.16791e-32
DNAm-LC1	cg18702278	0.122654	0.0660373	0.18858	3.66557	0.000246792
DNAm-LC1	cg00677217	0.137464	0.0692136	0.18579	4.65546	3.2326e-06
DNAm-LC1	cg01105427	0.102768	0.0309633	0.188924	2.47992	0.0131411
DNAm-LC1	cg14755019	0.165301	0.104137	0.221371	4.94247	7.71372e-07
DNAm-LC1	cg17445155	0.123447	0.0424447	0.197034	3.05639	0.0022402
DNAm-LC1	cg11341199	0.189176	0.11013	0.280172	4.61094	4.00855e-06
DNAm-LC1	cg07730848	0.270568	0.201992	0.331393	7.39659	1.39723e-13
DNAm-LC1	cg19698137	0.394835	0.336067	0.454589	10.2527	1.15037e-24
DNAm-LC1	cg05606376	0.0900189	0.0294344	0.148552	2.89101	0.00384003
DNAm-LC1	cg10598711	0.174206	0.0976925	0.247922	4.47043	7.80624e-06
DNAm-LC1	cg15536663	-0.0389823	-0.112667	0.0324755	-1.06802	0.285511
DNAm-LC1	cg01185278	0.411825	0.342661	0.472502	10.8888	1.30414e-27
DNAm-LC1	cg25340050	0.05488	-0.00696799	0.122634	1.60255	0.109034
DNAm-LC1	cg10043954	0.0968427	0.0221015	0.163551	2.6477	0.00810415
DNAm-LC1	cg03060468	0.168098	0.0900821	0.232374	4.47957	7.47935e-06
DNAm-LC1	cg05638493	0.291442	0.235428	0.359917	7.87019	3.54102e-15
DNAm-LC1	cg14739664	0.0707324	0.0134438	0.129819	2.25078	0.0243998
DNAm-LC1	cg09838217	0.153526	0.0661268	0.238143	3.60126	0.000316683
DNAm-LC1	cg11682724	-0.48827	-0.550151	-0.426567	-12.5471	4.12107e-36
DNAm-LC1	cg07382842	0.199963	0.134765	0.258145	5.83451	5.39499e-09
DNAm-LC1	cg23153227	0.235579	0.152162	0.314813	5.76729	8.05556e-09
DNAm-LC1	cg13565129	0.133476	0.0587194	0.207019	3.61712	0.000297895
DNAm-LC1	cg20379725	0.239312	0.179917	0.317701	6.6738	2.49264e-11
DNAm-LC1	cg22679406	0.26567	0.189774	0.328165	6.66975	2.56232e-11
DNAm-LC1	cg20927242	-0.111693	-0.180118	-0.0410525	-3.16144	0.00156991
DNAm-LC1	cg10925640	-0.0447828	-0.106341	0.0133388	-1.34024	0.180166
DNAm-LC1	cg07613268	0.420528	0.360178	0.473245	12.756	2.88546e-37
DNAm-LC1	cg18086664	0.0959352	0.0229242	0.168232	2.40784	0.0160473
DNAm-LC1	cg03694466	0.0624582	0.00597805	0.139915	1.7737	0.0761121
DNAm-LC1	cg00218406	-0.359763	-0.409189	-0.296665	-10.4379	1.66404e-25
DNAm-LC1	cg21684411	-0.059625	-0.108052	-0.000623839	-2.10771	0.0350558
DNAm-LC1	cg24252536	0.0742558	-0.00219895	0.133879	2.0233	0.0430423
DNAm-LC1	cg12949461	-0.0284725	-0.0851487	0.0383354	-0.858131	0.39082
DNAm-LC1	cg12033615	0.169643	0.0836531	0.237804	3.85208	0.000117118
DNAm-LC1	cg01209642	0.031727	-0.0293489	0.093748	0.875646	0.381222
DNAm-LC1	cg00084338	0.252956	0.194785	0.302489	8.24937	1.59226e-16
DNAm-LC1	cg27246129	0.279392	0.215057	0.327009	9.23907	2.48641e-20
DNAm-LC1	cg15931921	0.257472	0.194941	0.321678	7.41767	1.19201e-13
DNAm-LC1	cg14347219	0.326391	0.261311	0.39216	9.18629	4.06616e-20
DNAm-LC1	cg06145435	0.128569	0.0708316	0.190429	3.96395	7.37204e-05
DNAm-LC1	cg00901138	0.158615	0.0988969	0.229146	4.28344	1.84024e-05
DNAm-LC1	cg20307184	0.578176	0.529533	0.615213	19.2542	1.30173e-82
DNAm-LC1	cg10471794	0.186628	0.103438	0.266481	4.60278	4.1688e-06
DNAm-LC1	cg01380078	0.177439	0.122695	0.242384	5.32948	9.84948e-08
DNAm-LC1	cg06556290	-0.0902031	-0.171355	-0.0142595	-2.05809	0.0395812
DNAm-LC1	cg27396824	-0.0467883	-0.116458	0.0266787	-1.23079	0.218402
DNAm-LC1	cg00566516	0.235158	0.147643	0.307148	5.71911	1.07084e-08
DNAm-LC1	cg17843376	0.136839	0.0720009	0.20159	3.79152	0.000149728
DNAm-LC1	cg13710308	0.162102	0.103683	0.221332	4.92061	8.62755e-07
DNAm-LC1	cg06879681	-0.474616	-0.5239	-0.417771	-12.8948	4.81565e-38
DNAm-LC1	cg23996349	0.612084	0.568455	0.643481	22.5594	1.08472e-112
DNAm-LC1	cg17375585	0.266659	0.202103	0.333842	7.14402	9.06393e-13
DNAm-LC1	cg07118000	0.479954	0.430938	0.526891	16.3856	2.42233e-60
DNAm-LC1	cg27619646	0.291507	0.216683	0.374149	6.49929	8.07013e-11
DNAm-LC1	cg17336929	0.246306	0.175511	0.311449	6.76417	1.3408e-11
DNAm-LC1	cg22398259	-0.154942	-0.223847	-0.0960702	-4.47782	7.54097e-06
DNAm-LC1	cg21187068	0.321348	0.263937	0.370476	10.996	3.99381e-28
DNAm-LC1	cg26272248	0.142753	0.0770276	0.211921	3.79103	0.000150026
DNAm-LC1	cg03454353	0.139018	0.0611527	0.215932	3.41621	0.000634987
DNAm-LC1	cg13971025	0.0364998	-0.0383227	0.10971	0.956503	0.338818
DNAm-LC1	cg13649309	0.0842998	0.019611	0.152991	2.1282	0.0333208
DNAm-LC1	cg27427581	0.0403358	-0.0289398	0.102866	1.17203	0.241186
DNAm-LC1	cg07605285	0.466163	0.416413	0.511473	14.445	2.6938e-47
DNAm-LC1	cg13787987	0.188628	0.0986545	0.259974	4.26128	2.03256e-05
DNAm-LC1	cg18396533	-0.138163	-0.22675	-0.0687589	-3.23909	0.00119914
DNAm-LC1	cg16933922	0.502182	0.447811	0.549636	16.1362	1.42073e-58
DNAm-LC1	cg07081633	0.056004	-0.0138605	0.131528	1.45562	0.145499
DNAm-LC1	cg25306480	0.717948	0.675123	0.757296	20.1834	1.36861e-90
DNAm-LC1	cg06270799	0.357245	0.284954	0.414581	9.74959	1.85209e-22
DNAm-LC1	cg05222924	0.367628	0.305857	0.419497	10.6811	1.24729e-26
DNAm-LC1	cg03483632	0.396774	0.346354	0.450474	11.788	4.49846e-32
DNAm-LC1	cg13875901	0.126151	0.0512996	0.187287	3.54375	0.000394481
DNAm-LC1	cg23848889	0.371412	0.309742	0.425895	11.0783	1.59806e-28
DNAm-LC1	cg14537332	0.0865341	0.0281301	0.169512	2.32159	0.0202551
DNAm-LC1	cg06039161	0.214284	0.135221	0.285128	5.57133	2.52797e-08
DNAm-LC1	cg01655356	0.156858	0.086097	0.224912	4.16139	3.16322e-05
DNAm-LC1	cg25456593	0.111341	0.0322973	0.186183	2.97504	0.00292952
DNAm-LC1	cg25137204	0.154428	0.0815474	0.229764	3.65978	0.000252435
DNAm-LC1	cg02682525	0.192358	0.137206	0.254908	5.48318	4.17758e-08
DNAm-LC1	cg10104252	-0.111085	-0.177544	-0.0506801	-3.24694	0.00116652
DNAm-LC1	cg11891239	0.277419	0.204726	0.333498	7.81809	5.36326e-15
DNAm-LC1	cg06729806	0.0741059	-0.00329004	0.133451	1.93252	0.0532957
DNAm-LC1	cg25260176	0.221404	0.148288	0.295617	5.49271	3.95805e-08
DNAm-LC1	cg16711556	0.0806712	-0.00123968	0.161523	1.87991	0.0601199
DNAm-LC1	cg13690332	0.316454	0.265507	0.369257	10.1544	3.16607e-24
DNAm-LC1	cg02556042	0.279847	0.211169	0.348147	7.7983	6.27456e-15
DNAm-LC1	cg23895963	0.390645	0.332381	0.452922	12.1268	7.62065e-34
DNAm-LC1	cg01363734	0.508463	0.457903	0.553534	17.0209	5.74884e-65
DNAm-LC1	cg27599211	0.605424	0.554598	0.644133	18.4477	5.44113e-76
DNAm-LC1	cg05053403	0.0404618	-0.0210911	0.0964215	1.28893	0.197421
DNAm-LC1	cg14716095	0.196587	0.101207	0.275332	4.18126	2.89892e-05
DNAm-LC1	cg21121616	0.138973	0.0655868	0.21503	3.5028	0.000460398
DNAm-LC1	cg23118561	0.0182439	-0.0512531	0.080859	0.512306	0.608437
DNAm-LC1	cg01552347	0.132225	0.0600239	0.191899	3.65324	0.00025895
DNAm-LC1	cg02794779	-0.000342202	-0.0556181	0.0693722	-0.0103957	0.991706
DNAm-LC1	cg12583087	0.15873	0.0894988	0.213409	4.56317	5.03881e-06
DNAm-LC1	cg18387839	0.100832	0.0483348	0.180987	2.81511	0.00487609
DNAm-LC1	cg00557959	-0.0806034	-0.159731	-0.00841381	-2.20274	0.0276134
DNAm-LC1	cg15756319	-0.0976525	-0.172294	-0.0289909	-2.70099	0.00691333
DNAm-LC1	cg23251248	0.262339	0.20694	0.325085	7.61354	2.66694e-14
DNAm-LC1	cg10807643	0.231635	0.164638	0.288113	6.40735	1.48069e-10
DNAm-LC1	cg14064024	0.540961	0.499986	0.584734	19.9911	6.58123e-89
DNAm-LC1	cg09392615	0.232017	0.163571	0.285727	6.96378	3.31267e-12
DNAm-LC1	cg10307580	0.148157	0.0682906	0.235169	3.40131	0.000670649
DNAm-LC1	cg02155558	0.157486	0.102667	0.217272	5.04717	4.48406e-07
DNAm-LC1	cg13399903	0.14302	0.0795542	0.216703	3.89287	9.90635e-05
DNAm-LC1	cg02593958	0.502169	0.438084	0.556242	13.4113	5.19322e-41
DNAm-LC1	cg03480935	0.444752	0.392683	0.507033	12.4296	1.80551e-35
DNAm-LC1	cg00604410	0.543784	0.502151	0.600043	16.4631	6.75345e-61
DNAm-LC1	cg10180052	0.19978	0.136922	0.257355	6.23611	4.48572e-10
DNAm-LC1	cg02305289	0.201975	0.138094	0.259967	6.39489	1.6066e-10
DNAm-LC1	cg27047406	0.147291	0.0788035	0.222017	3.61517	0.000300147
DNAm-LC1	cg09898059	0.122474	0.0613478	0.181373	3.41918	0.000628103
DNAm-LC1	cg01453111	-0.211702	-0.290887	-0.150432	-5.60887	2.03647e-08
DNAm-LC1	cg01641371	0.467106	0.392037	0.528569	11.3557	6.94483e-30
DNAm-LC1	cg08286854	0.10517	0.0407315	0.174772	2.81642	0.00485619
DNAm-LC1	cg04645189	0.469118	0.41062	0.512758	14.2674	3.49254e-46
DNAm-LC1	cg04514255	0.591497	0.537595	0.633817	18.6345	1.68785e-77
DNAm-LC1	cg26978064	0.0199838	-0.0389941	0.0946284	0.492778	0.62217
DNAm-LC1	cg07994435	0.304565	0.237047	0.367956	8.20975	2.21655e-16
DNAm-LC1	cg26475541	0.242411	0.17888	0.305555	6.56274	5.28282e-11
DNAm-LC1	cg15142430	0.405331	0.344437	0.452941	12.6774	7.89106e-37
DNAm-LC1	cg23989004	0.188563	0.115016	0.265813	4.91926	8.68708e-07
DNAm-LC1	cg05033529	0.176831	0.110489	0.249693	4.56869	4.90783e-06
DNAm-LC1	cg01559901	0.154826	0.103097	0.227464	4.54211	5.56938e-06
DNAm-LC1	cg14654613	0.18445	0.12341	0.24267	5.5763	2.4569e-08
DNAm-LC1	cg03563238	0.333263	0.264673	0.390186	9.36167	7.84897e-21
DNAm-LC1	cg07927755	0.241536	0.182721	0.298255	7.10275	1.22295e-12
DNAm-LC1	cg09449905	0.250465	0.185724	0.327971	6.59535	4.24253e-11
DNAm-LC1	cg18521743	0.0707334	0.0141345	0.119609	2.23357	0.0255115
DNAm-LC1	cg21561157	0.397883	0.340304	0.458209	10.8207	2.74648e-27
DNAm-LC1	cg22333888	0.196907	0.117454	0.265864	5.26519	1.40046e-07
DNAm-LC1	cg14880348	0.231254	0.155489	0.295679	6.13779	8.36778e-10
DNAm-LC1	cg18460830	0.154307	0.0918061	0.212895	4.73158	2.22784e-06
DNAm-LC1	cg26003933	0.426206	0.373754	0.468557	14.5234	8.619e-48
DNAm-LC1	cg15063687	0.254059	0.177832	0.317894	6.59973	4.1192e-11
DNAm-LC1	cg08157684	0.426257	0.359232	0.47019	13.0185	9.60429e-39
DNAm-LC1	cg00165994	-0.234255	-0.291172	-0.170689	-6.83078	8.44543e-12
DNAm-LC1	cg09408571	0.0520427	-0.0138998	0.111458	1.63537	0.101972
DNAm-LC1	cg06223162	-0.00788747	-0.0733601	0.0484771	-0.241376	0.809264
DNAm-LC1	cg13469595	0.473585	0.411648	0.523676	13.6795	1.346e-42
DNAm-LC1	cg16255156	0.283669	0.217713	0.341361	7.49221	6.77212e-14
DNAm-LC1	cg15676040	0.396355	0.323803	0.455834	10.3202	5.71066e-25
DNAm-LC1	cg06916670	0.544053	0.495303	0.59604	15.664	2.66403e-55
DNAm-LC1	cg10528484	0.691817	0.651242	0.718182	25.754	2.90515e-146
DNAm-LC1	cg20595457	0.27744	0.220203	0.328402	8.22585	1.93807e-16
DNAm-LC1	cg03936870	0.337678	0.270216	0.397538	9.25911	2.06145e-20
DNAm-LC1	cg04547220	0.000583848	-0.0531105	0.0446087	0.0203522	0.983762
DNAm-LC1	cg27524361	0.0202334	-0.0489971	0.0873977	0.560644	0.57504
DNAm-LC1	cg20050113	0.142417	0.0723028	0.217104	3.74423	0.00018095
DNAm-LC1	cg27419327	0.146256	0.0866581	0.214063	3.94112	8.11013e-05
DNAm-LC1	cg12602909	0.800315	0.771946	0.829268	27.7131	4.85878e-169
DNAm-LC1	cg26160218	0.21842	0.152408	0.278573	6.40849	1.46972e-10
DNAm-LC1	cg25129124	0.0317108	-0.0436793	0.101857	0.766684	0.44327
DNAm-LC1	cg03858703	0.158063	0.0833028	0.22644	4.18441	2.85911e-05
DNAm-LC1	cg18055394	0.2925	0.223354	0.350483	8.42025	3.75668e-17
DNAm-LC1	cg14479344	0.721487	0.687972	0.747529	25.2758	5.89973e-141
DNAm-LC1	cg05963085	0.439358	0.373865	0.495458	11.7187	1.02182e-31
DNAm-LC1	cg03772909	0.172449	0.093104	0.24135	4.19459	2.73368e-05
DNAm-LC1	cg24187645	-0.00302996	-0.0760762	0.0677038	-0.0841122	0.932967
DNAm-LC1	cg05577016	0.584569	0.54317	0.628288	19.2446	1.56793e-82
DNAm-LC1	cg23330788	0.0887592	0.0100977	0.154348	2.33127	0.0197393
DNAm-LC1	cg17307791	0.18993	0.132245	0.24941	5.75299	8.76776e-09
DNAm-LC1	cg27412975	0.235218	0.174993	0.29731	6.67579	2.45909e-11
DNAm-LC1	cg06132727	0.302672	0.247718	0.354614	9.73482	2.14197e-22
DNAm-LC1	cg17218311	0.164605	0.0946405	0.25201	3.92932	8.51858e-05
DNAm-LC1	cg17668274	0.208671	0.130568	0.263315	5.5208	3.37467e-08
DNAm-LC1	cg27096298	0.0607105	-0.00625389	0.126981	1.78838	0.0737143
DNAm-LC1	cg03897860	0.115935	0.0466013	0.186352	3.18674	0.00143886
DNAm-LC1	cg23941075	0.124999	0.0493462	0.194602	3.45857	0.000543048
DNAm-LC1	cg23930711	0.256003	0.192154	0.324474	6.73763	1.60988e-11
DNAm-LC1	cg00558224	0.345677	0.277769	0.41074	8.99186	2.43082e-19
DNAm-LC1	cg18346398	0.186019	0.128684	0.242638	5.50572	3.67658e-08
DNAm-LC1	cg02925601	0.281168	0.219216	0.335917	7.96137	1.70149e-15
DNAm-LC1	cg00765128	0.228136	0.163348	0.304913	5.85215	4.85272e-09
DNAm-LC1	cg19148201	0.690086	0.651625	0.723551	24.3101	1.53346e-130
DNAm-LC1	cg21917728	0.381425	0.317619	0.447789	9.46137	3.03937e-21
DNAm-LC1	cg11941920	0.0404946	-0.0350807	0.111187	1.0109	0.312064
DNAm-LC1	cg11074783	0.131716	0.0546071	0.200743	3.29106	0.000998116
DNAm-LC1	cg09877301	0.177083	0.112006	0.257271	4.63358	3.5939e-06
DNAm-LC1	cg09508022	0.110161	0.0465984	0.19138	2.87569	0.0040315
DNAm-LC1	cg07525471	0.0592609	-0.00586334	0.126105	1.58644	0.11264
DNAm-LC1	cg22703520	0.146897	0.0752838	0.209963	4.12574	3.69548e-05
DNAm-LC1	cg10413224	0.156301	0.0909822	0.210713	4.43427	9.23853e-06
DNAm-LC1	cg17497608	-0.0532384	-0.122561	0.0124256	-1.482	0.138341
DNAm-LC1	cg10119082	0.222305	0.149751	0.309302	5.64311	1.6701e-08
DNAm-LC1	cg03636930	-0.023902	-0.0983357	0.0445362	-0.65115	0.514949
DNAm-LC1	cg25673784	0.133157	0.0608335	0.192798	3.91994	8.85708e-05
DNAm-LC1	cg02571201	0.180928	0.116521	0.254256	5.22886	1.70562e-07
DNAm-LC1	cg26577017	0.129688	0.0452958	0.207072	3.12491	0.00177859
DNAm-LC1	cg26291848	0.480615	0.416353	0.522359	14.9221	2.368e-50
DNAm-LC1	cg01980793	0.50844	0.456842	0.553395	16.1951	5.45995e-59
DNAm-LC1	cg05626536	0.0302897	-0.0319226	0.0942985	0.910147	0.362745
DNAm-LC1	cg14199723	0.07343	-0.0202024	0.158608	1.49839	0.134031
DNAm-LC1	cg00533182	0.362956	0.29796	0.418877	9.5842	9.3173e-22
DNAm-LC1	cg07158339	0.218047	0.155923	0.279668	6.00718	1.88776e-09
DNAm-LC1	cg14304236	0.489096	0.4349	0.534258	14.5772	3.92452e-48
DNAm-LC1	cg13483797	0.224336	0.157248	0.288595	6.31294	2.73785e-10
DNAm-LC1	cg07316943	0.172043	0.0931582	0.235486	4.57218	4.82676e-06
DNAm-LC1	cg16060369	0.303859	0.246519	0.366699	8.49226	2.02664e-17
DNAm-LC1	cg27213549	0.378513	0.30371	0.429837	9.85264	6.67667e-23
DNAm-LC1	cg19241744	-0.12577	-0.209715	-0.0453344	-3.07666	0.00209336
DNAm-LC1	cg15966747	0.21933	0.15406	0.282911	6.59365	4.29137e-11
DNAm-LC1	cg19179099	0.134034	0.066321	0.200254	3.75038	0.000176567
DNAm-LC1	cg08821930	0.144737	0.0732773	0.218168	3.79863	0.000145501
DNAm-LC1	cg09924848	0.125404	0.0604155	0.203499	3.2181	0.00129044
DNAm-LC1	cg27173819	0.0961389	0.0279144	0.156765	2.60435	0.00920476
DNAm-LC1	cg27615067	0.316469	0.247062	0.374838	8.63727	5.7572e-18
DNAm-LC1	cg05194426	0.0123614	-0.0522776	0.0654199	0.357079	0.721033
DNAm-LC1	cg18108946	0.587894	0.539805	0.628772	19.3216	3.53393e-83
DNAm-LC1	cg08757628	-0.592325	-0.639076	-0.524775	-14.8123	1.22035e-49
DNAm-LC1	cg02608124	0.0846372	0.00934686	0.156887	2.28286	0.0224384
DNAm-LC1	cg09739212	0.106324	0.0323745	0.188203	2.70685	0.0067924
DNAm-LC1	cg11633310	-0.0743993	-0.146935	-0.00291796	-1.84101	0.0656197
DNAm-LC1	cg12771777	0.199132	0.111479	0.26191	5.12538	2.96931e-07
DNAm-LC1	cg20132698	0.0992664	0.0283865	0.167424	2.73613	0.00621671
DNAm-LC1	cg12300731	0.232714	0.145278	0.306266	5.4532	4.94724e-08
DNAm-LC1	cg26194089	0.25985	0.195945	0.326311	6.71845	1.8367e-11
DNAm-LC1	cg13800769	-0.555008	-0.617587	-0.503459	-15.0847	2.04211e-51
DNAm-LC1	cg03691818	0.0582198	-0.020626	0.129275	1.46725	0.142308
DNAm-LC1	cg20098478	0.190249	0.109365	0.263498	4.50935	6.50269e-06
DNAm-LC1	cg15890332	0.129911	0.0680968	0.191248	3.804	0.000142377
DNAm-LC1	cg24678163	0.225169	0.137416	0.288597	5.62398	1.86608e-08
DNAm-LC1	cg18512948	0.574054	0.523579	0.616033	17.0906	1.74375e-65
DNAm-LC1	cg23511824	0.196843	0.135825	0.25546	5.62388	1.86719e-08
DNAm-LC1	cg10794502	0.0743182	0.00730192	0.141214	1.91525	0.05546
DNAm-LC1	cg24112454	0.222861	0.145619	0.296324	5.78066	7.44086e-09
DNAm-LC1	cg12488111	0.190981	0.137698	0.256515	5.12401	2.99112e-07
DNAm-LC1	cg26326372	0.175877	0.109341	0.239124	4.60928	4.04073e-06
DNAm-LC1	cg26297506	0.0649898	0.00451021	0.159295	1.74938	0.0802255
DNAm-LC1	cg03630413	0.23362	0.175704	0.287214	7.58614	3.29587e-14
DNAm-LC1	cg02467858	0.419419	0.367208	0.470831	13.2439	4.89389e-40
DNAm-LC1	cg09523819	0.218273	0.14823	0.278073	5.83757	5.29672e-09
DNAm-LC1	cg00181849	-0.34312	-0.403477	-0.296717	-10.9649	5.63388e-28
DNAm-LC1	cg27337397	0.117447	0.0502807	0.183225	3.31476	0.000917234
DNAm-LC1	cg09848508	0.141676	0.04339	0.206487	3.42984	0.00060394
DNAm-LC1	cg06161600	0.288073	0.198074	0.333186	7.63265	2.29971e-14
DNAm-LC1	cg02862121	0.218774	0.149591	0.29072	5.94146	2.82497e-09
DNAm-LC1	cg01185766	0.0281354	-0.0420179	0.0911533	0.728926	0.466047
DNAm-LC1	cg05537253	0.18276	0.117869	0.241372	5.20055	1.987e-07
DNAm-LC1	cg05332308	0.123649	0.0491646	0.207375	2.93945	0.00328797
DNAm-LC1	cg19514469	0.382978	0.314295	0.433271	10.7391	6.6719e-27
DNAm-LC1	cg03010887	0.385301	0.324301	0.445267	10.8545	1.89944e-27
DNAm-LC1	cg03159676	0.1336	0.0597386	0.198106	3.52152	0.000429074
DNAm-LC1	cg06647693	0.693535	0.659358	0.730105	24.1291	1.23669e-128
DNAm-LC1	cg25510591	0.194815	0.128487	0.261737	4.93445	8.03782e-07
DNAm-LC1	cg04647982	0.0981236	0.019262	0.172963	2.57388	0.0100564
DNAm-LC1	cg06514855	0.088514	-0.00330164	0.148106	2.40169	0.0163193
DNAm-LC1	cg18532727	-0.0173707	-0.0985671	0.0524516	-0.425267	0.670642
DNAm-LC1	cg03989507	0.168876	0.093256	0.225595	4.78643	1.69774e-06
DNAm-LC1	cg16779251	0.0978469	0.0391728	0.163605	2.93623	0.00332227
DNAm-LC1	cg23146565	0.540683	0.48571	0.581567	17.8023	6.7817e-71
DNAm-LC1	cg10963398	0.237692	0.168727	0.289271	7.22647	4.95715e-13
DNAm-LC1	cg19829381	0.0429704	-0.0221548	0.125196	0.998192	0.318186
DNAm-LC1	cg08040471	-0.184834	-0.256662	-0.128353	-5.24922	1.52743e-07
DNAm-LC1	cg03417884	0.150292	0.0900732	0.230483	4.05751	4.95994e-05
DNAm-LC1	cg05457563	0.342811	0.271347	0.405771	8.94477	3.72732e-19
DNAm-LC1	cg10169241	0.296381	0.23688	0.353179	9.11145	8.12859e-20
DNAm-LC1	cg26994484	0.631231	0.593241	0.665016	25.8406	3.09993e-147
DNAm-LC1	cg25766748	0.118444	0.0535699	0.178093	3.60205	0.000315715
DNAm-LC1	cg06952310	-0.0722691	-0.144619	0.00808377	-1.76603	0.0773903
DNAm-LC1	cg03125498	0.0908903	0.0331524	0.165483	2.48518	0.0129486
DNAm-LC1	cg10832304	0.0149865	-0.0583293	0.0983276	0.350932	0.725639
DNAm-LC1	cg15132673	0.0240402	-0.0390558	0.0932584	0.671023	0.502206
DNAm-LC1	cg05534427	0.322173	0.250313	0.388294	8.1554	3.4802e-16
DNAm-LC1	cg03576469	0.463243	0.403636	0.511839	13.7181	7.91067e-43
DNAm-LC1	cg15501552	0.210502	0.145296	0.280678	5.77155	7.85443e-09
DNAm-LC1	cg15128510	0.0684096	0.00184317	0.155086	1.69268	0.090517
DNAm-LC1	cg18370151	0.402245	0.354645	0.449182	13.1856	1.06274e-39
DNAm-LC1	cg00227156	0.234113	0.17775	0.290742	7.66906	1.73267e-14
DNAm-LC1	cg25721982	0.319453	0.256087	0.393735	8.6231	6.51637e-18
DNAm-LC1	cg14703829	0.179934	0.10075	0.229698	4.91194	9.01808e-07
DNAm-LC1	cg15429214	0.137349	0.0702543	0.204564	3.9246	8.68746e-05
DNAm-LC1	cg09491104	0.3557	0.281435	0.41917	9.04945	1.43687e-19
DNAm-LC1	cg18172484	0.295414	0.231144	0.363976	7.61183	2.70251e-14
DNAm-LC1	cg20768358	0.0698504	-0.0240935	0.138482	1.68769	0.0914711
DNAm-LC1	cg12218389	-0.152839	-0.217014	-0.0844207	-4.4502	8.5791e-06
DNAm-LC1	cg10432422	0.468635	0.417891	0.517736	13.9657	2.52405e-44
DNAm-LC1	cg26516532	0.522906	0.481663	0.564504	17.9883	2.40736e-72
DNAm-LC1	cg13426876	0.0193035	-0.0485848	0.0794146	0.582758	0.560056
DNAm-LC1	cg11186344	-0.52834	-0.590997	-0.467283	-12.9622	2.00304e-38
DNAm-LC1	cg16991868	0.161498	0.0898934	0.234951	4.25037	2.13416e-05
DNAm-LC1	cg03401114	0.246126	0.17601	0.302915	6.31112	2.77027e-10
DNAm-LC1	cg21147310	0.280035	0.21968	0.351626	7.6625	1.82349e-14
DNAm-LC1	cg27510354	-0.0554671	-0.128911	0.0345677	-1.36792	0.171338
DNAm-LC1	cg03312427	-0.224728	-0.297624	-0.143542	-5.12598	2.95989e-07
DNAm-LC1	cg09076339	0.446557	0.375953	0.498319	12.5691	3.12207e-36
DNAm-LC1	cg13677741	-0.188484	-0.252545	-0.12445	-5.11938	3.06542e-07
DNAm-LC1	cg06599209	0.218483	0.152832	0.290694	6.01904	1.75449e-09
DNAm-LC1	cg02717117	0.142812	0.0703668	0.219948	3.41059	0.000648213
DNAm-LC1	cg14005019	0.184169	0.114492	0.248113	5.05016	4.4143e-07
DNAm-LC1	cg11915641	0.210511	0.15114	0.26494	6.1873	6.12022e-10
DNAm-LC1	cg05146544	0.14229	0.086579	0.200886	4.35863	1.30877e-05
DNAm-LC1	cg09144707	0.193258	0.12669	0.271756	4.58198	4.60589e-06
DNAm-LC1	cg02723395	0.125362	0.0543363	0.200819	3.16251	0.00156417
DNAm-LC1	cg01329057	0.375559	0.320851	0.446481	10.9086	1.04901e-27
DNAm-LC1	cg04765422	0.0305983	-0.0310255	0.103022	0.819719	0.412376
DNAm-LC1	cg13724812	-0.024863	-0.102028	0.0568551	-0.561893	0.574189
DNAm-LC1	cg26350347	0.248399	0.180236	0.314018	6.99616	2.63071e-12
DNAm-LC1	cg04121415	0.0246414	-0.0381822	0.0856808	0.698781	0.484689
DNAm-LC1	cg09650880	0.118485	0.0306738	0.183624	2.86981	0.00410723
DNAm-LC1	cg11603443	0.158526	0.0888475	0.233424	4.04818	5.16178e-05
DNAm-LC1	cg02131018	0.157767	0.0813976	0.221731	4.17564	2.9715e-05
DNAm-LC1	cg15038286	0.216121	0.150616	0.288795	5.68758	1.28852e-08
DNAm-LC1	cg07848409	0.162261	0.0992528	0.232183	4.48154	7.41078e-06
DNAm-LC1	cg09359391	0.447347	0.38902	0.494268	13.9743	2.23687e-44
DNAm-LC1	cg06845774	0.152992	0.0899734	0.226694	4.23482	2.28738e-05
DNAm-LC1	cg00826892	0.0372622	-0.0471672	0.111962	0.913456	0.361003
DNAm-LC1	cg01278041	0.0625753	-0.00999649	0.139955	1.58778	0.112336
DNAm-LC1	cg15440376	0.120897	0.0612863	0.185164	3.53581	0.000406527
DNAm-LC1	cg12845051	0.172845	0.105155	0.233289	5.31069	1.09213e-07
DNAm-LC1	cg19700660	0.0906817	0.0155421	0.15389	2.71713	0.00658515
DNAm-LC1	cg19475870	0.0723278	-0.00565816	0.143236	1.76998	0.0767301
DNAm-LC1	cg08657705	0.134325	0.0555129	0.199396	3.38814	0.000703687
DNAm-LC1	cg13894535	-0.116696	-0.171829	-0.0317647	-2.99228	0.00276902
DNAm-LC1	cg26273211	0.0586705	-0.0257293	0.137246	1.29353	0.195828
DNAm-LC1	cg17763019	0.0940413	0.0368211	0.150496	2.82855	0.00467588
DNAm-LC1	cg15523463	0.189842	0.134924	0.26157	5.31703	1.05476e-07
DNAm-LC1	cg09046168	-0.353289	-0.406269	-0.282872	-10.3391	4.68849e-25
DNAm-LC1	cg20726195	-0.438846	-0.490744	-0.377186	-13.157	1.55204e-39
DNAm-LC1	cg10863922	-0.434719	-0.483457	-0.372382	-13.0548	5.96757e-39
DNAm-LC1	cg01345354	-0.446949	-0.498454	-0.38584	-13.2707	3.42185e-40
DNAm-LC1	cg02206980	0.573467	0.524263	0.631158	15.2178	2.69594e-52
DNAm-LC1	cg19398269	0.234054	0.171488	0.290881	7.21603	5.35284e-13
DNAm-LC1	cg00354641	0.124371	0.0612412	0.198782	3.58188	0.000341134
DNAm-LC1	cg13069441	0.158763	0.0758844	0.21936	4.0133	5.9875e-05
DNAm-LC1	cg20600379	-0.467116	-0.531241	-0.390447	-11.4284	3.01733e-30
DNAm-LC1	cg02266086	0.706537	0.668602	0.738567	22.2692	7.35166e-110
DNAm-LC1	cg04971779	0.411675	0.366243	0.462011	12.501	7.37564e-36
DNAm-LC1	cg21084244	0.276614	0.220191	0.341785	8.32559	8.39104e-17
DNAm-LC1	cg21499078	0.0750818	0.00398228	0.141581	1.96064	0.0499214
DNAm-LC1	cg03602071	0.697051	0.647848	0.744576	17.7216	2.85752e-70
DNAm-LC1	cg19494574	0.285055	0.212521	0.351854	7.47903	7.48745e-14
DNAm-LC1	cg23605961	0.433752	0.386578	0.473652	14.5925	3.13643e-48
DNAm-LC1	cg22396409	0.208737	0.130581	0.283888	5.1028	3.34672e-07
DNAm-LC1	cg16553024	0.139967	0.0789233	0.208076	4.11905	3.80435e-05
DNAm-LC1	cg00670111	0.701592	0.668001	0.733143	24.6102	9.83002e-134
DNAm-LC1	cg11069470	0.676193	0.633319	0.709743	23.1459	1.59936e-118
DNAm-LC1	cg21497990	0.248901	0.168286	0.308638	6.73404	1.65014e-11
DNAm-LC1	cg04212285	0.661794	0.614711	0.695579	21.5056	1.37879e-102
DNAm-LC1	cg03899215	0.0978933	0.0355887	0.153241	3.31026	0.000932092
DNAm-LC1	cg14807682	0.118546	0.0606837	0.188678	3.48755	0.000487469
DNAm-LC1	cg09177567	0.0844958	0.0153024	0.152927	2.34988	0.0187793
DNAm-LC1	cg13518625	-0.0968845	-0.171391	-0.0240947	-2.29969	0.0214656
DNAm-LC1	cg24514275	0.663553	0.609921	0.692229	23.0075	3.92167e-117
DNAm-LC1	cg06592260	-0.0389362	-0.105429	0.0346808	-1.02036	0.307557
DNAm-LC1	cg16311044	0.0816042	0.0285976	0.136598	2.69692	0.00699832
DNAm-LC1	cg01423393	0.132429	0.0622106	0.192564	3.70043	0.000215233
DNAm-LC1	cg01137471	0.112335	0.0487481	0.178271	3.14679	0.00165074
DNAm-LC1	cg14154784	0.56241	0.516037	0.606159	18.2479	2.14887e-74
DNAm-LC1	cg11879188	0.313699	0.252359	0.36769	8.84583	9.08532e-19
DNAm-LC1	cg14640244	-0.0783659	-0.153173	-0.0143141	-1.95569	0.0505021
DNAm-LC1	cg14494421	-0.0643372	-0.159483	0.016579	-1.54568	0.122182
DNAm-LC1	cg24951886	-0.404758	-0.469338	-0.326463	-10.3746	3.23431e-25
DNAm-LC1	cg04060909	0.140539	0.0778261	0.199614	3.92468	8.68456e-05
DNAm-LC1	cg17200137	0.314051	0.235423	0.37224	7.9809	1.45272e-15
DNAm-LC1	cg01142721	0.0368968	-0.0391039	0.0965451	1.00322	0.315755
DNAm-LC1	cg04510209	0.181417	0.118957	0.25331	4.82505	1.39968e-06
DNAm-LC1	cg18059464	0.173803	0.113605	0.243564	4.79671	1.61293e-06
DNAm-LC1	cg10355759	0.12886	0.0528956	0.217389	3.2427	0.00118401
DNAm-LC1	cg23598212	0.145334	0.0562413	0.219257	3.50585	0.000455152
DNAm-LC1	cg05061471	0.390248	0.312106	0.444191	10.52	6.98707e-26
DNAm-LC1	cg21693437	0.131342	0.0799972	0.193317	3.68613	0.000227687
DNAm-LC1	cg21697812	0.663005	0.621009	0.696264	23.2098	3.62572e-119
DNAm-LC1	cg21125143	0.250351	0.161116	0.313401	6.59087	4.37271e-11
DNAm-LC1	cg17363540	0.131608	0.0618873	0.193696	3.49396	0.000475905
DNAm-LC1	cg04754011	0.354732	0.280285	0.419058	9.55882	1.19108e-21
DNAm-LC1	cg21207616	0.297151	0.229116	0.367212	7.33751	2.17612e-13
DNAm-LC1	cg13063369	0.143471	0.0619094	0.213303	3.61277	0.000302938
DNAm-LC1	cg07248242	0.046348	-0.025353	0.12051	1.1125	0.265922
DNAm-LC1	cg17391672	0.552546	0.502333	0.595319	16.5503	1.59271e-61
DNAm-LC1	cg16188209	0.142286	0.0620246	0.207837	4.02146	5.78386e-05
DNAm-LC1	cg10207240	0.248519	0.171447	0.312278	6.91294	4.74703e-12
DNAm-LC1	cg27234864	-0.0694843	-0.134833	-0.00632468	-2.11039	0.0348247
DNAm-LC1	cg11631158	0.259206	0.190208	0.331293	7.29943	2.88985e-13
DNAm-LC1	cg00201414	0.0422627	-0.0400053	0.113827	1.11132	0.26643
DNAm-LC1	cg26960333	0.245199	0.177321	0.324685	6.73922	1.59235e-11
DNAm-LC1	cg00158308	0.362178	0.305926	0.413384	10.7777	4.38736e-27
DNAm-LC1	cg01229865	0.733299	0.70362	0.758315	28.0852	1.48495e-173
DNAm-LC1	cg03646740	-0.235757	-0.300602	-0.16547	-6.82641	8.70648e-12
DNAm-LC1	cg10025865	0.170957	0.10423	0.234189	4.70543	2.53335e-06
DNAm-LC1	cg05369327	0.096392	0.0399439	0.161548	2.87511	0.00403893
DNAm-LC1	cg04135246	0.11023	0.0410221	0.173131	3.08189	0.0020569
DNAm-LC1	cg02696517	0.0830297	0.0155945	0.142682	2.2531	0.0242529
DNAm-LC1	cg12957265	0.141584	0.0633698	0.205135	3.41605	0.000635362
DNAm-LC1	cg27192248	-0.0482426	-0.108097	0.0168844	-1.32266	0.185948
DNAm-LC1	cg14860680	0.205538	0.145893	0.272116	5.99456	2.04038e-09
DNAm-LC1	cg27206026	0.10888	0.032035	0.173291	2.86034	0.00423184
DNAm-LC1	cg10198479	0.399869	0.334069	0.449496	11.5757	5.47431e-31
DNAm-LC1	cg06336912	0.017488	-0.0545985	0.0777924	0.515646	0.606102
DNAm-LC1	cg12478185	0.00166805	-0.079166	0.0665859	0.0436856	0.965155
DNAm-LC1	cg17800497	0.115121	0.0360748	0.191972	2.82	0.00480237
DNAm-LC1	cg07830534	0.146377	0.0715777	0.209679	3.89388	9.86542e-05
DNAm-LC1	cg10686758	0.346189	0.289235	0.388766	11.3842	5.01121e-30
DNAm-LC1	cg09153895	0.197076	0.123898	0.258819	5.39812	6.73421e-08
DNAm-LC1	cg10491080	0.132278	0.0673999	0.179297	4.33217	1.4765e-05
DNAm-LC1	cg06762332	0.0298215	-0.06272	0.109912	0.663282	0.50715
DNAm-LC1	cg00664205	0.103591	0.0353809	0.172029	2.65806	0.0078591
DNAm-LC1	cg08269974	0.680795	0.638204	0.718533	21.0408	2.77395e-98
DNAm-LC1	cg06346838	0.126915	0.059497	0.194733	3.3553	0.000792784
DNAm-LC1	cg22105158	0.295413	0.228403	0.357511	7.21415	5.42712e-13
DNAm-LC1	cg01328833	0.46017	0.404655	0.512186	13.2107	7.61432e-40
DNAm-LC1	cg22992730	0.0978871	0.0375448	0.155598	2.88413	0.00392496
DNAm-LC1	cg03729508	0.155682	0.0985858	0.21733	4.25771	2.06531e-05
DNAm-LC1	cg10172584	0.425582	0.372275	0.474361	13.8898	7.30394e-44
DNAm-LC1	cg12150039	0.54535	0.481877	0.595792	14.9326	2.0237e-50
DNAm-LC1	cg22045942	0.672788	0.628678	0.702934	22.5334	1.9556e-112
DNAm-LC1	cg01481970	0.287512	0.210879	0.355957	6.68266	2.3464e-11
DNAm-LC1	cg01973804	0.431067	0.364494	0.481618	12.1373	6.70384e-34
DNAm-LC1	cg15114105	0.0698407	-0.000738816	0.133122	2.01175	0.0442463
DNAm-LC1	cg00086493	-0.083649	-0.168596	-0.00435078	-1.96637	0.0492562
DNAm-LC1	cg01958189	0.0355297	-0.0378027	0.104902	0.920894	0.357106
DNAm-LC1	cg06365303	0.175364	0.0847993	0.263433	4.05439	5.02648e-05
DNAm-LC1	cg17029694	0.122869	0.0544052	0.188469	3.62436	0.000289679
DNAm-LC1	cg13062913	0.417008	0.335092	0.47903	9.97899	1.8838e-23
DNAm-LC1	cg01848115	0.067094	0.0208278	0.129243	2.13027	0.0331493
DNAm-LC1	cg17336139	0.184939	0.110674	0.241974	5.22562	1.7357e-07
DNAm-LC1	cg20667684	0.244494	0.177766	0.297866	7.60816	2.78021e-14
DNAm-LC1	cg05872129	0.0733391	0.00927605	0.133008	2.26336	0.0236133
DNAm-LC1	cg03400623	0.429955	0.367576	0.483605	12.0259	2.59786e-33
DNAm-LC1	cg17163168	0.167785	0.107725	0.232241	4.51027	6.47454e-06
DNAm-LC1	cg14159342	0.113819	0.0513583	0.175916	2.97243	0.00295457
DNAm-LC1	cg11347165	0.721918	0.68242	0.757648	21.6497	6.1163e-104
DNAm-LC1	cg20335309	0.0695642	0.0123396	0.148513	1.97623	0.0481288
DNAm-LC1	cg10708189	-0.0480934	-0.117747	0.0156095	-1.33791	0.180926
DNAm-LC1	cg17322118	0.71997	0.674479	0.751394	23.2996	4.47792e-120
DNAm-LC1	cg20960181	0.426566	0.362622	0.490788	11.7371	8.22183e-32
DNAm-LC1	cg07911225	0.277892	0.203964	0.334266	7.5202	5.46939e-14
DNAm-LC1	cg18206481	0.273457	0.192124	0.351715	6.74444	1.53622e-11
DNAm-LC1	cg10573505	0.0252549	-0.0434711	0.0811313	0.760563	0.446918
DNAm-LC1	cg07107916	-0.332659	-0.385835	-0.269059	-9.22701	2.78292e-20
DNAm-LC1	cg22796363	0.129797	0.0651803	0.184921	4.21142	2.53771e-05
DNAm-LC1	cg04143909	0.102081	0.0293635	0.162066	2.91251	0.00358541
DNAm-LC1	cg21376883	0.199463	0.137427	0.257434	5.6462	1.64036e-08
DNAm-LC1	cg09823288	0.272601	0.218654	0.331899	8.48143	2.22451e-17
DNAm-LC1	cg01494896	0.189481	0.117703	0.255892	5.23153	1.68115e-07
DNAm-LC1	cg11108137	0.15822	0.0906388	0.226793	4.24553	2.18082e-05
DNAm-LC1	cg04768501	0.428171	0.380635	0.484904	13.0037	1.16612e-38
DNAm-LC1	cg09876440	0.198954	0.13874	0.248776	6.61727	3.65897e-11
DNAm-LC1	cg04264726	0.0113141	-0.0502252	0.0705418	0.350166	0.726214
DNAm-LC1	cg11728787	0.18571	0.125797	0.245709	5.45541	4.88611e-08
DNAm-LC1	cg09298623	0.297442	0.240544	0.359321	9.19103	3.89088e-20
DNAm-LC1	cg15367212	0.30661	0.234609	0.370785	8.10489	5.27921e-16
DNAm-LC1	cg24976089	0.209193	0.125645	0.266637	5.41722	6.05323e-08
DNAm-LC1	cg00562118	0.0875601	0.0282331	0.155075	2.47258	0.0134143
DNAm-LC1	cg02596940	0.258821	0.182949	0.329998	6.55817	5.44713e-11
DNAm-LC1	cg17430979	0.348457	0.281992	0.409207	9.57091	1.05968e-21
DNAm-LC1	cg26631477	0.0995868	0.0313918	0.163345	2.66997	0.00758574
DNAm-LC1	cg21956614	0.422819	0.368801	0.473795	13.0972	3.41771e-39
DNAm-LC1	cg14873022	0.38808	0.331118	0.437907	11.1258	9.39286e-29
DNAm-LC1	cg23370946	0.224203	0.155652	0.293115	5.92204	3.17978e-09
DNAm-LC1	cg04243827	0.090106	0.0328034	0.158437	2.72118	0.00650487
DNAm-LC1	cg26485159	0.167324	0.0890697	0.249919	4.23866	2.24857e-05
DNAm-LC1	cg21496319	0.150567	0.0583173	0.219281	3.59038	0.000330201
DNAm-LC1	cg10904740	0.378906	0.317081	0.442693	10.074	7.20027e-24
DNAm-LC1	cg01233571	0.657932	0.619593	0.694155	21.7807	3.53415e-105
DNAm-LC1	cg06647332	0.0685444	-0.00666009	0.143962	1.79964	0.071918
DNAm-LC1	cg08206318	0.180996	0.124199	0.249905	5.25415	1.48711e-07
DNAm-LC1	cg05480370	-0.0862374	-0.150578	-0.0215453	-2.65738	0.00787499
DNAm-LC1	cg19782271	0.22593	0.160646	0.274211	6.36819	1.91271e-10
DNAm-LC1	cg01882933	0.195398	0.1178	0.258308	4.91779	8.75254e-07
DNAm-LC1	cg19386998	0.130245	0.0731862	0.19023	4.2252	2.38727e-05
DNAm-LC1	cg04851089	0.135651	0.0655555	0.208412	3.59958	0.000318734
DNAm-LC1	cg07544796	0.375938	0.298694	0.446894	8.42372	3.64719e-17
DNAm-LC1	cg03005132	0.118896	0.0565686	0.184883	3.45088	0.00055876
DNAm-LC1	cg11662098	0.0542415	-0.0127741	0.116486	1.59284	0.111197
DNAm-LC1	cg02027561	0.341478	0.276576	0.402496	10.615	2.53851e-26
DNAm-LC1	cg03678062	0.451142	0.401905	0.505564	13.8581	1.13611e-43
DNAm-LC1	cg04505845	0.160175	0.0868393	0.235594	4.09934	4.14334e-05
DNAm-LC1	cg19888017	0.0531795	-0.00843723	0.119846	1.38999	0.164533
DNAm-LC1	cg19053889	-0.0359666	-0.121359	0.0466414	-0.80506	0.420785
DNAm-LC1	cg02156692	0.0700295	0.0137676	0.145027	2.02245	0.0431304
DNAm-LC1	cg08610901	0.732827	0.697667	0.76062	24.5883	1.68544e-133
DNAm-LC1	cg11859398	0.260865	0.192274	0.317637	7.22236	5.10935e-13
DNAm-LC1	cg17858880	0.493627	0.425261	0.546427	12.6971	6.13284e-37
DNAm-LC1	cg26698749	0.142402	0.0807666	0.197561	4.42912	9.4617e-06
DNAm-LC1	cg10476247	0.227497	0.151089	0.299394	5.54706	2.90516e-08
DNAm-LC1	cg24956866	0.362285	0.298067	0.421466	9.70966	2.74237e-22
DNAm-LC1	cg24032393	0.24191	0.17467	0.308518	6.91985	4.52108e-12
DNAm-LC1	cg24960149	0.0252453	-0.0510527	0.0954581	0.634923	0.525479
DNAm-LC1	cg14178173	0.160112	0.0857113	0.237565	4.06765	4.74891e-05
DNAm-LC1	cg06631944	0.25695	0.204853	0.318931	7.98576	1.3966e-15
DNAm-LC1	cg06797156	0.260728	0.199556	0.320403	7.34825	2.0082e-13
DNAm-LC1	cg04491321	0.228674	0.158426	0.304383	5.14729	2.64276e-07
DNAm-LC1	cg11975813	0.41672	0.365102	0.465492	13.9558	2.89969e-44
DNAm-LC1	cg16287451	0.107476	0.0335536	0.18523	2.78176	0.00540651
DNAm-LC1	cg26520847	0.182484	0.118544	0.251734	4.81574	1.46654e-06
DNAm-LC1	cg04048392	0.0466253	-0.0257002	0.117562	1.29362	0.195797
DNAm-LC1	cg04769618	0.0525127	-0.00465496	0.106408	1.5807	0.113946
DNAm-LC1	cg13303654	-0.301244	-0.375023	-0.241403	-7.82184	5.20577e-15
DNAm-LC1	cg13443592	0.618364	0.569702	0.656991	18.9035	1.067e-79
DNAm-LC1	cg00377915	0.171664	0.107758	0.243382	4.50013	6.79112e-06
DNAm-LC1	cg16258224	0.117538	0.0519577	0.184456	3.24531	0.00117325
DNAm-LC1	cg03036592	0.512417	0.463873	0.553203	17.0303	4.89447e-65
DNAm-LC1	cg13286116	0.346811	0.286945	0.397324	10.9839	4.56885e-28
DNAm-LC1	cg05512310	0.322072	0.233211	0.379319	7.93326	2.13471e-15
DNAm-LC1	cg10885779	-0.206027	-0.269264	-0.150431	-6.30224	2.9337e-10
DNAm-LC1	cg05568930	0.792387	0.756752	0.822775	24.6352	5.3025e-134
DNAm-LC1	cg16028555	0.165476	0.104916	0.2232	5.14727	2.6431e-07
DNAm-LC1	cg13042926	0.196158	0.134698	0.253014	5.78975	7.04917e-09
DNAm-LC1	cg11304234	0.46449	0.403248	0.513567	14.394	5.64358e-47
DNAm-LC1	cg14718848	0.440098	0.384035	0.496309	12.3348	5.88262e-35
DNAm-LC1	cg21990700	0.50584	0.453206	0.554445	14.9428	1.73641e-50
DNAm-LC1	cg06951626	0.174016	0.11755	0.226563	5.22402	1.75081e-07
DNAm-LC1	cg16706260	0.302638	0.247845	0.356751	9.0459	1.48444e-19
DNAm-LC1	cg03468072	0.712536	0.678285	0.742436	25.5412	6.87354e-144
DNAm-LC1	cg14569644	0.289919	0.22319	0.331405	9.60681	7.4833e-22
DNAm-LC1	cg23189194	0.0734224	-0.00224978	0.168452	1.71781	0.0858317
DNAm-LC1	cg06234063	0.124342	0.058011	0.183784	3.55988	0.00037103
DNAm-LC1	cg18827332	0.301714	0.237274	0.355382	9.15485	5.44323e-20
DNAm-LC1	cg21050282	0.534849	0.478383	0.583449	15.6114	6.08875e-55
DNAm-LC1	cg22491461	0.189382	0.127135	0.258743	5.20008	1.99205e-07
DNAm-LC1	cg08046364	0.138969	0.0771475	0.189326	4.54653	5.45376e-06
DNAm-LC1	cg05271231	0.223377	0.16426	0.286289	6.58938	4.41658e-11
DNAm-LC1	cg01863042	0.108388	0.0335024	0.188491	2.68649	0.00722069
DNAm-LC1	cg18351683	0.0486519	-0.0195484	0.109761	1.3348	0.181941
DNAm-LC1	cg09933458	0.0769762	0.0104305	0.151974	2.08265	0.037283
DNAm-LC1	cg13252700	0.164109	0.102479	0.227014	4.8584	1.1834e-06
DNAm-LC1	cg12283460	0.387103	0.322876	0.44764	9.5805	9.65753e-22
DNAm-LC1	cg14189049	0.0872845	0.0248623	0.166942	2.35575	0.0184853
DNAm-LC1	cg27310024	0.197817	0.123859	0.263684	4.96549	6.85264e-07
DNAm-LC1	cg14372792	0.83773	0.813805	0.858002	29.6048	1.29732e-192
DNAm-LC1	cg27234929	0.182659	0.113181	0.25564	4.56528	4.98826e-06
DNAm-LC1	cg09371775	-0.00696161	-0.0605052	0.0667469	-0.211319	0.832638
DNAm-LC1	cg26688191	0.614479	0.569738	0.65428	21.0024	6.23708e-98
DNAm-LC1	cg08576185	0.813007	0.78638	0.83403	30.9085	9.18385e-210
DNAm-LC1	cg08296335	0.136635	0.0721608	0.198873	3.58363	0.000338851
DNAm-LC1	cg00381622	0.219242	0.134483	0.27797	5.90299	3.56967e-09
DNAm-LC1	cg03929570	0.127696	0.0433499	0.215168	3.01132	0.00260113
DNAm-LC1	cg07964754	-0.49834	-0.549556	-0.424365	-13.0772	4.44603e-39
DNAm-LC1	cg01765164	0.13546	0.0704702	0.209808	3.61751	0.000297454
DNAm-LC1	cg26697882	0.474982	0.424584	0.523875	13.9231	4.58491e-44
DNAm-LC1	cg07639694	0.357235	0.284209	0.409358	9.68153	3.61278e-22
DNAm-LC1	cg18432414	0.358347	0.300676	0.417487	10.6383	1.97668e-26
DNAm-LC1	cg21698310	0.527966	0.4718	0.573739	17.4618	2.80188e-68
DNAm-LC1	cg13125157	0.22345	0.164161	0.281469	6.19383	5.87184e-10
DNAm-LC1	cg19187410	0.208374	0.140541	0.279254	5.49513	3.90424e-08
DNAm-LC1	cg01897500	0.172731	0.105832	0.230459	4.91561	8.85073e-07
DNAm-LC1	cg26411280	0.110449	0.0422666	0.181705	3.25219	0.00114517
DNAm-LC1	cg03077331	0.41855	0.353703	0.478162	11.7259	9.39215e-32
DNAm-LC1	cg02272280	0.093433	0.0224877	0.154636	2.46316	0.0137719
DNAm-LC1	cg22168512	0.156145	0.0873034	0.232421	3.97914	6.91649e-05
DNAm-LC1	cg04624885	0.177616	0.108391	0.253181	4.47601	7.60501e-06
DNAm-LC1	cg10677351	0.0646422	0.00781415	0.122849	2.11653	0.0342994
DNAm-LC1	cg05345154	0.184642	0.122293	0.244377	5.59609	2.19235e-08
DNAm-LC1	cg23218559	0.228876	0.154067	0.284821	6.62367	3.5038e-11
DNAm-LC1	cg04052466	0.329026	0.272711	0.393354	10.2432	1.27012e-24
DNAm-LC1	cg24408057	0.410857	0.352026	0.471912	11.413	3.60079e-30
DNAm-LC1	cg02931685	0.292983	0.231092	0.363624	6.96763	3.22325e-12
DNAm-LC1	cg06729532	0.315025	0.243899	0.386288	7.7459	9.49064e-15
DNAm-LC1	cg12506013	0.0776919	0.016641	0.142917	2.31295	0.0207254
DNAm-LC1	cg07881365	0.182445	0.112497	0.258021	4.6183	3.86891e-06
DNAm-LC1	cg03095118	0.0786585	0.0190883	0.136634	2.4405	0.0146668
DNAm-LC1	cg00557630	0.141602	0.0849181	0.202105	4.47433	7.66512e-06
DNAm-LC1	cg02251027	0.258611	0.193242	0.321939	7.47197	7.90058e-14
DNAm-LC1	cg17037355	0.253164	0.167407	0.31556	6.48453	8.90062e-11
DNAm-LC1	cg26828689	0.183361	0.121121	0.251323	5.22908	1.7036e-07
DNAm-LC1	cg00671489	0.158603	0.101129	0.22351	4.59934	4.23823e-06
DNAm-LC1	cg10304516	0.263039	0.188538	0.331499	6.97625	3.03161e-12
DNAm-LC1	cg23773946	0.116933	0.0444081	0.190748	3.05155	0.00227662
DNAm-LC1	cg07620230	0.129323	0.0623331	0.200575	3.36916	0.00075399
DNAm-LC1	cg24354818	0.0954384	0.0268206	0.167148	2.44586	0.0144505
DNAm-LC1	cg00805193	-0.224583	-0.30293	-0.149178	-5.60095	2.13177e-08
DNAm-LC1	cg22595657	0.0521336	-0.00563438	0.111411	1.62843	0.103433
DNAm-LC1	cg12078929	0.259547	0.196376	0.329706	7.07442	1.50072e-12
DNAm-LC1	cg04126957	0.678061	0.644714	0.711813	22.5897	5.47269e-113
DNAm-LC1	cg17848003	-0.349637	-0.4157	-0.26817	-8.74266	2.27679e-18
DNAm-LC1	cg24859236	0.0297913	-0.048971	0.0885392	0.792737	0.427931
DNAm-LC1	cg10096100	0.211469	0.142252	0.285854	5.55082	2.84335e-08
DNAm-LC1	cg26412358	0.240879	0.160601	0.311538	6.0101	1.8541e-09
DNAm-LC1	cg23602478	0.178239	0.108518	0.25197	4.46524	7.99777e-06
DNAm-LC1	cg10197057	0.293723	0.234255	0.357693	8.04673	8.50366e-16
DNAm-LC1	cg01802117	0.225622	0.155871	0.281109	6.03149	1.62451e-09
DNAm-LC1	cg20457732	0.16595	0.0953915	0.230487	4.27995	1.86935e-05
DNAm-LC1	cg07670736	0.189543	0.115483	0.247497	5.06218	4.14494e-07
DNAm-LC1	cg00297950	0.165878	0.0892424	0.244173	4.04919	5.13946e-05
DNAm-LC1	cg24874173	0.146254	0.0808966	0.212326	3.99179	6.55759e-05
DNAm-LC1	cg17419597	0.672926	0.639022	0.702037	25.8474	2.60422e-147
DNAm-LC1	cg10453343	0.276351	0.214324	0.347114	7.31867	2.50435e-13
DNAm-LC1	cg26407558	-0.175492	-0.234036	-0.115432	-5.09212	3.5409e-07
DNAm-LC1	cg14660726	0.24847	0.192629	0.316606	7.06699	1.58326e-12
DNAm-LC1	cg07903237	0.253346	0.196459	0.312852	7.38783	1.49248e-13
DNAm-LC1	cg07502417	0.139625	0.0649212	0.206937	3.70618	0.000210407
DNAm-LC1	cg24474852	0.35953	0.277232	0.423302	9.03345	1.66339e-19
DNAm-LC1	cg14123882	0.675784	0.63425	0.711315	22.2296	1.77808e-109
DNAm-LC1	cg00158539	0.103197	0.0301214	0.167916	2.73974	0.00614883
DNAm-LC1	cg10095539	0.391045	0.331026	0.447469	11.9568	5.98234e-33
DNAm-LC1	cg06961147	0.562391	0.513461	0.603121	18.47	3.60017e-76
DNAm-LC1	cg22609984	0.388723	0.342884	0.43701	13.2821	2.94149e-40
DNAm-LC1	cg27638196	0.39181	0.322069	0.437365	11.3686	5.99202e-30
DNAm-LC1	cg17801295	0.0818812	-0.00836746	0.1579	1.94174	0.0521682
DNAm-LC1	cg09340198	0.248556	0.175716	0.316593	6.49048	8.55605e-11
DNAm-LC1	cg01617750	0.708053	0.667294	0.735892	24.489	1.93513e-132
DNAm-LC1	cg00063111	0.254847	0.176064	0.322173	7.15734	8.22584e-13
DNAm-LC1	cg13575139	0.342443	0.277791	0.396813	10.6876	1.16296e-26
DNAm-LC1	cg18159840	0.48542	0.420022	0.535325	12.8221	1.2336e-37
DNAm-LC1	cg10634551	0.136842	0.0582774	0.229025	3.17514	0.00149763
DNAm-LC1	cg01152897	0.283485	0.207835	0.363212	6.70536	2.00905e-11
DNAm-LC1	cg12012426	-0.067204	-0.137927	-0.00327563	-1.8166	0.0692779
DNAm-LC1	cg10880006	0.136947	0.0608203	0.19636	3.57148	0.000354965
DNAm-LC1	cg09826759	-0.0108815	-0.0791512	0.0485537	-0.301876	0.762746
DNAm-LC1	cg25399309	0.356569	0.288794	0.407976	9.41618	4.67792e-21
DNAm-LC1	cg08743751	0.351474	0.27727	0.406238	9.07537	1.1329e-19
DNAm-LC1	cg17278401	0.249003	0.168489	0.309369	6.16572	7.01616e-10
DNAm-LC1	cg24059623	-0.212745	-0.278948	-0.132494	-5.72918	1.00918e-08
DNAm-LC1	cg12877039	0.215929	0.151906	0.277765	6.05442	1.40924e-09
DNAm-LC1	cg21566177	0.653284	0.61027	0.687148	22.1074	2.6856e-108
DNAm-LC1	cg18693985	0.206011	0.14684	0.266697	6.20169	5.58613e-10
DNAm-LC1	cg05656566	0.145109	0.0932563	0.208077	4.60155	4.19366e-06
DNAm-LC1	cg22447511	0.694432	0.636933	0.724729	20.1456	2.93843e-90
DNAm-LC1	cg25597138	0.351588	0.284432	0.409658	9.6599	4.4628e-22
DNAm-LC1	cg24867279	0.0239143	-0.0346524	0.0815201	0.756935	0.449089
DNAm-LC1	cg12847793	0.326227	0.257345	0.386777	8.32939	8.12602e-17
DNAm-LC1	cg18113826	0.508787	0.452248	0.565564	13.4429	3.39112e-41
DNAm-LC1	cg25403205	0.467925	0.403534	0.525505	12.2715	1.28909e-34
DNAm-LC1	cg15745284	0.0834761	-0.00728561	0.152653	1.96902	0.0489505
DNAm-LC1	cg06023661	0.72337	0.687453	0.755702	23.4415	1.61293e-121
DNAm-LC1	cg10086720	0.00341393	-0.0624765	0.069139	0.0992558	0.920935
DNAm-LC1	cg10230427	0.120548	0.0560485	0.184976	3.3585	0.000783661
DNAm-LC1	cg25362652	0.201001	0.120329	0.276696	5.313	1.07838e-07
DNAm-LC1	cg15676707	0.177967	0.110292	0.241464	4.7648	1.89041e-06
DNAm-LC1	cg09187505	0.187844	0.124777	0.248801	5.08789	3.62062e-07
DNAm-LC1	cg17394530	0.312487	0.253638	0.365542	9.29963	1.40931e-20
DNAm-LC1	cg17624536	0.31273	0.23995	0.366119	8.87332	7.09975e-19
DNAm-LC1	cg05746014	0.269781	0.19142	0.328526	7.40338	1.32763e-13
DNAm-LC1	cg09575280	0.0797484	0.00715675	0.159377	2.0829	0.03726
DNAm-LC1	cg18373855	0.194338	0.136817	0.264339	5.34232	9.17646e-08
DNAm-LC1	cg07074571	0.448783	0.392283	0.506702	12.7663	2.5302e-37
DNAm-LC1	cg05194447	-0.0384465	-0.110032	0.0298782	-1.1002	0.271246
DNAm-LC1	cg20117519	0.168834	0.0870193	0.24714	3.84658	0.000119776
DNAm-LC1	cg19216792	0.264748	0.188167	0.320368	7.24563	4.30449e-13
DNAm-LC1	cg05928186	0.335069	0.264613	0.386391	9.80747	1.04558e-22
DNAm-LC1	cg06237983	0.349681	0.280266	0.396432	10.4912	9.47971e-26
DNAm-LC1	cg07891179	0.295463	0.21678	0.370732	7.10398	1.21216e-12
DNAm-LC1	cg08605301	0.289252	0.222286	0.360785	7.8483	4.21709e-15
DNAm-LC1	cg01579884	0.592252	0.53757	0.640393	15.7466	7.25198e-56
DNAm-LC1	cg09777637	0.00683074	-0.0537949	0.0722448	0.204466	0.837989
DNAm-LC1	cg03480605	0.105664	0.0190167	0.178717	2.60274	0.00924816
DNAm-LC1	cg13582775	0.161084	0.0931901	0.23121	4.50269	6.70999e-06
DNAm-LC1	cg23902994	0.262407	0.189182	0.318028	6.78142	1.18998e-11
DNAm-LC1	cg03454775	0.338589	0.279231	0.393528	9.64143	5.3438e-22
DNAm-LC1	cg02630677	0.192871	0.11648	0.257117	5.37809	7.52805e-08
DNAm-LC1	cg22660171	0.169252	0.0887515	0.238077	4.3071	1.65407e-05
DNAm-LC1	cg06622573	0.176078	0.0938935	0.238245	4.49159	7.06936e-06
DNAm-LC1	cg09654669	0.189174	0.122683	0.258017	5.38634	7.19076e-08
DNAm-LC1	cg26043955	-0.402073	-0.486362	-0.339571	-9.71974	2.48411e-22
DNAm-LC1	cg05517610	0.145465	0.0717033	0.21425	4.32641	1.51557e-05
DNAm-LC1	cg04900877	0.729823	0.698313	0.757641	25.2885	4.27191e-141
DNAm-LC1	cg13705830	0.114391	0.0465117	0.185126	3.03501	0.00240528
DNAm-LC1	cg14347914	-0.105146	-0.189214	-0.0200933	-2.24638	0.0246795
DNAm-LC1	cg21251970	0.0112446	-0.0597329	0.0712692	0.31654	0.751592
DNAm-LC1	cg23928763	0.0130131	-0.0419755	0.0778647	0.359669	0.719095
DNAm-LC1	cg03325667	0.292697	0.2323	0.350655	8.31982	8.80972e-17
DNAm-LC1	cg01365639	0.231406	0.168936	0.304028	6.14171	8.16396e-10
DNAm-LC1	cg24205914	0.305346	0.24328	0.356627	9.45663	3.1803e-21
DNAm-LC1	cg18968090	-0.061259	-0.122973	0.00409489	-1.82107	0.0685956
DNAm-LC1	cg14612544	0.190767	0.130701	0.24465	5.8757	4.21049e-09
DNAm-LC1	cg25423573	0.223758	0.16817	0.281427	6.54748	5.85155e-11
DNAm-LC1	cg18288462	0.582896	0.543212	0.637402	17.9544	4.43288e-72
DNAm-LC1	cg09753644	0.0830758	-0.00207313	0.164672	1.84849	0.0645308
DNAm-LC1	cg08896945	0.195481	0.113708	0.261057	5.01904	5.19308e-07
DNAm-LC1	cg20108357	0.0685791	-0.00543599	0.150565	1.67315	0.0942972
DNAm-LC1	cg19252931	0.316218	0.251349	0.390857	8.1455	3.77702e-16
DNAm-LC1	cg19198483	0.637168	0.587689	0.680833	19.2338	1.93023e-82
DNAm-LC1	cg23033691	0.143652	0.0617881	0.217713	3.50072	0.000464005
DNAm-LC1	cg14326225	0.0179361	-0.0483166	0.0944485	0.453372	0.650281
DNAm-LC1	cg02297460	0.145386	0.0705875	0.220944	3.63146	0.000281825
DNAm-LC1	cg24138433	0.216816	0.14285	0.280526	5.67412	1.39402e-08
DNAm-LC1	cg03146219	0.690426	0.641621	0.726824	20.4643	4.48482e-93
DNAm-LC1	cg25948980	0.732025	0.692501	0.758045	24.289	2.55893e-130
DNAm-LC1	cg08294946	0.172908	0.10273	0.229135	4.9704	6.68165e-07
DNAm-LC1	cg23739457	0.185255	0.108315	0.257495	4.59228	4.38426e-06
DNAm-LC1	cg18161956	0.129361	0.0603084	0.20127	3.44197	0.000577485
DNAm-LC1	cg12225794	0.193943	0.131137	0.270608	5.36839	7.94414e-08
DNAm-LC1	cg01252104	-0.0169736	-0.083138	0.0653059	-0.455639	0.648649
DNAm-LC1	cg00748494	0.0876115	0.00576512	0.158698	2.20978	0.0271206
DNAm-LC1	cg20334079	0.0950492	0.0332993	0.156559	2.74512	0.00604894
DNAm-LC1	cg18970151	0.131214	0.059217	0.205119	3.33983	0.000838282
DNAm-LC1	cg23704517	0.302562	0.231868	0.380912	7.82116	5.23377e-15
DNAm-LC1	cg11693848	0.24543	0.160227	0.318412	6.06051	1.35693e-09
DNAm-LC1	cg17121140	0.129194	0.0548515	0.189312	3.43714	0.000587893
DNAm-LC1	cg15388804	0.211327	0.116357	0.271511	5.02607	5.00643e-07
DNAm-LC1	cg21106407	0.360208	0.299792	0.418404	10.401	2.45223e-25
DNAm-LC1	cg06906435	0.511572	0.451291	0.55799	14.9203	2.43326e-50
DNAm-LC1	cg26216433	0.47358	0.40635	0.514666	13.5746	5.66855e-42
DNAm-LC1	cg14274357	0.140357	0.0716517	0.218071	3.57559	0.000349445
DNAm-LC1	cg20260721	0.226006	0.149845	0.294051	5.98564	2.15543e-09
DNAm-LC1	cg02400942	0.331349	0.26326	0.394536	8.98859	2.50418e-19
DNAm-LC1	cg22563815	0.66984	0.629909	0.70465	24.9764	1.10376e-137
DNAm-LC1	cg03175771	0.365093	0.311006	0.414254	11.7843	4.70319e-32
DNAm-LC1	cg08890345	0.0816376	0.0226235	0.151664	2.27165	0.0231075
DNAm-LC1	cg07412315	0.126617	0.07573	0.181528	3.76248	0.000168234
DNAm-LC1	cg03754098	0.454559	0.407001	0.512026	14.2957	2.32741e-46
DNAm-LC1	cg05244778	0.307034	0.241795	0.370548	8.39251	4.75879e-17
DNAm-LC1	cg15013761	0.147446	0.0815924	0.212248	4.0523	5.07156e-05
DNAm-LC1	cg23695880	0.20414	0.133582	0.265029	5.32287	1.02145e-07
DNAm-LC1	cg04171235	0.337902	0.278786	0.38352	10.1767	2.51859e-24
DNAm-LC1	cg02508651	0.300445	0.239127	0.354136	8.80176	1.34689e-18
DNAm-LC1	cg06893273	0.343411	0.291863	0.399055	10.5057	8.13081e-26
DNAm-LC1	cg01629240	0.487219	0.415898	0.537962	12.7218	4.47282e-37
DNAm-LC1	cg02018291	0.199808	0.116626	0.272495	4.74048	2.13211e-06
DNAm-LC1	cg19717060	0.147935	0.0658494	0.232143	3.20199	0.0013648
DNAm-LC1	cg10372402	0.153684	0.0688853	0.217719	3.67914	0.000234018
DNAm-LC1	cg10370574	0.0869174	0.0221031	0.15678	2.38494	0.017082
DNAm-LC1	cg24060040	0.20415	0.144271	0.262831	6.47984	9.18204e-11
DNAm-LC1	cg00579402	0.214496	0.147756	0.286004	6.14782	7.85538e-10
DNAm-LC1	cg19597449	0.337007	0.278395	0.405632	9.87999	5.0838e-23
DNAm-LC1	cg00850068	0.12426	0.0673056	0.195403	3.65117	0.000261049
DNAm-LC1	cg02997983	0.190263	0.125119	0.256358	5.58609	2.32234e-08
DNAm-LC1	cg09247459	0.12193	0.0503294	0.179077	3.52322	0.000426336
DNAm-LC1	cg15661473	0.136907	0.0643027	0.196736	3.72232	0.000197397
DNAm-LC1	cg02652072	-0.0675199	-0.129137	0.00456097	-1.92704	0.053974
DNAm-LC1	cg03695613	-0.0302381	-0.107009	0.0613104	-0.692994	0.488313
DNAm-LC1	cg10662479	0.203249	0.144079	0.25544	6.16993	6.83222e-10
DNAm-LC1	cg19375981	0.175085	0.075077	0.244442	4.24414	2.19435e-05
DNAm-LC1	cg23420286	0.0377036	-0.0489242	0.105629	1.00894	0.313004
DNAm-LC1	cg24189721	0.0282445	-0.0510804	0.0952649	0.820405	0.411985
DNAm-LC1	cg18474885	0.457912	0.38182	0.517335	12.4799	9.61622e-36
DNAm-LC1	cg00937175	-0.0532943	-0.114685	0.0217183	-1.45692	0.145139
DNAm-LC1	cg17959580	0.292458	0.225084	0.359724	7.80359	6.0172e-15
DNAm-LC1	cg12655137	-0.337589	-0.387844	-0.268801	-9.80226	1.10097e-22
DNAm-LC1	cg22356839	-0.121847	-0.194317	-0.0670361	-3.49464	0.000474709
DNAm-LC1	cg10796749	0.277142	0.21367	0.333736	7.57922	3.4763e-14
DNAm-LC1	cg18163452	0.182406	0.111711	0.260346	4.66571	3.07555e-06
DNAm-LC1	cg05565562	0.0825723	0.0156543	0.139221	2.23014	0.0257384
DNAm-LC1	cg22774211	0.316793	0.253133	0.386519	8.5158	1.65443e-17
DNAm-LC1	cg13498757	-0.0288168	-0.0819108	0.0407597	-0.820624	0.41186
DNAm-LC1	cg21415060	0.771678	0.739124	0.801727	25.2731	6.31504e-141
DNAm-LC1	cg10382814	0.021225	-0.0577038	0.0994789	0.53117	0.595301
DNAm-LC1	cg11853788	0.22155	0.157872	0.277222	6.77657	1.23066e-11
DNAm-LC1	cg12689670	0.490944	0.436217	0.538213	15.3676	2.69913e-53
DNAm-LC1	cg24472477	0.11305	0.0478867	0.182261	2.94365	0.00324367
DNAm-LC1	cg12528229	0.206542	0.123384	0.274178	4.64886	3.33768e-06
DNAm-LC1	cg07258474	0.250291	0.177361	0.316341	6.88963	5.59369e-12
DNAm-LC1	cg27293155	0.592207	0.551366	0.641408	18.3597	2.76355e-75
DNAm-LC1	cg27599376	0.321082	0.258916	0.384022	8.74866	2.15896e-18
DNAm-LC1	cg05037556	0.377915	0.31393	0.428455	11.0196	3.07363e-28
DNAm-LC1	cg00887755	0.0345526	-0.0473556	0.110932	0.876387	0.38082
DNAm-LC1	cg08479476	0.0177372	-0.0535814	0.0899483	0.464768	0.642097
DNAm-LC1	cg26487157	-0.00541151	-0.0624333	0.0510395	-0.176377	0.859998
DNAm-LC1	cg03719070	0.374211	0.304694	0.444087	9.52654	1.62608e-21
DNAm-LC1	cg03846641	-0.0572829	-0.124923	0.0238176	-1.42767	0.153388
DNAm-LC1	cg24743301	-0.633355	-0.680931	-0.585132	-16.2718	1.56448e-59
DNAm-LC1	cg03744332	0.202393	0.136207	0.262281	5.8601	4.62575e-09
DNAm-LC1	cg25591888	0.799295	0.775406	0.820929	34.347	1.56062e-258
DNAm-LC1	cg07936585	0.219062	0.137595	0.275194	5.55616	2.75777e-08
DNAm-LC1	cg02072018	0.18803	0.129739	0.262655	5.04708	4.48616e-07
DNAm-LC1	cg02079455	0.221987	0.165819	0.291211	7.09834	1.26268e-12
DNAm-LC1	cg02772928	0.217199	0.150524	0.267716	5.9393	2.86237e-09
DNAm-LC1	cg05433805	0.144248	0.0799808	0.200927	4.63983	3.48694e-06
DNAm-LC1	cg15344234	0.105453	0.040738	0.169013	3	0.00269984
DNAm-LC1	cg23058124	0.20605	0.132446	0.263173	5.79223	6.94599e-09
DNAm-LC1	cg00071950	0.125299	0.0522649	0.181763	3.62516	0.000288781
DNAm-LC1	cg11266682	0.2092	0.130456	0.261545	6.2236	4.85877e-10
DNAm-LC1	cg19508985	0.124981	0.0586264	0.181748	3.48158	0.000498462
DNAm-LC1	cg13320964	0.104747	0.0434874	0.158507	3.03256	0.00242487
DNAm-LC1	cg13259925	0.350799	0.283338	0.402933	10.3156	5.99054e-25
DNAm-LC1	cg04835811	0.435796	0.387064	0.485304	14.0694	5.85345e-45
DNAm-LC1	cg12339834	0.179684	0.121521	0.235971	5.5632	2.6487e-08
DNAm-LC1	cg00993308	0.197223	0.132593	0.246741	5.70241	1.18124e-08
DNAm-LC1	cg02282631	0.165818	0.107222	0.23066	4.74554	2.07951e-06
DNAm-LC1	cg21587238	0.186828	0.126179	0.245552	5.62008	1.90865e-08
DNAm-LC1	cg17275074	0.0371802	-0.0439204	0.109852	0.947365	0.343453
DNAm-LC1	cg11955641	0.118454	0.0634165	0.177549	3.63557	0.000277372
DNAm-LC1	cg19488804	0.129351	0.0570352	0.192434	3.55881	0.00037254
DNAm-LC1	cg12080675	0.431812	0.357342	0.489181	11.1117	1.10086e-28
DNAm-LC1	cg16323298	0.311982	0.253128	0.369044	9.61382	6.99059e-22
DNAm-LC1	cg11282676	0.39478	0.318331	0.46007	9.73796	2.07682e-22
DNAm-LC1	cg07011110	0.309379	0.244458	0.359455	9.44003	3.72658e-21
DNAm-LC1	cg01506341	0.0808711	0.0159384	0.134801	2.49557	0.0125754
DNAm-LC1	cg15793329	0.140882	0.0624278	0.215795	3.48872	0.000485339
DNAm-LC1	cg03345448	0.344875	0.268711	0.400318	8.96654	3.05967e-19
DNAm-LC1	cg26466508	0.30512	0.23788	0.364096	7.70023	1.35821e-14
DNAm-LC1	cg03301058	0.220484	0.145767	0.283837	5.98942	2.10596e-09
DNAm-LC1	cg26466587	0.359196	0.291473	0.422136	9.63838	5.50511e-22
DNAm-LC1	cg05415020	0.0726844	0.00320192	0.141124	1.99944	0.0455612
DNAm-LC1	cg24684168	0.324651	0.245098	0.384593	8.17795	2.88709e-16
DNAm-LC1	cg02336018	0.100629	0.0322563	0.161798	3.03947	0.00236992
DNAm-LC1	cg15949805	0.157286	0.0975919	0.218241	5.04179	4.61187e-07
DNAm-LC1	cg21733531	0.181658	0.130401	0.229874	6.12589	9.01754e-10
DNAm-LC1	cg23598068	0.313774	0.230274	0.389414	7.32297	2.4254e-13
DNAm-LC1	cg24083274	0.166074	0.0955395	0.244336	4.35731	1.31669e-05
DNAm-LC1	cg13363025	0.165431	0.10262	0.219534	4.91929	8.68575e-07
DNAm-LC1	cg14927855	0.059974	0.000541358	0.130508	1.67791	0.093365
DNAm-LC1	cg09315696	0.208642	0.131728	0.26656	5.69583	1.22773e-08
DNAm-LC1	cg11998141	0.13176	0.0722433	0.201626	3.63044	0.00028294
DNAm-LC1	cg09899173	0.0984808	0.0359178	0.157276	2.79236	0.00523254
DNAm-LC1	cg10395101	0.755388	0.717192	0.787359	23.1746	8.21445e-119
DNAm-LC1	cg04675946	0.158038	0.0692315	0.222129	4.11063	3.94586e-05
DNAm-LC1	cg26071551	0.163318	0.0888362	0.248496	3.97121	7.15099e-05
DNAm-LC1	cg03469742	0.107604	0.0484681	0.164275	2.9398	0.00328421
DNAm-LC1	cg03550384	0.441806	0.380337	0.496859	12.4702	1.08534e-35
DNAm-LC1	cg19645298	0.196731	0.120681	0.26767	4.809	1.51689e-06
DNAm-LC1	cg02895582	0.347299	0.27209	0.412948	9.40816	5.04908e-21
DNAm-LC1	cg06331333	0.281772	0.213459	0.344047	7.50784	6.01117e-14
DNAm-LC1	cg14958041	0.139061	0.0700835	0.208788	3.90338	9.48579e-05
DNAm-LC1	cg02838492	0.1978	0.143801	0.258976	5.86044	4.61647e-09
DNAm-LC1	cg13413996	0.12658	0.0536635	0.191841	3.63291	0.000280238
DNAm-LC1	cg13754665	0.476835	0.421657	0.520096	14.3453	1.14081e-46
DNAm-LC1	cg23978242	0.0495437	-0.0276097	0.124638	1.26014	0.20762
DNAm-LC1	cg23052437	0.149363	0.0939053	0.204811	4.72211	2.33414e-06
DNAm-LC1	cg15292765	0.191768	0.120539	0.257193	5.07242	3.92779e-07
DNAm-LC1	cg18009000	0.162855	0.104118	0.220745	5.02923	4.92442e-07
DNAm-LC1	cg20336571	0.283694	0.224728	0.343946	7.89342	2.94015e-15
DNAm-LC1	cg01049205	0.146605	0.0887721	0.223249	4.01886	5.84795e-05
DNAm-LC1	cg05225883	0.365808	0.300183	0.417111	11.1519	7.01186e-29
DNAm-LC1	cg14690102	0.067127	-0.0012011	0.140104	1.75947	0.0784972
DNAm-LC1	cg06203560	0.108255	0.0454044	0.168659	3.08302	0.00204911
DNAm-LC1	cg24524285	0.337958	0.270843	0.402322	8.96411	3.12808e-19
DNAm-LC1	cg03423112	0.0367897	-0.0374005	0.097372	0.974676	0.329721
DNAm-LC1	cg06159181	0.292458	0.238659	0.3567	7.70406	1.31815e-14
DNAm-LC1	cg17347335	0.275896	0.213901	0.335425	8.21217	2.17218e-16
DNAm-LC1	cg08378220	0.247238	0.178268	0.307305	6.72925	1.70537e-11
DNAm-LC1	cg08115682	0.228282	0.137918	0.302053	4.99247	5.96106e-07
DNAm-LC1	cg19421125	0.351651	0.299667	0.401656	11.0421	2.39505e-28
DNAm-LC1	cg00831237	0.202541	0.119833	0.288893	4.71103	2.46465e-06
DNAm-LC1	cg25458010	0.269664	0.186036	0.335304	6.85014	7.3779e-12
DNAm-LC1	cg10036920	0.0742455	-0.00190232	0.138955	1.94594	0.0516622
DNAm-LC1	cg13537353	0.0619259	-0.0182357	0.129687	1.67509	0.0939165
DNAm-LC1	cg06897282	0.195803	0.132919	0.269022	5.41936	5.98138e-08
DNAm-LC1	cg02250787	0.258225	0.197349	0.31155	8.22854	1.89512e-16
DNAm-LC1	cg19001789	0.111429	0.0350432	0.178312	2.91505	0.00355632
DNAm-LC1	cg15920453	0.323275	0.255319	0.388304	8.39724	4.57101e-17
DNAm-LC1	cg26310551	0.101267	0.0259067	0.177375	2.465	0.0137012
DNAm-LC1	cg25576711	0.129418	0.053178	0.210597	3.02597	0.00247834
DNAm-LC1	cg15089111	0.113621	0.0429552	0.180028	3.01229	0.00259284
DNAm-LC1	cg01604380	0.156681	0.0952494	0.212515	4.91661	8.80545e-07
DNAm-LC1	cg23972474	0.114476	0.0496131	0.167662	3.31057	0.000931074
DNAm-LC1	cg04384810	0.626606	0.582827	0.669357	19.124	1.59542e-81
DNAm-LC1	cg11083967	0.304339	0.235451	0.365304	8.34536	7.09999e-17
DNAm-LC1	cg15984516	0.36624	0.306963	0.426351	10.9025	1.1209e-27
DNAm-LC1	cg21920469	0.0241997	-0.0540603	0.0944658	0.596568	0.550796
DNAm-LC1	cg05071383	0.0889099	0.00112021	0.169512	2.03004	0.0423522
DNAm-LC1	cg21751623	0.137802	0.0705876	0.202881	3.98742	6.6797e-05
DNAm-LC1	cg07431522	0.179418	0.110957	0.24911	4.48748	7.20722e-06
DNAm-LC1	cg25017403	0.24948	0.189648	0.319873	6.50529	7.75445e-11
DNAm-LC1	cg03197032	-0.00559091	-0.0729596	0.0562482	-0.160063	0.872831
DNAm-LC1	cg20971998	0.131828	0.0639068	0.191009	3.75829	0.000171078
DNAm-LC1	cg18431127	0.756661	0.727224	0.79443	24.0451	9.39333e-128
DNAm-LC1	cg14217069	0.165202	0.100982	0.245029	4.46818	7.88892e-06
DNAm-LC1	cg27086690	0.253002	0.153495	0.32667	5.66738	1.45e-08
DNAm-LC1	cg00202389	0.0491892	-0.017786	0.115355	1.34372	0.179037
DNAm-LC1	cg04588708	-0.186254	-0.255856	-0.123971	-5.35993	8.3252e-08
DNAm-LC1	cg06348773	0.204441	0.135661	0.274282	5.60824	2.04398e-08
DNAm-LC1	cg01617990	0.199678	0.136228	0.255132	5.92752	3.07547e-09
DNAm-LC1	cg27130176	0.163141	0.080785	0.236027	3.88318	0.0001031
DNAm-LC1	cg08911852	0.262107	0.190053	0.322789	7.31869	2.504e-13
DNAm-LC1	cg09327358	0.163467	0.0857469	0.229493	4.47983	7.4701e-06
DNAm-LC1	cg01350934	0.559891	0.503278	0.605677	14.9756	1.05982e-50
DNAm-LC1	cg10556064	0.408282	0.346015	0.466377	12.2969	9.41159e-35
DNAm-LC1	cg07178278	0.0215844	-0.0482251	0.0915374	0.606127	0.544431
DNAm-LC1	cg05347456	0.230896	0.147973	0.30989	5.20939	1.89462e-07
DNAm-LC1	cg25456020	0.355076	0.300073	0.407955	10.776	4.46741e-27
DNAm-LC1	cg18672998	0.148564	0.0729202	0.237588	3.61685	0.000298212
DNAm-LC1	cg17479840	0.55296	0.502402	0.600724	16.3163	7.55563e-60
DNAm-LC1	cg26751588	-0.35444	-0.40951	-0.28888	-9.88737	4.7225e-23
DNAm-LC1	cg21817187	0.160175	0.090089	0.234492	4.35294	1.34327e-05
DNAm-LC1	cg19131647	-0.0374827	-0.100147	0.0271409	-0.983097	0.32556
DNAm-LC1	cg08876508	0.227687	0.155453	0.293929	5.99217	2.07054e-09
DNAm-LC1	cg07168142	0.127708	0.0627643	0.182716	4.1615	3.16165e-05
DNAm-LC1	cg09304587	0.163721	0.105998	0.22012	4.68131	2.85042e-06
DNAm-LC1	cg13679714	0.195822	0.131405	0.252834	6.00072	1.9645e-09
DNAm-LC1	cg22443212	0.174569	0.10076	0.227613	4.85325	1.21452e-06
DNAm-LC1	cg02780787	-0.0061382	-0.0875106	0.066488	-0.144799	0.88487
DNAm-LC1	cg05491587	0.0532445	-0.00773202	0.112127	1.48282	0.138123
DNAm-LC1	cg08155312	0.0715759	0.0107532	0.132841	2.05395	0.0399805
DNAm-LC1	cg01641792	0.158675	0.0871783	0.223088	4.12573	3.69559e-05
DNAm-LC1	cg08129505	0.155764	0.0896586	0.221875	4.22941	2.34305e-05
DNAm-LC1	cg01615818	0.026571	-0.0299387	0.0817863	0.870595	0.383975
DNAm-LC1	cg22030032	0.299466	0.233973	0.361595	8.92763	4.35236e-19
DNAm-LC1	cg02026498	0.362493	0.293486	0.42544	8.99502	2.36186e-19
DNAm-LC1	cg21621114	0.0506888	-0.0215617	0.116533	1.33782	0.180956
DNAm-LC1	cg14780446	0.132095	0.069887	0.187015	4.02621	5.66829e-05
DNAm-LC1	cg10599948	0.343166	0.283358	0.401538	9.48591	2.40276e-21
DNAm-LC1	cg15520962	0.219544	0.144676	0.281148	5.22555	1.73636e-07
DNAm-LC1	cg03079640	0.254856	0.182514	0.321678	6.76499	1.33321e-11
DNAm-LC1	cg07046101	-0.0383064	-0.113093	0.0360762	-0.945378	0.344466
DNAm-LC1	cg14862395	0.150231	0.0712292	0.216109	3.94852	7.86349e-05
DNAm-LC1	cg15636421	0.0537708	-0.00719981	0.115858	1.60865	0.107693
DNAm-LC1	cg15091747	0.40099	0.34134	0.447434	12.9471	2.44096e-38
DNAm-LC1	cg25421566	0.206286	0.134318	0.279072	5.16157	2.44883e-07
DNAm-LC1	cg15372721	0.269539	0.201745	0.329757	7.43169	1.07223e-13
DNAm-LC1	cg02119792	0.0489686	-0.0181656	0.110002	1.30384	0.192289
DNAm-LC1	cg15498409	0.0268076	-0.0413296	0.0892399	0.756446	0.449382
DNAm-LC1	cg18495047	0.348869	0.280485	0.412224	8.9372	3.99159e-19
DNAm-LC1	cg21173803	0.140847	0.0699028	0.217176	3.53941	0.000401016
DNAm-LC1	cg07856761	0.264043	0.20378	0.322397	7.62951	2.3565e-14
DNAm-LC1	cg10799608	0.439703	0.373291	0.497097	12.2716	1.28629e-34
DNAm-LC1	cg18023674	0.303683	0.215644	0.351862	8.8906	6.07811e-19
DNAm-LC1	cg06964608	0.134562	0.0674633	0.201694	3.94958	7.8289e-05
DNAm-LC1	cg19322065	0.229426	0.145551	0.292171	5.52412	3.31142e-08
DNAm-LC1	cg07906262	0.202638	0.144624	0.260081	6.23985	4.38001e-10
DNAm-LC1	cg25217583	0.152983	0.081619	0.237089	3.75224	0.000175259
DNAm-LC1	cg12080882	0.347339	0.280579	0.392542	10.3325	5.02515e-25
DNAm-LC1	cg15015426	-0.115709	-0.178237	-0.0377782	-3.23893	0.00119979
DNAm-LC1	cg03441844	0.0521344	-0.0204711	0.11331	1.39564	0.162824
DNAm-LC1	cg04395153	0.137405	0.0691419	0.197657	4.24194	2.21592e-05
DNAm-LC1	cg25705508	0.828103	0.79534	0.853633	24.8337	3.87701e-136
DNAm-LC1	cg02360862	0.638311	0.59731	0.673359	20.8545	1.38598e-96
DNAm-LC1	cg14789818	0.359397	0.280931	0.410129	10.167	2.78271e-24
DNAm-LC1	cg20699586	0.328125	0.251833	0.385192	9.0193	1.8929e-19
DNAm-LC1	cg07737182	0.433919	0.37636	0.485859	10.928	8.46899e-28
DNAm-LC1	cg24724689	0.129027	0.035573	0.193529	3.20054	0.00137169
DNAm-LC1	cg02176280	0.234673	0.169949	0.3093	6.34182	2.27065e-10
DNAm-LC1	cg23817627	0.192123	0.141753	0.250818	6.04985	1.44979e-09
DNAm-LC1	cg23262488	0.699846	0.660107	0.732193	25.2337	1.71189e-140
DNAm-LC1	cg12216688	0.135645	0.0708552	0.196071	3.63894	0.000273758
DNAm-LC1	cg19448478	0.185999	0.120043	0.255388	4.57912	4.66932e-06
DNAm-LC1	cg00426720	0.530168	0.477579	0.573392	16.2436	2.48021e-59
DNAm-LC1	cg00599163	0.137995	0.0806914	0.196268	4.23297	2.30623e-05
DNAm-LC1	cg16661269	0.224643	0.128486	0.28843	5.89763	3.68759e-09
DNAm-LC1	cg11300809	0.169958	0.101956	0.236344	4.46562	7.98385e-06
DNAm-LC1	cg10503138	0.130084	0.0596962	0.194718	3.5577	0.000374123
DNAm-LC1	cg15972506	0.204896	0.128685	0.256544	5.8067	6.37178e-09
DNAm-LC1	cg09571950	-0.126924	-0.183787	-0.0492792	-3.50811	0.000451306
DNAm-LC1	cg07735586	0.471142	0.416935	0.516101	15.3592	3.07221e-53
DNAm-LC1	cg24033633	0.25078	0.182626	0.316721	7.09735	1.27172e-12
DNAm-LC1	cg27199976	0.234354	0.171002	0.302088	6.29313	3.11124e-10
DNAm-LC1	cg16630546	0.128571	0.0538468	0.205704	3.24463	0.00117603
DNAm-LC1	cg07856155	0.177851	0.100879	0.250481	4.72798	2.26767e-06
DNAm-LC1	cg06277638	0.516137	0.463017	0.568063	15.9203	4.58343e-57
DNAm-LC1	cg11218619	0.210009	0.144083	0.287947	5.55257	2.81508e-08
DNAm-LC1	cg03739832	0.719381	0.66845	0.761878	17.3442	2.18236e-67
DNAm-LC1	cg26703512	0.0475444	-0.019077	0.124282	1.37046	0.170542
DNAm-LC1	cg13534536	0.257177	0.204902	0.317344	8.25224	1.55456e-16
DNAm-LC1	cg02303933	0.211441	0.130092	0.283844	5.33816	9.38953e-08
DNAm-LC1	cg08623256	0.109914	0.0352409	0.189816	2.66363	0.00773031
DNAm-LC1	cg11786193	0.259488	0.17565	0.315162	6.60592	3.95068e-11
DNAm-LC1	cg19904318	0.129194	0.0545582	0.193075	3.66518	0.000247166
DNAm-LC1	cg21985690	0.461908	0.406882	0.504262	14.9913	8.3719e-51
DNAm-LC1	cg19025234	0.464536	0.406422	0.517962	14.2789	2.96383e-46
DNAm-LC1	cg14711743	-0.423569	-0.496588	-0.356032	-9.75559	1.74585e-22
DNAm-LC1	cg11241750	0.275239	0.211278	0.338665	7.58886	3.22733e-14
DNAm-LC1	cg23969338	0.214506	0.152541	0.272942	6.8237	8.87266e-12
DNAm-LC1	cg16235371	0.302069	0.241415	0.361895	8.24789	1.61213e-16
DNAm-LC1	cg16263180	0.292437	0.226716	0.353325	8.09564	5.69632e-16
DNAm-LC1	cg01301252	0.0681299	-0.00560261	0.145951	1.74221	0.081471
DNAm-LC1	cg10200608	0.0162261	-0.0613234	0.0739131	0.465627	0.641482
DNAm-LC1	cg11951818	0.193096	0.121374	0.25958	5.27135	1.35424e-07
DNAm-LC1	cg04851169	0.2298	0.172058	0.293067	6.40874	1.46731e-10
DNAm-LC1	cg13910989	0.0600009	0.00197506	0.131607	1.64629	0.0997046
DNAm-LC1	cg14462557	0.645959	0.595266	0.682253	19.9776	8.62882e-89
DNAm-LC1	cg06704579	0.629631	0.584421	0.672973	19.5297	6.13971e-85
DNAm-LC1	cg00731683	0.0479158	-0.0176231	0.113236	1.28829	0.197646
DNAm-LC1	cg25312636	0.00767568	-0.0597371	0.0736908	0.211942	0.832153
DNAm-LC1	cg21797718	0.313011	0.248914	0.37673	8.49766	1.9345e-17
DNAm-LC1	cg16914035	0.13236	0.0583705	0.1928	3.37295	0.000743677
DNAm-LC1	cg01994014	0.152944	0.0804786	0.220593	3.92157	8.79754e-05
DNAm-LC1	cg19681793	0.292008	0.231411	0.355546	8.553	1.19934e-17
DNAm-LC1	cg12207953	0.21269	0.150975	0.27342	6.01285	1.82293e-09
DNAm-LC1	cg19049734	0.239184	0.152024	0.312893	5.25293	1.497e-07
DNAm-LC1	cg09896999	0.0366494	-0.039515	0.106639	1.00331	0.31571
DNAm-LC1	cg12423584	0.671375	0.625809	0.705476	21.7693	4.53889e-105
DNAm-LC1	cg17654585	0.0660814	-0.00277753	0.143576	1.64395	0.100187
DNAm-LC1	cg05807420	0.206571	0.146265	0.264076	6.29656	3.04315e-10
DNAm-LC1	cg09654046	0.00519845	-0.0475308	0.0789718	0.154029	0.877587
DNAm-LC1	cg12914047	0.0875956	0.0201359	0.151913	2.66496	0.00769972
DNAm-LC1	cg00841151	0.190547	0.123477	0.263148	4.81584	1.46582e-06
DNAm-LC1	cg27282281	0.0905766	0.0217653	0.15946	2.61925	0.00881223
DNAm-LC1	cg08142884	0.0508109	-0.0214081	0.119541	1.38264	0.166776
DNAm-LC1	cg17142470	0.574873	0.529831	0.623684	17.2319	1.52961e-66
DNAm-LC1	cg09039475	0.194609	0.133509	0.26526	5.81555	6.04338e-09
DNAm-LC1	cg22505075	0.0445961	-0.0282223	0.103193	1.26813	0.204751
DNAm-LC1	cg03349819	0.0448435	-0.028442	0.121928	1.21561	0.224135
DNAm-LC1	cg16662821	0.32116	0.26834	0.390765	9.24145	2.43177e-20
DNAm-LC1	cg09100271	0.354767	0.279118	0.415125	9.10026	9.01172e-20
DNAm-LC1	cg18762806	0.174856	0.100643	0.249621	4.38279	1.17168e-05
DNAm-LC1	cg05594525	0.218127	0.13451	0.296391	5.32127	1.03048e-07
DNAm-LC1	cg12809365	0.260564	0.179068	0.313942	7.13787	9.47868e-13
DNAm-LC1	cg26346210	0.439149	0.384422	0.49929	12.0179	2.85979e-33
DNAm-LC1	cg15825065	0.465908	0.402304	0.527284	12.3157	7.45313e-35
DNAm-LC1	cg14003978	0.265563	0.198995	0.325942	7.2332	4.71729e-13
DNAm-LC1	cg13921251	0.284741	0.219657	0.356758	6.83872	7.99025e-12
DNAm-LC1	cg14306058	0.0720109	0.00991578	0.130742	2.14296	0.0321166
DNAm-LC1	cg03571320	0.320683	0.235164	0.397809	7.82432	5.10409e-15
DNAm-LC1	cg13416866	-0.0131643	-0.0869357	0.0630007	-0.335275	0.737417
DNAm-LC1	cg11704601	-0.369686	-0.441801	-0.300774	-9.69681	3.11075e-22
DNAm-LC1	cg05050592	-0.019397	-0.0895239	0.0494476	-0.480534	0.630848
DNAm-LC1	cg14302224	0.109983	0.0244971	0.182492	2.63981	0.00829524
DNAm-LC1	cg03101664	0.177118	0.108144	0.245683	4.99142	5.99385e-07
DNAm-LC1	cg12155547	0.0951088	0.0343158	0.163299	2.82547	0.00472109
DNAm-LC1	cg23845249	0.292949	0.231501	0.362937	7.82912	4.91287e-15
DNAm-LC1	cg01923037	0.0709339	0.00390734	0.129356	1.85542	0.0635367
DNAm-LC1	cg02420069	0.327027	0.264604	0.382784	9.3327	1.03211e-20
DNAm-LC1	cg06334307	0.466161	0.399472	0.535274	12.5355	4.77255e-36
DNAm-LC1	cg01253160	0.372269	0.302873	0.416336	12.1255	7.74057e-34
DNAm-LC1	cg19792194	0.170987	0.0928057	0.23995	4.14155	3.44974e-05
DNAm-LC1	cg03200309	-0.103208	-0.168541	-0.0182633	-2.84378	0.0044582
DNAm-LC1	cg19948393	0.241365	0.178437	0.304233	6.42734	1.29858e-10
DNAm-LC1	cg06941630	0.0255307	-0.0419752	0.0969365	0.685323	0.49314
DNAm-LC1	cg16404040	0.269517	0.198868	0.334611	7.03033	2.06052e-12
DNAm-LC1	cg26411222	0.280942	0.212755	0.343198	7.71233	1.23541e-14
DNAm-LC1	cg09764611	0.146764	0.0833692	0.212671	3.88423	0.000102654
DNAm-LC1	cg21958871	0.254664	0.189807	0.31755	7.05853	1.68269e-12
DNAm-LC1	cg09180566	0.522772	0.477649	0.55711	19.9513	1.46104e-88
DNAm-LC1	cg10877241	0.70844	0.670199	0.738984	22.8244	2.62767e-115
DNAm-LC1	cg15020568	0.243436	0.196915	0.298164	8.1989	2.42601e-16
DNAm-LC1	cg23525360	0.261486	0.19865	0.320323	7.33022	2.29778e-13
DNAm-LC1	cg03994959	-0.37802	-0.440448	-0.316744	-10.0185	1.26437e-23
DNAm-LC1	cg21094405	0.469853	0.414384	0.518778	15.0031	7.00488e-51
DNAm-LC1	cg04565337	0.151866	0.0902684	0.21665	4.61661	3.90068e-06
DNAm-LC1	cg18674234	0.702996	0.66569	0.732662	22.6841	6.42805e-114
DNAm-LC1	cg19567689	0.170945	0.0941044	0.238469	4.44384	8.83667e-06
DNAm-LC1	cg20668887	0.0795394	0.0179688	0.156366	2.34567	0.0189928
DNAm-LC1	cg10144474	0.0303853	-0.0481758	0.105289	0.78481	0.432565
DNAm-LC1	cg02086790	0.427077	0.371842	0.475086	11.9358	7.70555e-33
DNAm-LC1	cg10543982	0.196227	0.131338	0.26568	5.34526	9.02874e-08
DNAm-LC1	cg06505273	0.420359	0.355139	0.46844	12.233	2.07225e-34
DNAm-LC1	cg00301396	0.395968	0.329906	0.460629	9.7324	2.19364e-22
DNAm-LC1	cg01404163	0.352822	0.296879	0.414691	9.75753	1.71271e-22
DNAm-LC1	cg01538731	-0.0478927	-0.106355	0.000981036	-1.6011	0.109355
DNAm-LC1	cg06867482	0.117595	0.0532357	0.183161	3.32171	0.00089469
DNAm-LC1	cg05399244	0.742448	0.711028	0.771695	26.9253	1.11207e-159
DNAm-LC1	cg26605335	0.249146	0.183766	0.306322	7.07406	1.50468e-12
DNAm-LC1	cg27507261	0.0451435	-0.0307334	0.103414	1.21821	0.223144
DNAm-LC1	cg20934520	0.249458	0.177982	0.314184	6.44182	1.1805e-10
DNAm-LC1	cg05553348	0.431473	0.372041	0.479667	12.642	1.23817e-36
DNAm-LC1	cg08535474	0.163666	0.105543	0.224663	4.82334	1.41176e-06
DNAm-LC1	cg19760250	0.124528	0.0458753	0.187367	3.41035	0.000648789
DNAm-LC1	cg10023613	0.0840181	0.0179978	0.158667	2.0722	0.038247
DNAm-LC1	cg07822074	0.242232	0.175191	0.298198	6.87492	6.20226e-12
DNAm-LC1	cg03526702	0.68596	0.643995	0.715525	26.4436	4.3238e-154
DNAm-LC1	cg24800175	0.00263507	-0.059521	0.0580239	0.0780806	0.937764
DNAm-LC1	cg10571104	0.50358	0.453346	0.547642	15.2144	2.83965e-52
DNAm-LC1	cg01098959	0.130924	0.0625626	0.199487	3.40873	0.000652666
DNAm-LC1	cg07844738	0.493144	0.437863	0.537822	15.9327	3.75634e-57
DNAm-LC1	cg19420129	0.436028	0.378608	0.483822	13.2806	2.99812e-40
DNAm-LC1	cg22196260	0.299101	0.225076	0.362224	7.72048	1.15895e-14
DNAm-LC1	cg13536060	0.343538	0.280377	0.402485	9.42331	4.37075e-21
DNAm-LC1	cg18393172	-0.14964	-0.21116	-0.0681622	-3.8073	0.00014049
DNAm-LC1	cg25685062	0.540192	0.491616	0.583004	17.5568	5.27973e-69
DNAm-LC1	cg26306893	-0.0291585	-0.0913916	0.0427474	-0.850735	0.394917
DNAm-LC1	cg07938252	0.206423	0.147053	0.264419	6.22364	4.85753e-10
DNAm-LC1	cg23201527	-0.0416093	-0.127178	0.0342219	-0.992472	0.320967
DNAm-LC1	cg16209860	0.334279	0.277188	0.415702	8.42482	3.6132e-17
DNAm-LC1	cg12078031	0.35854	0.29056	0.425569	9.26	2.04432e-20
DNAm-LC1	cg05298458	0.22266	0.161976	0.288705	5.9924	2.06773e-09
DNAm-LC1	cg07016288	0.124635	0.0528276	0.188977	3.46244	0.00053531
DNAm-LC1	cg05929117	0.154882	0.0924846	0.212054	4.2594	2.04975e-05
DNAm-LC1	cg10542127	0.0204535	-0.0440291	0.0956458	0.592387	0.553591
DNAm-LC1	cg00996827	-0.0692931	-0.139814	-0.00851898	-1.9404	0.0523307
DNAm-LC1	cg24196422	0.0710688	0.00140396	0.147164	1.9325	0.0532977
DNAm-LC1	cg20704560	0.501631	0.446042	0.544262	15.3807	2.20519e-53
DNAm-LC1	cg02396224	0.124396	0.060151	0.17289	3.61972	0.000294927
DNAm-LC1	cg14506552	0.227196	0.166617	0.283405	7.30743	2.72299e-13
DNAm-LC1	cg24109894	0.204381	0.136872	0.270108	5.28871	1.23181e-07
DNAm-LC1	cg22875872	0.15799	0.0994639	0.227266	4.60569	4.11102e-06
DNAm-LC1	cg13158571	0.169762	0.0910324	0.241009	4.51406	6.35974e-06
DNAm-LC1	cg02175308	0.406358	0.339751	0.458541	11.4929	1.43189e-30
DNAm-LC1	cg23032129	0.39954	0.326428	0.446455	11.3472	7.65907e-30
DNAm-LC1	cg23616212	0.663008	0.615211	0.695101	22.6769	7.58236e-114
DNAm-LC1	cg07926895	0.191337	0.107582	0.258261	4.87325	1.09778e-06
DNAm-LC1	cg22534374	0.595894	0.560064	0.637738	21.6971	2.18711e-104
DNAm-LC1	cg17220161	0.354593	0.296536	0.423071	9.47843	2.58139e-21
DNAm-LC1	cg19823512	0.72351	0.6889	0.752225	25.7611	2.42055e-146
DNAm-LC1	cg20821842	0.141894	0.0790889	0.20756	3.89051	0.000100036
DNAm-LC1	cg24996440	0.213261	0.130342	0.288337	5.29607	1.18321e-07
DNAm-LC1	cg02343254	0.167408	0.0898044	0.236241	4.48379	7.33304e-06
DNAm-LC1	cg00914384	0.171757	0.12324	0.229006	6.2625	3.78843e-10
DNAm-LC1	cg03257743	0.161247	0.106261	0.2139	5.40081	6.63399e-08
DNAm-LC1	cg23260993	0.204722	0.144535	0.272976	5.48569	4.11855e-08
DNAm-LC1	cg04550697	0.308298	0.231874	0.362833	8.05886	7.70096e-16
DNAm-LC1	cg27553926	0.241159	0.169149	0.304151	6.14087	8.20696e-10
DNAm-LC1	cg12594615	0.538123	0.484261	0.585025	16.4784	5.24491e-61
DNAm-LC1	cg20469837	0.607314	0.554386	0.654764	18.7556	1.74195e-78
DNAm-LC1	cg14771658	-0.054963	-0.153935	0.0212827	-1.1924	0.233103
DNAm-LC1	cg21361856	0.191018	0.134354	0.255427	5.37212	7.78173e-08
DNAm-LC1	cg19655195	0.195531	0.135343	0.251265	5.98718	2.13509e-09
DNAm-LC1	cg18859776	0.132166	0.0551754	0.194053	3.50847	0.000450687
DNAm-LC1	cg14592092	0.114784	0.0369817	0.188184	2.91133	0.00359893
DNAm-LC1	cg21561492	0.143583	0.0789102	0.208798	3.83205	0.000127078
DNAm-LC1	cg13008631	0.154774	0.0860305	0.223171	4.4029	1.06815e-05
DNAm-LC1	cg18105179	0.215426	0.143852	0.285109	5.54681	2.90934e-08
DNAm-LC1	cg22243628	0.255021	0.205446	0.312673	7.97616	1.50954e-15
DNAm-LC1	cg13035046	0.64177	0.602427	0.679748	22.485	5.82161e-112
DNAm-LC1	cg25424299	0.278644	0.210037	0.352741	6.86596	6.60474e-12
DNAm-LC1	cg01714811	0.342015	0.289219	0.390612	10.9773	4.91183e-28
DNAm-LC1	cg22286764	0.748371	0.69623	0.783036	21.0203	4.27429e-98
DNAm-LC1	cg02527881	0.137508	0.0598549	0.223048	3.42158	0.000622593
DNAm-LC1	cg12173409	0.277016	0.218565	0.338468	8.37621	5.46614e-17
DNAm-LC1	cg09588186	0.193196	0.121335	0.244212	5.9449	2.76628e-09
DNAm-LC1	cg23462514	0.241445	0.183639	0.297224	7.1333	9.79938e-13
DNAm-LC1	cg06660395	0.167839	0.099325	0.22539	4.76761	1.86423e-06
DNAm-LC1	cg25220765	0.158738	0.0903947	0.224712	4.27942	1.87381e-05
DNAm-LC1	cg03218460	0.0257747	-0.036582	0.0957758	0.734071	0.462906
DNAm-LC1	cg22599477	0.023771	-0.04489	0.103816	0.583601	0.559489
DNAm-LC1	cg12426146	0.565169	0.514969	0.614633	16.6906	1.53457e-62
DNAm-LC1	cg26298294	0.00309421	-0.0633996	0.0594035	0.094658	0.924586
DNAm-LC1	cg15923943	0.155454	0.0789663	0.213642	3.92872	8.5399e-05
DNAm-LC1	cg04317047	0.703056	0.657366	0.737702	22.3418	1.44981e-110
DNAm-LC1	cg08505883	0.624197	0.586897	0.663015	22.3873	5.22793e-111
DNAm-LC1	cg03573529	0.380071	0.322867	0.449606	10.5825	3.59057e-26
DNAm-LC1	cg08930131	0.203892	0.136516	0.288251	5.01491	5.30582e-07
DNAm-LC1	cg25604183	0.259783	0.187813	0.316722	7.21411	5.42879e-13
DNAm-LC1	cg02214623	0.802824	0.773519	0.827441	29.0181	3.89282e-185
DNAm-LC1	cg21488066	0.61564	0.568887	0.654549	19.9444	1.67545e-88
DNAm-LC1	cg13541527	0.0432938	-0.012856	0.102868	1.43257	0.151981
DNAm-LC1	cg04736217	-0.059388	-0.131235	0.00154617	-1.77045	0.0766527
DNAm-LC1	cg27396048	0.0811822	0.0363369	0.143765	2.71143	0.0066993
DNAm-LC1	cg22322277	0.183884	0.123082	0.257656	5.24346	1.57591e-07
DNAm-LC1	cg27601964	0.14896	0.077382	0.212356	4.15039	3.3191e-05
DNAm-LC1	cg00087368	0.384607	0.323826	0.444065	10.4896	9.64139e-26
DNAm-LC1	cg23466749	-0.194628	-0.260387	-0.109621	-4.52885	5.93048e-06
DNAm-LC1	cg15052665	0.0917293	0.0212792	0.162648	2.48958	0.0127893
DNAm-LC1	cg12758485	0.155057	0.0867049	0.213153	4.58719	4.49249e-06
DNAm-LC1	cg01601658	0.357433	0.295935	0.417497	9.56562	1.11528e-21
DNAm-LC1	cg05076221	0.11539	0.0419264	0.181181	3.02493	0.0024869
DNAm-LC1	cg02248486	0.105134	0.0368333	0.166321	2.93894	0.00329336
DNAm-LC1	cg25866143	0.150312	0.0799297	0.221012	3.9921	6.5492e-05
DNAm-LC1	cg01370449	0.120849	0.049783	0.181739	3.37055	0.000750188
DNAm-LC1	cg04863892	0.117907	0.0494017	0.183954	3.27334	0.00106284
DNAm-LC1	cg19759481	0.114207	0.0438982	0.169512	3.20116	0.00136877
DNAm-LC1	cg12128839	0.116098	0.0501249	0.180385	3.28693	0.00101286
DNAm-LC1	cg02916332	0.130545	0.0488118	0.197475	3.39264	0.000692236
DNAm-LC1	cg17569124	0.096115	0.02215	0.166588	2.61356	0.00896055
DNAm-LC1	cg02005600	0.146558	0.0744739	0.204585	4.03655	5.42429e-05
DNAm-LC1	cg25307665	0.200462	0.136534	0.261047	6.00974	1.85821e-09
DNAm-LC1	cg14058329	0.233929	0.173106	0.292482	6.89163	5.51582e-12
DNAm-LC1	cg23454797	0.255998	0.200867	0.309624	7.76879	7.92399e-15
DNAm-LC1	cg08070327	0.220952	0.166716	0.272616	7.61344	2.66888e-14
DNAm-LC1	cg14658493	0.236354	0.175592	0.291442	7.201	5.97732e-13
DNAm-LC1	cg25390165	0.216934	0.140606	0.27904	6.01837	1.7618e-09
DNAm-LC1	cg01323381	0.234255	0.178798	0.286176	7.33702	2.18401e-13
DNAm-LC1	cg26023912	0.229809	0.167288	0.289737	6.59347	4.29671e-11
DNAm-LC1	cg14882265	0.237576	0.175282	0.294407	6.96128	3.37195e-12
DNAm-LC1	cg17432857	0.249426	0.19197	0.303135	7.84168	4.44575e-15
DNAm-LC1	cg00969405	0.297524	0.240356	0.346616	8.90874	5.16143e-19
DNAm-LC1	cg07049592	0.284495	0.214427	0.343799	8.13812	4.01477e-16
DNAm-LC1	cg03368099	0.295655	0.239396	0.343801	9.03738	1.60477e-19
DNAm-LC1	cg21641458	0.295026	0.229777	0.348215	8.77839	1.65825e-18
DNAm-LC1	cg09343092	0.19406	0.128508	0.243791	5.81764	5.96858e-09
DNAm-LC1	cg24040595	0.212207	0.140674	0.266526	6.28473	3.2842e-10
DNAm-LC1	cg01378182	0.162464	0.0987767	0.220778	4.79972	1.58891e-06
DNAm-LC1	cg10691866	0.17097	0.102161	0.244601	4.28925	1.7928e-05
DNAm-LC1	cg01338043	0.0761416	-0.0230239	0.143867	2.00016	0.0454835
DNAm-LC1	cg16625129	0.168853	0.0931659	0.240107	4.00012	6.33113e-05
DNAm-LC1	cg06783429	0.568732	0.510343	0.613266	16.5201	2.62823e-61
DNAm-LC1	cg11521969	0.252619	0.164936	0.320605	6.03609	1.57896e-09
DNAm-LC1	cg22796353	0.0407798	-0.0377463	0.102514	1.01254	0.311281
DNAm-LC1	cg02698708	0.0900769	0.0207978	0.156813	2.65801	0.00786027
DNAm-LC1	cg25764534	0.48382	0.434637	0.524436	17.4085	7.11451e-68
DNAm-LC1	cg01762581	0.614657	0.567983	0.65894	17.9046	1.0853e-71
DNAm-LC1	cg00828762	0.605553	0.556097	0.646462	18.039	9.62607e-73
DNAm-LC1	cg25972787	0.161902	0.0849932	0.248659	3.94455	7.99505e-05
DNAm-LC1	cg05113558	0.144584	0.0835784	0.209583	3.98474	6.75539e-05
DNAm-LC1	cg01896807	-0.117388	-0.189683	-0.0338164	-2.97441	0.00293556
DNAm-LC1	cg26229043	0.199729	0.119106	0.259708	5.08135	3.74772e-07
DNAm-LC1	cg00961517	0.207237	0.122453	0.263801	5.29007	1.22267e-07
DNAm-LC1	cg04127044	0.16999	0.0918223	0.236091	4.5409	5.60141e-06
DNAm-LC1	cg00690609	0.436787	0.383183	0.489691	13.9436	3.44222e-44
DNAm-LC1	cg06487870	0.254982	0.191443	0.332126	6.76187	1.36224e-11
DNAm-LC1	cg06569542	0.19028	0.119944	0.271526	4.39676	1.09877e-05
DNAm-LC1	cg08345082	0.407901	0.352273	0.461208	13.0496	6.38785e-39
DNAm-LC1	cg23260525	0.372833	0.32254	0.415385	12.4497	1.40409e-35
DNAm-LC1	cg09536375	0.258307	0.187943	0.319194	6.914	4.7117e-12
DNAm-LC1	cg04128746	0.245688	0.176499	0.311057	6.72365	1.77228e-11
DNAm-LC1	cg15003570	0.0865727	0.0156035	0.13949	2.40615	0.0161216
DNAm-LC1	cg06985415	0.152057	0.0836234	0.234094	4.21439	2.50457e-05
DNAm-LC1	cg23097079	0.332637	0.25849	0.389081	9.00118	2.23313e-19
DNAm-LC1	cg17796960	0.112442	0.0442688	0.166026	3.09369	0.00197681
DNAm-LC1	cg15356553	0.0177016	-0.0453807	0.0993486	0.461117	0.644715
DNAm-LC1	cg23939875	0.435401	0.352966	0.493471	10.4487	1.48518e-25
DNAm-LC1	cg19244655	0.171344	0.0888301	0.258435	3.99281	6.52956e-05
DNAm-LC1	cg17500632	0.515256	0.470476	0.561755	15.6935	1.67579e-55
DNAm-LC1	cg06978117	0.163018	0.107698	0.230805	4.86826	1.12583e-06
DNAm-LC1	cg12689529	-0.228013	-0.291693	-0.16301	-6.34722	2.19246e-10
DNAm-LC1	cg00466136	0.13139	0.051287	0.202649	3.4672	0.00052592
DNAm-LC1	cg19560014	0.418374	0.366678	0.469466	11.9094	1.05673e-32
DNAm-LC1	cg13617192	0.00659992	-0.0669146	0.0723934	0.19596	0.844642
DNAm-LC1	cg08691567	0.147869	0.0703433	0.220439	4.05839	4.94119e-05
DNAm-LC1	cg01492330	0.110348	0.0423591	0.165935	3.30137	0.000962152
DNAm-LC1	cg23227824	0.104356	0.0249328	0.17599	2.79039	0.00526448
DNAm-LC1	cg20488281	0.47681	0.410695	0.52861	12.6154	1.7375e-36
DNAm-LC1	cg11558212	-0.0091419	-0.0862751	0.069588	-0.206676	0.836263
DNAm-LC1	cg20248204	0.495475	0.438808	0.556893	13.2934	2.5292e-40
DNAm-LC1	cg20631820	0.198942	0.132528	0.258213	5.41963	5.97214e-08
DNAm-LC1	cg11146971	0.151947	0.0851401	0.214087	4.07425	4.6162e-05
DNAm-LC1	cg23316449	0.33848	0.284285	0.397897	10.2792	8.74128e-25
DNAm-LC1	cg26183870	0.17689	0.0969032	0.272868	3.90967	9.24233e-05
DNAm-LC1	cg16131766	0.103101	0.0308176	0.180116	2.50072	0.0123942
DNAm-LC1	cg03483707	0.11126	0.0353257	0.179683	3.01862	0.00253925
DNAm-LC1	cg21791017	0.300938	0.22667	0.372033	7.72818	1.09095e-14
DNAm-LC1	cg11970192	-0.0603868	-0.131266	-5.53183e-05	-1.63232	0.102612
DNAm-LC1	cg12400956	0.210975	0.145988	0.289949	5.19298	2.06954e-07
DNAm-LC1	cg23161492	0.512868	0.46912	0.557652	15.3866	2.0145e-53
DNAm-LC1	cg00973118	0.628896	0.580305	0.671412	18.7026	4.71535e-78
DNAm-LC1	cg07798610	0.124938	0.0616492	0.195255	3.4598	0.000540583
DNAm-LC1	cg04654489	-0.0166003	-0.0940741	0.0482204	-0.430774	0.666633
DNAm-LC1	cg01741924	0.218861	0.151838	0.28088	5.98345	2.18466e-09
DNAm-LC1	cg04227077	0.158341	0.0783756	0.241409	4.04133	5.31487e-05
DNAm-LC1	cg10063805	0.141374	0.0635938	0.204381	3.60138	0.000316532
DNAm-LC1	cg01046070	0.400424	0.347795	0.4577	12.0923	1.16019e-33
DNAm-LC1	cg26699292	0.15531	0.1096	0.220954	4.78262	1.73026e-06
DNAm-LC1	cg26658743	-0.0822367	-0.145591	-0.0234768	-2.48223	0.0130562
DNAm-LC1	cg00685614	0.0904351	0.0336748	0.163621	2.60442	0.00920305
DNAm-LC1	cg17316718	-0.0371583	-0.0887076	0.0238069	-1.23709	0.216053
DNAm-LC1	cg08194009	0.612127	0.563905	0.659472	18.3884	1.62791e-75
DNAm-LC1	cg24910161	-0.262262	-0.331198	-0.208378	-7.39028	1.46515e-13
DNAm-LC1	cg10163794	0.145911	0.0772877	0.218909	3.72667	0.000194024
DNAm-LC1	cg16936953	-0.128794	-0.190643	-0.056878	-3.29647	0.000979093
DNAm-LC1	cg12054453	-0.0316857	-0.0935783	0.0343511	-0.866902	0.385995
DNAm-LC1	cg09601923	0.203744	0.134992	0.257518	6.14	8.25216e-10
DNAm-LC1	cg17201438	0.178409	0.107572	0.241262	4.95474	7.24254e-07
DNAm-LC1	cg05744064	0.173155	0.0865529	0.242499	4.42627	9.58773e-06
DNAm-LC1	cg17767099	0.159063	0.0942319	0.220516	4.87484	1.08898e-06
DNAm-LC1	cg19981796	0.418115	0.354574	0.475288	11.6302	2.89351e-31
DNAm-LC1	cg15436354	0.160425	0.0923185	0.227331	4.47235	7.73638e-06
DNAm-LC1	cg18452695	0.228641	0.163284	0.275805	7.11486	1.12025e-12
DNAm-LC1	cg26152485	0.464686	0.409835	0.522631	12.6979	6.07677e-37
DNAm-LC1	cg25360861	0.158927	0.0949695	0.246498	4.16359	3.13276e-05
DNAm-LC1	cg01080902	0.627335	0.584373	0.662519	21.0632	1.72945e-98
DNAm-LC1	cg03024212	0.122009	0.0504398	0.184044	3.46622	0.000527838
DNAm-LC1	cg11335411	0.566554	0.516663	0.609447	18.4241	8.41474e-76
DNAm-LC1	cg11618529	0.502057	0.44819	0.550583	15.1223	1.15388e-51
DNAm-LC1	cg13639341	0.730471	0.703536	0.756472	29.1251	1.7291e-186
DNAm-LC1	cg14304515	0.616383	0.566743	0.654263	18.8244	4.76162e-79
DNAm-LC1	cg13788819	0.698026	0.662727	0.727336	24.3029	1.82875e-130
DNAm-LC1	cg03816707	0.239695	0.166682	0.297411	6.5503	5.74221e-11
DNAm-LC1	cg14355134	0.158441	0.0920243	0.214603	4.45647	8.3322e-06
DNAm-LC1	cg01605783	0.45076	0.402626	0.513869	12.8862	5.38504e-38
DNAm-LC1	cg23512275	0.564982	0.512254	0.606299	18.4838	2.78969e-76
DNAm-LC1	cg07003407	0.540212	0.485667	0.590323	16.2337	2.91398e-59
DNAm-LC1	cg01251835	0.031756	-0.0445494	0.110336	0.856031	0.39198
DNAm-LC1	cg00573338	0.171798	0.095384	0.250037	3.99202	6.55133e-05
DNAm-LC1	cg22650942	0.158001	0.0983885	0.22355	4.60138	4.19693e-06
DNAm-LC1	cg15489799	0.269438	0.184692	0.335596	6.15434	7.53899e-10
DNAm-LC1	cg08884932	0.128361	0.050887	0.200276	3.28168	0.00103191
DNAm-LC1	cg11798909	-0.0421794	-0.127563	0.0142654	-1.13505	0.256355
DNAm-LC1	cg06830167	0.361344	0.294474	0.411902	10.8713	1.58003e-27
DNAm-LC1	cg08886482	0.0319473	-0.0279426	0.0881853	0.947989	0.343135
DNAm-LC1	cg13239848	0.750836	0.717227	0.782649	24.6195	7.8048e-134
DNAm-LC1	cg02978140	-0.0209941	-0.0830429	0.0555329	-0.605205	0.545042
DNAm-LC1	cg11399254	0.449099	0.402171	0.496243	15.3464	3.74348e-53
DNAm-LC1	cg10026317	0.582328	0.533057	0.629835	16.8318	1.42684e-63
DNAm-LC1	cg03102494	0.181768	0.115379	0.231407	5.454	4.92497e-08
DNAm-LC1	cg13357249	0.18225	0.114449	0.254582	4.80386	1.55638e-06
DNAm-LC1	cg01365152	0.020494	-0.0494321	0.102391	0.519785	0.603213
DNAm-LC1	cg10841756	0.640577	0.58731	0.673692	20.6973	3.66084e-95
DNAm-LC1	cg26272214	0.11657	0.0407374	0.18096	3.39996	0.000673962
DNAm-LC1	cg05160879	0.0977886	0.0284685	0.156652	2.91075	0.00360567
DNAm-LC1	cg09117778	0.243735	0.18583	0.30634	7.2413	4.44403e-13
DNAm-LC1	cg14264194	0.16425	0.103514	0.223156	4.92801	8.30698e-07
DNAm-LC1	cg04102905	-0.127054	-0.194984	-0.056985	-3.29676	0.000978083
DNAm-LC1	cg09916336	0.29689	0.23322	0.370846	7.50641	6.07699e-14
DNAm-LC1	cg09133363	0.0211951	-0.0507649	0.0956045	0.571949	0.567356
DNAm-LC1	cg14896157	0.253882	0.180226	0.314059	7.29852	2.9096e-13
DNAm-LC1	cg20701799	0.316385	0.257769	0.371274	9.7805	1.36528e-22
DNAm-LC1	cg00697916	0.22764	0.16379	0.304235	5.5135	3.5177e-08
DNAm-LC1	cg14056993	0.14862	0.088921	0.218765	3.86026	0.000113268
DNAm-LC1	cg15028548	0.283414	0.200307	0.358477	6.84584	7.603e-12
DNAm-LC1	cg16163419	0.273863	0.186601	0.349068	6.91749	4.5973e-12
DNAm-LC1	cg07852825	0.484747	0.426238	0.529172	14.6469	1.40948e-48
DNAm-LC1	cg22459146	0.195645	0.139338	0.260405	5.55958	2.70429e-08
DNAm-LC1	cg13519184	0.294356	0.238333	0.338055	10.0505	9.14217e-24
DNAm-LC1	cg11104736	0.15004	0.083618	0.218246	4.12742	3.66863e-05
DNAm-LC1	cg11950778	0.131425	0.0627562	0.215123	3.37894	0.000727671
DNAm-LC1	cg01747862	0.0762162	-0.0032199	0.151927	1.81838	0.0690057
DNAm-LC1	cg22999540	0.192323	0.115011	0.260766	4.90864	9.17085e-07
DNAm-LC1	cg17877220	0.112506	0.0497959	0.184929	3.18364	0.00145435
DNAm-LC1	cg23408558	-0.198418	-0.26406	-0.0945056	-4.359	1.30657e-05
DNAm-LC1	cg27295642	0.160098	0.0934451	0.23352	4.49367	7.00075e-06
DNAm-LC1	cg05168468	0.532094	0.478654	0.574942	16.1816	6.80299e-59
DNAm-LC1	cg10535132	-0.102919	-0.175357	-0.0427678	-2.89204	0.00382745
DNAm-LC1	cg08713073	0.174709	0.111323	0.248669	4.6143	3.94431e-06
DNAm-LC1	cg12487540	0.330598	0.26063	0.392378	9.10844	8.35785e-20
DNAm-LC1	cg18991165	0.0306604	-0.0385368	0.0875008	0.888983	0.374012
DNAm-LC1	cg17557766	0.201161	0.128678	0.26641	5.61837	1.92768e-08
DNAm-LC1	cg14940260	0.585441	0.545395	0.631337	20.6466	1.04666e-94
DNAm-LC1	cg13981054	0.0991444	0.036218	0.16674	2.57066	0.0101506
DNAm-LC1	cg09012091	0.0518372	-0.00789048	0.11432	1.38221	0.166906
DNAm-LC1	cg13258453	0.447032	0.391093	0.509186	13.4789	2.08306e-41
DNAm-LC1	cg16459276	0.195092	0.128885	0.256376	5.211	1.87824e-07
DNAm-LC1	cg14161269	0.072828	-0.015575	0.14247	1.62616	0.103916
DNAm-LC1	cg07524919	0.049832	-0.0251609	0.11863	1.23618	0.216392
DNAm-LC1	cg15971980	0.0774251	0.0124672	0.144166	2.13888	0.0324453
DNAm-LC1	cg09214616	0.0551774	-0.0122532	0.126404	1.41386	0.157403
DNAm-LC1	cg06581201	0.146034	0.0729957	0.222914	3.7672	0.000165092
DNAm-LC1	cg14497223	0.0921595	0.0299087	0.166587	2.47235	0.0134226
DNAm-LC1	cg10781468	0.0771173	0.00942496	0.130497	2.38726	0.0169743
DNAm-LC1	cg22734014	0.175421	0.106784	0.245676	4.714	2.42897e-06
DNAm-LC1	cg16625683	0.728055	0.686064	0.759809	24.4747	2.74543e-132
DNAm-LC1	cg04650322	0.856689	0.838619	0.874774	36.0268	3.17975e-284
DNAm-LC1	cg25011577	0.340915	0.285611	0.392012	10.222	1.58e-24
DNAm-LC1	cg00881207	0.0487725	-0.0308557	0.122709	1.08423	0.278263
DNAm-LC1	cg21303428	0.150244	0.0731169	0.223843	3.89704	9.73756e-05
DNAm-LC1	cg06955417	0.0986781	0.0188812	0.168298	2.47359	0.0133762
DNAm-LC1	cg04111071	0.292809	0.228822	0.347241	7.83517	4.68191e-15
DNAm-LC1	cg04959634	0.385592	0.319281	0.431484	11.2475	2.38117e-29
DNAm-LC1	cg01198434	0.510211	0.446036	0.56087	14.8896	3.85292e-50
DNAm-LC1	cg20302533	0.0422223	-0.0244576	0.0950403	1.33819	0.180835
DNAm-LC1	cg21665744	0.0949326	0.0288474	0.1532	2.84117	0.00449477
DNAm-LC1	cg12472483	0.125773	0.049473	0.188814	3.46572	0.000528805
DNAm-LC1	cg27126575	0.0481346	-0.0333418	0.124896	1.22765	0.219578
DNAm-LC1	cg02048922	-0.169902	-0.231015	-0.0992948	-5.01437	5.32085e-07
DNAm-LC1	cg07770222	0.114079	0.0491268	0.181029	3.20493	0.00135095
DNAm-LC1	cg14037948	0.177574	0.118172	0.2413	4.85971	1.1756e-06
DNAm-LC1	cg13867630	0.301928	0.236985	0.352924	8.22073	2.02266e-16
DNAm-LC1	cg14090916	0.103039	0.0296089	0.162853	2.9824	0.00286001
DNAm-LC1	cg00242839	0.290241	0.198281	0.367474	6.24777	4.16346e-10
DNAm-LC1	cg22044002	0.244478	0.177812	0.314559	6.86564	6.61936e-12
DNAm-LC1	cg19166875	0.320787	0.250147	0.386209	8.66563	4.4902e-18
DNAm-LC1	cg17453460	0.621932	0.568351	0.658967	18.5318	1.14371e-76
DNAm-LC1	cg11216554	0.0458683	-0.0322266	0.126625	1.13482	0.256452
DNAm-LC1	cg14708218	0.06229	-0.00441535	0.137474	1.82228	0.0684122
DNAm-LC1	cg15252215	0.118802	0.0484966	0.194172	3.47674	0.000507545
DNAm-LC1	cg19634157	0.206126	0.138977	0.278166	5.84963	4.92669e-09
DNAm-LC1	cg12734609	0.242642	0.177224	0.304886	7.14968	8.6978e-13
DNAm-LC1	cg19485748	0.11454	0.0405554	0.196337	2.79886	0.00512838
DNAm-LC1	cg23370512	0.112528	0.0282751	0.191472	2.72193	0.00649017
DNAm-LC1	cg09278980	0.149368	0.0618174	0.229002	3.46307	0.000534053
DNAm-LC1	cg15777472	0.0516779	-0.0325829	0.126865	1.35723	0.174708
DNAm-LC1	cg14791525	0.0985041	0.0337745	0.151479	3.16958	0.00152658
DNAm-LC1	cg22173837	0.20674	0.136101	0.278592	5.56512	2.61969e-08
DNAm-LC1	cg10052504	0.0823863	0.0160671	0.148287	2.19811	0.0279415
DNAm-LC1	cg10262710	0.138428	0.0711291	0.192138	4.25347	2.10483e-05
DNAm-LC1	cg11537406	0.094038	0.0318654	0.164769	2.7201	0.00652616
DNAm-LC1	cg11754684	0.631137	0.590703	0.667956	20.394	1.88931e-92
DNAm-LC1	cg03437912	0.515695	0.459131	0.564734	14.2282	6.12739e-46
DNAm-LC1	cg03291835	0.713351	0.678892	0.7437	23.1474	1.54359e-118
DNAm-LC1	cg27136078	0.237084	0.158291	0.314766	5.51492	3.48933e-08
DNAm-LC1	cg11423130	0.0628459	0.00888806	0.121238	1.81738	0.0691595
DNAm-LC1	cg19649152	0.137496	0.070943	0.203187	4.01682	5.8989e-05
DNAm-LC1	cg02142896	0.237673	0.176128	0.293411	8.31936	8.8443e-17
DNAm-LC1	cg26088680	0.137255	0.0713373	0.193299	4.01908	5.84262e-05
DNAm-LC1	cg26218577	0.240022	0.156809	0.311236	5.7398	9.4787e-09
DNAm-LC1	cg02268569	0.280352	0.196783	0.353312	6.59452	4.26625e-11
DNAm-LC1	cg00304185	0.23632	0.155163	0.308765	6.00864	1.87081e-09
DNAm-LC1	cg05407459	0.146519	0.0714119	0.221762	3.74832	0.000178023
DNAm-LC1	cg02349264	0.194663	0.136815	0.261151	5.71179	1.11794e-08
DNAm-LC1	cg00928596	-0.0658797	-0.126637	0.000686426	-1.85587	0.0634728
DNAm-LC1	cg24033122	0.339266	0.272651	0.398323	9.76401	1.60674e-22
DNAm-LC1	cg27132152	0.0290995	-0.0624962	0.108475	0.697113	0.485732
DNAm-LC1	cg05082311	0.161622	0.0844558	0.226766	4.23511	2.28444e-05
DNAm-LC1	cg09164913	0.269996	0.217883	0.324528	8.47984	2.2551e-17
DNAm-LC1	cg24858440	0.157745	0.0904875	0.238265	4.02695	5.65043e-05
DNAm-LC1	cg12929678	-0.425723	-0.488065	-0.360767	-10.9657	5.58405e-28
DNAm-LC1	cg08204783	0.258048	0.173304	0.322507	6.65461	2.84047e-11
DNAm-LC1	cg18115407	0.277691	0.201527	0.353016	6.70873	1.96322e-11
DNAm-LC1	cg04597657	0.117593	0.0530814	0.179556	3.51262	0.000443717
DNAm-LC1	cg14904814	-0.0546122	-0.115792	0.0254718	-1.52748	0.126642
DNAm-LC1	cg01405985	-0.00577185	-0.0718368	0.0570624	-0.169422	0.865465
DNAm-LC1	cg22676212	0.143448	0.0692851	0.221745	3.47847	0.000504292
DNAm-LC1	cg09928766	0.286931	0.219123	0.345314	7.6705	1.71334e-14
DNAm-LC1	cg18568930	0.194476	0.120001	0.270576	4.9492	7.45196e-07
DNAm-LC1	cg24468070	0.228792	0.164847	0.297734	6.28681	3.24049e-10
DNAm-LC1	cg06430220	0.716663	0.668976	0.749232	21.3076	9.64731e-101
DNAm-LC1	cg19070398	0.237358	0.177322	0.297882	6.75648	1.41384e-11
DNAm-LC1	cg01000812	0.19397	0.126613	0.262894	5.63105	1.79119e-08
DNAm-LC1	cg26650480	0.206302	0.126408	0.2978	4.7575	1.96002e-06
DNAm-LC1	cg23303369	0.177026	0.117906	0.253718	5.03653	4.7405e-07
DNAm-LC1	cg18310895	0.311249	0.253133	0.373786	8.5223	1.56412e-17
DNAm-LC1	cg25976170	0.140971	0.0777319	0.212596	3.7781	0.000158029
DNAm-LC1	cg11564601	0.673735	0.63893	0.718129	22.7903	5.71692e-115
DNAm-LC1	cg02431732	-0.395044	-0.460485	-0.323454	-10.0504	9.14952e-24
DNAm-LC1	cg04500879	0.0927503	0.0179546	0.162558	2.34792	0.0188788
DNAm-LC1	cg04364728	-0.133354	-0.194176	-0.0649015	-3.50027	0.00046478
DNAm-LC1	cg05151709	0.133641	0.0685234	0.204932	3.47916	0.000502982
DNAm-LC1	cg08546707	0.126861	0.0661732	0.200071	3.37315	0.000743127
DNAm-LC1	cg00078456	-0.212795	-0.281558	-0.150122	-5.91448	3.32926e-09
DNAm-LC1	cg05642789	-0.0810342	-0.159997	-0.018801	-2.36565	0.0179987
DNAm-LC1	cg03427058	-0.086159	-0.142711	-0.0312261	-2.56632	0.0102783
DNAm-LC1	cg23430652	-0.1262	-0.189629	-0.0619704	-3.60681	0.00030998
DNAm-LC1	cg20677058	0.268061	0.200621	0.350283	6.61956	3.6027e-11
DNAm-LC1	cg01193554	0.674886	0.635605	0.699536	26.9282	1.02767e-159
DNAm-LC1	cg08846011	0.141656	0.0649077	0.206981	3.87178	0.000108043
DNAm-LC1	cg12500707	0.127806	0.0610667	0.209777	3.38829	0.0007033
DNAm-LC1	cg03192897	0.165573	0.0968864	0.223966	4.81855	1.44602e-06
DNAm-LC1	cg06616057	0.547434	0.506207	0.588604	18.54	9.81595e-77
DNAm-LC1	cg20462561	0.329032	0.257107	0.412616	7.34417	2.07045e-13
DNAm-LC1	cg21399703	0.157508	0.087647	0.236547	4.10438	4.05398e-05
DNAm-LC1	cg11166453	0.101895	0.0409289	0.168814	2.80939	0.00496361
DNAm-LC1	cg07313626	0.170003	0.103217	0.235289	4.64611	3.38252e-06
DNAm-LC1	cg10481134	0.0919183	0.0226954	0.161646	2.5227	0.0116457
DNAm-LC1	cg22442732	0.53917	0.487647	0.591924	16.3808	2.62319e-60
DNAm-LC1	cg04062040	0.371205	0.317834	0.427158	11.571	5.77779e-31
DNAm-LC1	cg05056825	0.214731	0.15808	0.283881	6.05943	1.36609e-09
DNAm-LC1	cg10143507	0.299281	0.227096	0.370364	7.93666	2.07698e-15
DNAm-LC1	cg20802255	0.223132	0.144802	0.282762	5.73889	9.5301e-09
DNAm-LC1	cg20495333	0.169054	0.114167	0.240741	4.59404	4.34748e-06
DNAm-LC1	cg23460578	0.175307	0.108263	0.240482	5.06719	4.03728e-07
DNAm-LC1	cg00014998	0.270644	0.208187	0.333049	8.34154	7.33278e-17
DNAm-LC1	cg00680696	0.207797	0.11902	0.286832	4.97923	6.38376e-07
DNAm-LC1	cg10012722	0.0868579	0.0142203	0.156453	2.44515	0.0144793
DNAm-LC1	cg13604246	0.291211	0.225016	0.344356	8.27599	1.27389e-16
DNAm-LC1	cg20428033	0.351428	0.289727	0.406314	10.4939	9.21158e-26
DNAm-LC1	cg11002208	0.35541	0.301172	0.399695	11.3287	9.46379e-30
DNAm-LC1	cg25512936	0.237866	0.154858	0.304894	6.69829	2.10871e-11
DNAm-LC1	cg14590206	0.337013	0.276697	0.39623	9.22665	2.79241e-20
DNAm-LC1	cg05898907	0.589137	0.541226	0.6331	19.0319	9.2833e-81
DNAm-LC1	cg08468913	0.306352	0.207749	0.383009	6.56305	5.27195e-11
DNAm-LC1	cg01346077	0.301936	0.242137	0.363621	9.14421	6.00683e-20
DNAm-LC1	cg18532215	0.308347	0.244434	0.367687	8.61595	6.93627e-18
DNAm-LC1	cg20790648	0.799936	0.762185	0.829455	21.4169	9.29179e-102
DNAm-LC1	cg15867728	0.204209	0.131644	0.281646	5.4452	5.17469e-08
DNAm-LC1	cg01136850	0.148228	0.0831967	0.223254	3.98821	6.65732e-05
DNAm-LC1	cg05262382	0.053931	-0.0111607	0.124841	1.65524	0.0978753
DNAm-LC1	cg21743597	0.289169	0.230626	0.339647	8.47077	2.43784e-17
DNAm-LC1	cg09672025	0.20857	0.137326	0.28487	5.40058	6.64264e-08
DNAm-LC1	cg02610486	0.29065	0.21765	0.35954	7.87866	3.30914e-15
DNAm-LC1	cg24581226	0.0637854	-0.0132852	0.127351	1.79796	0.0721835
DNAm-LC1	cg22551546	0.047811	-0.0304074	0.106565	1.37282	0.169809
DNAm-LC1	cg11012412	0.0869021	0.0267592	0.145197	2.60029	0.00931437
DNAm-LC1	cg10961758	0.165443	0.0882886	0.237496	4.0393	5.36107e-05
DNAm-LC1	cg05599160	0.248364	0.184527	0.307753	6.65721	2.79067e-11
DNAm-LC1	cg04264925	0.112834	0.0400725	0.189204	2.82241	0.00476641
DNAm-LC1	cg18781988	0.226661	0.16379	0.288876	6.1903	6.00496e-10
DNAm-LC1	cg09639151	0.158344	0.0948217	0.215656	4.45245	8.48959e-06
DNAm-LC1	cg19910648	0.229646	0.144021	0.292229	5.39492	6.85548e-08
DNAm-LC1	cg15713707	0.329515	0.27374	0.382983	10.0814	6.67657e-24
DNAm-LC1	cg09775263	0.257796	0.207683	0.315694	7.92337	2.31158e-15
DNAm-LC1	cg20180247	0.198858	0.13768	0.265057	5.9153	3.31276e-09
DNAm-LC1	cg24955682	0.19236	0.115766	0.251524	4.93013	8.21745e-07
DNAm-LC1	cg14437551	-0.779351	-0.811005	-0.731638	-22.1199	2.033e-108
DNAm-LC1	cg06804823	0.170271	0.0943405	0.238645	4.28385	1.8369e-05
DNAm-LC1	cg00933538	0.546929	0.505221	0.585428	18.7227	3.23403e-78
DNAm-LC1	cg27134827	0.534043	0.487024	0.570195	19.4295	4.34401e-84
DNAm-LC1	cg03780271	-0.384414	-0.446398	-0.319272	-10.2906	7.77302e-25
DNAm-LC1	cg05593667	-0.0659689	-0.146437	0.00334497	-1.68256	0.0924595
DNAm-LC1	cg03700944	0.264883	0.190475	0.330749	6.32175	2.58616e-10
DNAm-LC1	cg21721718	0.297331	0.222482	0.362044	7.67843	1.61052e-14
DNAm-LC1	cg24215443	0.287394	0.206075	0.355163	7.25808	3.92632e-13
DNAm-LC1	cg14848685	0.103579	0.0308897	0.170402	2.7251	0.00642811
DNAm-LC1	cg17427491	0.0589888	-0.0120881	0.131591	1.49378	0.135233
DNAm-LC1	cg06643466	0.468706	0.411286	0.516607	14.0588	6.80484e-45
DNAm-LC1	cg07596529	0.164306	0.103147	0.232805	4.18275	2.88007e-05
DNAm-LC1	cg01480180	-0.00129227	-0.0660534	0.0673084	-0.0357786	0.971459
DNAm-LC1	cg21104276	-0.00812614	-0.070601	0.057496	-0.229866	0.818196
DNAm-LC1	cg10007051	-0.0896399	-0.158581	-0.0123514	-2.39602	0.0165744
DNAm-LC1	cg22861587	0.0710659	0.00930618	0.14074	2.01227	0.0441919
DNAm-LC1	cg11377827	0.215427	0.150661	0.266504	6.77658	1.23058e-11
DNAm-LC1	cg02045011	0.117551	0.0595927	0.175056	3.71011	0.000207172
DNAm-LC1	cg24833027	0.314191	0.250397	0.365889	10.1343	3.89306e-24
DNAm-LC1	cg25330029	0.20352	0.133166	0.277343	5.47954	4.26427e-08
DNAm-LC1	cg07745674	0.461965	0.412261	0.508677	14.7979	1.51115e-49
DNAm-LC1	cg10596483	-0.0117862	-0.073673	0.067394	-0.33096	0.740675
DNAm-LC1	cg24634471	-0.028391	-0.0888599	0.0521799	-0.787776	0.430828
DNAm-LC1	cg23464360	0.243441	0.166588	0.302857	6.41594	1.39953e-10
DNAm-LC1	cg11896398	0.137989	0.0743344	0.20607	3.94154	8.09592e-05
DNAm-LC1	cg00716991	0.257418	0.183853	0.325367	6.63368	3.2742e-11
DNAm-LC1	cg13683361	0.116632	0.0482197	0.187796	3.13237	0.00173401
DNAm-LC1	cg13610545	0.288816	0.224244	0.365256	7.43505	1.04529e-13
DNAm-LC1	cg21123355	0.119821	0.0483964	0.19369	3.35358	0.000797731
DNAm-LC1	cg06083652	-0.194522	-0.270808	-0.1116	-4.55886	5.1431e-06
DNAm-LC1	cg13882393	0.178701	0.114591	0.249953	4.98183	6.2986e-07
DNAm-LC1	cg17907056	0.0955127	0.0223705	0.159154	2.73053	0.00632328
DNAm-LC1	cg12555086	0.385766	0.323554	0.435548	11.0874	1.44454e-28
DNAm-LC1	cg15795305	0.146238	0.0656305	0.224971	3.3498	0.000808686
DNAm-LC1	cg11967480	0.561768	0.502595	0.618993	14.1913	1.03737e-45
DNAm-LC1	cg27438889	0.0592054	-0.0135045	0.137414	1.57376	0.115542
DNAm-LC1	cg02711929	0.312116	0.24929	0.380483	7.86691	3.63502e-15
DNAm-LC1	cg14250450	0.0707549	0.00510875	0.146484	1.8026	0.0714509
DNAm-LC1	cg11653519	0.384053	0.333176	0.433655	11.8733	1.62946e-32
DNAm-LC1	cg10902549	-0.226069	-0.288976	-0.164865	-6.26591	3.70646e-10
DNAm-LC1	cg00281977	-0.0612356	-0.14328	-0.00128795	-1.5778	0.114611
DNAm-LC1	cg26779330	0.0110897	-0.057871	0.0789305	0.299632	0.764458
DNAm-LC1	cg23916104	0.083905	0.0182077	0.166069	2.20021	0.0277923
DNAm-LC1	cg06118609	-0.149865	-0.210575	-0.0962103	-4.57611	4.73701e-06
DNAm-LC1	cg17013303	0.146443	0.0676718	0.217843	3.45086	0.000558806
DNAm-LC1	cg25168700	0.187818	0.108729	0.260331	4.74003	2.13682e-06
DNAm-LC1	cg11070176	0.0976014	0.0337196	0.168307	2.54628	0.0108877
DNAm-LC1	cg07192048	0.0503302	-0.011435	0.133798	1.30403	0.192222
DNAm-LC1	cg16069986	0.343784	0.286993	0.396995	9.96005	2.27949e-23
DNAm-LC1	cg11479156	0.13896	0.0718405	0.199737	3.93779	8.22342e-05
DNAm-LC1	cg05764270	0.456159	0.387472	0.515453	11.8379	2.48606e-32
DNAm-LC1	cg27604672	0.197716	0.118624	0.255446	5.20835	1.90529e-07
DNAm-LC1	cg07888967	0.279593	0.214669	0.352301	7.49946	6.40806e-14
DNAm-LC1	cg09971562	0.258073	0.180729	0.317336	7.13907	9.39671e-13
DNAm-LC1	cg18924562	-0.448082	-0.511313	-0.379296	-11.7774	5.10614e-32
DNAm-LC1	cg00896347	0.191817	0.125031	0.250246	5.57286	2.50589e-08
DNAm-LC1	cg15417244	0.131106	0.0660777	0.203343	3.7929	0.000148895
DNAm-LC1	cg12135976	0.168664	0.0964191	0.244308	4.70638	2.52159e-06
DNAm-LC1	cg23891273	0.229016	0.161654	0.302183	6.10919	1.00138e-09
DNAm-LC1	cg16635128	0.116972	0.0360678	0.186378	2.79474	0.00519415
DNAm-LC1	cg21614690	0.171514	0.0953434	0.23646	4.6982	2.62469e-06
DNAm-LC1	cg01386425	0.230939	0.159945	0.296331	6.18604	6.16944e-10
DNAm-LC1	cg19535609	0.256313	0.16673	0.333318	5.59933	2.15182e-08
DNAm-LC1	cg09288218	0.182674	0.122624	0.239323	5.66874	1.43855e-08
DNAm-LC1	cg06215691	0.186189	0.122299	0.24948	5.57727	2.44328e-08
DNAm-LC1	cg06476131	0.274941	0.210455	0.328199	8.69887	3.352e-18
DNAm-LC1	cg16188532	0.100385	0.0351979	0.164882	2.77138	0.00558185
DNAm-LC1	cg00241432	0.14731	0.0873599	0.209285	4.13795	3.5043e-05
DNAm-LC1	cg12369078	0.248359	0.177178	0.328337	6.18038	6.39474e-10
DNAm-LC1	cg04751839	0.0446597	-0.0218306	0.105735	1.28759	0.197889
DNAm-LC1	cg18204120	0.123354	0.046119	0.195104	3.32502	0.000884129
DNAm-LC1	cg12123983	0.206292	0.125255	0.273582	5.54913	2.87089e-08
DNAm-LC1	cg10031516	0.252827	0.179504	0.318137	6.52833	6.65056e-11
DNAm-LC1	cg18974224	0.173523	0.0904486	0.26191	3.68379	0.00022979
DNAm-LC1	cg03945400	0.337513	0.264349	0.409704	8.3479	6.94867e-17
DNAm-LC1	cg08129084	0.361385	0.303587	0.409977	11.5372	8.56819e-31
DNAm-LC1	cg01704105	0.145561	0.0700133	0.230502	3.71177	0.000205811
DNAm-LC1	cg08393008	0.222796	0.148055	0.289202	5.34392	9.09562e-08
DNAm-LC1	cg12619509	0.717852	0.686572	0.748231	26.0529	1.24678e-149
DNAm-LC1	cg00249383	0.461134	0.410266	0.517489	13.5211	1.17342e-41
DNAm-LC1	cg01326120	0.310754	0.253392	0.36154	8.90327	5.42247e-19
DNAm-LC1	cg01035261	0.243796	0.164761	0.315497	5.93807	2.88393e-09
DNAm-LC1	cg01635555	0.199475	0.132807	0.266158	5.80991	6.25058e-09
DNAm-LC1	cg26563737	0.195815	0.127898	0.263802	5.16148	2.45003e-07
DNAm-LC1	cg22349396	0.246789	0.192053	0.308322	7.53292	4.96164e-14
DNAm-LC1	cg14783904	0.114629	0.0597258	0.174567	3.4236	0.000617985
DNAm-LC1	cg12684052	0.383994	0.317013	0.438907	9.71313	2.65082e-22
DNAm-LC1	cg01799458	0.182883	0.117734	0.252205	5.46001	4.7611e-08
DNAm-LC1	cg03069736	0.508203	0.462384	0.552648	16.4868	4.56262e-61
DNAm-LC1	cg17192377	-0.104341	-0.171541	-0.027637	-2.5213	0.0116923
DNAm-LC1	cg21429408	0.187284	0.117804	0.263475	4.65494	3.24073e-06
DNAm-LC1	cg15366423	0.118074	0.0455071	0.185759	3.09917	0.00194062
DNAm-LC1	cg06036459	0.226835	0.157386	0.285572	6.36211	1.98997e-10
DNAm-LC1	cg16825133	0.261698	0.195787	0.343709	6.60554	3.96063e-11
DNAm-LC1	cg09487101	0.212062	0.153998	0.278706	6.02313	1.71078e-09
DNAm-LC1	cg04203646	0.358181	0.281998	0.413473	9.8976	4.26387e-23
DNAm-LC1	cg12959079	0.463365	0.403882	0.530022	11.725	9.48583e-32
DNAm-LC1	cg09461530	0.501926	0.434838	0.564693	13.5256	1.1038e-41
DNAm-LC1	cg03494634	0.612682	0.563913	0.656089	18.0726	5.23674e-73
DNAm-LC1	cg22246295	0.0750191	0.00123963	0.140342	1.93939	0.0524534
DNAm-LC1	cg14265502	0.355256	0.288472	0.413858	9.70912	2.75696e-22
DNAm-LC1	cg25274157	0.211546	0.139286	0.271004	5.50468	3.69847e-08
DNAm-LC1	cg15839431	0.198544	0.14051	0.261098	5.75204	8.81703e-09
DNAm-LC1	cg08834593	0.0765485	0.0180632	0.138521	2.31328	0.0207072
DNAm-LC1	cg26478297	0.200817	0.139681	0.259136	5.32788	9.93678e-08
DNAm-LC1	cg21154793	0.0651988	-0.00121158	0.129394	1.93147	0.0534251
DNAm-LC1	cg21098323	0.132117	0.0686578	0.207051	3.59254	0.000327475
DNAm-LC1	cg08132302	0.1978	0.134022	0.267212	5.50433	3.70583e-08
DNAm-LC1	cg12987910	0.106062	0.0290157	0.169232	2.91684	0.00353598
DNAm-LC1	cg07963563	0.0639644	-0.00612912	0.130925	1.7302	0.0835947
DNAm-LC1	cg08258066	0.0992246	0.0384176	0.156372	2.82317	0.00475509
DNAm-LC1	cg03860013	0.147157	0.0844074	0.204647	4.21968	2.44652e-05
DNAm-LC1	cg21184415	0.297174	0.221045	0.349449	7.43661	1.03302e-13
DNAm-LC1	cg02801359	0.244681	0.192481	0.29426	8.19268	2.55482e-16
DNAm-LC1	cg12307092	0.591272	0.549288	0.63391	17.4923	1.64058e-68
DNAm-LC1	cg09254980	0.353194	0.297309	0.418222	9.68645	3.44286e-22
DNAm-LC1	cg19122206	0.277368	0.200221	0.346747	6.72176	1.79546e-11
DNAm-LC1	cg19938567	0.208592	0.137749	0.282072	5.17538	2.27453e-07
DNAm-LC1	cg16012162	0.0572812	-0.0130393	0.122679	1.52188	0.128038
DNAm-LC1	cg05342835	0.633517	0.576784	0.680255	14.99	8.54133e-51
DNAm-LC1	cg17339202	0.460643	0.398022	0.525952	11.0848	1.48659e-28
DNAm-LC1	cg20426709	0.138941	0.0658905	0.206258	4.00671	6.15699e-05
DNAm-LC1	cg08736216	0.0461068	-0.0154181	0.118207	1.19309	0.232834
DNAm-LC1	cg21951975	0.122274	0.0553018	0.190719	3.2859	0.00101657
DNAm-LC1	cg01030476	0.363137	0.302077	0.42238	9.91178	3.69998e-23
DNAm-LC1	cg00785941	0.0182935	-0.0376197	0.0851819	0.575605	0.564882
DNAm-LC1	cg21565937	0.14396	0.0648102	0.214325	3.52147	0.000429161
DNAm-LC1	cg06150148	0.129892	0.0707702	0.188231	4.0743	4.61536e-05
DNAm-LC1	cg17240135	0.185799	0.131299	0.250261	5.15297	2.56399e-07
DNAm-LC1	cg24229662	0.193297	0.127485	0.269217	5.08342	3.707e-07
DNAm-LC1	cg00940977	0.392036	0.31762	0.452006	10.3144	6.06717e-25
DNAm-LC1	cg08026464	0.0250716	-0.0516316	0.0867794	0.657408	0.510918
DNAm-LC1	cg26707709	0.0146694	-0.0451379	0.080239	0.415672	0.67765
DNAm-LC1	cg18254930	0.026979	-0.0533091	0.0923714	0.705504	0.480497
DNAm-LC1	cg11559680	0.202884	0.138397	0.260962	5.54972	2.86126e-08
DNAm-LC1	cg06583921	0.0870502	0.0119257	0.156786	2.17216	0.0298436
DNAm-LC1	cg05037077	0.16769	0.100443	0.222989	5.22457	1.74557e-07
DNAm-LC1	cg05474943	-0.177249	-0.248122	-0.0970546	-4.44446	8.81116e-06
DNAm-LC1	cg11037477	0.134403	0.0686475	0.204878	3.4964	0.000471573
DNAm-LC1	cg08159033	-0.131208	-0.199904	-0.0440103	-3.25839	0.00112047
DNAm-LC1	cg12346491	0.299176	0.234221	0.351061	9.22296	2.89022e-20
DNAm-LC1	cg26339943	0.155601	0.102667	0.215337	4.49774	6.86811e-06
DNAm-LC1	cg10203211	0.121484	0.0602782	0.187591	3.36795	0.00075728
DNAm-LC1	cg17159161	-0.0664641	-0.129168	-0.00286835	-2.08692	0.0368951
DNAm-LC1	cg01337207	0.0441438	-0.0424558	0.126723	1.04791	0.294679
DNAm-LC1	cg03863486	0.417986	0.364086	0.465537	13.1428	1.87051e-39
DNAm-LC1	cg12046602	0.0996183	0.0402957	0.183232	2.5558	0.0105944
DNAm-LC1	cg12967164	0.220579	0.152496	0.287465	6.24667	4.19299e-10
DNAm-LC1	cg24254488	0.47001	0.414158	0.511754	14.1807	1.20657e-45
DNAm-LC1	cg02914422	0.343815	0.271948	0.406994	9.19687	3.68523e-20
DNAm-LC1	cg05763154	0.161794	0.084449	0.236996	4.01274	6.00177e-05
DNAm-LC1	cg12013713	0.481234	0.436552	0.530898	13.4085	5.38953e-41
DNAm-LC1	cg18956562	0.146607	0.0871036	0.205805	4.08458	4.41575e-05
DNAm-LC1	cg27134251	0.0360445	-0.0346579	0.110645	0.912151	0.361689
DNAm-LC1	cg24602417	0.15663	0.0814455	0.218322	4.43864	9.05273e-06
DNAm-LC1	cg16058797	0.169869	0.0930798	0.236661	4.44932	8.61408e-06
DNAm-LC1	cg15358372	0.648838	0.598556	0.688902	19.5205	7.34522e-85
DNAm-LC1	cg07570687	0.427081	0.359478	0.477001	12.7348	3.79031e-37
DNAm-LC1	cg20831708	0.612741	0.563778	0.651541	19.3985	7.95231e-84
DNAm-LC1	cg27072683	0.0211597	-0.0588308	0.102905	0.482042	0.629776
DNAm-LC1	cg16342193	0.195086	0.124698	0.26186	5.35995	8.32427e-08
DNAm-LC1	cg04436818	0.0922686	0.0210542	0.142945	2.69131	0.00711713
DNAm-LC1	cg16087940	0.350051	0.296753	0.414684	10.4498	1.46842e-25
DNAm-LC1	cg02238549	0.135137	0.058289	0.201234	3.4917	0.000479955
DNAm-LC1	cg16891431	0.186064	0.104027	0.261822	4.44052	8.9743e-06
DNAm-LC1	cg24877675	0.123378	0.0512132	0.19786	3.14964	0.00163474
DNAm-LC1	cg14804531	0.709371	0.667816	0.737973	24.59	1.61743e-133
DNAm-LC1	cg13055484	0.10214	0.0261471	0.172167	2.58569	0.00971851
DNAm-LC1	cg05060607	0.694223	0.652956	0.729481	21.2855	1.54835e-100
DNAm-LC1	cg16296843	0.0213374	-0.0595869	0.0952429	0.496078	0.619839
DNAm-LC1	cg04826040	0.220095	0.167176	0.280418	6.58892	4.43048e-11
DNAm-LC1	cg11366363	0.851773	0.828526	0.869107	34.4074	1.95533e-259
DNAm-LC1	cg20620751	0.0167133	-0.0396193	0.0881586	0.476381	0.633803
DNAm-LC1	cg20457147	0.646573	0.604623	0.694262	19.6507	5.69933e-86
DNAm-LC1	cg04293460	0.304818	0.237424	0.379476	8.77755	1.67074e-18
DNAm-LC1	cg12425861	0.0404178	-0.0230215	0.104691	1.20247	0.229182
DNAm-LC1	cg02361459	0.314827	0.252557	0.380099	8.54915	1.24e-17
DNAm-LC1	cg05671758	0.131112	0.0659316	0.205146	3.44277	0.000575778
DNAm-LC1	cg07861603	0.359074	0.292838	0.422814	9.52284	1.6851e-21
DNAm-LC1	cg01093138	0.0573823	-0.00555207	0.116966	1.66749	0.095417
DNAm-LC1	cg02978505	0.069336	0.00538949	0.127347	2.186	0.0288155
DNAm-LC1	cg27589742	0.733013	0.694988	0.757533	23.6952	4.03643e-124
DNAm-LC1	cg04870483	0.104424	0.0356138	0.176707	2.82452	0.00473521
DNAm-LC1	cg26611563	0.321536	0.24824	0.394701	8.1559	3.4659e-16
DNAm-LC1	cg15212418	0.138063	0.0921463	0.194697	4.62496	3.74664e-06
DNAm-LC1	cg02188443	0.1318	0.0592792	0.195476	3.56434	0.000364768
DNAm-LC1	cg09575542	0.118278	0.0534873	0.179357	3.17044	0.0015221
DNAm-LC1	cg11245297	0.257122	0.197922	0.319707	7.42057	1.16621e-13
DNAm-LC1	cg23677000	0.763198	0.721548	0.790207	25.0494	1.77403e-138
DNAm-LC1	cg08142172	0.276529	0.205506	0.346117	6.64052	3.12576e-11
DNAm-LC1	cg07617866	0.227544	0.145561	0.296581	6.05926	1.36752e-09
DNAm-LC1	cg04391540	0.184592	0.10148	0.266213	4.30717	1.65358e-05
DNAm-LC1	cg17864091	0.216442	0.16736	0.277811	6.93408	4.08874e-12
DNAm-LC1	cg24593138	-0.0616252	-0.135808	-0.00622529	-1.85072	0.0642103
DNAm-LC1	cg15898414	0.533607	0.474465	0.572934	15.8356	1.7672e-56
DNAm-LC1	cg23320965	0.183181	0.123075	0.258238	5.57502	2.47501e-08
DNAm-LC1	cg01158415	0.0451387	-0.0298343	0.121834	1.17145	0.241418
DNAm-LC1	cg02807482	0.0697714	0.000770999	0.129239	1.96297	0.0496495
DNAm-LC1	cg08697665	0.513829	0.464719	0.55461	16.9996	8.26663e-65
DNAm-LC1	cg08102414	0.0654488	0.00403462	0.129403	1.80446	0.0711591
DNAm-LC1	cg05750542	0.189893	0.111367	0.259923	5.13306	2.85076e-07
DNAm-LC1	cg04727357	0.273143	0.201075	0.339728	6.97327	3.09648e-12
DNAm-LC1	cg00224083	0.135086	0.0650434	0.190121	4.03394	5.48485e-05
DNAm-LC1	cg20472551	0.240925	0.179641	0.307782	6.57828	4.75923e-11
DNAm-LC1	cg11527930	0.2395	0.164907	0.300965	6.20839	5.35292e-10
DNAm-LC1	cg22479403	0.0214633	-0.0660877	0.0945415	0.479042	0.631909
DNAm-LC1	cg12242450	0.0703075	0.00394903	0.127793	2.01791	0.043601
DNAm-LC1	cg07019072	0.164248	0.0984629	0.219221	4.85096	1.22866e-06
DNAm-LC1	cg18594464	0.0988415	0.00469865	0.159861	2.44613	0.0144399
DNAm-LC1	cg23712018	0.0844628	0.0181244	0.167216	2.14618	0.0318587
DNAm-LC1	cg14753872	-0.0732533	-0.135892	0.000117195	-1.99561	0.0459765
DNAm-LC1	cg13581527	0.100314	0.0358695	0.163035	3.0553	0.00224832
DNAm-LC1	cg20749955	-0.0137433	-0.0891757	0.050346	-0.382263	0.702266
DNAm-LC1	cg27395342	0.518014	0.469421	0.562309	16.0425	6.45122e-58
DNAm-LC1	cg05809843	0.0993463	0.0274294	0.179278	2.43291	0.0149781
DNAm-LC1	cg04799343	0.107052	0.029304	0.170365	2.81642	0.00485629
DNAm-LC1	cg00021855	0.0075173	-0.0509108	0.0792709	0.233772	0.815162
DNAm-LC1	cg06439603	0.159571	0.083219	0.23169	4.0412	5.31788e-05
DNAm-LC1	cg03349950	0.0180875	-0.050614	0.0933256	0.509008	0.610746
DNAm-LC1	cg17349199	0.166596	0.0885692	0.235093	4.55228	5.30674e-06
DNAm-LC1	cg03477112	0.263556	0.205858	0.322574	7.2813	3.3061e-13
DNAm-LC1	cg07695771	0.78068	0.753095	0.801858	31.0362	1.74994e-211
DNAm-LC1	cg10726868	0.195399	0.130328	0.263173	5.18045	2.21353e-07
DNAm-LC1	cg24856673	0.233202	0.159856	0.307988	5.63895	1.71091e-08
DNAm-LC1	cg09251362	0.10624	0.0383632	0.170923	2.86708	0.0041428
DNAm-LC1	cg06204938	0.378249	0.323223	0.42801	12.4923	8.22123e-36
DNAm-LC1	cg13989664	0.177443	0.0992773	0.240301	4.31253	1.61399e-05
DNAm-LC1	cg11359814	0.171254	0.109202	0.232085	5.14312	2.70206e-07
DNAm-LC1	cg12431496	0.222323	0.162154	0.282031	6.55288	5.6437e-11
DNAm-LC1	cg16727923	0.285019	0.220615	0.345523	7.52676	5.20144e-14
DNAm-LC1	cg09010499	-0.0760465	-0.145558	-0.000420703	-1.91172	0.0559115
DNAm-LC1	cg11540997	0.0481511	-0.0273488	0.133246	1.13687	0.255592
DNAm-LC1	cg14291650	0.304324	0.235577	0.358403	8.76686	1.83722e-18
DNAm-LC1	cg12689608	-0.00918821	-0.0726361	0.0570428	-0.252884	0.800358
DNAm-LC1	cg06706876	0.34156	0.274474	0.398421	9.3261	1.09834e-20
DNAm-LC1	cg06944758	-0.0264654	-0.108964	0.0535399	-0.623057	0.533247
DNAm-LC1	cg27546840	0.0458984	-0.0273836	0.122854	1.11075	0.266675
DNAm-LC1	cg26639808	0.200037	0.123329	0.265049	5.34387	9.09846e-08
DNAm-LC1	cg16144883	0.702551	0.666629	0.736029	23.0878	6.14629e-118
DNAm-LC1	cg25393494	0.137761	0.0781808	0.207781	3.87502	0.000106614
DNAm-LC1	cg03264464	0.621084	0.574197	0.650946	21.8533	7.23773e-106
DNAm-LC1	cg20005518	-0.0538632	-0.111263	0.0071104	-1.67054	0.0948129
DNAm-LC1	cg22983092	0.0890942	0.0146459	0.152985	2.45967	0.0139065
DNAm-LC1	cg24085707	0.280256	0.215369	0.350012	7.08862	1.3546e-12
DNAm-LC1	cg21525032	0.2321	0.15914	0.302083	6.06158	1.34788e-09
DNAm-LC1	cg21293934	0.107428	0.0520676	0.179228	3.05322	0.00226404
DNAm-LC1	cg22684041	0.704237	0.657194	0.737102	22.5937	5.00372e-113
DNAm-LC1	cg11199014	0.0443368	-0.0383475	0.126102	1.04638	0.295386
DNAm-LC1	cg26910511	0.0283355	-0.0382497	0.0962121	0.744548	0.456545
DNAm-LC1	cg06484000	0.282055	0.225062	0.343122	8.76034	1.94666e-18
DNAm-LC1	cg18563413	0.324646	0.262716	0.373075	8.9986	2.28613e-19
DNAm-LC1	cg14120896	0.630976	0.599267	0.667984	23.4633	9.66864e-122
DNAm-LC1	cg08440266	0.153693	0.0784391	0.229022	4.17442	2.98744e-05
DNAm-LC1	cg00614805	0.255019	0.194878	0.308314	8.22817	1.90089e-16
DNAm-LC1	cg16299891	0.00846748	-0.0620405	0.0811309	0.216796	0.828367
DNAm-LC1	cg08686092	0.222478	0.157175	0.2834	6.06273	1.33831e-09
DNAm-LC1	cg09929856	0.106316	0.021727	0.181603	2.52394	0.0116049
DNAm-LC1	cg19460508	0.545232	0.499997	0.586597	18.0183	1.40065e-72
DNAm-LC1	cg22674798	0.158247	0.0946356	0.231794	4.3224	1.5434e-05
DNAm-LC1	cg09275693	-0.630184	-0.676752	-0.575559	-16.4032	1.81331e-60
DNAm-LC1	cg25143235	0.10203	0.0495427	0.156802	3.32854	0.000873023
DNAm-LC1	cg16097191	0.190604	0.134187	0.246559	6.16483	7.05591e-10
DNAm-LC1	cg22693638	0.169682	0.109252	0.231219	5.04732	4.48042e-07
DNAm-LC1	cg15131146	-0.524351	-0.584202	-0.456173	-12.6245	1.54687e-36
DNAm-LC1	cg19869139	0.110532	0.0405203	0.186975	2.79257	0.00522915
DNAm-LC1	cg18931815	0.241785	0.180997	0.299527	7.56035	4.01973e-14
DNAm-LC1	cg18105315	0.152092	0.0786557	0.215824	3.99022	6.60119e-05
DNAm-LC1	cg04406436	0.513867	0.460717	0.56555	14.8722	4.9935e-50
DNAm-LC1	cg11839415	0.0670481	-0.0119577	0.139163	1.6854	0.0919108
DNAm-LC1	cg13393721	0.0807237	-0.000389427	0.158474	1.95441	0.0506528
DNAm-LC1	cg20674480	0.158866	0.109182	0.210195	5.37049	7.85216e-08
DNAm-LC1	cg08237401	0.173201	0.116259	0.22921	4.92597	8.3943e-07
DNAm-LC1	cg20432350	0.350264	0.278221	0.414586	8.76011	1.9506e-18
DNAm-LC1	cg23131777	0.19533	0.130959	0.263103	5.18167	2.19904e-07
DNAm-LC1	cg16700924	0.136442	0.0841043	0.194615	4.34509	1.39218e-05
DNAm-LC1	cg05198938	-0.179825	-0.248569	-0.0995391	-4.27273	1.93097e-05
DNAm-LC1	cg09143801	0.035776	-0.0361855	0.0937423	1.05052	0.293481
DNAm-LC1	cg16000360	-0.222797	-0.288099	-0.149717	-5.51636	3.4609e-08
DNAm-LC1	cg21263208	0.012561	-0.055716	0.0782332	0.333482	0.73877
DNAm-LC1	cg14789259	0.15345	0.0835601	0.203806	4.77352	1.81033e-06
DNAm-LC1	cg16752876	0.363711	0.30222	0.424272	10.1326	3.96127e-24
DNAm-LC1	cg00538381	0.0369344	-0.0377139	0.106996	0.988229	0.323041
DNAm-LC1	cg09074113	0.053045	-0.010141	0.127139	1.45976	0.144356
DNAm-LC1	cg05481257	0.0367359	-0.0318954	0.109372	0.990739	0.321813
DNAm-LC1	cg14780466	0.0373527	-0.0323099	0.0978751	0.967998	0.333045
DNAm-LC1	cg12334488	0.0658425	0.00129686	0.143846	1.76737	0.077167
DNAm-LC1	cg10553204	0.0261755	-0.0378399	0.0972207	0.71147	0.476793
DNAm-LC1	cg07021052	0.0540106	-0.00917049	0.128078	1.49173	0.135771
DNAm-LC1	cg04082016	0.0427084	-0.0210738	0.115272	1.19159	0.233423
DNAm-LC1	cg20422417	0.363337	0.299649	0.427496	9.68162	3.6096e-22
DNAm-LC1	cg26095658	0.454964	0.389319	0.500489	13.4201	4.61251e-41
DNAm-LC1	cg10579530	0.175232	0.116386	0.226886	5.37949	7.46991e-08
DNAm-LC1	cg08017756	0.233933	0.162189	0.304994	6.18016	6.40382e-10
DNAm-LC1	cg08838158	0.230536	0.170569	0.269912	8.07687	6.64508e-16
DNAm-LC1	cg03454425	0.299089	0.232457	0.370934	8.76256	1.90873e-18
DNAm-LC1	cg25953239	0.29879	0.242815	0.37097	8.22929	1.88327e-16
DNAm-LC1	cg17681313	0.0504823	-0.0233102	0.111055	1.33898	0.180577
DNAm-LC1	cg21115723	-0.487401	-0.543855	-0.423327	-13.1104	2.87234e-39
DNAm-LC1	cg09496273	0.125004	0.0486501	0.185348	3.99789	6.39106e-05
DNAm-LC1	cg22371859	0.239699	0.17228	0.306584	6.2431	4.28974e-10
DNAm-LC1	cg21924571	0.21439	0.124138	0.266388	5.91412	3.33661e-09
DNAm-LC1	cg01996116	0.341718	0.276227	0.406971	9.06292	1.27001e-19
DNAm-LC1	cg02857273	0.200921	0.129231	0.266247	5.58215	2.37559e-08
DNAm-LC1	cg17380795	0.0921573	0.0240944	0.159998	2.47216	0.0134298
DNAm-LC1	cg15921876	0.209407	0.136003	0.26901	5.68282	1.32494e-08
DNAm-LC1	cg09373148	0.111288	0.0354536	0.169135	2.99318	0.00276091
DNAm-LC1	cg11885357	0.102665	0.016108	0.162664	2.68993	0.00714668
DNAm-LC1	cg11209249	0.328884	0.247237	0.393499	8.39674	4.59034e-17
DNAm-LC1	cg07852840	0.152095	0.0895796	0.223016	4.46592	7.97268e-06
DNAm-LC1	cg20354777	0.253415	0.184363	0.312212	6.80584	1.00464e-11
DNAm-LC1	cg08813325	0.73591	0.699943	0.766095	25.1977	4.24383e-140
DNAm-LC1	cg19408398	0.396248	0.328102	0.44308	10.9989	3.8681e-28
DNAm-LC1	cg00547103	0.360046	0.294555	0.413518	9.96577	2.15197e-23
DNAm-LC1	cg21633052	0.0924341	0.0297886	0.151875	2.60083	0.00929995
DNAm-LC1	cg03844826	0.134559	0.0624417	0.189343	4.1177	3.82674e-05
DNAm-LC1	cg02015741	0.132647	0.0611404	0.193995	3.40721	0.0006563
DNAm-LC1	cg27122431	0.184366	0.106686	0.271175	4.54705	5.44022e-06
DNAm-LC1	cg17686487	0.13291	0.0659817	0.197703	3.83629	0.000124906
DNAm-LC1	cg21180956	0.600334	0.538004	0.639908	16.2943	1.08295e-59
DNAm-LC1	cg21806100	-0.538602	-0.605272	-0.470243	-13.1611	1.47007e-39
DNAm-LC1	cg00308130	0.0137799	-0.0576041	0.0762912	0.388969	0.697299
DNAm-LC1	cg12924095	0.0504341	-0.0134022	0.118067	1.54475	0.122406
DNAm-LC1	cg01789980	0.0244917	-0.04641	0.0986977	0.66979	0.502992
DNAm-LC1	cg00619978	0.0691121	-0.00529004	0.14232	1.62049	0.105127
DNAm-LC1	cg27583138	0.22433	0.137803	0.2934	5.7501	8.91925e-09
DNAm-LC1	cg15094605	0.355396	0.289173	0.412088	10.1315	4.00263e-24
DNAm-LC1	cg01405582	-0.457444	-0.50616	-0.405109	-13.6579	1.8114e-42
DNAm-LC1	cg11587584	-0.453523	-0.510474	-0.384543	-11.4666	1.94068e-30
DNAm-LC1	cg09289820	0.0288165	-0.036087	0.111252	0.724223	0.468929
DNAm-LC1	cg19222156	0.0528217	-0.0053705	0.13732	1.2856	0.198584
DNAm-LC1	cg07979401	0.437651	0.387529	0.487632	14.5883	3.33613e-48
DNAm-LC1	cg13599248	0.155328	0.0975993	0.215293	4.80087	1.57981e-06
DNAm-LC1	cg12256206	0.366536	0.280334	0.431584	8.97969	2.7154e-19
DNAm-LC1	cg01367328	0.458219	0.416046	0.507292	16.2896	1.17043e-59
DNAm-LC1	cg14381948	0.125101	0.0508608	0.186443	3.5791	0.000344785
DNAm-LC1	cg00173659	0.260809	0.207136	0.322293	7.76087	8.43494e-15
DNAm-LC1	cg21847720	0.088242	0.0326204	0.143413	2.79587	0.00517602
DNAm-LC1	cg13093774	0.508319	0.452271	0.570583	15.3241	5.2745e-53
DNAm-LC1	cg12285565	0.208342	0.129898	0.276337	5.33388	9.61367e-08
DNAm-LC1	cg00269553	0.118432	0.0439603	0.193338	3.17529	0.00149685
DNAm-LC1	cg22236890	0.266599	0.195307	0.336586	7.11837	1.09213e-12
DNAm-LC1	cg11146916	0.206978	0.141426	0.280728	5.65089	1.5962e-08
DNAm-LC1	cg00575153	0.15587	0.0885358	0.218756	4.39768	1.09415e-05
DNAm-LC1	cg15183991	0.16802	0.110698	0.232459	4.64242	3.44356e-06
DNAm-LC1	cg14113351	0.0453164	-0.030037	0.102599	1.18037	0.237855
DNAm-LC1	cg13775636	0.145006	0.0525922	0.202553	3.9959	6.44476e-05
DNAm-LC1	cg24287110	-0.308013	-0.367756	-0.25434	-10.3053	6.66734e-25
DNAm-LC1	cg20282550	0.124105	0.0647361	0.188325	3.74646	0.000179346
DNAm-LC1	cg04225104	0.228845	0.156719	0.281769	6.58954	4.41193e-11
DNAm-LC1	cg10581256	0.0039018	-0.0621637	0.0631992	0.113694	0.909481
DNAm-LC1	cg27052069	0.0559766	-0.00755419	0.11982	1.7064	0.0879336
DNAm-LC1	cg18192222	0.11806	0.0493082	0.180378	3.28981	0.00100254
DNAm-LC1	cg18104354	0.117992	0.0514867	0.189359	3.2268	0.00125182
DNAm-LC1	cg24349610	0.0866986	0.0294724	0.15941	2.5904	0.00958648
DNAm-LC1	cg02471658	0.040814	-0.014694	0.0922135	1.46824	0.142039
DNAm-LC1	cg16486109	-0.226663	-0.292036	-0.163148	-6.23407	4.54469e-10
DNAm-LC1	cg14433983	0.141463	0.0719572	0.217	3.81952	0.000133714
DNAm-LC1	cg18318552	0.0674663	-0.00779285	0.156754	1.60571	0.108337
DNAm-LC1	cg11812625	0.124329	0.0545456	0.210906	3.16153	0.00156945
DNAm-LC1	cg23935054	0.0565645	-0.0183402	0.116751	1.65081	0.0987764
DNAm-LC1	cg10037680	0.0474467	-0.0281296	0.107185	1.17923	0.238306
DNAm-LC1	cg25256924	-0.651231	-0.68958	-0.59885	-16.3827	2.54142e-60
DNAm-LC1	cg12127706	0.132448	0.0591515	0.1917	3.59139	0.000328921
DNAm-LC1	cg26338867	0.256791	0.196152	0.322635	7.50003	6.38031e-14
DNAm-LC1	cg18893793	-0.0691635	-0.138957	-0.0035207	-2.01976	0.0434086
DNAm-LC1	cg04614625	0.308401	0.250347	0.367416	9.49889	2.12142e-21
DNAm-LC1	cg18708986	0.367166	0.274889	0.440139	8.13698	4.05251e-16
DNAm-LC1	cg20089491	0.0163764	-0.0556168	0.0806808	0.4267	0.669598
DNAm-LC1	cg23699926	0.103114	0.0312995	0.172459	2.81638	0.00485676
DNAm-LC1	cg12647920	-0.191607	-0.265445	-0.100748	-4.76187	1.91803e-06
DNAm-LC1	cg17148457	0.18522	0.101214	0.250939	4.93322	8.0885e-07
DNAm-LC1	cg18842563	0.218721	0.148738	0.282078	6.1738	6.66661e-10
DNAm-LC1	cg09163477	0.0334053	-0.0334561	0.105292	0.883268	0.377091
DNAm-LC1	cg00794174	-0.198622	-0.257403	-0.138925	-5.77539	7.67729e-09
DNAm-LC1	cg09169779	0.179194	0.112416	0.24775	4.88294	1.04515e-06
DNAm-LC1	cg07610777	0.224921	0.154225	0.293088	5.78165	7.39709e-09
DNAm-LC1	cg16766613	0.117654	0.0416265	0.18191	3.16903	0.00152947
DNAm-LC1	cg12613775	0.160925	0.0926527	0.228882	4.28678	1.81278e-05
DNAm-LC1	cg25091527	0.490286	0.437514	0.532596	16.5432	1.79179e-61
DNAm-LC1	cg06836319	-0.0342453	-0.0943446	0.0348289	-0.922186	0.356431
DNAm-LC1	cg03338754	0.318872	0.254918	0.37858	8.54568	1.27779e-17
DNAm-LC1	cg21714557	-0.0754475	-0.135564	-0.000726185	-2.12361	0.033703
DNAm-LC1	cg14904725	0.172966	0.0905359	0.242795	4.25909	2.05262e-05
DNAm-LC1	cg07544451	0.303679	0.232056	0.366785	7.55199	4.28672e-14
DNAm-LC1	cg21272919	0.0697768	0.00727132	0.15402	1.83965	0.0658202
DNAm-LC1	cg13994177	0.252863	0.197193	0.309768	7.46779	8.15555e-14
DNAm-LC1	cg16978004	0.180092	0.106708	0.243124	4.53942	5.64102e-06
DNAm-LC1	cg14576896	0.219817	0.150774	0.275309	6.47601	9.41789e-11
DNAm-LC1	cg09926783	0.243792	0.175889	0.310017	6.98878	2.7729e-12
DNAm-LC1	cg21340230	0.29454	0.220915	0.364263	7.55747	4.1097e-14
DNAm-LC1	cg14696334	0.435261	0.364608	0.493197	11.0615	1.92901e-28
DNAm-LC1	cg01595325	0.120974	0.0542451	0.19071	3.35489	0.000793968
DNAm-LC1	cg06288570	0.0214999	-0.0515609	0.100314	0.521592	0.601955
DNAm-LC1	cg26941368	0.149451	0.0619119	0.226514	3.53155	0.000413125
DNAm-LC1	cg10574376	0.218728	0.161695	0.277319	6.91532	4.66804e-12
DNAm-LC1	cg05059108	0.163846	0.101425	0.225128	4.87125	1.10895e-06
DNAm-LC1	cg27146990	0.0374787	-0.0208131	0.098597	1.08771	0.276723
DNAm-LC1	cg00169897	0.50758	0.44806	0.570181	14.512	1.01768e-47
DNAm-LC1	cg27247934	0.12529	0.0454446	0.189552	3.2316	0.001231
DNAm-LC1	cg04856396	0.347415	0.280423	0.399635	9.69833	3.06489e-22
DNAm-LC1	cg17844831	0.663201	0.612518	0.701379	20.7934	4.96218e-96
DNAm-LC1	cg16087412	0.205213	0.144518	0.268584	6.08938	1.13349e-09
DNAm-LC1	cg22146252	0.170732	0.105848	0.236457	4.77959	1.75651e-06
DNAm-LC1	cg13668490	0.419895	0.354744	0.482191	10.4986	8.76771e-26
DNAm-LC1	cg15020801	0.414722	0.359871	0.472733	12.2481	1.71898e-34
DNAm-LC1	cg13416381	0.131205	0.0489309	0.200391	3.57665	0.000348031
DNAm-LC1	cg09142578	0.0690595	-0.00170829	0.136069	1.9635	0.0495883
DNAm-LC1	cg12924510	0.22682	0.167516	0.289303	6.87256	6.30587e-12
DNAm-LC1	cg18998321	0.05111	-0.028744	0.118525	1.3012	0.193189
DNAm-LC1	cg27349460	0.235516	0.155784	0.295671	6.13676	8.42194e-10
DNAm-LC1	cg10090761	0.159023	0.0867538	0.213955	5.06413	4.10265e-07
DNAm-LC1	cg19423978	0.218314	0.130586	0.287845	5.71426	1.10181e-08
DNAm-LC1	cg04512892	0.129622	0.0569029	0.200697	3.17764	0.0014848
DNAm-LC1	cg07608333	-0.045735	-0.113007	0.0111036	-1.2653	0.205764
DNAm-LC1	cg15811371	-0.0378863	-0.11893	0.0285483	-0.956371	0.338885
DNAm-LC1	cg19599410	0.0197587	-0.044074	0.0832785	0.567121	0.570632
DNAm-LC1	cg18655918	0.286309	0.221131	0.345521	7.90549	2.66882e-15
DNAm-LC1	cg22895231	0.21085	0.142552	0.283081	5.54385	2.95897e-08
DNAm-LC1	cg01446894	0.546612	0.493815	0.591396	16.5922	7.93735e-62
DNAm-LC1	cg15309910	0.627327	0.586816	0.666752	21.2313	4.90364e-100
DNAm-LC1	cg05269013	0.0609679	-0.00651274	0.12507	1.63992	0.101021
DNAm-LC1	cg24733560	0.334336	0.283423	0.378822	11.6414	2.53791e-31
DNAm-LC1	cg04046669	0.608897	0.567535	0.647708	18.6734	8.14319e-78
DNAm-LC1	cg14509403	0.599565	0.553564	0.642452	19.6731	3.66429e-86
DNAm-LC1	cg23268208	0.659396	0.616388	0.696556	21.2529	3.09717e-100
DNAm-LC1	cg02556928	0.680811	0.634964	0.719351	20.5612	6.11159e-94
DNAm-LC1	cg08159945	0.106898	0.0273512	0.174366	2.75268	0.00591096
NA-LC1	mean_health_score	1	1	1
NA-LC2	mean_health_score	1	1	1
NA-LC3	mean_health_score	1	1	1

### Sheet: Bootstrap_without_extremes
comp	var	estimate	lower_bound	upper_bound	bootstrap_ratio	th_pval
Prot-LC1	Adiponectin	-0.0262679	-0.124476	0.0616476	-0.519928	0.603114
Prot-LC1	CRP	-0.370463	-0.452878	-0.264159	-6.34557	2.21602e-10
Prot-LC1	APO.A1	0.0717853	-0.0284544	0.163755	1.28846	0.197587
Prot-LC1	APO.B	-0.12738	-0.228087	-0.021121	-2.29069	0.0219816
Prot-LC1	APO.E	-0.175435	-0.273803	-0.0767459	-3.05124	0.00227895
Prot-LC1	IL1beta	-0.828042	-0.871958	-0.702839	-8.61875	6.76864e-18
Prot-LC1	IL6	-0.843356	-0.884077	-0.728494	-9.46732	2.87117e-21
Prot-LC1	MCP1	-0.420347	-0.491849	-0.265585	-7.24448	4.3409e-13
Prot-LC1	Leptin	-0.515845	-0.593891	-0.403498	-7.54204	4.62659e-14
Prot-LC1	HGF	-0.687676	-0.72897	-0.573569	-11.8763	1.57254e-32
Prot-LC1	TNFalfa	-0.509805	-0.646986	-0.358569	-5.24349	1.57568e-07
Prot-LC1	BAFF	-0.611835	-0.656843	-0.503427	-11.5796	5.22904e-31
Prot-LC1	Cpeptide	-0.298017	-0.388267	-0.192291	-5.67179	1.41315e-08
Prot-LC1	PAI1	-0.182269	-0.313817	-0.017957	-2.21883	0.0264981
Prot-LC1	IL8	-0.547235	-0.60857	-0.429628	-8.69882	3.35345e-18
Prot-LC1	FGFBasic	-0.0759682	-0.277257	0.195894	-0.548048	0.583659
Prot-LC1	GCSF	-0.159432	-0.33271	0.07531	-1.33821	0.180828
Prot-LC1	IL10	-0.111263	-0.281315	0.139158	-0.883638	0.376892
Prot-LC1	IL13	-0.210634	-0.447235	0.113729	-1.24758	0.212185
Prot-LC1	IL12	-0.157221	-0.354484	0.107573	-1.16766	0.242944
Prot-LC1	Eotaxin	-0.0565346	-0.252275	0.17177	-0.486909	0.626323
Prot-LC1	IL17	-0.13823	-0.367033	0.1525	-0.93727	0.34862
Prot-LC1	MIP1alfa	-0.220145	-0.497455	0.156732	-1.13932	0.25457
Prot-LC1	MIP1beta	-0.204479	-0.453377	0.135263	-1.17803	0.238786
Prot-LC1	IL15	-0.179458	-0.420139	0.120674	-1.11571	0.264545
Prot-LC1	EGF	-0.0724044	-0.295587	0.182961	-0.548718	0.583199
Prot-LC1	IL5	-0.153545	-0.369948	0.142847	-0.982738	0.325736
Prot-LC1	IFNgamma	-0.189557	-0.454823	0.133404	-1.13412	0.256743
Prot-LC1	IFNalfa	-0.213361	-0.493526	0.141632	-1.1768	0.239275
Prot-LC1	IL1RA	-0.340677	-0.520746	-0.0534952	-2.52473	0.0115788
Prot-LC1	IL2	-0.211053	-0.474418	0.109553	-1.22423	0.220866
Prot-LC1	IP10	-0.184485	-0.295091	-0.0207718	-2.50666	0.0121879
Prot-LC1	IL2R	-0.195351	-0.441224	0.0955896	-1.25569	0.209229
Prot-LC1	MIG	-0.157487	-0.363973	0.143915	-1.06127	0.288568
Prot-LC1	IL4	-0.248676	-0.538391	0.122497	-1.25802	0.208383
Prot-LC2	Adiponectin	0.137196	-0.167251	0.284566	1.28095	0.200212
Prot-LC2	CRP	-0.210259	-0.194829	0.104515	-2.92851	0.00340592
Prot-LC2	APO.A1	0.105525	-0.190535	0.244808	1.05275	0.292454
Prot-LC2	APO.B	-0.0597475	-0.112044	0.135839	-0.897491	0.369457
Prot-LC2	APO.E	-0.0379481	-0.119588	0.171388	-0.441948	0.658527
Prot-LC2	IL1beta	-0.289048	-0.174608	0.110924	-3.87489	0.000106672
Prot-LC2	IL6	-0.259776	-0.225968	0.145473	-2.81316	0.0049057
Prot-LC2	MCP1	0.193781	-0.409149	0.531998	0.814158	0.415554
Prot-LC2	Leptin	-0.261013	-0.193649	0.104363	-3.65306	0.000259136
Prot-LC2	HGF	0.0771887	-0.382824	0.541744	0.300604	0.763716
Prot-LC2	TNFalfa	0.0840273	-0.374968	0.448151	0.389392	0.696986
Prot-LC2	BAFF	-0.0218478	-0.474464	0.424978	-0.0900792	0.928224
Prot-LC2	Cpeptide	-0.0673234	-0.120868	0.182663	-0.848558	0.396127
Prot-LC2	PAI1	0.271831	0.171715	0.408024	4.08831	4.34519e-05
Prot-LC2	IL8	0.0896297	-0.437668	0.518496	0.352564	0.724415
Prot-LC2	FGFBasic	0.590692	0.309212	0.649068	5.88306	4.02757e-09
Prot-LC2	GCSF	0.507223	0.320675	0.600437	5.63711	1.72929e-08
Prot-LC2	IL10	0.527372	0.286775	0.614518	5.45931	4.77987e-08
Prot-LC2	IL13	0.713226	0.400598	0.781551	5.75931	8.44593e-09
Prot-LC2	IL12	0.578081	0.301202	0.668896	5.62618	1.84245e-08
Prot-LC2	Eotaxin	0.521242	0.165768	0.583033	4.80336	1.56028e-06
Prot-LC2	IL17	0.654709	0.322691	0.705294	5.83158	5.4904e-09
Prot-LC2	MIP1alfa	0.832126	0.444944	0.887681	4.8844	1.03743e-06
Prot-LC2	MIP1beta	0.751667	0.370806	0.820861	5.3043	1.13106e-07
Prot-LC2	IL15	0.692044	0.361776	0.763174	5.40602	6.44404e-08
Prot-LC2	EGF	0.56332	0.320834	0.629076	5.98395	2.17789e-09
Prot-LC2	IL5	0.663224	0.354996	0.731641	5.72487	1.03512e-08
Prot-LC2	IFNgamma	0.714548	0.356115	0.783358	5.32584	1.00488e-07
Prot-LC2	IFNalfa	0.783813	0.400805	0.847654	5.07888	3.79664e-07
Prot-LC2	IL1RA	0.563927	0.276238	0.676223	4.64345	3.42635e-06
Prot-LC2	IL2	0.720077	0.406442	0.800173	5.54623	2.91898e-08
Prot-LC2	IP10	0.264694	-0.0186622	0.408411	2.75098	0.00594181
Prot-LC2	IL2R	0.660776	0.356801	0.730028	6.08274	1.18148e-09
Prot-LC2	MIG	0.64143	0.335316	0.712402	5.7644	8.195e-09
Prot-LC2	IL4	0.82789	0.38764	0.893356	4.6171	3.89142e-06
Prot-LC3	Adiponectin	0.3382	-0.135149	0.315541	2.71394	0.00664886
Prot-LC3	CRP	-0.234993	-0.124482	0.150146	-3.20308	0.00135967
Prot-LC3	APO.A1	0.292842	-0.117879	0.308689	2.43643	0.0148332
Prot-LC3	APO.B	-0.0586322	-0.185103	0.219616	-0.540122	0.589113
Prot-LC3	APO.E	0.0380156	-0.133217	0.25527	0.332009	0.739882
Prot-LC3	IL1beta	-0.16709	-0.0696832	0.284692	-1.67978	0.0930004
Prot-LC3	IL6	-0.103931	-0.0982829	0.332014	-0.894748	0.370922
Prot-LC3	MCP1	0.43729	-0.357292	0.44201	2.04375	0.0409778
Prot-LC3	Leptin	-0.290637	-0.0931518	0.175513	-4.30264	1.68773e-05
Prot-LC3	HGF	0.402806	-0.299021	0.572039	1.59972	0.109661
Prot-LC3	TNFalfa	0.385327	-0.248207	0.517609	1.7931	0.0729574
Prot-LC3	BAFF	0.42455	-0.198851	0.590329	1.91963	0.0549041
Prot-LC3	Cpeptide	0.0600022	-0.0799163	0.240518	0.701319	0.483104
Prot-LC3	PAI1	-0.263147	-0.468631	0.189561	-1.90793	0.0563997
Prot-LC3	IL8	0.452017	-0.252122	0.573358	1.93911	0.0524874
Prot-LC3	FGFBasic	-0.13956	-0.649765	0.480631	-0.528889	0.596883
Prot-LC3	GCSF	-0.187371	-0.604956	0.453255	-0.78446	0.432771
Prot-LC3	IL10	-0.140477	-0.589058	0.410514	-0.612591	0.540147
Prot-LC3	IL13	-0.193532	-0.775879	0.630053	-0.530762	0.595584
Prot-LC3	IL12	-0.197127	-0.65324	0.494171	-0.720337	0.471318
Prot-LC3	Eotaxin	0.0182225	-0.539591	0.390433	0.0846062	0.932574
Prot-LC3	IL17	-0.0922313	-0.68707	0.580633	-0.300315	0.763937
Prot-LC3	MIP1alfa	-0.231409	-0.891569	0.763614	-0.457307	0.64745
Prot-LC3	MIP1beta	-0.151558	-0.792886	0.696873	-0.382882	0.701807
Prot-LC3	IL15	-0.181147	-0.770643	0.608421	-0.513069	0.607903
Prot-LC3	EGF	-0.170405	-0.626426	0.464366	-0.690706	0.48975
Prot-LC3	IL5	-0.169952	-0.724033	0.583181	-0.528381	0.597235
Prot-LC3	IFNgamma	-0.234951	-0.789484	0.623898	-0.629124	0.529268
Prot-LC3	IFNalfa	-0.212881	-0.840569	0.722147	-0.476379	0.633804
Prot-LC3	IL1RA	-0.0508016	-0.681081	0.607114	-0.166977	0.867388
Prot-LC3	IL2	-0.262585	-0.805529	0.658938	-0.687878	0.49153
Prot-LC3	IP10	0.0701656	-0.331574	0.254238	0.479176	0.631814
Prot-LC3	IL2R	-0.167021	-0.708337	0.595966	-0.518922	0.603815
Prot-LC3	MIG	-0.170668	-0.688474	0.541058	-0.56212	0.574034
Prot-LC3	IL4	-0.198927	-0.891226	0.786606	-0.382721	0.701927
WBC-LC1	Bas	-0.0227079	-0.252868	0.282747	-0.15801	0.874449
WBC-LC1	Bmem	-0.123159	-0.35362	0.110009	-0.994764	0.319851
WBC-LC1	Bnv	-0.524423	-0.642516	-0.229739	-4.21724	2.47315e-05
WBC-LC1	CD4mem	0.0665634	-0.246748	0.361814	0.400829	0.688546
WBC-LC1	CD4nv	-0.794542	-0.835418	-0.503383	-6.29996	2.97727e-10
WBC-LC1	CD8mem	-0.0641729	-0.303676	0.1844	-0.478972	0.631958
WBC-LC1	CD8nv	-0.649055	-0.741935	-0.320186	-4.40404	1.06251e-05
WBC-LC1	Eos	0.0688164	-0.24781	0.569433	0.229403	0.818556
WBC-LC1	Mono	0.207639	-0.0011583	0.430226	1.64822	0.0993084
WBC-LC1	Neu	0.781187	0.301128	0.908823	3.49264	0.000478275
WBC-LC1	NK	-0.185396	-0.390769	0.0972825	-1.42163	0.155133
WBC-LC1	Treg	-0.566235	-0.704837	-0.228713	-3.94323	8.03917e-05
WBC-LC2	Bas	-0.0397404	-0.51961	0.393341	-0.158485	0.874074
WBC-LC2	Bmem	0.137461	-0.309453	0.331425	0.778989	0.435986
WBC-LC2	Bnv	-0.225987	-0.724715	0.35711	-0.676105	0.498974
WBC-LC2	CD4mem	-0.0564317	-0.423521	0.496687	-0.215238	0.829582
WBC-LC2	CD4nv	-0.021091	-0.707095	0.246929	-0.0647386	0.948382
WBC-LC2	CD8mem	0.020513	-0.388843	0.312152	0.111291	0.911386
WBC-LC2	CD8nv	-0.129256	-0.754427	0.481179	-0.330528	0.741001
WBC-LC2	Eos	-0.871203	-0.846498	-0.0668983	-4.01014	6.06831e-05
WBC-LC2	Mono	-0.0259028	-0.276743	0.386049	-0.138503	0.889843
WBC-LC2	Neu	0.37155	-0.320173	0.900507	0.822186	0.410971
WBC-LC2	NK	-0.184926	-0.504045	0.110193	-1.10652	0.268504
WBC-LC2	Treg	-0.0314581	-0.568083	0.317493	-0.128206	0.897986
WBC-LC3	Bas	0.550973	0.016513	0.680191	3.41007	0.000649456
WBC-LC3	Bmem	-0.182054	-0.477012	0.2552	-0.824875	0.409442
WBC-LC3	Bnv	0.370996	-0.158057	0.7212	1.588	0.112285
WBC-LC3	CD4mem	0.490778	-0.0755433	0.706372	2.1037	0.0354046
WBC-LC3	CD4nv	0.035078	-0.274046	0.525119	0.161416	0.871766
WBC-LC3	CD8mem	-0.31549	-0.577174	0.186464	-1.47434	0.140391
WBC-LC3	CD8nv	0.412174	-0.0154555	0.758643	1.74224	0.0814664
WBC-LC3	Eos	-0.332339	-0.720096	0.42768	-1.01921	0.308103
WBC-LC3	Mono	0.445219	-0.075788	0.530092	2.7883	0.00529856
WBC-LC3	Neu	-0.293681	-0.804783	0.214952	-0.929355	0.352705
WBC-LC3	NK	0.125944	-0.236613	0.399056	0.752901	0.451509
WBC-LC3	Treg	-0.152101	-0.363889	0.433499	-0.6815	0.495555
DNAm-LC1	cg06903658	0.738816	0.510397	0.89491	4.06364	4.83131e-05
DNAm-LC1	cg26685752	0.734716	0.51892	0.893158	3.99059	6.59079e-05

### Sheet: Bootstrap_european_only
comp	var	estimate	lower_bound	upper_bound	bootstrap_ratio	th_pval
Prot-LC1	Adiponectin	-0.0421468	-0.125411	0.0572883	-0.827455	0.407979
Prot-LC1	CRP	-0.351837	-0.444989	-0.228766	-5.4911	3.99438e-08
Prot-LC1	APO.A1	0.0788931	-0.0531966	0.195434	1.26999	0.204089
Prot-LC1	APO.B	-0.106173	-0.208686	-0.0083254	-1.859	0.0630277
Prot-LC1	APO.E	-0.168493	-0.280921	-0.0498248	-2.57703	0.00996534
Prot-LC1	IL1beta	-0.813671	-0.87232	-0.684467	-8.25256	1.55036e-16
Prot-LC1	IL6	-0.826604	-0.882636	-0.698456	-8.00803	1.16558e-15
Prot-LC1	MCP1	-0.42066	-0.479497	-0.332504	-9.30171	1.38206e-20
Prot-LC1	Leptin	-0.489808	-0.598438	-0.366796	-6.71499	1.88083e-11
Prot-LC1	HGF	-0.69868	-0.736439	-0.603779	-13.6566	1.84355e-42
Prot-LC1	TNFalfa	-0.488958	-0.614034	-0.324813	-5.30765	1.11046e-07
Prot-LC1	BAFF	-0.605493	-0.65185	-0.501037	-11.847	2.23016e-32
Prot-LC1	Cpeptide	-0.295617	-0.389898	-0.197641	-5.08984	3.58368e-07
Prot-LC1	PAI1	-0.254559	-0.402605	-0.0688934	-2.91911	0.00351031
Prot-LC1	IL8	-0.556477	-0.622521	-0.475053	-10.5439	5.42243e-26
Prot-LC1	FGFBasic	-0.112025	-0.298046	0.12236	-0.982969	0.325623
Prot-LC1	GCSF	-0.183124	-0.374646	0.0405768	-1.77144	0.0764884
Prot-LC1	IL10	-0.129109	-0.313405	0.0822304	-1.18008	0.237967
Prot-LC1	IL13	-0.252125	-0.46882	0.0130444	-1.76459	0.0776332
Prot-LC1	IL12	-0.176541	-0.402598	0.0744423	-1.38917	0.16478
Prot-LC1	Eotaxin	-0.0698876	-0.268938	0.155433	-0.649853	0.515787
Prot-LC1	IL17	-0.170383	-0.356374	0.0587294	-1.47106	0.141275
Prot-LC1	MIP1alfa	-0.273747	-0.54574	0.0492755	-1.64093	0.100811
Prot-LC1	MIP1beta	-0.249303	-0.496869	-0.00551969	-1.65352	0.0982241
Prot-LC1	IL15	-0.225014	-0.437555	0.0357269	-1.66261	0.0963914
Prot-LC1	EGF	-0.126956	-0.305279	0.042551	-1.24921	0.211587
Prot-LC1	IL5	-0.199563	-0.430795	0.0493748	-1.51738	0.129171
Prot-LC1	IFNgamma	-0.227285	-0.47099	0.0736112	-1.54414	0.122554
Prot-LC1	IFNalfa	-0.258378	-0.515484	0.0427045	-1.6724	0.0944455
Prot-LC1	IL1RA	-0.36799	-0.541171	-0.132614	-3.39392	0.000689004
Prot-LC1	IL2	-0.251591	-0.458859	0.0259676	-1.69091	0.0908545
Prot-LC1	IP10	-0.185164	-0.300195	-0.0504902	-2.71134	0.00670115
Prot-LC1	IL2R	-0.23309	-0.427679	0.0359031	-1.8016	0.0716086
Prot-LC1	MIG	-0.193126	-0.428358	0.0534828	-1.47873	0.139213
Prot-LC1	IL4	-0.294304	-0.53573	0.00486276	-1.80261	0.07145
Prot-LC2	Adiponectin	0.1079	0.0170189	0.408203	0.948043	0.343108
Prot-LC2	CRP	-0.215547	-0.176698	0.00553353	-4.59052	4.42133e-06
Prot-LC2	APO.A1	0.094921	-0.0487855	0.362668	0.850052	0.395296
Prot-LC2	APO.B	-0.0835508	-0.153702	0.134562	-1.13803	0.255107
Prot-LC2	APO.E	-0.0866079	-0.14299	0.213445	-0.946723	0.34378
Prot-LC2	IL1beta	-0.340057	-0.17558	0.158557	-4.12564	3.69711e-05
Prot-LC2	IL6	-0.304104	-0.14168	0.234607	-3.22491	0.00126014
Prot-LC2	MCP1	0.160528	0.13201	0.571846	1.15628	0.247569
Prot-LC2	Leptin	-0.29479	-0.192749	-0.0208072	-5.59805	2.16778e-08
Prot-LC2	HGF	0.047529	0.107478	0.62067	0.290707	0.771275
Prot-LC2	TNFalfa	0.0684419	0.0860605	0.54307	0.522279	0.601476
Prot-LC2	BAFF	-0.0642646	-0.0400293	0.52812	-0.41618	0.677278
Prot-LC2	Cpeptide	-0.11662	-0.122694	0.183923	-1.52265	0.127846
Prot-LC2	PAI1	0.342952	0.129491	0.477324	3.93107	8.45682e-05
Prot-LC2	IL8	0.0582014	0.0653534	0.597233	0.366625	0.713899
Prot-LC2	FGFBasic	0.570469	0.127489	0.639379	4.22154	2.42642e-05
Prot-LC2	GCSF	0.506784	0.157113	0.592096	4.69629	2.64936e-06
Prot-LC2	IL10	0.504944	0.13153	0.595533	4.11992	3.79012e-05
Prot-LC2	IL13	0.684037	0.239263	0.77167	4.63959	3.49093e-06
Prot-LC2	IL12	0.596983	0.209484	0.677633	4.61529	3.92547e-06
Prot-LC2	Eotaxin	0.499473	0.232115	0.553187	5.83333	5.43327e-09
Prot-LC2	IL17	0.621312	0.273016	0.686005	5.341	9.2434e-08
Prot-LC2	MIP1alfa	0.818187	0.311267	0.891718	4.18935	2.7975e-05
Prot-LC2	MIP1beta	0.724081	0.314149	0.794718	4.73294	2.21287e-06
Prot-LC2	IL15	0.670431	0.20619	0.74972	4.4129	1.01994e-05
Prot-LC2	EGF	0.515613	0.105079	0.593402	4.23634	2.27191e-05
Prot-LC2	IL5	0.634986	0.196683	0.707545	4.58195	4.60664e-06
Prot-LC2	IFNgamma	0.716826	0.242878	0.791401	4.54836	5.40648e-06
Prot-LC2	IFNalfa	0.771413	0.259656	0.848235	4.37886	1.19304e-05
Prot-LC2	IL1RA	0.51488	0.278353	0.661836	5.14905	2.61803e-07
Prot-LC2	IL2	0.696223	0.153309	0.789625	4.02266	5.75443e-05
Prot-LC2	IP10	0.27851	0.179331	0.427332	4.1739	2.99432e-05
Prot-LC2	IL2R	0.642388	0.282815	0.722602	5.03793	4.70597e-07
Prot-LC2	MIG	0.632369	0.227751	0.714833	4.70791	2.50265e-06
Prot-LC2	IL4	0.808318	0.28696	0.885222	4.26902	1.96335e-05
Prot-LC3	Adiponectin	0.398813	-0.0592921	0.343804	4.17982	2.91735e-05
Prot-LC3	CRP	-0.19813	-0.0724242	0.152548	-3.28889	0.00100584
Prot-LC3	APO.A1	0.388959	-0.0659502	0.356606	4.42354	9.70961e-06
Prot-LC3	APO.B	0.000355161	-0.083634	0.185531	0.00442038	0.996473
Prot-LC3	APO.E	0.12805	-0.0257943	0.288861	1.58185	0.113684
Prot-LC3	IL1beta	-0.158336	0.0169404	0.300978	-2.13611	0.0326701
Prot-LC3	IL6	-0.0909494	-0.00182005	0.321263	-1.07599	0.281931
Prot-LC3	MCP1	0.44116	-0.153217	0.376729	3.07987	0.00207092
Prot-LC3	Leptin	-0.266535	-0.029807	0.164031	-5.23614	1.63969e-07
Prot-LC3	HGF	0.370679	-0.199613	0.410908	2.2624	0.0236726
Prot-LC3	TNFalfa	0.38294	-0.144121	0.377889	2.7529	0.00590698
Prot-LC3	BAFF	0.389509	-0.0667896	0.477555	2.67782	0.00741035
Prot-LC3	Cpeptide	0.113462	-0.0276492	0.286071	1.30792	0.1909
Prot-LC3	PAI1	-0.204208	-0.492719	-0.212808	-1.73236	0.0832092
Prot-LC3	IL8	0.402022	-0.193027	0.414591	2.6599	0.0078164
Prot-LC3	FGFBasic	-0.166179	-0.626936	-0.331975	-1.56843	0.116781
Prot-LC3	GCSF	-0.182205	-0.611652	-0.3391	-1.34823	0.177583
Prot-LC3	IL10	-0.143637	-0.599276	-0.266941	-1.30218	0.192853
Prot-LC3	IL13	-0.176745	-0.768867	-0.412013	-1.07178	0.283818
Prot-LC3	IL12	-0.186499	-0.668742	-0.371522	-1.22483	0.220641
Prot-LC3	Eotaxin	0.0304247	-0.495882	-0.0767577	0.274923	0.783375
Prot-LC3	IL17	-0.0767393	-0.668067	-0.319998	-0.510739	0.609534
Prot-LC3	MIP1alfa	-0.238083	-0.896773	-0.537137	-0.896199	0.370147
Prot-LC3	MIP1beta	-0.176054	-0.799273	-0.382751	-0.963734	0.335179
Prot-LC3	IL15	-0.21271	-0.750856	-0.428067	-1.3858	0.165807
Prot-LC3	EGF	-0.229395	-0.622062	-0.386687	-2.45059	0.0142622
Prot-LC3	IL5	-0.1795	-0.709656	-0.396495	-1.26734	0.205035
Prot-LC3	IFNgamma	-0.226526	-0.799412	-0.479253	-1.12891	0.258936
Prot-LC3	IFNalfa	-0.222289	-0.84411	-0.503183	-0.993844	0.320299
Prot-LC3	IL1RA	-0.0213747	-0.594066	-0.109402	-0.142685	0.886539
Prot-LC3	IL2	-0.294788	-0.803591	-0.492314	-1.74844	0.0803878
Prot-LC3	IP10	0.135512	-0.303906	0.177575	1.21021	0.2262
Prot-LC3	IL2R	-0.138277	-0.711532	-0.337518	-0.813588	0.415881
Prot-LC3	MIG	-0.132024	-0.698979	-0.317342	-0.85311	0.393598
Prot-LC3	IL4	-0.222833	-0.883879	-0.515534	-0.894914	0.370833
WBC-LC1	Bas	0.112767	-0.146571	0.282473	0.926043	0.354424
WBC-LC1	Bmem	0.127826	-0.13627	0.347907	0.985849	0.324207
WBC-LC1	Bnv	0.603131	0.430479	0.689481	6.61803	3.64008e-11
WBC-LC1	CD4mem	0.02664	-0.250839	0.256219	0.205274	0.837358
WBC-LC1	CD4nv	0.799985	0.680375	0.849066	9.23237	2.6472e-20
WBC-LC1	CD8mem	0.0683332	-0.149485	0.260033	0.587317	0.556991
WBC-LC1	CD8nv	0.670252	0.451828	0.738224	6.75415	1.43671e-11
WBC-LC1	Eos	-0.0996586	-0.289112	0.126442	-0.867315	0.38577
WBC-LC1	Mono	-0.148198	-0.350992	0.0722959	-1.37721	0.168449
WBC-LC1	Neu	-0.831281	-0.908293	-0.604981	-5.02911	4.92759e-07
WBC-LC1	NK	0.218299	-0.0560858	0.373253	2.0213	0.0432483
WBC-LC1	Treg	0.504285	0.290206	0.651215	4.29153	1.77449e-05
WBC-LC2	Bas	0.290584	0.0745544	0.516233	2.35566	0.0184898
WBC-LC2	Bmem	-0.242074	-0.303425	0.116847	-1.9927	0.0462941
WBC-LC2	Bnv	0.274521	0.394759	0.697246	2.40095	0.0163525
WBC-LC2	CD4mem	0.406373	0.0885396	0.488571	3.87677	0.000105852
WBC-LC2	CD4nv	-0.0659041	0.251206	0.584678	-0.612708	0.540069
WBC-LC2	CD8mem	-0.24676	-0.378564	0.103214	-2.09963	0.0357617
WBC-LC2	CD8nv	0.396943	0.515848	0.808485	2.87572	0.00403105
WBC-LC2	Eos	0.37872	0.00722289	0.452323	3.4429	0.000575519
WBC-LC2	Mono	0.403042	-0.0465925	0.41184	3.22943	0.00124038
WBC-LC2	Neu	-0.40472	-0.898563	-0.654485	-2.37226	0.0176798
WBC-LC2	NK	0.275843	0.136436	0.511632	2.24316	0.0248866
WBC-LC2	Treg	-0.0616198	0.0178382	0.486354	-0.458775	0.646396
WBC-LC3	Bas	0.433371	-0.0627843	0.660388	2.03082	0.0422729
WBC-LC3	Bmem	0.0228909	-0.48057	0.594324	0.0762869	0.939191
WBC-LC3	Bnv	0.0619086	-0.172124	0.346075	0.442688	0.657991
WBC-LC3	CD4mem	0.452907	0.0594771	0.79494	1.56249	0.118173
WBC-LC3	CD4nv	0.00173381	-0.266834	0.181934	0.0143937	0.988516
WBC-LC3	CD8mem	0.0381924	-0.592806	0.547602	0.118089	0.905997
WBC-LC3	CD8nv	-0.0212843	-0.188921	0.258126	-0.176798	0.859667
WBC-LC3	Eos	-0.753153	-0.764417	0.0871944	-3.50773	0.000451951
WBC-LC3	Mono	0.337147	-0.0447194	0.681096	1.65252	0.0984287
WBC-LC3	Neu	-0.013062	-0.501706	0.139671	-0.0653714	0.947878
WBC-LC3	NK	0.21594	-0.142155	0.622681	1.0897	0.275844
WBC-LC3	Treg	-0.346646	-0.541405	0.14073	-1.81324	0.0697953
DNAm-LC1	cg10126324	0.237513	0.0930962	0.311416	4.39643	1.10045e-05
DNAm-LC1	cg15386434	0.0903808	4.39809e-05	0.164645	2.03335	0.0420175
DNAm-LC1	cg09469355	0.311397	0.131624	0.344761	4.73599	2.17985e-06
DNAm-LC1	cg09262197	0.30176	0.144335	0.37117	4.75475	1.98691e-06
DNAm-LC1	cg13335886	0.269984	0.14716	0.336148	4.52895	5.92777e-06
DNAm-LC1	cg14264496	0.318164	0.174207	0.370136	5.24	1.60579e-07
DNAm-LC1	cg15578645	0.293658	0.0718174	0.377136	3.84614	0.000119995
DNAm-LC1	cg12406391	0.083867	-0.0589971	0.1758	1.40144	0.161084
DNAm-LC1	cg02277850	0.109153	-0.0150947	0.19897	2.08896	0.0367116
DNAm-LC1	cg16101008	0.105141	-0.0402606	0.214022	1.55077	0.120956
DNAm-LC1	cg01824138	0.262503	0.0366619	0.355873	3.16217	0.001566
DNAm-LC1	cg27170141	0.338173	0.11373	0.409263	4.25836	2.05935e-05
DNAm-LC1	cg10816626	0.355722	0.122366	0.423904	4.57873	4.67801e-06
DNAm-LC1	cg14429204	0.324265	0.117659	0.375749	4.11833	3.81629e-05
DNAm-LC1	cg08947790	0.415455	0.222992	0.464255	5.84843	4.96238e-09
DNAm-LC1	cg10632728	0.283826	0.101341	0.340528	4.64022	3.48041e-06
DNAm-LC1	cg09791440	0.172353	0.0506016	0.230583	3.61337	0.000302242
DNAm-LC1	cg12624197	0.193464	0.0827883	0.256004	3.99227	6.54437e-05
DNAm-LC1	cg24722348	0.34843	0.179392	0.406175	5.54381	2.95952e-08
DNAm-LC1	cg24143129	0.105795	0.0392885	0.215329	2.37609	0.0174974
DNAm-LC1	cg24699146	0.132802	0.0146738	0.229605	2.323	0.020179
DNAm-LC1	cg21298759	0.286345	0.0975877	0.341035	4.42328	9.72143e-06
DNAm-LC1	cg06161375	0.348154	0.119756	0.413039	4.46175	8.12915e-06
DNAm-LC1	cg27557134	0.227065	0.0601178	0.292065	3.91785	8.93441e-05
DNAm-LC1	cg12746947	0.290059	0.116258	0.371648	4.28052	1.86458e-05
DNAm-LC1	cg00856580	0.376989	0.146263	0.423463	4.98142	6.31187e-07
DNAm-LC1	cg06710648	0.213722	0.0596779	0.249727	4.05681	4.97474e-05
DNAm-LC1	cg03513464	0.10119	-0.00105491	0.15249	2.31594	0.0205614
DNAm-LC1	cg24049468	0.234031	0.105906	0.300745	3.8591	0.000113805
DNAm-LC1	cg05340255	0.18324	0.0349505	0.247012	2.94597	0.00321939
DNAm-LC1	cg11842367	0.23413	0.142885	0.300334	4.55219	5.30908e-06
DNAm-LC1	cg07110659	0.344448	0.175053	0.379856	5.17721	2.25233e-07
DNAm-LC1	cg20059151	0.293986	0.161533	0.335519	5.34555	9.01414e-08
DNAm-LC1	cg16350608	0.190641	0.0838719	0.265327	3.69097	0.000223397
DNAm-LC1	cg20970369	0.337617	0.169487	0.372712	5.12769	2.93326e-07
DNAm-LC1	cg09671955	0.447832	0.271191	0.479735	6.20412	5.50034e-10
DNAm-LC1	cg01436608	0.351502	0.173698	0.40056	5.76335	8.24596e-09
DNAm-LC1	cg12459028	0.37894	0.170383	0.422625	4.7991	1.59378e-06
DNAm-LC1	cg07167872	0.00502289	-0.0774783	0.100452	0.11033	0.912147
DNAm-LC1	cg01072498	0.226733	0.102573	0.29345	4.1999	2.67027e-05
DNAm-LC1	cg16137147	0.267594	0.0954961	0.375799	3.52672	0.000420744
DNAm-LC1	cg16170838	0.370774	0.177423	0.427157	5.0004	5.72117e-07
DNAm-LC1	cg24699087	0.142717	0.0111042	0.220889	2.69611	0.00701543
DNAm-LC1	cg12691488	0.0695179	-0.0584289	0.139382	1.29687	0.194674
DNAm-LC1	cg14515364	0.213726	0.0716681	0.307292	3.19795	0.0013841
DNAm-LC1	cg26837192	0.134213	0.0168942	0.217549	2.34759	0.0188955
DNAm-LC1	cg18806140	0.277052	0.129291	0.329088	4.51268	6.40126e-06
DNAm-LC1	cg08201735	0.465016	0.299038	0.501877	6.58403	4.57851e-11
DNAm-LC1	cg06636195	0.0161325	-0.0881492	0.0830255	0.346908	0.728661
DNAm-LC1	cg01439754	0.347842	0.163003	0.419849	4.63549	3.56095e-06
DNAm-LC1	cg00113096	0.26543	0.118482	0.309658	5.05189	4.3746e-07
DNAm-LC1	cg16904960	0.204758	0.0554648	0.265707	3.55649	0.00037584
DNAm-LC1	cg22124215	0.198157	0.033786	0.266296	3.31243	0.000924878
DNAm-LC1	cg27281191	0.294968	0.165453	0.370821	4.88213	1.04947e-06
DNAm-LC1	cg10523019	0.326512	0.140359	0.383466	4.45587	8.35537e-06
DNAm-LC1	cg10817554	0.367115	0.17213	0.447545	4.35199	1.3491e-05
DNAm-LC1	cg20307347	0.0848299	0.000714549	0.157629	2.05721	0.0396661
DNAm-LC1	cg26474549	0.217212	0.0554456	0.29686	3.23294	0.00122521
DNAm-LC1	cg14530444	0.15685	0.00291708	0.253787	2.11695	0.0342642
DNAm-LC1	cg06653203	0.324175	0.172223	0.375893	5.67065	1.42258e-08
DNAm-LC1	cg23517013	0.407271	0.2341	0.457949	5.97738	2.26749e-09
DNAm-LC1	cg25593573	0.154487	0.0628917	0.224145	3.49489	0.000474264
DNAm-LC1	cg16587010	0.382487	0.190287	0.431612	5.1532	2.5608e-07
DNAm-LC1	cg20575173	0.240177	0.111677	0.310878	4.62929	3.66929e-06
DNAm-LC1	cg09626521	0.170404	0.0642968	0.235882	3.51142	0.000445713
DNAm-LC1	cg06339924	0.200993	0.0874174	0.302714	3.23277	0.00122596
DNAm-LC1	cg25117092	0.100095	-0.0254103	0.140226	2.40173	0.016318
DNAm-LC1	cg18241337	0.269694	0.118538	0.352892	4.09004	4.31302e-05
DNAm-LC1	cg03277049	0.264664	0.133973	0.318548	4.35622	1.3233e-05
DNAm-LC1	cg19714489	0.384769	0.217054	0.435093	5.56626	2.60267e-08
DNAm-LC1	cg15736726	0.245721	0.134105	0.318051	4.41772	9.97491e-06
DNAm-LC1	cg00901598	0.175258	0.040435	0.246979	3.37699	0.000732849
DNAm-LC1	cg07266910	0.236152	0.118024	0.295773	4.14082	3.46067e-05
DNAm-LC1	cg27269488	0.273851	0.0729046	0.344699	4.48768	7.20045e-06
DNAm-LC1	cg26116639	0.3084	0.112715	0.383108	4.36949	1.24537e-05
DNAm-LC1	cg06421590	0.235119	0.0454395	0.346678	2.64377	0.00819891
DNAm-LC1	cg13731523	0.104034	0.001515	0.17883	2.23344	0.0255198
DNAm-LC1	cg21538208	0.043258	-0.05053	0.145747	0.820322	0.412033
DNAm-LC1	cg15175162	0.267403	0.100347	0.327061	3.69018	0.000224096
DNAm-LC1	cg13326914	0.162495	0.0375154	0.227941	3.28215	0.00103018
DNAm-LC1	cg23548438	0.320649	0.158474	0.370791	5.05789	4.23927e-07
DNAm-LC1	cg21593676	0.305022	0.14007	0.397436	4.23907	2.24452e-05
DNAm-LC1	cg00096536	0.220051	0.0748897	0.303546	3.39772	0.0006795
DNAm-LC1	cg23337866	0.358299	0.158707	0.414225	4.43422	9.2406e-06
DNAm-LC1	cg07311659	0.34232	0.188781	0.397206	4.99722	5.8162e-07
DNAm-LC1	cg10852861	0.27772	0.092951	0.344541	3.88055	0.00010422
DNAm-LC1	cg05342469	0.195534	0.0295298	0.244961	3.4141	0.000639935
DNAm-LC1	cg03349582	0.240244	0.12082	0.285448	4.7223	2.33193e-06
DNAm-LC1	cg11896246	0.277707	0.116124	0.319523	4.48786	7.19417e-06
DNAm-LC1	cg04268624	0.220629	0.0621895	0.28319	3.89695	9.74098e-05
DNAm-LC1	cg23810282	0.238639	0.112228	0.298565	4.30294	1.68547e-05
DNAm-LC1	cg16639692	0.244382	0.0946058	0.308213	4.23192	2.31705e-05
DNAm-LC1	cg11606459	0.0650134	-0.0254171	0.153495	1.28909	0.197367
DNAm-LC1	cg02642549	0.0740628	-0.024574	0.147268	1.6783	0.0932878
DNAm-LC1	cg12840933	0.247641	0.102262	0.314302	4.02277	5.75166e-05
DNAm-LC1	cg13316433	0.208411	0.0776085	0.267969	4.08249	4.45557e-05
DNAm-LC1	cg13883256	0.0651931	-0.0919117	0.13872	1.2967	0.194733
DNAm-LC1	cg24789467	0.300919	0.145529	0.37881	4.84317	1.27782e-06
DNAm-LC1	cg21883261	0.175221	0.037932	0.229195	3.59397	0.000325682
DNAm-LC1	cg11182018	0.20468	0.0779605	0.278748	3.54889	0.000386852
DNAm-LC1	cg24583624	0.189159	0.0213314	0.237936	3.59986	0.000318388
DNAm-LC1	cg03086707	0.219279	0.0704736	0.278825	3.67778	0.000235269
DNAm-LC1	cg07613945	0.0660188	-0.0549456	0.135	1.33933	0.180464
DNAm-LC1	cg10084902	0.291397	0.0840267	0.335357	4.12973	3.63195e-05
DNAm-LC1	cg22186831	0.0227791	-0.119251	0.087752	0.394272	0.69338
DNAm-LC1	cg01919999	0.200801	0.0250472	0.256798	3.06351	0.00218756
DNAm-LC1	cg18114053	0.111147	-0.0182055	0.186914	2.13343	0.0328896
DNAm-LC1	cg09862148	0.165121	0.0550023	0.22713	3.36311	0.000770708
DNAm-LC1	cg22267770	0.279984	0.154993	0.340799	4.8099	1.51003e-06
DNAm-LC1	cg14114133	0.25626	0.0740629	0.354783	3.19333	0.00140641
DNAm-LC1	cg05931054	0.20084	0.053479	0.256512	3.65135	0.000260869
DNAm-LC1	cg09321403	0.362463	0.198157	0.405117	5.05484	4.30746e-07
DNAm-LC1	cg12078157	0.119462	0.0131771	0.171681	2.86388	0.00418483
DNAm-LC1	cg17749946	0.188618	0.0389002	0.264473	3.08434	0.00204003
DNAm-LC1	cg07343821	0.178725	0.00689513	0.242764	2.75407	0.00588587
DNAm-LC1	cg23534802	0.345687	0.134244	0.397757	4.23077	2.32897e-05
DNAm-LC1	cg19918208	0.252488	0.102085	0.305602	3.97034	7.17694e-05
DNAm-LC1	cg05127899	0.180473	0.00713732	0.23651	3.06977	0.00214222
DNAm-LC1	cg23584176	0.0267237	-0.0727858	0.0850021	0.60494	0.545219
DNAm-LC1	cg13638427	0.250465	0.096452	0.296685	4.45621	8.34227e-06
DNAm-LC1	cg09368485	0.232823	0.0791207	0.284001	3.88824	0.000100975
DNAm-LC1	cg23064481	0.298037	0.136641	0.361328	4.87981	1.06186e-06
DNAm-LC1	cg06264679	0.41063	0.247417	0.462479	5.57175	2.52192e-08
DNAm-LC1	cg08147094	0.233337	0.0888988	0.295233	4.07785	4.54534e-05
DNAm-LC1	cg07457375	0.242909	0.123485	0.286276	4.96513	6.86546e-07
DNAm-LC1	cg19356389	0.137216	-0.00887372	0.219361	2.4374	0.0147934
DNAm-LC1	cg00409245	0.250053	0.127095	0.313488	4.73325	2.20953e-06
DNAm-LC1	cg26127479	0.32143	0.185039	0.376145	5.98466	2.16846e-09
DNAm-LC1	cg04346459	0.0551431	-0.0399482	0.120529	1.22883	0.219135
DNAm-LC1	cg20290983	0.0479403	-0.0317658	0.116005	1.17559	0.239759
DNAm-LC1	cg13176979	0.418671	0.220405	0.474476	5.39812	6.73412e-08
DNAm-LC1	cg23656083	0.176876	0.00826946	0.271618	2.58485	0.00974204
DNAm-LC1	cg07146984	0.217988	0.10263	0.271546	4.165	3.11349e-05
DNAm-LC1	cg15500907	0.163951	0.0419453	0.205654	3.68187	0.000231525
DNAm-LC1	cg19203457	0.224705	0.0849691	0.279174	4.16554	3.10615e-05
DNAm-LC1	cg19409163	0.264653	0.153932	0.329857	4.65174	3.29145e-06
DNAm-LC1	cg07260592	0.258428	0.106092	0.322117	4.23486	2.28689e-05
DNAm-LC1	cg21980394	0.389867	0.191826	0.461307	5.9935	2.05366e-09
DNAm-LC1	cg19737004	0.226749	0.105208	0.287986	4.7729	1.81589e-06
DNAm-LC1	cg02655195	0.383598	0.208994	0.438228	5.23336	1.66453e-07
DNAm-LC1	cg00906142	0.338684	0.191706	0.40132	5.42938	5.655e-08
DNAm-LC1	cg17893767	0.248719	0.0934408	0.315667	4.30223	1.6909e-05
DNAm-LC1	cg11526630	0.0839642	-0.0412008	0.138396	1.81567	0.0694216
DNAm-LC1	cg10182869	0.168291	0.0564478	0.238095	3.55015	0.000385016
DNAm-LC1	cg23894086	0.11422	0.0219959	0.191843	2.40967	0.015967
DNAm-LC1	cg23835783	0.177804	0.0387301	0.26339	2.98187	0.00286498
DNAm-LC1	cg01292793	0.395498	0.21159	0.42267	6.0199	1.74521e-09
DNAm-LC1	cg04821993	0.301684	0.11553	0.344909	4.86382	1.15141e-06
DNAm-LC1	cg14115936	0.19263	0.0454089	0.257613	3.59519	0.000324152
DNAm-LC1	cg26619624	0.290237	0.161724	0.335942	5.19582	2.03822e-07
DNAm-LC1	cg20109856	0.0674908	-0.0490673	0.125876	1.31807	0.187482
DNAm-LC1	cg17830204	0.185904	0.0135409	0.241469	2.97085	0.00296979
DNAm-LC1	cg23004960	0.424774	0.228591	0.4667	5.31113	1.08946e-07
DNAm-LC1	cg20665157	0.329747	0.166505	0.376039	5.20923	1.89628e-07
DNAm-LC1	cg00666422	0.333791	0.187976	0.386652	5.54203	2.98977e-08
DNAm-LC1	cg26433034	0.443646	0.248249	0.483144	5.68322	1.32182e-08
DNAm-LC1	cg02087005	0.224482	0.102486	0.280199	4.39421	1.11177e-05
DNAm-LC1	cg27134322	0.0755231	-0.0474242	0.124927	1.46599	0.142651
DNAm-LC1	cg08642111	0.25305	0.135539	0.307415	4.7766	1.78283e-06
DNAm-LC1	cg03304718	0.190173	0.0359668	0.29436	2.63584	0.00839287
DNAm-LC1	cg01383082	0.299539	0.134064	0.359763	5.52138	3.36353e-08
DNAm-LC1	cg21243889	0.456156	0.256399	0.494791	5.6701	1.42715e-08
DNAm-LC1	cg06162872	0.259508	0.126946	0.315202	4.91009	9.10337e-07
DNAm-LC1	cg03074188	0.167972	0.0102111	0.248316	2.64788	0.00809983
DNAm-LC1	cg16625770	0.225123	0.0830719	0.315217	3.55815	0.000373471
DNAm-LC1	cg08722122	0.353101	0.17802	0.40433	4.96371	6.91602e-07
DNAm-LC1	cg22282038	0.408722	0.235471	0.457473	6.03138	1.62568e-09
DNAm-LC1	cg05977053	0.300512	0.171733	0.347228	5.6949	1.23445e-08
DNAm-LC1	cg19843891	0.247706	0.0483453	0.360347	2.89479	0.00379413
DNAm-LC1	cg00468400	0.17402	0.049415	0.237652	3.2189	0.00128683
DNAm-LC1	cg06011086	0.29833	0.127364	0.361984	4.36859	1.25051e-05
DNAm-LC1	cg20218614	0.301543	0.151903	0.359604	4.76791	1.86145e-06
DNAm-LC1	cg23067535	0.101302	0.00459517	0.16607	2.18264	0.0290626
DNAm-LC1	cg20699323	0.198238	0.0697466	0.260688	3.60424	0.000313064
DNAm-LC1	cg25188398	0.22234	0.0673093	0.288321	3.5235	0.000425889
DNAm-LC1	cg12873476	0.224451	0.0925944	0.281095	3.8536	0.000116396
DNAm-LC1	cg01284666	0.171149	0.0472808	0.265813	2.98757	0.00281209
DNAm-LC1	cg24641352	0.359664	0.194457	0.425962	4.714	2.42899e-06
DNAm-LC1	cg26361535	0.27801	0.0875693	0.332638	4.08178	4.46916e-05
DNAm-LC1	cg15466909	0.286933	0.0673324	0.338023	3.71321	0.000204647
DNAm-LC1	cg24474037	0.210254	0.0721503	0.296391	3.44522	0.0005706
DNAm-LC1	cg13763482	0.105381	0.00201424	0.171933	2.32856	0.0198826
DNAm-LC1	cg13443165	0.0674312	-0.0298093	0.152263	1.41855	0.156029
DNAm-LC1	cg13982318	0.187487	0.04912	0.295641	2.77304	0.00555355
DNAm-LC1	cg13601435	0.108915	-0.0225651	0.207657	1.70609	0.087991
DNAm-LC1	cg11213150	0.405622	0.252085	0.462865	6.19271	5.914e-10
DNAm-LC1	cg10071929	0.076589	-0.0109266	0.150967	1.6666	0.0955941
DNAm-LC1	cg13642260	0.113733	7.71477e-05	0.193118	2.33889	0.0193413
DNAm-LC1	cg14372452	0.420876	0.232776	0.479109	6.27544	3.48652e-10
DNAm-LC1	cg14392677	0.145339	0.0603317	0.215387	3.26713	0.00108644
DNAm-LC1	cg13779795	0.304484	0.094103	0.355777	4.69862	2.61925e-06
DNAm-LC1	cg06677151	0.253023	0.149451	0.312477	5.35103	8.74539e-08
DNAm-LC1	cg19498112	0.249372	0.119577	0.313695	4.81994	1.436e-06
DNAm-LC1	cg26254345	0.131908	0.0387183	0.194917	3.41827	0.000630201
DNAm-LC1	cg10144336	0.273627	0.13048	0.335804	5.13767	2.78165e-07
DNAm-LC1	cg17433678	0.293998	0.114683	0.337767	5.01805	5.21984e-07
DNAm-LC1	cg12818481	0.334575	0.16547	0.37176	5.86861	4.39455e-09
DNAm-LC1	cg17137888	0.363671	0.206306	0.430218	5.47043	4.48946e-08
DNAm-LC1	cg26392708	0.177381	0.028125	0.288386	2.47015	0.0135057
DNAm-LC1	cg23025804	0.180719	0.0726478	0.252897	3.19426	0.00140191
DNAm-LC1	cg25592910	0.35563	0.172407	0.41756	5.01738	5.23813e-07
DNAm-LC1	cg12450708	0.218762	0.116217	0.287904	4.27254	1.93255e-05
DNAm-LC1	cg26819718	0.298763	0.170333	0.359462	6.18989	6.02064e-10
DNAm-LC1	cg24196693	0.248834	0.107627	0.308351	4.42391	9.69317e-06
DNAm-LC1	cg08892899	0.322891	0.11917	0.37958	4.71087	2.46665e-06
DNAm-LC1	cg06382559	0.116816	0.024436	0.205287	2.60997	0.00905489
DNAm-LC1	cg15808835	0.210907	0.0702897	0.273254	3.88993	0.000100274
DNAm-LC1	cg18979589	0.383257	0.188533	0.434486	5.26364	1.4123e-07
DNAm-LC1	cg17886697	0.283251	0.144822	0.33818	5.12453	2.98285e-07
DNAm-LC1	cg03872339	0.28616	0.150406	0.347133	5.55377	2.79566e-08
DNAm-LC1	cg01824517	0.331553	0.111271	0.37998	4.44293	8.87434e-06
DNAm-LC1	cg13315147	0.104931	0.0201036	0.187165	2.29835	0.0215416
DNAm-LC1	cg19469447	0.058491	-0.0254971	0.153203	1.31458	0.188651
DNAm-LC1	cg00321709	0.083673	0.0111686	0.17716	1.93324	0.0532062
DNAm-LC1	cg25330361	0.068081	-0.00325217	0.167443	1.51653	0.129385
DNAm-LC1	cg18984983	0.0839999	0.00598659	0.17253	1.94814	0.0513987
DNAm-LC1	cg11445109	0.0259323	-0.042766	0.125163	0.607049	0.543818
DNAm-LC1	cg27214960	0.0349507	-0.0358625	0.129191	0.835397	0.403494
DNAm-LC1	cg05733139	0.171937	0.0162138	0.224579	3.06243	0.00219547
DNAm-LC1	cg12464638	0.344798	0.20552	0.390147	5.62154	1.89266e-08
DNAm-LC1	cg05997730	0.25246	0.140287	0.337195	4.57546	4.75165e-06
DNAm-LC1	cg24404533	0.2412	0.100716	0.342571	4.08147	4.47523e-05
DNAm-LC1	cg07608370	0.32682	0.17317	0.402369	5.17281	2.30602e-07
DNAm-LC1	cg06812836	0.122331	0.0115493	0.1878	2.68179	0.00732298
DNAm-LC1	cg13058214	0.211824	0.0846155	0.288026	3.8211	0.000132856
DNAm-LC1	cg24353535	0.250069	0.128616	0.313263	5.07902	3.79385e-07
DNAm-LC1	cg09114153	0.120056	0.0350575	0.190975	2.72032	0.00652191
DNAm-LC1	cg01612681	-0.0511817	-0.113047	0.0630151	-1.012	0.311539
DNAm-LC1	cg13592872	0.0544295	-0.0317828	0.136411	1.23981	0.215044
DNAm-LC1	cg21027517	0.0362047	-0.0452594	0.107036	0.885279	0.376006
DNAm-LC1	cg05509777	-0.0328618	-0.10174	0.0719586	-0.707346	0.479352
DNAm-LC1	cg19766471	0.128263	0.0369704	0.20362	2.86842	0.0041253
DNAm-LC1	cg22210337	-0.0454515	-0.118157	0.0523367	-0.955942	0.339102
DNAm-LC1	cg08273740	0.0709609	-0.000949277	0.154266	1.6381	0.101401
DNAm-LC1	cg03983837	0.0433597	-0.0275292	0.138131	0.983187	0.325516
DNAm-LC1	cg14020320	0.0771576	-0.000979438	0.141778	1.90514	0.0567622
DNAm-LC1	cg17627559	0.0312069	-0.0415744	0.122772	0.719661	0.471734
DNAm-LC1	cg06519367	0.20537	0.0521816	0.280544	3.45072	0.000559098
DNAm-LC1	cg15887459	0.339853	0.186565	0.408033	5.29544	1.18733e-07
DNAm-LC1	cg11784785	0.207849	0.118784	0.276071	4.34729	1.37832e-05
DNAm-LC1	cg11924499	0.305012	0.194862	0.344952	6.91769	4.59072e-12
DNAm-LC1	cg25782229	0.307783	0.187852	0.375645	4.91014	9.1011e-07
DNAm-LC1	cg08787968	0.152671	0.0533657	0.237927	3.10581	0.00189756
DNAm-LC1	cg15315385	0.367612	0.185919	0.42043	5.06833	4.01325e-07
DNAm-LC1	cg22902089	0.481383	0.319771	0.53268	6.32818	2.48076e-10
DNAm-LC1	cg10264188	0.353471	0.152379	0.39826	4.57463	4.77058e-06
DNAm-LC1	cg06837765	0.380776	0.126952	0.435007	4.26754	1.97641e-05
DNAm-LC1	cg24208325	0.15327	0.0565897	0.242161	3.0737	0.00211419
DNAm-LC1	cg26738987	0.366213	0.137272	0.416575	4.44476	8.7991e-06
DNAm-LC1	cg03505501	0.387624	0.214862	0.442706	5.69192	1.2562e-08
DNAm-LC1	cg25454270	0.288766	0.129458	0.354184	3.89502	9.81918e-05
DNAm-LC1	cg05256304	0.251667	0.105856	0.314269	4.14706	3.36777e-05
DNAm-LC1	cg07085632	0.302441	0.12307	0.378494	4.74281	2.10772e-06
DNAm-LC1	cg20859933	0.328476	0.200302	0.382175	5.96577	2.43489e-09
DNAm-LC1	cg03010383	0.16056	0.0172726	0.238803	2.89418	0.00380154
DNAm-LC1	cg14129589	0.254611	0.146649	0.314096	4.29257	1.7662e-05
DNAm-LC1	cg08017323	0.155758	0.0498692	0.232981	3.12383	0.00178515
DNAm-LC1	cg12119858	0.453777	0.297623	0.481767	6.98693	2.8096e-12
DNAm-LC1	cg26160945	0.244633	0.0710366	0.308533	3.63538	0.000277575
DNAm-LC1	cg01266159	0.174023	0.042984	0.236557	3.25606	0.00112971
DNAm-LC1	cg13700315	0.227499	0.0488071	0.296252	3.60181	0.000316015
DNAm-LC1	cg10963011	0.361416	0.225034	0.42847	5.28157	1.28085e-07
DNAm-LC1	cg00201175	0.287408	0.0741296	0.34184	3.42294	0.000619481
DNAm-LC1	cg03379649	0.215758	0.102624	0.274335	4.11873	3.80963e-05
DNAm-LC1	cg14242936	0.287138	0.121518	0.344239	4.37231	1.22936e-05
DNAm-LC1	cg03905819	0.123094	-0.0166268	0.178553	2.4502	0.0142778
DNAm-LC1	cg03199745	0.210987	0.0587013	0.309351	3.15806	0.00158822
DNAm-LC1	cg19470832	0.279241	0.102317	0.389812	3.35513	0.000793286
DNAm-LC1	cg25678745	0.386903	0.188313	0.450277	5.29267	1.20544e-07
DNAm-LC1	cg22480875	0.0841687	-0.0151062	0.15776	1.93426	0.0530806
DNAm-LC1	cg07679219	0.0500692	-0.0371602	0.121352	1.18453	0.236205
DNAm-LC1	cg20681948	0.256853	0.0984924	0.301471	4.33717	1.44329e-05
DNAm-LC1	cg19260084	0.239987	0.124398	0.310009	4.62187	3.80288e-06
DNAm-LC1	cg14187844	0.322131	0.170681	0.378231	4.93608	7.97066e-07
DNAm-LC1	cg27010159	0.116701	-0.00350587	0.192352	1.98922	0.0466765
DNAm-LC1	cg26829101	0.133513	0.0139736	0.20313	2.60427	0.00920711
DNAm-LC1	cg22246785	0.319544	0.144047	0.354492	4.92575	8.40373e-07
DNAm-LC1	cg19893132	0.178158	0.0671181	0.245247	3.54381	0.000394387
DNAm-LC1	cg06613286	0.24174	0.128428	0.292252	4.70919	2.48701e-06
DNAm-LC1	cg24951754	0.373233	0.190301	0.427691	5.91399	3.33925e-09
DNAm-LC1	cg13614409	0.0670458	-0.0427661	0.151235	1.23697	0.2161
DNAm-LC1	cg00424169	0.263557	0.117163	0.326682	4.36486	1.27204e-05
DNAm-LC1	cg10925729	0.308429	0.116293	0.370082	4.53557	5.74479e-06
DNAm-LC1	cg11514288	0.294213	0.121375	0.351583	4.63605	3.55125e-06
DNAm-LC1	cg20192814	0.0846499	-0.00617798	0.14603	2.07226	0.0382409
DNAm-LC1	cg26245936	0.287739	0.158029	0.360848	4.99989	5.7363e-07
DNAm-LC1	cg00344422	0.245852	0.107644	0.306511	4.77287	1.81619e-06
DNAm-LC1	cg03174523	0.368605	0.246128	0.41976	6.82938	8.52814e-12
DNAm-LC1	cg10385395	0.163878	-0.0022501	0.234024	2.78657	0.00532697
DNAm-LC1	cg08223915	0.192672	0.060699	0.2519	3.53502	0.000407744
DNAm-LC1	cg00872354	0.246647	0.0716583	0.311335	3.69172	0.000222746
DNAm-LC1	cg00705661	-0.0432746	-0.129443	0.0911373	-0.772788	0.439648
DNAm-LC1	cg09374627	0.232314	0.110935	0.304047	4.06368	4.83048e-05
DNAm-LC1	cg06341731	0.109524	-0.0144872	0.208424	1.89145	0.0585649
DNAm-LC1	cg02224314	0.0381428	-0.0773134	0.156659	0.617159	0.53713
DNAm-LC1	cg15827779	0.231267	0.108817	0.340076	3.67043	0.000242142
DNAm-LC1	cg13423098	0.19535	0.0766923	0.272977	3.7242	0.000195936
DNAm-LC1	cg26957602	0.368138	0.173882	0.424365	5.23672	1.63453e-07
DNAm-LC1	cg09628216	0.296245	0.122485	0.3698	4.71375	2.43195e-06
DNAm-LC1	cg05304366	0.188722	0.0448823	0.258149	3.25915	0.00111747
DNAm-LC1	cg14582100	0.131305	-0.00422963	0.190109	2.50061	0.0123981
DNAm-LC1	cg11577097	0.279261	0.0755445	0.383991	3.25348	0.00114
DNAm-LC1	cg03770787	0.15698	0.0250683	0.244098	2.72937	0.00634559
DNAm-LC1	cg10461560	0.495888	0.293526	0.537368	6.19701	5.75452e-10
DNAm-LC1	cg04436755	0.321641	0.158781	0.370603	4.99903	5.76187e-07
DNAm-LC1	cg22291365	0.277584	0.117234	0.339491	4.55261	5.29834e-06
DNAm-LC1	cg17500686	0.19374	0.105845	0.274199	4.0768	4.56603e-05
DNAm-LC1	cg02907524	0.253301	0.079022	0.339735	4.02362	5.73114e-05
DNAm-LC1	cg20467658	0.285174	0.138411	0.356455	4.53308	5.81285e-06
DNAm-LC1	cg05239308	0.18702	0.0661265	0.230081	3.86727	0.000110058
DNAm-LC1	cg27225686	0.341515	0.155279	0.385553	5.6388	1.71238e-08
DNAm-LC1	cg02637101	0.381717	0.234117	0.457868	5.39758	6.75472e-08
DNAm-LC1	cg26942432	0.149497	0.0349264	0.22832	2.90788	0.00363889
DNAm-LC1	cg08039952	0.295218	0.128122	0.337455	4.92385	8.48592e-07
DNAm-LC1	cg06048154	0.332073	0.160049	0.386759	5.22975	1.69736e-07
DNAm-LC1	cg07451886	0.320366	0.108056	0.372655	4.57582	4.74359e-06
DNAm-LC1	cg10072526	0.180978	0.0662404	0.255453	3.36762	0.000758188
DNAm-LC1	cg05509251	0.30991	0.144835	0.373661	5.06093	4.17219e-07
DNAm-LC1	cg00355784	0.273142	0.102227	0.330889	4.17532	2.97573e-05
DNAm-LC1	cg00204512	0.416147	0.21795	0.448715	5.90109	3.61112e-09
DNAm-LC1	cg04633683	0.175504	0.0361908	0.235893	3.41496	0.000637912
DNAm-LC1	cg08314408	0.269851	0.100788	0.318952	4.82633	1.39071e-06
DNAm-LC1	cg10115075	0.17445	0.00778437	0.249647	2.81501	0.00487756
DNAm-LC1	cg27601198	0.00267197	-0.0846681	0.0909019	0.0592078	0.952787
DNAm-LC1	cg00047694	0.299452	0.169848	0.349917	5.97881	2.24771e-09
DNAm-LC1	cg09354454	0.284756	0.134077	0.339601	4.92036	8.63835e-07
DNAm-LC1	cg07621825	0.363369	0.17774	0.409385	5.03878	4.68515e-07
DNAm-LC1	cg01423883	0.204329	0.114234	0.271923	4.70992	2.47818e-06
DNAm-LC1	cg09001440	0.193062	0.0676167	0.256169	4.08557	4.39694e-05
DNAm-LC1	cg02098565	0.124508	-0.0493023	0.194029	2.05793	0.0395971
DNAm-LC1	cg13583272	0.0805979	0.0197295	0.186983	1.98419	0.047235
DNAm-LC1	cg24173182	0.156259	0.020409	0.227949	3.23456	0.0012183
DNAm-LC1	cg01433610	0.0162452	-0.144749	0.103403	0.244591	0.806773
DNAm-LC1	cg03613822	0.0736742	-0.0504203	0.174731	1.23306	0.217552
DNAm-LC1	cg00145103	0.397873	0.183493	0.449114	5.50992	3.58998e-08
DNAm-LC1	cg25809905	0.306266	0.172308	0.358788	5.69798	1.21237e-08
DNAm-LC1	cg17178468	0.494764	0.275066	0.53185	6.10736	1.01291e-09
DNAm-LC1	cg24180402	0.103332	-0.0559161	0.194909	1.48539	0.13744
DNAm-LC1	cg10701640	0.177296	0.0464644	0.264006	3.00312	0.00267225
DNAm-LC1	cg23756381	0.251322	0.112147	0.312869	4.30895	1.64029e-05
DNAm-LC1	cg07327144	0.250408	0.11928	0.310711	4.3695	1.24532e-05
DNAm-LC1	cg25492583	0.384102	0.177278	0.434087	4.98386	6.23291e-07
DNAm-LC1	cg03167953	0.254148	0.0778646	0.315542	4.07409	4.61942e-05
DNAm-LC1	cg05057634	0.209001	0.101417	0.257332	4.11711	3.83647e-05
DNAm-LC1	cg04452095	0.438759	0.162608	0.490993	4.86239	1.15977e-06
DNAm-LC1	cg25512537	0.259572	0.128148	0.319612	4.59505	4.32639e-06
DNAm-LC1	cg09648727	0.174526	0.0389914	0.258959	3.12403	0.00178395
DNAm-LC1	cg05280806	0.102009	0.00102266	0.188521	1.99595	0.0459393
DNAm-LC1	cg20025963	0.395935	0.176696	0.447114	5.4894	4.03309e-08
DNAm-LC1	cg06483621	0.42212	0.212429	0.488928	5.97731	2.26849e-09
DNAm-LC1	cg07602659	0.344712	0.166159	0.402399	6.04831	1.46375e-09
DNAm-LC1	cg06338499	0.333002	0.107359	0.390036	4.07112	4.67871e-05
DNAm-LC1	cg25073435	0.356276	0.205665	0.416365	5.66539	1.46689e-08
DNAm-LC1	cg02050426	0.320968	0.148363	0.395224	4.68273	2.83079e-06
DNAm-LC1	cg25423077	0.248511	0.113174	0.329015	4.0215	5.7828e-05
DNAm-LC1	cg03972071	0.139381	0.0322139	0.237678	2.68868	0.00717345
DNAm-LC1	cg22088248	0.269071	0.123638	0.346468	4.51352	6.37615e-06
DNAm-LC1	cg16152072	0.0918422	-0.0531631	0.189791	1.43705	0.150703
DNAm-LC1	cg06717221	0.360058	0.096505	0.43191	4.32584	1.51948e-05
DNAm-LC1	cg17830754	0.306109	0.0598253	0.352158	4.36011	1.3e-05
DNAm-LC1	cg00800109	0.197287	0.0629029	0.262043	3.32069	0.000897957
DNAm-LC1	cg17936725	0.258374	0.115552	0.317897	4.22105	2.43169e-05
DNAm-LC1	cg02918253	0.145103	0.0232859	0.215076	2.8605	0.00422972
DNAm-LC1	cg02127209	0.213934	0.0632765	0.282126	3.79734	0.000146259
DNAm-LC1	cg01232138	0.022332	-0.0695016	0.091424	0.546028	0.585047
DNAm-LC1	cg06710981	0.0493674	-0.0447082	0.153453	0.900883	0.36765
DNAm-LC1	cg19762747	0.243186	0.0874514	0.299179	4.21856	2.45871e-05
DNAm-LC1	cg05696092	0.305999	0.0895052	0.364978	3.79593	0.000147091
DNAm-LC1	cg10639981	0.187493	0.0625782	0.243835	3.57268	0.000353341
DNAm-LC1	cg24439315	0.335288	0.191116	0.396021	5.75165	8.8374e-09
DNAm-LC1	cg25918004	0.257174	0.101774	0.31456	4.10731	4.00292e-05
DNAm-LC1	cg15986919	0.244396	0.108897	0.324875	4.0009	6.31029e-05
DNAm-LC1	cg00711090	0.243326	0.124619	0.30356	4.37626	1.20731e-05
DNAm-LC1	cg17798563	0.299156	0.168146	0.365625	4.99458	5.89638e-07
DNAm-LC1	cg06615754	0.267733	0.064516	0.332344	3.7189	0.00020009
DNAm-LC1	cg03234186	0.229684	0.052918	0.285141	3.40753	0.000655534
DNAm-LC1	cg22299467	0.0990456	-0.042865	0.176658	1.81794	0.0690738
DNAm-LC1	cg18251449	0.320506	0.0978006	0.377152	3.94582	7.95283e-05
DNAm-LC1	cg07747220	0.205205	0.0966018	0.277416	3.96547	7.32523e-05
DNAm-LC1	cg26267561	0.304138	0.136833	0.373896	4.89565	9.79813e-07
DNAm-LC1	cg26787381	0.289184	0.102632	0.379089	3.82673	0.000129857
DNAm-LC1	cg00760439	0.329664	0.143641	0.409885	4.3331	1.47021e-05
DNAm-LC1	cg26751645	0.274572	0.115543	0.359572	3.85949	0.000113625
DNAm-LC1	cg04485850	0.293167	0.144605	0.345676	5.09497	3.48801e-07
DNAm-LC1	cg05867245	-0.0305379	-0.110331	0.0402547	-0.749369	0.453635
DNAm-LC1	cg03719642	0.166679	0.0541665	0.255468	3.33861	0.000841981
DNAm-LC1	cg23159704	0.162858	0.0490432	0.22716	3.43927	0.000583289
DNAm-LC1	cg04343971	0.149567	0.0307908	0.215192	3.10193	0.00192264
DNAm-LC1	cg10690657	0.207582	0.0845645	0.271966	3.68785	0.000226156
DNAm-LC1	cg20857253	0.26139	0.110548	0.303984	4.35103	1.35499e-05
DNAm-LC1	cg16713743	0.168247	0.0348806	0.235274	2.85359	0.0043228
DNAm-LC1	cg13910377	0.270623	0.116014	0.329531	4.84546	1.26317e-06
DNAm-LC1	cg08846592	0.324247	0.148753	0.386559	4.59144	4.40193e-06
DNAm-LC1	cg03389890	0.0813596	-0.0269389	0.171605	1.59907	0.109804
DNAm-LC1	cg14086922	0.29554	0.139093	0.35656	4.87529	1.0865e-06
DNAm-LC1	cg23122901	0.384114	0.196122	0.430194	5.11906	3.07066e-07
DNAm-LC1	cg01510218	0.389282	0.250322	0.440365	5.86714	4.43368e-09
DNAm-LC1	cg01124132	0.198741	0.0193302	0.289797	2.85709	0.0042755
DNAm-LC1	cg21649604	0.293569	0.0857434	0.354319	3.73168	0.000190204
DNAm-LC1	cg18180155	0.205401	0.0425305	0.267332	3.18448	0.00145016
DNAm-LC1	cg23503501	0.111165	-0.00684199	0.17552	2.1713	0.0299082
DNAm-LC1	cg01808030	0.0660888	-0.0418275	0.141854	1.37927	0.167812
DNAm-LC1	cg15911859	0.087637	-0.0262677	0.160282	1.78113	0.0748904
DNAm-LC1	cg23595222	0.140787	0.0349361	0.20581	2.94187	0.00326241
DNAm-LC1	cg13269407	0.188437	0.0607992	0.25557	3.61259	0.000303148
DNAm-LC1	cg06134567	0.391077	0.178963	0.455279	4.7769	1.7802e-06
DNAm-LC1	cg22510139	0.343561	0.166704	0.414427	4.1421	3.44145e-05
DNAm-LC1	cg06529149	0.16646	0.0391861	0.240825	2.76762	0.00564673
DNAm-LC1	cg04889800	0.204662	0.0590097	0.278093	3.52709	0.000420155
DNAm-LC1	cg06365898	0.150989	0.0421615	0.218422	2.8684	0.00412558
DNAm-LC1	cg20430773	0.0442309	-0.0624554	0.125845	0.873608	0.382332
DNAm-LC1	cg12918271	0.102528	0.0238737	0.181454	2.21977	0.0264341
DNAm-LC1	cg09821328	0.341699	0.180509	0.388434	5.42317	5.85504e-08
DNAm-LC1	cg04977858	0.303922	0.190473	0.361613	6.26748	3.66947e-10
DNAm-LC1	cg07405182	0.365215	0.191413	0.408899	5.34463	9.06038e-08
DNAm-LC1	cg13451356	0.289714	0.156999	0.352193	4.84405	1.27217e-06
DNAm-LC1	cg23839159	0.339792	0.208627	0.389748	5.4182	6.02027e-08
DNAm-LC1	cg09756865	0.0751195	-0.038997	0.195434	1.2237	0.221065
DNAm-LC1	cg14790630	0.270528	0.117037	0.328356	4.87628	1.08103e-06
DNAm-LC1	cg23680821	0.248553	0.0656757	0.291227	3.57548	0.000349592
DNAm-LC1	cg04115969	0.357038	0.120375	0.425975	4.29822	1.72176e-05
DNAm-LC1	cg19635571	0.138651	0.0131588	0.204586	2.60157	0.00927977
DNAm-LC1	cg16661522	0.0865489	-0.0644812	0.159242	1.48205	0.138327
DNAm-LC1	cg00822399	0.0261978	-0.0706019	0.121415	0.506157	0.612747
DNAm-LC1	cg08933615	0.100863	-0.0369321	0.181505	1.7542	0.0793966
DNAm-LC1	cg17598466	0.107477	-0.0402416	0.180659	1.72946	0.0837273
DNAm-LC1	cg01062913	0.159406	0.0295341	0.239788	2.90821	0.00363504
DNAm-LC1	cg07821297	0.424269	0.210354	0.472622	5.56042	2.69122e-08
DNAm-LC1	cg09359103	0.115464	0.0123248	0.176819	2.50652	0.0121928
DNAm-LC1	cg16680214	0.179667	0.0662301	0.230659	3.54836	0.00038764
DNAm-LC1	cg01427815	0.0769931	-0.0111166	0.168846	1.66521	0.0958703
DNAm-LC1	cg02958263	0.326109	0.151266	0.367467	5.01578	5.28201e-07
DNAm-LC1	cg01079738	0.215781	0.0496525	0.287389	3.35427	0.000795749
DNAm-LC1	cg06811094	0.183195	0.0657483	0.247119	3.33111	0.000865014
DNAm-LC1	cg22810423	0.17107	0.0446344	0.235732	3.22408	0.00126379
DNAm-LC1	cg07138399	0.145777	0.0358837	0.217859	2.85309	0.00432959
DNAm-LC1	cg07972572	0.437909	0.261676	0.479507	6.40649	1.48906e-10
DNAm-LC1	cg00797651	0.179688	0.0509334	0.240823	3.41364	0.000641017
DNAm-LC1	cg03298073	0.301644	0.119358	0.365745	4.14998	3.3251e-05
DNAm-LC1	cg17594670	0.44909	0.260831	0.489189	6.11015	9.95384e-10
DNAm-LC1	cg06216650	0.140345	0.0409499	0.211525	3.19779	0.00138483
DNAm-LC1	cg21551340	0.17284	0.0407434	0.227587	3.30605	0.000946196
DNAm-LC1	cg13686059	0.232399	0.083414	0.317081	3.44964	0.000561325
DNAm-LC1	cg17326313	0.231454	0.0740132	0.291964	3.88144	0.000103841
DNAm-LC1	cg17016026	0.0833033	0.00378953	0.144023	2.13271	0.0329486
DNAm-LC1	cg20058506	0.462132	0.285535	0.509087	7.11589	1.1119e-12
DNAm-LC1	cg02109405	0.0636609	-0.0259712	0.141245	1.40333	0.160517
DNAm-LC1	cg22880770	0.249336	0.07981	0.334953	3.56825	0.000359369
DNAm-LC1	cg04239558	0.231922	0.104166	0.283918	4.34473	1.39447e-05
DNAm-LC1	cg07548255	0.186496	0.0331186	0.240402	3.28164	0.00103206
DNAm-LC1	cg13298167	0.171876	0.00904235	0.278635	2.27787	0.0227343
DNAm-LC1	cg02343335	0.338663	0.145393	0.391216	5.05902	4.21415e-07
DNAm-LC1	cg23415434	0.264778	0.112447	0.346902	4.14098	3.45829e-05
DNAm-LC1	cg09648243	0.296147	0.169703	0.350491	5.42945	5.65288e-08
DNAm-LC1	cg19534681	0.214234	0.0852198	0.289637	3.88135	0.000103877
DNAm-LC1	cg07568040	0.173147	0.022378	0.238834	2.94912	0.00318676
DNAm-LC1	cg16877087	0.206611	0.0566642	0.300731	3.20732	0.0013398
DNAm-LC1	cg04362989	0.279602	0.0856795	0.33129	3.99655	6.42722e-05
DNAm-LC1	cg00369376	0.315061	0.131958	0.372598	4.29166	1.77344e-05
DNAm-LC1	cg07565472	0.372875	0.190872	0.422131	4.63659	3.54202e-06
DNAm-LC1	cg19485911	0.299613	0.116504	0.382525	4.03579	5.44179e-05
DNAm-LC1	cg24127874	0.120268	0.0190199	0.203082	2.19881	0.0278917
DNAm-LC1	cg23361828	0.149304	0.0445417	0.221993	2.98701	0.00281724
DNAm-LC1	cg12161959	0.203095	0.0874178	0.267595	4.26313	2.01585e-05
DNAm-LC1	cg27404186	0.0644343	-0.016772	0.134198	1.53404	0.125019
DNAm-LC1	cg01142302	0.291287	0.116516	0.36291	4.44124	8.9442e-06
DNAm-LC1	cg12395284	0.127584	-0.0138561	0.20354	2.42912	0.0151354
DNAm-LC1	cg00880157	0.311257	0.192166	0.349575	6.26631	3.69715e-10
DNAm-LC1	cg24847846	0.116763	-0.00870536	0.190587	2.13035	0.0331428
DNAm-LC1	cg05467012	0.0875955	-0.0319479	0.165205	1.61277	0.106795
DNAm-LC1	cg07775309	0.140533	0.0241451	0.207527	2.81944	0.00481075
DNAm-LC1	cg25845705	0.256372	0.0969424	0.319319	3.67051	0.000242062
DNAm-LC1	cg24084693	0.267059	0.100003	0.322532	4.05689	4.97307e-05
DNAm-LC1	cg08969925	0.28517	0.111768	0.345722	4.18949	2.7958e-05
DNAm-LC1	cg13510812	0.235238	0.138412	0.29996	4.62622	3.72401e-06
DNAm-LC1	cg04459086	0.25177	0.144612	0.329042	4.68296	2.82764e-06
DNAm-LC1	cg10791541	0.379164	0.201839	0.433583	5.6125	1.99425e-08
DNAm-LC1	cg23430388	0.303687	0.0970438	0.368925	4.16241	3.14907e-05
DNAm-LC1	cg15081402	0.390073	0.182304	0.438606	5.11643	3.11379e-07
DNAm-LC1	cg03552293	0.368854	0.165166	0.419754	4.9455	7.59468e-07
DNAm-LC1	cg24199400	0.189495	0.0475635	0.274917	3.05835	0.00222559
DNAm-LC1	cg00577449	0.286491	0.116401	0.328866	4.61455	3.93946e-06
DNAm-LC1	cg01905210	0.458283	0.303269	0.488262	6.97381	3.08466e-12
DNAm-LC1	cg14855931	0.104183	0.0175668	0.23334	1.83871	0.065958
DNAm-LC1	cg22894301	0.284336	0.133091	0.329183	4.80604	1.53947e-06
DNAm-LC1	cg08099797	0.216765	0.0483402	0.289161	3.56075	0.000369794
DNAm-LC1	cg07105272	0.207174	0.0749858	0.271903	3.668	0.000244459
DNAm-LC1	cg09216823	0.121327	0.0356599	0.20868	2.5802	0.00987417
DNAm-LC1	cg04638766	0.249183	0.084465	0.305545	4.32568	1.52064e-05
DNAm-LC1	cg05274323	0.230199	0.0893941	0.281772	4.46902	7.85795e-06
DNAm-LC1	cg27175016	0.200132	0.0770731	0.257972	4.08245	4.45625e-05
DNAm-LC1	cg20640774	0.231814	0.0428842	0.329736	3.37083	0.000749422
DNAm-LC1	cg11270806	0.255888	0.119058	0.324731	4.14993	3.32571e-05
DNAm-LC1	cg25940248	0.179514	0.0689654	0.262547	3.41243	0.000643871
DNAm-LC1	cg22541001	0.350464	0.19694	0.399762	5.61987	1.91101e-08
DNAm-LC1	cg13587180	0.231072	0.133921	0.302314	4.89101	1.00322e-06
DNAm-LC1	cg11065575	0.278512	0.177071	0.347301	5.24741	1.5425e-07
DNAm-LC1	cg02255004	0.403883	0.216957	0.460119	5.31296	1.07859e-07
DNAm-LC1	cg20697094	0.048967	-0.0461599	0.115533	1.10523	0.269059
DNAm-LC1	cg18421710	0.259292	0.112993	0.319095	4.27523	1.90943e-05
DNAm-LC1	cg04130455	0.0749183	-0.0475859	0.171666	1.33826	0.180812
DNAm-LC1	cg11346718	0.272254	0.0907331	0.315631	4.90779	9.21096e-07
DNAm-LC1	cg02043000	0.275395	0.152737	0.34545	4.99438	5.90244e-07
DNAm-LC1	cg07600193	0.28853	0.14225	0.348772	5.25705	1.46388e-07
DNAm-LC1	cg19034636	0.244468	0.116701	0.284676	4.84638	1.25737e-06
DNAm-LC1	cg00566208	0.288624	0.0981831	0.331622	4.62392	3.76554e-06
DNAm-LC1	cg17335387	0.0577972	-0.0268816	0.169149	1.19522	0.232001
DNAm-LC1	cg16419724	0.325325	0.15131	0.376068	4.6248	3.74966e-06
DNAm-LC1	cg12977772	0.313152	0.18271	0.358229	5.86419	4.51335e-09
DNAm-LC1	cg01124922	0.403573	0.230442	0.447986	6.08712	1.1496e-09
DNAm-LC1	cg15837280	0.0372241	-0.0355371	0.137749	0.801232	0.422997
DNAm-LC1	cg21619814	0.180179	0.0611606	0.24785	3.45957	0.000541034
DNAm-LC1	cg27553119	0.231483	0.0868017	0.290795	3.9535	7.70159e-05
DNAm-LC1	cg25600472	0.315365	0.149591	0.370295	4.61859	3.86362e-06
DNAm-LC1	cg13790719	0.30062	0.132527	0.366749	4.53623	5.72685e-06
DNAm-LC1	cg06953773	0.234669	0.099799	0.293424	3.71519	0.000203053
DNAm-LC1	cg24667575	0.115578	0.0168689	0.201494	2.26644	0.0234247
DNAm-LC1	cg11624524	0.138673	0.0249769	0.221143	2.71265	0.0066748
DNAm-LC1	cg17157275	0.213721	0.0909081	0.291378	3.92556	8.65269e-05
DNAm-LC1	cg16105591	0.323383	0.127453	0.374997	4.71518	2.41503e-06
DNAm-LC1	cg16460727	0.154985	0.0358239	0.220649	2.76866	0.00562873
DNAm-LC1	cg05899869	0.286063	0.152975	0.351356	4.87887	1.06698e-06
DNAm-LC1	cg17729072	0.297841	0.15184	0.393618	4.43083	9.38693e-06
DNAm-LC1	cg20128323	0.183449	0.0736859	0.261672	3.79937	0.000145064
DNAm-LC1	cg19917989	0.207041	0.0831293	0.279699	3.69656	0.000218543
DNAm-LC1	cg12011343	0.0345471	-0.0466143	0.0982805	0.93724	0.348635
DNAm-LC1	cg18958859	0.0646343	-0.0556568	0.133896	1.24469	0.213245
DNAm-LC1	cg00757933	0.10226	-0.0423201	0.162478	1.90657	0.0565766
DNAm-LC1	cg19382642	0.185496	0.00924449	0.260963	2.7035	0.00686142
DNAm-LC1	cg14324675	0.301306	0.0913832	0.35979	4.51921	6.20718e-06
DNAm-LC1	cg06638966	0.260391	0.0930683	0.305325	4.21579	2.48902e-05
DNAm-LC1	cg04107099	0.25953	0.0861453	0.29848	4.49612	6.92055e-06
DNAm-LC1	cg10948359	-0.051591	-0.160899	0.0790078	-0.885503	0.375886
DNAm-LC1	cg05387146	-0.0478532	-0.161935	0.0387402	-0.957643	0.338243
DNAm-LC1	cg24874254	0.364106	0.160109	0.426711	4.86806	1.12698e-06
DNAm-LC1	cg16235748	0.133703	-0.0298741	0.214508	2.26928	0.0232515
DNAm-LC1	cg11245181	0.217186	0.098518	0.27563	3.89984	9.62562e-05
DNAm-LC1	cg07346187	0.339442	0.17329	0.411776	5.47111	4.47236e-08
DNAm-LC1	cg04494800	0.279855	0.14626	0.331065	5.15791	2.49725e-07
DNAm-LC1	cg09981914	0.281326	0.133364	0.334552	5.23173	1.67935e-07
DNAm-LC1	cg10210715	0.104562	-0.0166557	0.163947	2.12217	0.0338237
DNAm-LC1	cg26325286	0.297816	0.136904	0.337199	5.34796	8.89488e-08
DNAm-LC1	cg20100006	0.0606175	-0.0326706	0.159399	1.14038	0.254129
DNAm-LC1	cg11634705	0.193569	0.0921076	0.259858	4.38807	1.14361e-05
DNAm-LC1	cg25863070	0.310633	0.167747	0.366848	5.21665	1.82189e-07
DNAm-LC1	cg11510938	0.268314	0.0724215	0.33003	3.68722	0.000226719
DNAm-LC1	cg23322114	0.387976	0.170551	0.443948	5.04226	4.60072e-07
DNAm-LC1	cg11724970	0.0997405	-0.0351619	0.177125	1.85625	0.0634175
DNAm-LC1	cg23936031	0.120754	0.00591977	0.191434	2.24972	0.0244664
DNAm-LC1	cg16518614	0.163278	0.0421193	0.21941	3.52661	0.000420914
DNAm-LC1	cg17642369	0.306289	0.152356	0.381883	4.88789	1.01921e-06
DNAm-LC1	cg16546882	0.29204	0.0666909	0.339306	3.53308	0.000410752
DNAm-LC1	cg09756225	0.303119	0.159852	0.360579	5.24542	1.55927e-07
DNAm-LC1	cg19150029	0.121216	0.00969426	0.185152	2.50879	0.0121147
DNAm-LC1	cg19089073	0.0379735	-0.0878342	0.105822	0.759653	0.447462
DNAm-LC1	cg02368096	0.337837	0.168635	0.390315	5.27275	1.34395e-07
DNAm-LC1	cg14209870	0.258162	0.115982	0.333977	4.36882	1.2492e-05
DNAm-LC1	cg27494647	0.111002	0.0217609	0.192144	2.51131	0.0120284
DNAm-LC1	cg07089161	0.123685	0.00994562	0.20835	2.30223	0.0213223
DNAm-LC1	cg23565757	0.058759	-0.0263262	0.125133	1.52893	0.126283
DNAm-LC1	cg09377301	0.267778	0.0887663	0.323655	4.70996	2.47763e-06
DNAm-LC1	cg00280858	0.246669	0.0728083	0.31042	4.25452	2.09497e-05
DNAm-LC1	cg23455837	0.108792	0.0148079	0.192985	2.0259	0.0427746
DNAm-LC1	cg24072927	0.0641184	-0.0550195	0.153159	1.1489	0.250596
DNAm-LC1	cg20528787	0.131721	0.0194307	0.222591	2.56718	0.010253
DNAm-LC1	cg02770061	0.0866495	0.00691819	0.178464	1.86184	0.0626258
DNAm-LC1	cg22383831	0.164569	0.0511707	0.235063	3.06338	0.00218851
DNAm-LC1	cg21608691	0.152454	0.0369907	0.228573	3.27037	0.00107406
DNAm-LC1	cg13582028	0.401665	0.21369	0.459871	5.54625	2.91869e-08
DNAm-LC1	cg07876450	0.0630114	-0.0389329	0.131993	1.3598	0.173892
DNAm-LC1	cg06572713	0.261893	0.131842	0.312753	4.98832	6.09056e-07
DNAm-LC1	cg07011029	0.231337	0.113937	0.306849	4.42784	9.5181e-06
DNAm-LC1	cg20710667	0.256036	0.103173	0.311263	4.50352	6.68373e-06
DNAm-LC1	cg03325664	0.361629	0.187995	0.416071	5.90381	3.55199e-09
DNAm-LC1	cg16816874	0.351902	0.215151	0.398422	6.45347	1.09317e-10
DNAm-LC1	cg17897391	0.173015	0.0484267	0.221774	3.44816	0.000564423
DNAm-LC1	cg04142296	0.153116	0.0443291	0.219368	3.25444	0.00113616
DNAm-LC1	cg02392634	0.18454	0.0392601	0.286599	2.781	0.00541923
DNAm-LC1	cg10704673	0.388934	0.142832	0.438536	4.524	6.06812e-06
DNAm-LC1	cg12181083	0.104731	0.00203849	0.156284	2.58417	0.00976124
DNAm-LC1	cg07073960	0.0569916	-0.0254888	0.142888	1.43689	0.15075
DNAm-LC1	cg03613662	0.298641	0.17243	0.354451	5.74793	9.03441e-09
DNAm-LC1	cg13291208	0.298212	0.160113	0.35793	5.10898	3.23895e-07
DNAm-LC1	cg07176589	0.174285	0.0588707	0.2604	2.93139	0.00337445
DNAm-LC1	cg04470072	0.169177	0.0598749	0.265564	3.1604	0.00157553
DNAm-LC1	cg01209566	0.268674	0.100999	0.337455	3.85417	0.000116123
DNAm-LC1	cg07217030	0.111068	0.0215823	0.188435	2.29701	0.021618
DNAm-LC1	cg22860740	0.142809	0.0208251	0.234706	2.6261	0.00863685
DNAm-LC1	cg00049440	0.240266	0.129119	0.301564	4.60484	4.12783e-06
DNAm-LC1	cg05067995	0.239623	0.133334	0.298651	4.25157	2.12282e-05
DNAm-LC1	cg14233838	0.152407	0.00756603	0.206752	2.85469	0.0043079
DNAm-LC1	cg16736679	0.0886	-0.017455	0.174459	1.44841	0.147503
DNAm-LC1	cg12037550	0.19418	0.050128	0.263933	3.16109	0.00157181
DNAm-LC1	cg05587400	0.131271	0.0204756	0.221989	2.57621	0.00998901
DNAm-LC1	cg07355157	0.299642	0.116222	0.338866	4.23087	2.32786e-05
DNAm-LC1	cg06644844	0.104619	-0.0268515	0.194467	1.91833	0.0550692
DNAm-LC1	cg20638675	0.190289	0.0696635	0.26239	3.46479	0.000530651
DNAm-LC1	cg02330874	0.241987	0.0838109	0.2799	4.05979	4.91173e-05
DNAm-LC1	cg04285822	0.244396	0.0940368	0.320649	3.91387	9.08299e-05
DNAm-LC1	cg08950537	0.288615	0.121876	0.348773	4.4014	1.07553e-05
DNAm-LC1	cg01457986	0.260573	0.0985186	0.314887	4.24264	2.20909e-05
DNAm-LC1	cg24296478	0.242003	0.130301	0.300236	5.32178	1.02758e-07
DNAm-LC1	cg10872209	0.178949	0.0565679	0.241218	3.46874	0.000522899
DNAm-LC1	cg16311536	0.226962	0.0778619	0.308116	4.14648	3.3762e-05
DNAm-LC1	cg19007269	0.24461	0.116725	0.313234	4.43242	9.31792e-06
DNAm-LC1	cg23901918	0.124003	0.0276803	0.193509	2.66196	0.00776879
DNAm-LC1	cg06620993	0.326652	0.157365	0.379084	4.83689	1.31888e-06
DNAm-LC1	cg00492979	0.252937	0.139026	0.318822	4.78105	1.74378e-06
DNAm-LC1	cg18735015	0.236209	0.115414	0.306475	4.56622	4.96589e-06
DNAm-LC1	cg16669339	0.243072	0.13981	0.310675	4.89545	9.80817e-07
DNAm-LC1	cg19726408	0.148662	0.05064	0.223838	3.02345	0.00249913
DNAm-LC1	cg20669641	0.337799	0.169134	0.393492	5.16062	2.4613e-07
DNAm-LC1	cg04844038	0.218915	0.117462	0.283205	4.69057	2.72438e-06
DNAm-LC1	cg05140650	0.390736	0.243925	0.448407	5.417	6.06072e-08
DNAm-LC1	cg01315572	0.377784	0.172996	0.425785	4.89376	9.89296e-07
DNAm-LC1	cg04843252	0.221201	0.0834362	0.268628	3.59653	0.000322492
DNAm-LC1	cg07944162	0.248196	0.0743351	0.319925	4.03396	5.48437e-05
DNAm-LC1	cg15794873	0.357134	0.19858	0.41094	5.52382	3.31707e-08
DNAm-LC1	cg14731462	0.268916	0.133419	0.326348	5.10621	3.28688e-07
DNAm-LC1	cg07194839	0.248145	0.118419	0.302379	4.93709	7.92988e-07
DNAm-LC1	cg04582254	0.294347	0.148623	0.351738	5.13098	2.88234e-07
DNAm-LC1	cg15491701	0.230753	0.0925587	0.286915	4.36176	1.29022e-05
DNAm-LC1	cg00485201	0.129063	0.0111213	0.200029	2.56342	0.0103648
DNAm-LC1	cg14923370	0.276191	0.128495	0.329555	5.0175	5.23493e-07
DNAm-LC1	cg06417962	0.180331	0.0586004	0.248181	3.36525	0.000764754
DNAm-LC1	cg02261765	0.345233	0.21551	0.398274	5.19897	2.00391e-07
DNAm-LC1	cg07329251	0.390538	0.216548	0.462725	5.4122	6.22565e-08
DNAm-LC1	cg07805777	0.242336	0.0731299	0.304039	3.98806	6.66161e-05
DNAm-LC1	cg17233601	0.492008	0.342149	0.536128	6.39086	1.64956e-10
DNAm-LC1	cg04039799	0.320878	0.14838	0.375702	4.35835	1.31049e-05
DNAm-LC1	cg19172170	0.193605	0.0770907	0.256701	3.41801	0.000630798
DNAm-LC1	cg17312004	0.216928	0.0842214	0.282937	4.01759	5.87957e-05
DNAm-LC1	cg06657409	0.33191	0.157599	0.389208	5.34722	8.93154e-08
DNAm-LC1	cg06279471	0.15185	0.0500657	0.220477	3.28005	0.0010379
DNAm-LC1	cg14039909	0.383831	0.164167	0.433258	4.81686	1.45833e-06
DNAm-LC1	cg15545878	0.400979	0.237877	0.455201	5.81725	5.98226e-09
DNAm-LC1	cg04852143	0.180632	0.0651661	0.24397	3.52698	0.000420326
DNAm-LC1	cg16945685	0.223247	0.119476	0.289839	4.81505	1.47163e-06
DNAm-LC1	cg10302498	0.372504	0.217145	0.421717	5.72247	1.04986e-08
DNAm-LC1	cg24851818	0.426879	0.232631	0.478576	5.40484	6.48648e-08
DNAm-LC1	cg03001012	0.290498	0.140765	0.344296	4.988	6.10065e-07
DNAm-LC1	cg16116203	0.265814	0.0993384	0.337855	4.7612	1.92442e-06
DNAm-LC1	cg13944507	0.240936	0.093313	0.296228	4.01821	5.8641e-05
DNAm-LC1	cg19651757	0.233922	0.0798531	0.294915	3.85058	0.00011784
DNAm-LC1	cg24299306	0.237584	0.0846802	0.289318	3.8015	0.000143822
DNAm-LC1	cg21043657	0.317161	0.162298	0.378416	4.61436	3.94311e-06
DNAm-LC1	cg06791457	0.17099	0.0683463	0.259698	3.3871	0.000706354
DNAm-LC1	cg04838249	0.119683	-0.0081154	0.197281	2.25446	0.024167
DNAm-LC1	cg20135711	0.161427	0.0320884	0.230876	3.45417	0.000551982
DNAm-LC1	cg20402783	0.107349	0.0113697	0.17688	2.42564	0.0152813
DNAm-LC1	cg01073463	0.339664	0.147681	0.406707	4.83886	1.30583e-06
DNAm-LC1	cg08423879	0.242685	0.140656	0.311165	4.98288	6.26436e-07
DNAm-LC1	cg03607813	0.110232	0.0275009	0.1763	2.74999	0.00595979
DNAm-LC1	cg02580923	0.166953	0.0573564	0.246928	3.04662	0.00231431
DNAm-LC1	cg07231451	0.155627	0.0363134	0.240451	2.90899	0.00362594
DNAm-LC1	cg20446824	0.260427	0.120965	0.320646	4.53836	5.66939e-06
DNAm-LC1	cg27311341	0.141151	0.0668309	0.219793	3.54756	0.000388812
DNAm-LC1	cg20590617	0.123966	0.0438538	0.209947	2.93469	0.0033388
DNAm-LC1	cg07963854	0.162848	-0.00239854	0.222956	2.94082	0.00327341
DNAm-LC1	cg27301488	0.271403	0.100663	0.338416	4.07816	4.53941e-05
DNAm-LC1	cg07385694	0.149127	0.0556017	0.228546	3.3101	0.000932642
DNAm-LC1	cg05143633	0.233232	0.0408831	0.330768	3.19512	0.00139774
DNAm-LC1	cg08022411	0.224131	0.104125	0.300219	4.00657	6.16067e-05
DNAm-LC1	cg17781789	0.250594	0.122124	0.314438	4.93153	8.15874e-07
DNAm-LC1	cg08534443	0.142416	0.00299941	0.210515	3.03284	0.00242266
DNAm-LC1	cg07161061	0.0759895	-0.0437241	0.146264	1.58933	0.111987
DNAm-LC1	cg22125926	0.276745	0.142545	0.337018	4.72727	2.27564e-06
DNAm-LC1	cg16956132	-0.0473374	-0.137621	0.0385276	-1.0126	0.311253
DNAm-LC1	cg07926092	0.0414566	-0.0513955	0.130219	0.902366	0.366862
DNAm-LC1	cg02772430	0.260548	0.059158	0.310556	3.60046	0.00031765
DNAm-LC1	cg23068717	0.244522	0.0738269	0.309435	3.96576	7.31623e-05
DNAm-LC1	cg14415066	0.331029	0.133793	0.37682	4.20509	2.60978e-05
DNAm-LC1	cg10376476	0.399853	0.176825	0.439656	4.88177	1.0514e-06
DNAm-LC1	cg12944343	0.152799	-0.00960975	0.226454	2.40785	0.016047
DNAm-LC1	cg04182912	0.301417	0.180146	0.38824	5.23646	1.63685e-07
DNAm-LC1	cg04899753	0.340817	0.148443	0.383418	4.87475	1.08946e-06
DNAm-LC1	cg07037750	0.23391	0.0866828	0.309099	3.51302	0.000443036
DNAm-LC1	cg21844656	0.218635	0.0990765	0.274505	4.44139	8.93777e-06
DNAm-LC1	cg26202762	0.270741	0.108831	0.336849	3.90997	9.23081e-05
DNAm-LC1	cg17864041	0.0460087	-0.0546256	0.120606	0.942124	0.346129
DNAm-LC1	cg10767425	0.257065	0.128396	0.31796	4.51763	6.25345e-06
DNAm-LC1	cg02710860	0.206309	0.0676256	0.262665	3.65379	0.000258398
DNAm-LC1	cg25311764	0.457336	0.279354	0.498771	6.25371	4.00823e-10
DNAm-LC1	cg16465663	0.288091	0.136656	0.355643	4.86947	1.11898e-06
DNAm-LC1	cg10724690	0.41657	0.221264	0.481282	5.08872	3.60493e-07
DNAm-LC1	cg02278768	0.236068	0.0795276	0.288911	3.71199	0.000205634
DNAm-LC1	cg20655369	0.209203	0.084776	0.287072	3.69207	0.000222434
DNAm-LC1	cg26173375	0.0290768	-0.0826502	0.104844	0.590294	0.554993
DNAm-LC1	cg18388910	0.0417857	-0.0564333	0.115257	0.940828	0.346793
DNAm-LC1	cg06639267	0.354003	0.184569	0.40022	5.40489	6.48479e-08
DNAm-LC1	cg02713960	0.357787	0.168558	0.419451	4.72141	2.34219e-06
DNAm-LC1	cg09414620	0.292542	0.115944	0.350054	4.13062	3.61788e-05
DNAm-LC1	cg05413628	0.147947	0.0510794	0.231433	2.97791	0.00290225
DNAm-LC1	cg07388216	0.195618	0.0641757	0.252707	3.65381	0.000258379
DNAm-LC1	cg23380399	0.172047	0.0585475	0.224574	3.47514	0.000510579
DNAm-LC1	cg09662852	0.266467	0.106583	0.3256	4.88181	1.05117e-06
DNAm-LC1	cg11115702	0.240849	0.0876274	0.30272	3.98052	6.87652e-05
DNAm-LC1	cg05308504	0.308959	0.129956	0.399274	4.16244	3.14863e-05
DNAm-LC1	cg10312296	0.179885	0.0349734	0.26135	2.95961	0.00308024
DNAm-LC1	cg10379472	0.154495	0.0177655	0.24253	2.65907	0.00783558
DNAm-LC1	cg05172699	0.168889	0.0797281	0.233158	3.87695	0.000105773
DNAm-LC1	cg27644869	0.159668	0.0640203	0.216179	3.88695	0.000101511
DNAm-LC1	cg06543221	0.137868	0.0165318	0.230693	2.63519	0.00840897
DNAm-LC1	cg02393727	0.326554	0.159867	0.389722	5.13899	2.76213e-07
DNAm-LC1	cg11149849	0.137281	0.00509284	0.223731	2.33522	0.019532
DNAm-LC1	cg00147244	0.512077	0.316056	0.545138	6.06558	1.31481e-09
DNAm-LC1	cg25453677	0.325975	0.175813	0.388185	5.03726	4.72237e-07
DNAm-LC1	cg22497847	0.17133	0.0486721	0.266162	2.92803	0.00341113
DNAm-LC1	cg01120173	0.221825	0.107665	0.289015	4.21278	2.5225e-05
DNAm-LC1	cg05364567	0.324173	0.159855	0.370579	4.99832	5.78332e-07
DNAm-LC1	cg15045292	0.126302	-0.0427472	0.186344	2.15186	0.0314081
DNAm-LC1	cg27072893	0.411558	0.209336	0.450852	5.91154	3.38914e-09
DNAm-LC1	cg09705592	0.0544682	-0.0551914	0.123818	1.18048	0.237808
DNAm-LC1	cg18447972	0.230937	0.0615139	0.290704	3.82272	0.000131988
DNAm-LC1	cg24136700	0.300173	0.0910193	0.358073	3.89513	9.81451e-05
DNAm-LC1	cg24476449	0.118755	-0.0190001	0.20279	1.88327	0.0596645
DNAm-LC1	cg14336501	0.34108	0.187471	0.404835	5.82539	5.69786e-09
DNAm-LC1	cg14624145	0.229581	0.106381	0.295769	3.77043	0.000162965
DNAm-LC1	cg04576298	0.22894	0.0950402	0.293894	4.52449	6.05404e-06
DNAm-LC1	cg15545842	0.190885	0.0859981	0.277771	3.56271	0.000367044
DNAm-LC1	cg03474202	0.117014	0.0074396	0.188423	2.49124	0.0127297
DNAm-LC1	cg23391107	0.0903493	-0.0212311	0.14473	2.00434	0.0450334
DNAm-LC1	cg05323879	0.24432	0.0971735	0.317402	3.94419	8.00688e-05
DNAm-LC1	cg14884929	0.335825	0.171976	0.397696	5.13462	2.82711e-07
DNAm-LC1	cg06958829	0.397523	0.205239	0.465293	4.58702	4.49624e-06
DNAm-LC1	cg09889948	0.345385	0.187082	0.430966	4.73916	2.14611e-06
DNAm-LC1	cg03411133	0.137293	0.0311838	0.18217	3.08919	0.00200704
DNAm-LC1	cg12097883	0.0957722	0.0239507	0.186239	2.08701	0.036887
DNAm-LC1	cg17783086	0.278777	0.167834	0.342659	5.30284	1.14012e-07
DNAm-LC1	cg23792934	0.330688	0.164243	0.387327	5.23981	1.60743e-07
DNAm-LC1	cg20410290	0.175153	0.0815891	0.222363	4.70459	2.54378e-06
DNAm-LC1	cg06789856	0.122118	0.0086231	0.205493	2.59541	0.00944779
DNAm-LC1	cg14413466	0.0185128	-0.0503135	0.116707	0.39641	0.691803
DNAm-LC1	cg19478079	0.254565	0.10765	0.312371	4.21264	2.52398e-05
DNAm-LC1	cg21447871	0.339587	0.171443	0.405278	4.99271	5.95364e-07
DNAm-LC1	cg06268875	0.209821	0.0803893	0.278095	3.82324	0.000131707
DNAm-LC1	cg22271353	0.19696	0.056346	0.265686	3.4203	0.000625516
DNAm-LC1	cg06377543	0.344138	0.159473	0.38335	4.74052	2.13166e-06
DNAm-LC1	cg03162994	0.354469	0.188043	0.43423	4.42337	9.71753e-06
DNAm-LC1	cg00262344	0.364263	0.171316	0.425178	4.54327	5.53878e-06
DNAm-LC1	cg26497348	0.363874	0.21581	0.415582	5.4946	3.91592e-08
DNAm-LC1	cg01859340	0.316342	0.155832	0.370908	4.68564	2.79081e-06
DNAm-LC1	cg13939809	0.172892	0.034042	0.258126	2.81441	0.00488666
DNAm-LC1	cg06595072	0.251212	0.0638514	0.3302	3.56483	0.000364086
DNAm-LC1	cg05376228	0.226526	0.073252	0.300485	4.12583	3.69406e-05
DNAm-LC1	cg23513183	0.0380961	-0.0793225	0.103618	0.766561	0.443342
DNAm-LC1	cg19542048	0.47859	0.274555	0.504169	6.34094	2.28375e-10
DNAm-LC1	cg03272225	0.243483	0.0912058	0.308116	4.27097	1.94627e-05
DNAm-LC1	cg11911689	0.423937	0.230087	0.461855	5.53464	3.11862e-08
DNAm-LC1	cg06405146	0.206093	0.069324	0.277293	3.44546	0.00057008
DNAm-LC1	cg01444487	0.265234	0.120719	0.320839	3.83514	0.000125494
DNAm-LC1	cg06710596	0.266513	0.111132	0.330687	4.61739	3.88592e-06
DNAm-LC1	cg15729137	0.233993	0.084052	0.294722	4.20763	2.58061e-05
DNAm-LC1	cg01443452	0.280518	0.101178	0.325162	4.60307	4.16311e-06
DNAm-LC1	cg25570676	0.134734	0.0522206	0.215487	2.90814	0.00363586
DNAm-LC1	cg10374084	0.0412657	-0.0546812	0.115437	0.892211	0.37228
DNAm-LC1	cg09697795	0.100592	-0.017209	0.166449	1.94534	0.0517341
DNAm-LC1	cg08188330	0.134492	-0.0288741	0.196879	2.24709	0.024634
DNAm-LC1	cg24296452	0.0632539	-0.0896089	0.125475	1.17965	0.238139
DNAm-LC1	cg01857260	0.141401	-0.00929103	0.209138	2.42176	0.0154455
DNAm-LC1	cg03473127	0.273616	0.0868725	0.339643	4.00772	6.13079e-05
DNAm-LC1	cg14884932	0.297622	0.153828	0.353503	5.3733	7.73095e-08
DNAm-LC1	cg22584681	0.20508	0.067202	0.289296	3.46282	0.000534537
DNAm-LC1	cg25486738	0.2999	0.129264	0.359726	4.48314	7.35532e-06
DNAm-LC1	cg26356061	0.273763	0.0994061	0.349818	4.06379	4.82828e-05
DNAm-LC1	cg20907471	0.405272	0.238151	0.454716	5.76622	8.10679e-09
DNAm-LC1	cg12807924	0.287452	0.125415	0.33848	4.66179	3.13471e-06
DNAm-LC1	cg10503655	0.2981	0.0994538	0.34822	4.35062	1.35755e-05
DNAm-LC1	cg04742384	0.270243	0.161641	0.338565	5.34537	9.02316e-08
DNAm-LC1	cg26159541	0.283727	0.0780286	0.332781	4.37386	1.22067e-05
DNAm-LC1	cg07827435	0.246422	0.120346	0.316596	4.12958	3.63419e-05
DNAm-LC1	cg08696494	0.348891	0.140363	0.394367	5.12878	2.91631e-07
DNAm-LC1	cg24348495	0.00687266	-0.0818977	0.124765	0.134804	0.892767
DNAm-LC1	cg13818316	0.30457	0.190623	0.370758	5.58319	2.3615e-08
DNAm-LC1	cg12668523	0.053815	-0.0336978	0.134078	1.16467	0.244154
DNAm-LC1	cg18069493	0.334438	0.1657	0.395098	5.32628	1.00247e-07
DNAm-LC1	cg16592832	0.359994	0.169657	0.430083	4.84986	1.2355e-06
DNAm-LC1	cg15223899	0.320533	0.166566	0.387929	4.32323	1.53762e-05
DNAm-LC1	cg17610931	0.29749	0.1321	0.340266	4.87195	1.10503e-06
DNAm-LC1	cg01546248	-0.0817047	-0.175362	-0.00806881	-1.74681	0.0806711
DNAm-LC1	cg21953905	0.145534	0.0398008	0.232191	2.8534	0.00432547
DNAm-LC1	cg06320150	0.333019	0.103534	0.405273	3.96147	7.4489e-05
DNAm-LC1	cg23513727	0.46534	0.274363	0.504427	6.71339	1.90151e-11
DNAm-LC1	cg01486818	0.281475	0.124602	0.328878	5.03162	4.86344e-07
DNAm-LC1	cg22400959	0.156299	0.043875	0.24305	3.34078	0.000835433
DNAm-LC1	cg25198113	0.235405	0.0714153	0.305892	3.6522	0.000260002
DNAm-LC1	cg21470600	0.112199	-0.0216344	0.165836	2.32498	0.020073
DNAm-LC1	cg17927613	0.131374	0.0330205	0.216662	2.80211	0.00507689
DNAm-LC1	cg10375954	0.297919	0.133561	0.348846	4.77168	1.82695e-06
DNAm-LC1	cg13981325	0.122377	0.0478561	0.188815	3.07984	0.0020711
DNAm-LC1	cg03096785	0.178974	-0.00265101	0.25768	2.73917	0.00615937
DNAm-LC1	cg00247426	0.296074	0.173624	0.342192	5.3494	8.82482e-08
DNAm-LC1	cg23606669	0.3274	0.165655	0.398797	4.9387	7.86439e-07
DNAm-LC1	cg22022568	0.365301	0.182622	0.425067	5.21535	1.83467e-07
DNAm-LC1	cg11803389	0.19439	0.0574158	0.256497	3.51428	0.00044094
DNAm-LC1	cg26317111	0.214489	0.0511977	0.293415	3.37963	0.00072583
DNAm-LC1	cg02154252	0.453304	0.272045	0.496575	5.70987	1.13062e-08
DNAm-LC1	cg05929755	0.173031	0.0376524	0.24687	3.13355	0.00172705
DNAm-LC1	cg06644660	0.335905	0.147603	0.4036	4.97425	6.55007e-07
DNAm-LC1	cg22700790	0.0392219	-0.073822	0.119502	0.717513	0.473057
DNAm-LC1	cg25066665	0.132164	0.0331252	0.221229	2.75711	0.00583139
DNAm-LC1	cg00891995	0.280734	0.106213	0.341301	4.43801	9.07944e-06
DNAm-LC1	cg25302646	0.0220643	-0.0876535	0.104304	0.417882	0.676033
DNAm-LC1	cg19016332	0.305428	0.0993009	0.367732	4.60212	4.18221e-06
DNAm-LC1	cg13935009	0.0941833	0.0043784	0.15059	2.26734	0.0233696
DNAm-LC1	cg10324224	0.110503	0.00639018	0.161466	2.20046	0.0277743
DNAm-LC1	cg22523072	0.202956	0.0626268	0.281276	3.58299	0.000339682
DNAm-LC1	cg25731401	0.0552787	-0.0282962	0.122706	1.36615	0.171893
DNAm-LC1	cg25657834	0.203692	0.0458451	0.266069	3.54127	0.000398206
DNAm-LC1	cg14042396	0.40414	0.237225	0.484061	5.64334	1.66782e-08
DNAm-LC1	cg05674602	0.29445	0.143249	0.40397	4.23383	2.29748e-05
DNAm-LC1	cg01430344	0.329697	0.185179	0.408909	5.18396	2.17218e-07
DNAm-LC1	cg27111925	0.401195	0.230893	0.465813	5.00581	5.5627e-07
DNAm-LC1	cg00811334	0.22578	0.0798689	0.29039	4.08041	4.49569e-05
DNAm-LC1	cg04693256	0.408782	0.22406	0.465258	5.7602	8.40128e-09
DNAm-LC1	cg04846574	0.210932	0.0985791	0.290718	4.05294	5.0577e-05
DNAm-LC1	cg26347089	0.253429	0.146245	0.321458	4.63792	3.51926e-06
DNAm-LC1	cg27422857	0.222534	0.0486012	0.28783	3.51492	0.000439887
DNAm-LC1	cg03065090	0.211476	0.0600287	0.308014	3.29565	0.000981934
DNAm-LC1	cg24919768	0.273986	0.111148	0.351133	4.04262	5.28577e-05
DNAm-LC1	cg10479672	0.252615	0.0484125	0.334129	3.24312	0.00118228
DNAm-LC1	cg06625640	0.171781	0.0622696	0.224	3.67402	0.000238765
DNAm-LC1	cg21791662	0.381482	0.199165	0.436543	5.60637	2.06619e-08
DNAm-LC1	cg01004017	0.242636	0.103297	0.329027	3.74473	0.00018059
DNAm-LC1	cg27048432	0.203607	0.0849503	0.29457	3.86271	0.000112138
DNAm-LC1	cg00066942	0.241594	0.0721173	0.29505	3.92367	8.72105e-05
DNAm-LC1	cg07297242	0.179312	0.0309159	0.243752	3.06967	0.00214296
DNAm-LC1	cg12215739	0.253724	0.146869	0.326155	4.81383	1.48068e-06
DNAm-LC1	cg04843067	0.255377	0.0874875	0.298417	3.83211	0.000127047
DNAm-LC1	cg08756441	0.324351	0.143867	0.377518	5.17065	2.33281e-07
DNAm-LC1	cg18527574	0.170557	0.0615147	0.22862	3.52796	0.00041878
DNAm-LC1	cg00692780	0.264617	0.134233	0.311366	4.90004	9.58193e-07
DNAm-LC1	cg26239485	0.374377	0.221849	0.419094	5.79068	7.01012e-09
DNAm-LC1	cg05104080	0.364337	0.178685	0.408151	5.11387	3.15632e-07
DNAm-LC1	cg00367962	0.105349	0.000712656	0.204861	1.88312	0.0596847
DNAm-LC1	cg15506703	0.0545181	-0.0236567	0.143355	1.2273	0.21971
DNAm-LC1	cg02725398	0.289248	0.138451	0.362623	4.36446	1.2744e-05
DNAm-LC1	cg09397359	0.350856	0.162876	0.413366	4.85577	1.19922e-06
DNAm-LC1	cg10472064	0.267868	0.0877097	0.38322	3.10885	0.00187816
DNAm-LC1	cg23144063	0.376381	0.165983	0.444525	4.87396	1.09381e-06
DNAm-LC1	cg04047146	0.352368	0.189811	0.422882	5.12331	3.00214e-07
DNAm-LC1	cg24121168	0.204162	0.0778692	0.251189	4.18024	2.91205e-05
DNAm-LC1	cg22177868	0.238054	0.138783	0.317356	4.30106	1.69985e-05
DNAm-LC1	cg11197418	0.217194	0.0247647	0.283572	3.2443	0.00117738
DNAm-LC1	cg19401033	0.239987	0.110124	0.303203	4.31798	1.57461e-05
DNAm-LC1	cg24514773	0.42351	0.165743	0.455205	4.64697	3.3685e-06
DNAm-LC1	cg04602284	0.256228	0.0992169	0.339128	3.73017	0.000191351
DNAm-LC1	cg12987312	0.424274	0.253556	0.48267	5.89192	3.81725e-09
DNAm-LC1	cg02841482	0.170562	0.0481307	0.236084	3.24852	0.00116005
DNAm-LC1	cg25195210	0.329123	0.191151	0.379244	5.6803	1.34462e-08
DNAm-LC1	cg13419925	0.252704	0.0975118	0.291856	4.45535	8.37575e-06
DNAm-LC1	cg24126849	0.138161	0.00812694	0.208204	2.54369	0.0109689
DNAm-LC1	cg12948920	0.345025	0.10881	0.399929	4.15078	3.31339e-05
DNAm-LC1	cg04235768	0.0953998	-0.0260763	0.151663	1.75133	0.0798899
DNAm-LC1	cg26299084	0.11825	-0.0154339	0.171662	2.13125	0.0330689
DNAm-LC1	cg06307913	0.132408	0.00770361	0.186525	2.31872	0.02041
DNAm-LC1	cg18073471	0.0713806	-0.0358051	0.131635	1.43278	0.15192
DNAm-LC1	cg11388320	0.0599469	-0.0347206	0.141923	1.22373	0.221053
DNAm-LC1	cg05605371	-0.00126467	-0.109266	0.106504	-0.0227651	0.981838
DNAm-LC1	cg19672271	-0.00265225	-0.104415	0.0961207	-0.0515045	0.958924
DNAm-LC1	cg02417480	0.324029	0.188496	0.380817	5.60536	2.07823e-08
DNAm-LC1	cg05527430	0.237923	0.0839958	0.280555	4.10755	3.99881e-05
DNAm-LC1	cg09976051	0.0804601	-0.00230281	0.163328	1.82112	0.0685882
DNAm-LC1	cg22261866	0.333636	0.141162	0.378719	4.75197	2.01449e-06
DNAm-LC1	cg04299200	0.244173	0.114283	0.318131	4.0603	4.90102e-05
DNAm-LC1	cg09075844	0.261025	0.0754349	0.364167	3.21445	0.00130696
DNAm-LC1	cg17054060	0.117527	-0.00386541	0.225617	2.07061	0.038395
DNAm-LC1	cg03649429	0.0766051	0.0170187	0.164226	1.89564	0.0580077
DNAm-LC1	cg26470338	0.125714	0.0354699	0.189517	3.11581	0.00183439
DNAm-LC1	cg19419291	0.252558	0.0742743	0.303447	4.02339	5.73657e-05
DNAm-LC1	cg03176996	0.450698	0.235024	0.492667	5.57264	2.50905e-08
DNAm-LC1	cg11712506	0.222329	0.0775498	0.29142	3.5323	0.000411969
DNAm-LC1	cg22866825	0.175785	0.0788557	0.267196	3.40666	0.000657622
DNAm-LC1	cg15574301	0.294535	0.0689499	0.402758	3.10677	0.00189144
DNAm-LC1	cg20385216	0.37116	0.126596	0.454069	3.7642	0.000167086
DNAm-LC1	cg25340688	0.00764629	-0.0644468	0.0980552	0.16492	0.869007
DNAm-LC1	cg16555533	0.217733	0.0576063	0.276845	3.31797	0.000906745
DNAm-LC1	cg10935175	0.13676	-0.00170241	0.21936	2.2778	0.0227382
DNAm-LC1	cg10475970	0.261113	0.108108	0.339555	3.52244	0.0004276
DNAm-LC1	cg05459971	0.362706	0.177253	0.409915	5.13896	2.76263e-07
DNAm-LC1	cg06060754	0.0567672	-0.0272867	0.128725	1.47474	0.140281
DNAm-LC1	cg16006841	0.0380843	-0.0414514	0.129094	0.926282	0.354299
DNAm-LC1	cg27035514	0.212637	0.0659801	0.280288	3.68898	0.000225158
DNAm-LC1	cg20410135	0.273303	0.0944652	0.339886	4.39714	1.09687e-05
DNAm-LC1	cg14827527	0.289868	0.152727	0.356803	5.18123	2.20422e-07
DNAm-LC1	cg19592898	0.333708	0.181627	0.402773	4.71769	2.38535e-06
DNAm-LC1	cg22753611	0.149927	0.000760389	0.212745	2.4957	0.012571
DNAm-LC1	cg26092675	0.190542	0.0438333	0.255235	2.96733	0.00300397
DNAm-LC1	cg13836098	0.194181	0.0576373	0.273695	2.8255	0.00472062
DNAm-LC1	cg25730428	0.290176	0.146356	0.347479	4.84775	1.24872e-06
DNAm-LC1	cg20034792	0.117476	-0.0216839	0.197054	1.96685	0.049201
DNAm-LC1	cg07976328	0.255886	0.105838	0.34414	3.94596	7.94816e-05
DNAm-LC1	cg17360552	0.0918451	-0.0125715	0.169727	1.84772	0.064643
DNAm-LC1	cg17313945	0.202612	0.0987944	0.260271	4.16646	3.09366e-05
DNAm-LC1	cg12086028	0.154234	0.0171534	0.206931	2.85749	0.00427003
DNAm-LC1	cg01390950	0.439465	0.258307	0.491661	5.92448	3.13283e-09
DNAm-LC1	cg16751357	0.274001	0.0962401	0.362398	3.80688	0.000140731
DNAm-LC1	cg00049595	0.371605	0.193068	0.412207	5.78308	7.33445e-09
DNAm-LC1	cg04903159	0.26437	0.0731901	0.325871	3.61906	0.000295677
DNAm-LC1	cg07219955	0.118013	0.00339751	0.175591	2.42276	0.015403
DNAm-LC1	cg15925365	0.265125	0.0971813	0.310592	4.01353	5.98163e-05
DNAm-LC1	cg00265826	0.0293651	-0.0571457	0.093272	0.708424	0.478682
DNAm-LC1	cg27076113	0.313653	0.185027	0.377702	5.59036	2.26597e-08
DNAm-LC1	cg00509249	0.121394	-0.00680775	0.180887	2.35185	0.0186804
DNAm-LC1	cg17155018	0.0789723	-0.0331033	0.148481	1.65299	0.098332
DNAm-LC1	cg05140624	0.299747	0.178564	0.361357	4.90317	9.43006e-07
DNAm-LC1	cg07223937	0.238316	0.0727953	0.296587	3.62214	0.00029218
DNAm-LC1	cg00121876	0.141291	0.0445171	0.215726	2.99448	0.00274912
DNAm-LC1	cg23464284	0.204783	0.0637654	0.281255	3.65167	0.000260541
DNAm-LC1	cg16490823	0.179086	0.0549314	0.22597	3.90837	9.29224e-05
DNAm-LC1	cg26850117	0.0232422	-0.0545063	0.0955044	0.569284	0.569163
DNAm-LC1	cg15627108	0.353418	0.184885	0.397027	5.39299	6.92955e-08
DNAm-LC1	cg24289452	-0.0209499	-0.0839506	0.0454479	-0.5717	0.567525
DNAm-LC1	cg03962821	0.298795	0.0934092	0.360414	4.05963	4.91502e-05
DNAm-LC1	cg26517831	0.132969	0.0481087	0.208248	2.99903	0.00270844
DNAm-LC1	cg09326843	0.422524	0.258119	0.473719	6.04158	1.52614e-09
DNAm-LC1	cg21484940	0.13135	0.00109928	0.231453	2.09884	0.035831
DNAm-LC1	cg13000496	0.239024	0.0978085	0.301569	4.18951	2.79563e-05
DNAm-LC1	cg05356778	0.208751	0.0933195	0.297347	3.63178	0.000281472
DNAm-LC1	cg13587270	0.275766	0.100971	0.338204	4.32385	1.53327e-05
DNAm-LC1	cg11757417	0.21363	0.0677873	0.292349	3.48292	0.000495973
DNAm-LC1	cg14913925	0.252291	0.0589947	0.296847	3.67209	0.000240574
DNAm-LC1	cg19279257	0.0145967	-0.0625133	0.125012	0.296735	0.766669
DNAm-LC1	cg25608490	0.377131	0.175045	0.419748	5.06699	4.04148e-07
DNAm-LC1	cg23533927	0.236595	0.0651504	0.297909	3.60537	0.000311705
DNAm-LC1	cg17403699	0.206605	0.0474341	0.293721	3.33098	0.000865413
DNAm-LC1	cg13574820	0.370249	0.162863	0.470047	4.02152	5.78243e-05
DNAm-LC1	cg23305129	0.250117	0.0770633	0.362014	2.99601	0.00273541
DNAm-LC1	cg17062938	0.437842	0.189166	0.517605	4.33134	1.48207e-05
DNAm-LC1	cg20516262	0.300643	0.0986598	0.362896	4.40057	1.07965e-05
DNAm-LC1	cg12297625	0.199131	0.054313	0.252663	3.43946	0.000582873
DNAm-LC1	cg05124021	0.0671316	-0.0247552	0.131179	1.52547	0.127143
DNAm-LC1	cg19437757	0.21131	0.0891067	0.276457	4.0446	5.24115e-05
DNAm-LC1	cg23841288	0.238303	0.135238	0.309964	4.5781	4.69229e-06
DNAm-LC1	cg20463151	0.282334	0.152918	0.339843	5.14887	2.62067e-07
DNAm-LC1	cg09772075	0.423016	0.225646	0.468905	6.1771	6.52879e-10
DNAm-LC1	cg15631458	0.384258	0.17496	0.435056	5.51125	3.56289e-08
DNAm-LC1	cg26039829	0.132872	0.0464266	0.211861	2.61889	0.00882168
DNAm-LC1	cg02788857	0.132799	0.0438138	0.216747	2.74788	0.00599823
DNAm-LC1	cg18135555	0.193579	0.078518	0.264799	3.78193	0.000155616
DNAm-LC1	cg24817216	0.27254	0.107199	0.320874	5.08876	3.60404e-07
DNAm-LC1	cg02934300	0.140945	0.04335	0.21319	2.95276	0.00314944
DNAm-LC1	cg00085416	0.346174	0.175082	0.402455	5.10518	3.30473e-07
DNAm-LC1	cg23686113	0.402047	0.228873	0.442633	5.52463	3.30187e-08
DNAm-LC1	cg18584012	0.29295	0.190701	0.348518	6.33975	2.30145e-10
DNAm-LC1	cg03128890	0.261954	0.090063	0.328179	3.76919	0.000163776
DNAm-LC1	cg03566001	0.177905	0.0376444	0.238624	3.39314	0.000690973
DNAm-LC1	cg10191240	0.136449	0.0358661	0.205919	2.8279	0.00468551
DNAm-LC1	cg16437211	0.255093	0.141939	0.31344	5.08104	3.75366e-07
DNAm-LC1	cg14519323	0.366372	0.119238	0.415127	4.71123	2.4622e-06
DNAm-LC1	cg17749443	0.176562	-0.0143735	0.257933	2.58029	0.00987161
DNAm-LC1	cg02619205	0.194938	0.0727449	0.243334	4.17108	3.03161e-05
DNAm-LC1	cg13967908	0.08326	-0.0199533	0.139107	2.10887	0.0349559
DNAm-LC1	cg00078025	0.110336	-0.000435054	0.203725	2.37822	0.0173965
DNAm-LC1	cg13857646	0.0391521	-0.0533568	0.125416	0.847757	0.396573
DNAm-LC1	cg07672814	0.0659568	-0.0414466	0.148808	1.40683	0.159478
DNAm-LC1	cg07455815	0.266852	0.11496	0.310691	4.46569	7.98127e-06
DNAm-LC1	cg00561194	0.137391	0.0329828	0.21709	2.51519	0.0118967
DNAm-LC1	cg19318461	0.252325	0.125784	0.307754	4.86956	1.1185e-06
DNAm-LC1	cg12297409	0.36716	0.135805	0.414028	4.55082	5.34368e-06
DNAm-LC1	cg27074971	0.223446	0.122427	0.292972	4.4704	7.80733e-06
DNAm-LC1	cg23083424	0.304519	0.136949	0.343765	5.20249	1.96634e-07
DNAm-LC1	cg19057830	0.297371	0.178478	0.363342	4.82595	1.3934e-06
DNAm-LC1	cg03641066	0.108987	-0.0120373	0.1608	2.40683	0.0160919
DNAm-LC1	cg05219493	0.191126	0.0533223	0.2606	3.01157	0.00259901
DNAm-LC1	cg18390345	0.447125	0.281623	0.48813	6.1663	6.99058e-10
DNAm-LC1	cg25603927	0.239421	0.069173	0.291576	4.34834	1.37173e-05
DNAm-LC1	cg07151406	0.120035	0.0133018	0.188711	2.77172	0.00557612
DNAm-LC1	cg07221526	0.201284	0.0955253	0.264112	4.54216	5.56807e-06
DNAm-LC1	cg08397758	0.287729	0.103873	0.356672	4.11392	3.89004e-05
DNAm-LC1	cg19316579	0.213615	0.0901925	0.293339	3.98813	6.65949e-05
DNAm-LC1	cg09586183	0.436835	0.24236	0.472713	5.76225	8.29982e-09
DNAm-LC1	cg06110816	0.519954	0.348573	0.551869	6.60884	3.87349e-11
DNAm-LC1	cg24508426	0.145678	0.0453841	0.269512	2.43287	0.0149796
DNAm-LC1	cg01208243	0.189853	0.0215513	0.26378	3.26156	0.00110799
DNAm-LC1	cg15752343	0.180908	0.0274045	0.23954	2.96265	0.00305003
DNAm-LC1	cg17270100	0.400746	0.244551	0.459568	6.38472	1.71709e-10
DNAm-LC1	cg05057794	0.254637	0.0840523	0.320639	4.1858	2.84169e-05
DNAm-LC1	cg26201213	0.268601	0.123593	0.329361	4.51914	6.20927e-06
DNAm-LC1	cg24067982	0.248898	0.0682931	0.306645	4.08175	4.46978e-05
DNAm-LC1	cg24696332	0.312435	0.152287	0.361099	5.58196	2.37827e-08
DNAm-LC1	cg09421083	0.29699	0.154111	0.353729	5.08544	3.66771e-07
DNAm-LC1	cg23563927	0.109849	0.0143321	0.174925	2.56828	0.0102205
DNAm-LC1	cg03354772	0.167786	-0.00197867	0.278799	2.51348	0.0119546
DNAm-LC1	cg00056497	0.3402	0.161456	0.408455	5.78172	7.39393e-09
DNAm-LC1	cg20404355	0.274555	0.164632	0.350651	5.22815	1.71216e-07
DNAm-LC1	cg02762115	0.176606	0.0288765	0.248597	3.17352	0.00150602
DNAm-LC1	cg27353381	0.274404	0.0890905	0.338748	4.46903	7.85737e-06
DNAm-LC1	cg03934392	0.269442	0.0760682	0.345635	3.77312	0.000161216
DNAm-LC1	cg06842181	0.208562	0.0472467	0.295571	3.12673	0.00176764
DNAm-LC1	cg25512791	0.359268	0.171321	0.418829	5.80454	6.45437e-09
DNAm-LC1	cg18551877	0.0285466	-0.0704692	0.0984291	0.683421	0.494341
DNAm-LC1	cg04422903	0.283662	0.0866305	0.340845	4.39284	1.11881e-05
DNAm-LC1	cg19131476	0.33354	0.171798	0.362368	5.02587	5.01155e-07
DNAm-LC1	cg05925497	0.106851	-0.00108897	0.173816	2.18891	0.0286032
DNAm-LC1	cg04642306	0.405355	0.259685	0.437173	6.65741	2.78688e-11
DNAm-LC1	cg25303540	0.304484	0.0707434	0.364229	4.14991	3.32601e-05
DNAm-LC1	cg23710751	0.314514	0.128705	0.402179	4.31555	1.59206e-05
DNAm-LC1	cg05543458	0.16835	0.0306731	0.26051	3.01294	0.00258728
DNAm-LC1	cg14911689	0.00452057	-0.0728081	0.0868038	0.097695	0.922174
DNAm-LC1	cg26654770	0.0240196	-0.0544398	0.0953712	0.519774	0.603221
DNAm-LC1	cg27423216	0.299501	0.159828	0.343729	5.24249	1.5842e-07
DNAm-LC1	cg25106783	0.0352013	-0.0384768	0.134124	0.742125	0.458011
DNAm-LC1	cg25600766	0.375411	0.233811	0.429793	6.36885	1.90455e-10
DNAm-LC1	cg13594630	0.206562	0.0921132	0.280561	3.49343	0.000476866
DNAm-LC1	cg17024593	0.119107	-0.0493038	0.194732	2.01141	0.0442825
DNAm-LC1	cg22871318	0.451759	0.285791	0.493227	6.52403	6.84424e-11
DNAm-LC1	cg03958041	0.340461	0.191452	0.398648	5.66565	1.46464e-08
DNAm-LC1	cg06563089	0.151344	0.0461899	0.243298	2.85714	0.00427474
DNAm-LC1	cg01435230	0.226055	0.128285	0.293364	4.4576	8.28836e-06
DNAm-LC1	cg06414073	0.500589	0.319663	0.537839	6.23496	4.51885e-10
DNAm-LC1	cg05834899	0.136275	0.0105246	0.202267	2.45068	0.0142588
DNAm-LC1	cg13708158	0.170964	0.0192872	0.249791	2.86764	0.0041355
DNAm-LC1	cg25600933	0.345521	0.211719	0.411241	6.11578	9.6086e-10
DNAm-LC1	cg27106959	0.389333	0.181014	0.432355	4.85246	1.21937e-06
DNAm-LC1	cg26103179	0.0716658	-0.0611333	0.162592	1.26928	0.204342
DNAm-LC1	cg25459280	0.0624475	-0.00335578	0.130017	1.72307	0.0848759
DNAm-LC1	cg26522894	0.198628	0.0275904	0.26223	3.68289	0.000230608
DNAm-LC1	cg10239022	0.311113	0.151361	0.359515	5.04342	4.57286e-07
DNAm-LC1	cg12011876	0.230527	0.0979908	0.276582	4.36732	1.25783e-05
DNAm-LC1	cg27612324	0.237644	0.115882	0.311747	4.70108	2.58789e-06
DNAm-LC1	cg11795753	0.278395	0.0817195	0.337045	3.87167	0.000108092
DNAm-LC1	cg03858448	0.296142	0.167489	0.364496	4.57903	4.67136e-06
DNAm-LC1	cg18363035	0.407737	0.249261	0.456865	6.13281	8.63387e-10
DNAm-LC1	cg20165694	0.196131	0.0640605	0.294087	3.27454	0.00105833
DNAm-LC1	cg18091046	0.14521	0.019131	0.236967	2.40133	0.0163354
DNAm-LC1	cg18430222	0.113874	0.00221312	0.195061	2.23771	0.0252398
DNAm-LC1	cg04415610	0.322763	0.19021	0.362977	6.03151	1.62434e-09
DNAm-LC1	cg20374595	0.300226	0.169059	0.350452	5.10528	3.30298e-07
DNAm-LC1	cg08009184	0.17807	0.0747387	0.243146	3.76367	0.000167438
DNAm-LC1	cg08799305	0.389035	0.199841	0.417157	5.34405	9.08923e-08
DNAm-LC1	cg25008813	0.349152	0.156873	0.372933	5.16491	2.40556e-07
DNAm-LC1	cg16288318	0.223485	0.0560401	0.3332	3.01953	0.00253165
DNAm-LC1	cg19170807	0.341743	0.148784	0.388842	5.05248	4.3611e-07
DNAm-LC1	cg07531287	0.196452	0.0693948	0.267709	3.84085	0.000122608
DNAm-LC1	cg13695075	0.268836	0.160775	0.345427	5.14368	2.69415e-07
DNAm-LC1	cg18106366	0.134782	0.0423624	0.226166	2.45694	0.0140125
DNAm-LC1	cg15314946	0.178142	0.0394164	0.25454	3.19071	0.00141923
DNAm-LC1	cg27131955	0.394226	0.204546	0.436445	5.68033	1.34437e-08
DNAm-LC1	cg25582488	0.0471896	-0.0633084	0.125144	1.0592	0.28951
DNAm-LC1	cg12848614	0.198871	0.0924043	0.267083	4.15893	3.19744e-05
DNAm-LC1	cg26257676	0.179277	0.0455053	0.23633	3.12466	0.00178012
DNAm-LC1	cg21010031	0.207031	0.0584963	0.262052	3.69408	0.000220688
DNAm-LC1	cg03490759	0.209673	0.0678672	0.334162	2.83603	0.0045678
DNAm-LC1	cg22976313	0.0578354	-0.0417233	0.13475	1.2621	0.206912
DNAm-LC1	cg19426827	0.415179	0.237084	0.462994	6.0349	1.59061e-09
DNAm-LC1	cg24149528	0.350978	0.203293	0.404037	6.08707	1.14993e-09
DNAm-LC1	cg16803846	0.178549	0.077798	0.259716	3.74317	0.000181713
DNAm-LC1	cg22443330	0.24006	0.0595103	0.310605	3.58497	0.000337117
DNAm-LC1	cg20900050	0.446492	0.286092	0.49611	6.48479	8.88528e-11
DNAm-LC1	cg02319972	0.166978	0.0353019	0.245733	3.17463	0.00150025
DNAm-LC1	cg00656860	0.125939	0.00182841	0.208494	2.35441	0.018552
DNAm-LC1	cg21410276	0.250204	0.146283	0.322405	5.11251	3.17907e-07
DNAm-LC1	cg17311074	0.322071	0.198818	0.38137	6.03697	1.57037e-09
DNAm-LC1	cg23119487	0.298044	0.154239	0.363685	4.82775	1.38081e-06
DNAm-LC1	cg23191950	0.387597	0.213121	0.438373	5.63101	1.79153e-08
DNAm-LC1	cg10453419	0.0407103	-0.0309719	0.122448	0.949861	0.342183
DNAm-LC1	cg04321267	0.375624	0.182707	0.435595	4.82031	1.43335e-06
DNAm-LC1	cg10254923	0.0885173	0.00542807	0.144578	2.23724	0.0252705
DNAm-LC1	cg06359056	0.322612	0.107215	0.366756	4.66056	3.15351e-06
DNAm-LC1	cg02855309	0.226925	0.0735339	0.291685	3.85044	0.000117906
DNAm-LC1	cg27169639	0.170222	0.0477962	0.244026	3.45311	0.000554161
DNAm-LC1	cg16520815	0.201026	0.0408784	0.25904	3.63832	0.000274427
DNAm-LC1	cg06510647	0.185864	0.0800725	0.250392	4.08873	4.33735e-05
DNAm-LC1	cg27083740	0.3979	0.252694	0.439793	6.63237	3.3035e-11
DNAm-LC1	cg01963933	0.265131	0.0933248	0.360219	3.69647	0.000218615
DNAm-LC1	cg18249108	0.185581	0.0855182	0.24056	4.03423	5.47819e-05
DNAm-LC1	cg09889350	0.204213	0.088319	0.284177	3.90274	9.51115e-05
DNAm-LC1	cg12564453	0.196755	0.0886078	0.286176	3.60155	0.000316322
DNAm-LC1	cg16660091	0.184399	0.07699	0.272987	3.53093	0.000414097
DNAm-LC1	cg04240553	0.407735	0.219256	0.460642	4.71905	2.36945e-06
DNAm-LC1	cg02447095	0.264226	0.125098	0.310366	4.26051	2.03964e-05
DNAm-LC1	cg06009685	0.242105	0.0995973	0.303513	4.12408	3.72216e-05
DNAm-LC1	cg01579218	0.310642	0.166276	0.363424	5.56664	2.59701e-08
DNAm-LC1	cg08449049	-0.00241099	-0.079466	0.0824131	-0.0543206	0.95668
DNAm-LC1	cg25206705	-0.0214678	-0.100258	0.0634295	-0.489796	0.624278
DNAm-LC1	cg16263848	0.182053	0.0841534	0.24824	3.91665	8.97871e-05
DNAm-LC1	cg16455972	0.395224	0.176823	0.466486	4.53185	5.84691e-06
DNAm-LC1	cg11101926	0.397767	0.223912	0.446078	5.59829	2.16482e-08
DNAm-LC1	cg11794215	0.439525	0.274348	0.503123	6.11504	9.65316e-10
DNAm-LC1	cg22361859	0.145266	0.0088004	0.214437	2.51786	0.0118072
DNAm-LC1	cg06711380	0.35477	0.143918	0.41863	4.27624	1.9008e-05
DNAm-LC1	cg09637273	0.284645	0.14524	0.364148	4.65164	3.29313e-06
DNAm-LC1	cg27079322	0.175935	0.0548075	0.250572	3.42213	0.000621319
DNAm-LC1	cg23641597	0.291575	0.0752823	0.331767	4.49458	6.97058e-06
DNAm-LC1	cg07251887	0.475134	0.268022	0.509813	6.14421	8.03637e-10
DNAm-LC1	cg13214295	0.464747	0.251112	0.512264	5.94442	2.7744e-09
DNAm-LC1	cg02962952	0.446816	0.253138	0.490347	6.53241	6.47179e-11
DNAm-LC1	cg14343513	0.0271626	-0.0937817	0.128048	0.495559	0.620205
DNAm-LC1	cg05098037	0.0461291	-0.0653594	0.127318	0.838767	0.4016
DNAm-LC1	cg22462714	0.0358794	-0.0427975	0.108461	0.86417	0.387495
DNAm-LC1	cg25692139	0.353261	0.12089	0.406627	4.31172	1.61991e-05
DNAm-LC1	cg09679642	0.26152	0.0845368	0.318879	3.98291	6.80769e-05
DNAm-LC1	cg02796939	0.108474	0.0102094	0.190672	2.32533	0.0200545
DNAm-LC1	cg23628350	0.136768	0.0273368	0.224305	2.71841	0.00655967
DNAm-LC1	cg26996626	0.262882	0.115517	0.311943	4.1726	3.01138e-05
DNAm-LC1	cg19611392	0.246548	0.0698945	0.30713	3.98749	6.67758e-05
DNAm-LC1	cg03943674	0.202213	0.025756	0.269672	2.90857	0.00363088
DNAm-LC1	cg13704680	0.160589	0.0578586	0.230432	3.51557	0.000438807
DNAm-LC1	cg16737533	0.145873	0.0455835	0.217102	3.0343	0.00241091
DNAm-LC1	cg05251669	0.124834	0.030676	0.206539	2.70039	0.00692586
DNAm-LC1	cg19774868	0.097422	0.0116185	0.172796	2.18464	0.0289153
DNAm-LC1	cg20191338	0.218495	0.0792435	0.281726	4.38447	1.16271e-05
DNAm-LC1	cg06092953	0.188283	0.0621682	0.255251	3.75379	0.00017418
DNAm-LC1	cg13287964	0.206355	0.0727788	0.270589	4.33549	1.45436e-05
DNAm-LC1	cg05330259	0.171951	0.0118965	0.224122	3.11286	0.00185286
DNAm-LC1	cg21776993	0.382663	0.193722	0.423344	5.42272	5.87001e-08
DNAm-LC1	cg11232448	0.166786	0.0218147	0.235222	2.88411	0.00392519
DNAm-LC1	cg03288653	0.151262	0.00918458	0.208863	2.74494	0.00605213
DNAm-LC1	cg19417168	0.211564	0.0722163	0.275358	3.92121	8.81041e-05
DNAm-LC1	cg02825211	0.17097	0.0515605	0.252708	3.22765	0.00124812
DNAm-LC1	cg17737967	0.108357	-0.0150215	0.185578	1.8571	0.0632967
DNAm-LC1	cg25755428	0.00684724	-0.102272	0.0816595	0.134396	0.893089
DNAm-LC1	cg03658384	0.118842	0.0311964	0.185956	2.89756	0.00376078
DNAm-LC1	cg00764668	0.426148	0.244045	0.472921	5.34696	8.94447e-08
DNAm-LC1	cg01065977	0.0766893	-0.0244774	0.154645	1.51362	0.130123
DNAm-LC1	cg06953865	0.205048	0.0797056	0.261848	3.63033	0.000283061
DNAm-LC1	cg25681177	0.243757	0.116611	0.304402	4.69303	2.69184e-06
DNAm-LC1	cg25498045	0.309609	0.130845	0.372793	4.44096	8.95582e-06
DNAm-LC1	cg25675800	0.346465	0.169418	0.39435	5.20834	1.90534e-07
DNAm-LC1	cg17757000	0.407847	0.238814	0.472079	5.14484	2.67742e-07
DNAm-LC1	cg10146402	0.24202	0.114909	0.306161	4.902	9.48661e-07
DNAm-LC1	cg24814257	0.399316	0.175242	0.445789	4.66087	3.14868e-06
DNAm-LC1	cg16082401	0.27453	0.112479	0.334914	4.0595	4.91786e-05
DNAm-LC1	cg07626482	0.342275	0.144397	0.380086	4.69784	2.62928e-06
DNAm-LC1	cg12965344	0.178531	0.0395067	0.228756	3.33357	0.000857394
DNAm-LC1	cg14106680	0.119022	0.00626341	0.210242	2.03901	0.0414495
DNAm-LC1	cg11992783	0.129644	0.00676023	0.210645	2.22481	0.0260937
DNAm-LC1	cg19792581	0.2558	0.12293	0.318155	4.63642	3.54497e-06
DNAm-LC1	cg09135866	0.148474	3.44867e-05	0.214392	2.8403	0.00450718
DNAm-LC1	cg07893801	0.193146	0.0855917	0.260963	3.73384	0.000188581
DNAm-LC1	cg06457011	0.186522	0.0715328	0.256638	4.01659	5.90454e-05
DNAm-LC1	cg25748108	0.427204	0.245752	0.462735	5.43155	5.5866e-08
DNAm-LC1	cg21293933	0.18894	0.0431612	0.248211	3.36943	0.000753236
DNAm-LC1	cg17886546	0.473891	0.306051	0.532448	6.37152	1.87169e-10
DNAm-LC1	cg00629625	0.199127	0.0656222	0.285085	3.1378	0.00170219
DNAm-LC1	cg25090051	0.28805	0.089188	0.343373	4.25126	2.1257e-05
DNAm-LC1	cg15677087	0.0786209	-0.0317735	0.144955	1.71795	0.0858053
DNAm-LC1	cg22240717	0.198088	0.0737416	0.313542	2.92609	0.00343251
DNAm-LC1	cg15467834	0.167884	0.0265563	0.288687	2.39373	0.0166779
DNAm-LC1	cg04520704	0.12701	-0.00364722	0.187699	2.41758	0.0156242
DNAm-LC1	cg11438552	0.128792	0.0381806	0.191676	2.97918	0.00289017
DNAm-LC1	cg24049841	0.209057	0.058532	0.258891	3.57456	0.000350816
DNAm-LC1	cg20571420	0.350723	0.167711	0.423137	4.78383	1.71984e-06
DNAm-LC1	cg04038879	0.302641	0.105142	0.361898	4.01955	5.8309e-05
DNAm-LC1	cg03962522	0.318006	0.153532	0.381001	5.03526	4.77208e-07
DNAm-LC1	cg01683215	0.284447	0.160306	0.354333	5.47168	4.45789e-08
DNAm-LC1	cg08220243	0.122969	0.0206768	0.182406	2.67681	0.00743278
DNAm-LC1	cg14156792	0.152901	0.0406106	0.220591	3.12843	0.00175743
DNAm-LC1	cg24997886	0.196915	0.0762631	0.264674	3.59482	0.000324618
DNAm-LC1	cg01727431	0.168459	0.0556147	0.237463	3.22443	0.00126222
DNAm-LC1	cg10146935	0.0939973	-0.0137566	0.161447	1.90487	0.0567972
DNAm-LC1	cg02439789	0.167595	0.0448612	0.223385	3.18938	0.00142578
DNAm-LC1	cg13904806	0.0723088	-0.0189753	0.140926	1.7233	0.0848338
DNAm-LC1	cg04121631	0.169534	0.0787308	0.229288	3.83064	0.00012781
DNAm-LC1	cg07972116	0.373337	0.226353	0.428946	6.48569	8.83281e-11
DNAm-LC1	cg09187007	0.139941	0.00849932	0.194724	2.51437	0.0119245
DNAm-LC1	cg19694465	0.341987	0.137179	0.381481	5.18977	2.10558e-07
DNAm-LC1	cg25194807	0.21235	0.0871682	0.263002	4.00574	6.18225e-05
DNAm-LC1	cg11019172	0.265361	0.0938853	0.323971	3.94056	8.12931e-05
DNAm-LC1	cg06758644	0.128658	0.0338866	0.204456	2.59005	0.00959608
DNAm-LC1	cg07586026	0.176669	0.0228874	0.251158	3.01054	0.0026078
DNAm-LC1	cg11232944	0.216321	0.0850277	0.254413	4.43331	9.27958e-06
DNAm-LC1	cg11417178	0.234184	0.0484828	0.293991	3.72716	0.000193646
DNAm-LC1	cg13183780	0.461984	0.236403	0.492791	5.90966	3.42825e-09
DNAm-LC1	cg11585280	0.297564	0.0550239	0.386548	3.64257	0.000269932
DNAm-LC1	cg08034986	0.186522	0.0650889	0.251698	3.67864	0.000234485
DNAm-LC1	cg01815720	0.272705	0.147307	0.340519	4.97121	6.65371e-07
DNAm-LC1	cg14778711	0.204357	0.0565285	0.265535	3.55943	0.000371665
DNAm-LC1	cg03459415	0.245474	0.107874	0.321226	4.40149	1.07512e-05
DNAm-LC1	cg12628061	0.154949	0.0507629	0.221799	3.25383	0.0011386
DNAm-LC1	cg11146821	0.345119	0.168952	0.412475	4.8531	1.21546e-06
DNAm-LC1	cg17028301	0.198423	0.0662822	0.2599	3.41065	0.000648085
DNAm-LC1	cg06804564	0.207119	0.0682988	0.266185	3.55269	0.000381309
DNAm-LC1	cg23019889	0.173159	0.0795242	0.242516	3.83112	0.00012756
DNAm-LC1	cg20449590	-0.0118143	-0.124391	0.0566444	-0.255595	0.798263
DNAm-LC1	cg23110514	0.160944	0.0341321	0.266425	2.85776	0.00426644
DNAm-LC1	cg05001111	0.188599	0.042846	0.254134	3.32277	0.000891292
DNAm-LC1	cg08611411	-0.00952775	-0.0888079	0.0603874	-0.251646	0.801315
DNAm-LC1	cg24843609	0.0947192	-0.0151441	0.16349	2.11793	0.0341812
DNAm-LC1	cg27495845	0.171777	0.0544676	0.242013	3.02273	0.00250504
DNAm-LC1	cg01017839	0.190269	0.0248069	0.251715	3.31731	0.000908887
DNAm-LC1	cg17810781	0.173812	0.0549939	0.231838	3.4501	0.00056038
DNAm-LC1	cg11752769	0.222218	0.0618564	0.287966	3.44208	0.000577258
DNAm-LC1	cg27333706	0.389784	0.210199	0.440984	5.21989	1.7903e-07
DNAm-LC1	cg14988680	0.099944	-0.0171858	0.18613	1.96552	0.0493544
DNAm-LC1	cg27566805	0.244471	0.100384	0.325903	4.08366	4.43313e-05
DNAm-LC1	cg07824636	0.280865	0.129707	0.341862	4.64041	3.47717e-06
DNAm-LC1	cg12359809	0.224351	0.0520344	0.324833	3.14145	0.00168113
DNAm-LC1	cg22790377	0.15484	0.00787978	0.231116	2.8904	0.0038475
DNAm-LC1	cg01569295	0.302835	0.165793	0.355291	4.89784	9.68938e-07
DNAm-LC1	cg15176829	0.220008	0.0614611	0.295411	3.49809	0.000468602
DNAm-LC1	cg22490229	0.248525	0.102292	0.329645	4.11145	3.93178e-05
DNAm-LC1	cg26398848	0.260537	0.135939	0.310146	4.43836	9.06473e-06
DNAm-LC1	cg13354988	0.176479	0.0802608	0.232226	3.5779	0.000346368
DNAm-LC1	cg06850787	0.172732	0.0646443	0.259508	3.49509	0.000473896
DNAm-LC1	cg01730148	0.315675	0.151209	0.375877	4.90018	9.57492e-07
DNAm-LC1	cg11938718	0.311108	0.141479	0.3743	4.80754	1.52796e-06
DNAm-LC1	cg00099441	0.149656	0.0515523	0.217725	3.2063	0.00134452
DNAm-LC1	cg01314544	0.323152	0.195626	0.409767	5.33914	9.33896e-08
DNAm-LC1	cg13349472	0.407758	0.224535	0.46844	6.01661	1.78112e-09
DNAm-LC1	cg22937804	0.262079	0.0954598	0.344161	3.94806	7.87863e-05
DNAm-LC1	cg03717364	0.129136	0.0199562	0.209462	2.59517	0.00945442
DNAm-LC1	cg11108890	0.10372	-0.00273886	0.177945	2.28511	0.0223063
DNAm-LC1	cg16865965	0.0481377	-0.0469963	0.128338	1.07897	0.280603
DNAm-LC1	cg05097197	0.381329	0.167845	0.412948	5.24834	1.53476e-07
DNAm-LC1	cg25297303	0.252431	0.120143	0.321965	4.11145	3.93178e-05
DNAm-LC1	cg22408503	0.196181	0.0303722	0.267654	3.15107	0.00162671
DNAm-LC1	cg10985347	0.111472	0.0253038	0.195564	2.13701	0.0325971
DNAm-LC1	cg22385231	0.216743	0.0230433	0.287029	3.24467	0.00117585
DNAm-LC1	cg24330386	0.266624	0.129346	0.325292	4.47172	7.75938e-06
DNAm-LC1	cg14659346	0.172922	0.0477777	0.233553	3.1865	0.00144004
DNAm-LC1	cg15582376	0.212307	0.0479482	0.283397	3.49155	0.000480221
DNAm-LC1	cg17188574	0.320568	0.11965	0.370352	4.94505	7.61258e-07
DNAm-LC1	cg07220922	0.251895	0.149904	0.31261	5.46109	4.7321e-08
DNAm-LC1	cg00193283	0.19793	0.0495527	0.278904	3.65798	0.000254207
DNAm-LC1	cg22620414	0.246369	0.114804	0.321327	4.57809	4.69237e-06
DNAm-LC1	cg14018079	0.347587	0.174921	0.397878	5.64913	1.61259e-08
DNAm-LC1	cg06042395	0.352256	0.188326	0.421001	5.58551	2.33014e-08
DNAm-LC1	cg19764594	0.271866	0.144948	0.34106	5.31368	1.07432e-07
DNAm-LC1	cg11417259	0.234872	0.0831796	0.280294	4.63258	3.61132e-06
DNAm-LC1	cg21328643	0.13746	-0.00956949	0.196175	2.53756	0.0111628
DNAm-LC1	cg25818214	0.443407	0.27945	0.481019	6.62017	3.58775e-11
DNAm-LC1	cg00258809	0.434682	0.247591	0.492127	5.34024	9.28246e-08
DNAm-LC1	cg27316598	0.387414	0.214433	0.445026	5.51898	3.40967e-08
DNAm-LC1	cg25112202	0.461239	0.280044	0.499847	5.52075	3.37558e-08
DNAm-LC1	cg16856833	0.276334	0.138937	0.335357	4.63684	3.53775e-06
DNAm-LC1	cg00169617	0.2373	0.0885793	0.298332	3.73975	0.000184204
DNAm-LC1	cg10672681	0.290435	0.143909	0.356061	4.25166	2.12187e-05
DNAm-LC1	cg03743984	0.257798	0.105993	0.317025	4.2808	1.86225e-05
DNAm-LC1	cg11383291	0.156929	0.0437942	0.237371	2.9373	0.00331084
DNAm-LC1	cg15709065	0.0870844	-0.0207608	0.136568	1.9929	0.0462723
DNAm-LC1	cg10272954	0.263505	0.0776348	0.355745	3.25242	0.00114428
DNAm-LC1	cg21644130	0.151178	0.02843	0.231118	2.65122	0.00802008
DNAm-LC1	cg14921522	0.280545	0.0928696	0.337594	3.87664	0.000105909
DNAm-LC1	cg20841906	-0.0519246	-0.208661	0.0507016	-0.8251	0.409315
DNAm-LC1	cg13141009	0.137773	0.0330871	0.202835	3.02212	0.00251009
DNAm-LC1	cg17611045	0.0944695	0.0189335	0.182163	2.10514	0.0352788
DNAm-LC1	cg14463292	0.082178	0.000269428	0.171284	1.71975	0.0854785
DNAm-LC1	cg07620573	0.180318	0.0593526	0.248681	3.77394	0.00016069
DNAm-LC1	cg22830694	0.302721	0.126418	0.387978	4.21775	2.46757e-05
DNAm-LC1	cg24719396	0.416476	0.200247	0.492568	4.72574	2.29282e-06
DNAm-LC1	cg10843276	0.208158	0.0659223	0.270974	3.36726	0.000759189
DNAm-LC1	cg22576236	0.474742	0.285522	0.508357	6.48154	9.07883e-11
DNAm-LC1	cg07094298	0.065977	-0.0478821	0.148292	1.28085	0.200245
DNAm-LC1	cg23495837	0.130882	0.0350662	0.213122	2.59599	0.00943185
DNAm-LC1	cg20494878	0.125688	0.0254006	0.19484	2.89156	0.00383335
DNAm-LC1	cg26588688	0.286538	0.132541	0.335115	5.01949	5.18075e-07
DNAm-LC1	cg00817189	0.359338	0.154377	0.403997	4.85682	1.19284e-06
DNAm-LC1	cg09573795	0.249201	0.142609	0.319025	4.58479	4.54435e-06
DNAm-LC1	cg02766173	0.261752	0.0779838	0.314024	4.64404	3.4166e-06
DNAm-LC1	cg09122442	0.453173	0.282039	0.500018	6.04443	1.49937e-09
DNAm-LC1	cg27208536	0.0821872	-0.00889559	0.156775	1.82605	0.0678421
DNAm-LC1	cg24586554	0.208403	0.0897588	0.25605	4.29123	1.77688e-05
DNAm-LC1	cg16216269	0.219413	0.103815	0.282964	4.09935	4.14304e-05
DNAm-LC1	cg12634276	0.41282	0.253487	0.457484	5.80068	6.60473e-09
DNAm-LC1	cg01787884	0.238006	0.0883832	0.292782	3.89113	9.97793e-05
DNAm-LC1	cg00330059	0.261109	0.132581	0.327949	4.75109	2.02324e-06
DNAm-LC1	cg14016257	0.289619	0.0979295	0.33466	4.71932	2.36629e-06
DNAm-LC1	cg20743080	0.208398	0.0753731	0.279812	3.92882	8.53622e-05
DNAm-LC1	cg09526685	0.157505	0.0350497	0.214155	2.97868	0.00289493
DNAm-LC1	cg04476626	0.419595	0.231431	0.466063	6.42437	1.32421e-10
DNAm-LC1	cg18122027	0.312667	0.115966	0.374367	4.39014	1.13279e-05
DNAm-LC1	cg21884064	0.080429	-0.0353897	0.168817	1.51068	0.130871
DNAm-LC1	cg08818829	0.123017	0.0261691	0.198255	2.48449	0.0129737
DNAm-LC1	cg17523769	0.297622	0.134219	0.352465	4.34492	1.39326e-05
DNAm-LC1	cg11155432	0.26478	0.16713	0.327608	5.65045	1.60026e-08
DNAm-LC1	cg18204964	0.302649	0.139627	0.365927	4.62107	3.81766e-06
DNAm-LC1	cg04022561	0.278935	0.145205	0.346825	4.15721	3.22161e-05
DNAm-LC1	cg10938600	0.255987	0.153109	0.318233	4.79901	1.59451e-06
DNAm-LC1	cg19590578	0.220627	0.121358	0.294908	4.17059	3.03817e-05
DNAm-LC1	cg11285496	0.0421967	-0.0456861	0.100596	1.03419	0.301047
DNAm-LC1	cg00373499	0.30191	0.123803	0.35937	4.33457	1.46043e-05
DNAm-LC1	cg02529723	0.182388	0.0674191	0.249695	3.55234	0.000381824
DNAm-LC1	cg22886139	0.211255	0.0504077	0.27226	3.80029	0.000144526
DNAm-LC1	cg27320005	0.207445	0.0549268	0.297064	3.39328	0.000690617
DNAm-LC1	cg26622291	0.183227	0.0220159	0.266766	2.62273	0.00872293
DNAm-LC1	cg01311360	0.162765	0.0396913	0.238428	3.10213	0.00192131
DNAm-LC1	cg08991081	0.174735	0.0523859	0.248112	3.25268	0.00114321
DNAm-LC1	cg24569257	0.181417	0.0702165	0.233353	4.1747	2.98381e-05
DNAm-LC1	cg09079275	0.167995	0.0574318	0.230643	3.76648	0.000165565
DNAm-LC1	cg22675956	0.439712	0.218033	0.476277	5.37453	7.67826e-08
DNAm-LC1	cg18040788	0.162411	-0.00709672	0.241454	2.59773	0.00938414
DNAm-LC1	cg15123573	0.396089	0.165843	0.454143	4.27922	1.87547e-05
DNAm-LC1	cg01287088	0.280232	0.103919	0.371252	3.58305	0.000339609
DNAm-LC1	cg06847624	0.231099	0.047607	0.307157	2.93393	0.00334699
DNAm-LC1	cg00642460	0.257976	0.0817376	0.340099	3.38648	0.000707949
DNAm-LC1	cg10430077	0.391996	0.104897	0.443242	4.22645	2.37403e-05
DNAm-LC1	cg23645885	0.265521	0.155525	0.344	5.26131	1.43031e-07
DNAm-LC1	cg17619020	0.429866	0.236527	0.472402	6.32031	2.61034e-10
DNAm-LC1	cg08248579	0.193644	0.0282247	0.279605	3.13319	0.00172917
DNAm-LC1	cg27341636	0.304205	0.109537	0.371779	3.97006	7.18538e-05
DNAm-LC1	cg04420723	0.153887	0.0368888	0.213495	2.79589	0.00517566
DNAm-LC1	cg20408505	0.271639	0.143147	0.336918	4.7907	1.66204e-06
DNAm-LC1	cg19593490	0.142487	0.000509227	0.207596	2.64181	0.00824635
DNAm-LC1	cg16368146	0.0653122	-0.0247535	0.14798	1.38561	0.165866
DNAm-LC1	cg27342919	0.216495	0.109393	0.310326	4.21864	2.45781e-05
DNAm-LC1	cg21809927	0.199749	0.0908073	0.291555	3.63117	0.00028214
DNAm-LC1	cg08222513	0.213769	0.111802	0.313114	3.82298	0.000131849
DNAm-LC1	cg07939231	0.318732	0.148832	0.366247	5.35418	8.59465e-08
DNAm-LC1	cg06195293	0.251307	0.123301	0.310238	4.22621	2.37657e-05
DNAm-LC1	cg15848685	0.0279074	-0.0523288	0.0930071	0.688645	0.491047
DNAm-LC1	cg12457901	0.0357554	-0.0482502	0.100012	0.873614	0.382329
DNAm-LC1	cg14935711	0.0759428	-0.0133131	0.139654	1.7428	0.0813678
DNAm-LC1	cg00648423	0.196971	0.0891497	0.259216	4.28396	1.83596e-05
DNAm-LC1	cg02108998	0.310263	0.165453	0.364987	5.09061	3.56922e-07
DNAm-LC1	cg18330047	0.34095	0.145134	0.433244	4.28152	1.85621e-05
DNAm-LC1	cg01033871	0.40983	0.194947	0.483213	4.62898	3.67478e-06
DNAm-LC1	cg24275356	0.262955	0.110971	0.308768	4.7342	2.19923e-06
DNAm-LC1	cg21415424	0.3304	0.17421	0.397033	4.83001	1.36525e-06
DNAm-LC1	cg23120936	0.345089	0.178503	0.401536	5.40842	6.35833e-08
DNAm-LC1	cg01019484	0.259999	0.117129	0.346793	3.98067	6.872e-05
DNAm-LC1	cg04132146	0.211977	0.0814836	0.267251	3.63837	0.000274373
DNAm-LC1	cg14635586	0.322684	0.156716	0.376801	4.93237	8.12358e-07
DNAm-LC1	cg01661247	0.269539	0.107877	0.325672	4.6887	2.74949e-06
DNAm-LC1	cg16292132	0.299439	0.128101	0.357567	4.5069	6.57808e-06
DNAm-LC1	cg04113075	0.227607	0.081661	0.322632	3.91084	9.19775e-05
DNAm-LC1	cg22871253	0.174649	-0.0038621	0.218857	3.02935	0.00245084
DNAm-LC1	cg20061364	0.197018	0.0035068	0.250214	3.10626	0.00189472
DNAm-LC1	cg08795949	0.384048	0.204176	0.430496	6.0413	1.52877e-09
DNAm-LC1	cg00228390	0.206186	0.0397192	0.295582	3.04625	0.00231712
DNAm-LC1	cg08777421	0.285388	0.127229	0.324823	4.84877	1.2423e-06
DNAm-LC1	cg23903701	0.242696	0.110984	0.294839	4.37957	1.18911e-05
DNAm-LC1	cg11653966	0.296838	0.143371	0.350635	4.68589	2.7874e-06
DNAm-LC1	cg04098052	0.281901	0.13111	0.355756	4.39314	1.11723e-05
DNAm-LC1	cg09333471	0.425723	0.258117	0.486722	5.96907	2.38606e-09
DNAm-LC1	cg15078822	0.172573	0.0456378	0.264896	2.84272	0.00447299
DNAm-LC1	cg21540359	0.0775027	-0.0309914	0.199383	1.29834	0.194171
DNAm-LC1	cg19259179	0.338055	0.165866	0.401822	4.82593	1.39354e-06
DNAm-LC1	cg17603988	0.227047	0.104412	0.285366	4.49343	7.00857e-06
DNAm-LC1	cg20897830	0.102013	0.0114839	0.176927	2.16143	0.0306618
DNAm-LC1	cg06263672	0.00679148	-0.0832443	0.0832904	0.146178	0.883781
DNAm-LC1	cg22455527	0.320997	0.13665	0.388015	4.40839	1.04142e-05
DNAm-LC1	cg14205632	0.201375	0.0569071	0.250695	3.83996	0.000123055
DNAm-LC1	cg18664667	0.344131	0.171538	0.397371	5.41576	6.10283e-08
DNAm-LC1	cg19655952	0.36141	0.197212	0.442353	4.91709	8.78406e-07
DNAm-LC1	cg02211646	0.307022	0.162989	0.377169	5.09806	3.43144e-07
DNAm-LC1	cg07026433	0.168297	0.0352474	0.230868	2.91866	0.0035154
DNAm-LC1	cg24405174	0.129845	0.0311442	0.196444	2.80082	0.00509735
DNAm-LC1	cg02599498	-0.00743411	-0.0797375	0.0748114	-0.178548	0.858293
DNAm-LC1	cg07944445	0.320564	0.152239	0.370085	5.60708	2.05772e-08
DNAm-LC1	cg15567237	0.213237	0.0515371	0.26426	3.87837	0.000105158
DNAm-LC1	cg05224804	0.122461	0.0309303	0.204282	2.51213	0.0120005
DNAm-LC1	cg00815399	0.0960161	-0.010757	0.177618	2.06332	0.0390821
DNAm-LC1	cg00413089	0.0894662	-0.00411228	0.171453	1.8976	0.0577489
DNAm-LC1	cg27627662	0.171887	-0.000923743	0.236325	2.67522	0.00746803
DNAm-LC1	cg20299740	0.0793744	-0.0364081	0.150593	1.5847	0.113035
DNAm-LC1	cg19352062	0.175029	0.0619223	0.243105	3.37882	0.000727973
DNAm-LC1	cg09517075	0.205105	0.105809	0.270634	3.96006	7.49306e-05
DNAm-LC1	cg25799879	0.301858	0.181933	0.381131	5.65039	1.60084e-08
DNAm-LC1	cg07782241	0.208629	0.0839246	0.271739	4.1416	3.44889e-05
DNAm-LC1	cg15186638	0.275025	0.13683	0.328113	4.87659	1.07933e-06
DNAm-LC1	cg13372743	0.221026	0.065369	0.308315	3.20644	0.00134389
DNAm-LC1	cg23973272	0.232088	0.0694455	0.304403	3.41242	0.000643893
DNAm-LC1	cg02980621	0.290656	0.144374	0.344094	4.96536	6.85752e-07
DNAm-LC1	cg03074026	0.33716	0.185301	0.385261	5.39271	6.94012e-08
DNAm-LC1	cg02168442	0.303148	0.123347	0.373655	4.35163	1.35132e-05
DNAm-LC1	cg23042086	0.307719	0.141538	0.379196	4.5586	5.1496e-06
DNAm-LC1	cg05313153	0.393488	0.219638	0.442702	5.52095	3.37166e-08
DNAm-LC1	cg22793130	0.255269	0.127486	0.315143	4.83457	1.33437e-06
DNAm-LC1	cg21414636	0.259447	0.0969386	0.292675	3.89478	9.82872e-05
DNAm-LC1	cg07069828	0.216602	0.0716068	0.285749	4.00525	6.19521e-05
DNAm-LC1	cg01331992	0.230506	0.0676547	0.294621	3.58075	0.000342607
DNAm-LC1	cg05702280	0.170243	0.0441515	0.222372	3.51108	0.000446286
DNAm-LC1	cg14644378	0.129218	0.0207872	0.198967	2.68485	0.00725615
DNAm-LC1	cg06458527	0.346093	0.107757	0.43508	3.66922	0.000243288
DNAm-LC1	cg07962315	0.227657	0.0737322	0.282887	3.79746	0.000146184
DNAm-LC1	cg13751872	0.313131	0.175443	0.371031	5.74472	9.20753e-09
DNAm-LC1	cg14085177	0.242886	0.116614	0.319359	4.2697	1.95734e-05
DNAm-LC1	cg14499274	0.390398	0.168973	0.431918	4.83894	1.30531e-06
DNAm-LC1	cg05960911	0.28235	0.109189	0.334008	5.02965	4.91366e-07
DNAm-LC1	cg14115884	0.119873	-0.0111602	0.211371	2.22391	0.0261547
DNAm-LC1	cg14708940	0.168655	0.0123633	0.266493	2.60657	0.00914531
DNAm-LC1	cg15772157	0.379666	0.225524	0.456295	5.62082	1.90053e-08
DNAm-LC1	cg13324103	0.109146	0.000599769	0.184854	2.15562	0.0311136
DNAm-LC1	cg06841052	0.189342	0.101877	0.277409	3.90218	9.53307e-05
DNAm-LC1	cg19511338	0.171412	-0.0176068	0.239258	2.59279	0.00952006
DNAm-LC1	cg20447730	0.179453	0.0737637	0.261881	3.36935	0.000753448
DNAm-LC1	cg04392266	0.211458	0.0672231	0.276701	3.57537	0.000349728
DNAm-LC1	cg00414835	0.501158	0.360309	0.537658	7.67801	1.61585e-14
DNAm-LC1	cg24658487	0.307514	0.16238	0.380034	4.69416	2.6771e-06
DNAm-LC1	cg18963859	0.438226	0.232234	0.483835	5.72134	1.05685e-08
DNAm-LC1	cg19704683	0.290169	0.136121	0.340826	5.10692	3.27444e-07
DNAm-LC1	cg07091678	0.276979	0.094039	0.358675	3.98425	6.76922e-05
DNAm-LC1	cg05732883	0.225612	0.092488	0.277582	4.31203	1.6176e-05
DNAm-LC1	cg07119830	0.135116	0.0286673	0.205836	2.73354	0.00626575
DNAm-LC1	cg13962664	0.181929	0.07972	0.265318	3.95994	7.49676e-05
DNAm-LC1	cg25898550	0.123736	0.0556788	0.224767	2.72047	0.006519
DNAm-LC1	cg15638709	0.117593	0.0247783	0.208215	2.48744	0.0128666
DNAm-LC1	cg08877357	0.198618	0.0635437	0.243917	3.99762	6.39819e-05
DNAm-LC1	cg26979595	0.321683	0.112719	0.359761	4.43224	9.32589e-06
DNAm-LC1	cg05702052	0.245256	0.080625	0.303729	3.90019	9.61167e-05
DNAm-LC1	cg08908992	0.215784	0.0916653	0.273518	4.22601	2.3787e-05
DNAm-LC1	cg06624146	0.199372	0.0594945	0.259233	3.35721	0.000787339
DNAm-LC1	cg09415366	0.164534	0.0428212	0.23579	3.13165	0.00173829
DNAm-LC1	cg23649631	0.348736	0.16284	0.379362	5.26409	1.40883e-07
DNAm-LC1	cg05740243	0.309545	0.149268	0.356126	4.58177	4.61047e-06
DNAm-LC1	cg24362716	0.306719	0.150825	0.375553	4.95717	7.15292e-07
DNAm-LC1	cg21599100	0.305256	0.127035	0.365009	4.50978	6.48955e-06
DNAm-LC1	cg05752118	0.332247	0.137901	0.38507	4.80559	1.54294e-06
DNAm-LC1	cg10905180	0.0552887	-0.0491996	0.121465	1.24215	0.214181
DNAm-LC1	cg12755421	0.220088	0.110228	0.289819	4.41411	1.01425e-05
DNAm-LC1	cg17261120	0.335876	0.191975	0.403093	5.77034	7.91121e-09
DNAm-LC1	cg12714665	0.306283	0.172445	0.390603	5.1947	2.05051e-07
DNAm-LC1	cg10262997	0.196456	0.0435527	0.28033	3.1076	0.00188615
DNAm-LC1	cg08525845	0.302635	0.144114	0.35313	4.28883	1.7962e-05
DNAm-LC1	cg26039305	0.261825	0.14112	0.321729	4.66686	3.05831e-06
DNAm-LC1	cg19595916	0.322578	0.125022	0.381456	4.72422	2.30999e-06
DNAm-LC1	cg20588859	0.237875	0.0991583	0.315636	3.33089	0.000865701
DNAm-LC1	cg01577760	0.0508974	-0.0547098	0.116914	1.14655	0.251567
DNAm-LC1	cg18229767	0.279745	0.0928029	0.337832	4.35242	1.34644e-05
DNAm-LC1	cg23691410	0.207717	0.0839696	0.269859	3.91028	9.21895e-05
DNAm-LC1	cg01152624	0.233777	0.0867622	0.288584	4.59967	4.23163e-06
DNAm-LC1	cg03140135	0.369589	0.188158	0.396959	5.56025	2.69395e-08
DNAm-LC1	cg18426142	0.305522	0.134659	0.365374	4.7922	1.64965e-06
DNAm-LC1	cg08016092	0.112427	-0.0177534	0.16907	2.19598	0.0280931
DNAm-LC1	cg19656689	0.334745	0.201207	0.380456	5.54558	2.92987e-08
DNAm-LC1	cg13663218	0.329314	0.163794	0.386329	4.38526	1.15849e-05
DNAm-LC1	cg08922308	0.0113317	-0.0655638	0.112235	0.259143	0.795525
DNAm-LC1	cg12092507	0.191765	0.0547472	0.248743	3.77725	0.000158569
DNAm-LC1	cg14918927	0.351733	0.191383	0.408216	4.79567	1.62133e-06
DNAm-LC1	cg01409207	0.224922	0.100506	0.302116	4.35502	1.33055e-05
DNAm-LC1	cg05684715	0.343058	0.153964	0.424752	5.05528	4.29768e-07
DNAm-LC1	cg10021924	0.141447	0.0382317	0.211416	3.01632	0.00255862
DNAm-LC1	cg08087969	0.124421	-0.00777321	0.189177	2.04233	0.0411186
DNAm-LC1	cg07293736	0.127736	0.0461609	0.200316	2.99804	0.00271724
DNAm-LC1	cg02158978	0.0579438	-0.0542502	0.128771	1.10949	0.267219
DNAm-LC1	cg06791426	0.167073	-0.0098942	0.240039	2.35875	0.0183366
DNAm-LC1	cg17205928	0.38898	0.16012	0.426864	5.07129	3.95126e-07
DNAm-LC1	cg21535947	0.216992	0.0600661	0.296544	3.21437	0.00130731
DNAm-LC1	cg07554357	0.218719	0.0664529	0.26176	4.08624	4.38422e-05
DNAm-LC1	cg03763873	0.150085	0.0401748	0.206877	3.24186	0.00118753
DNAm-LC1	cg10230591	0.223748	0.127984	0.277211	5.10876	3.24276e-07
DNAm-LC1	cg24852565	0.183413	0.0684329	0.256174	3.26832	0.00108187
DNAm-LC1	cg23734418	0.233916	0.105034	0.32063	4.12049	3.78075e-05
DNAm-LC1	cg24663970	0.429249	0.243596	0.470257	6.06794	1.29558e-09
DNAm-LC1	cg21690450	0.0371051	-0.0497684	0.118048	0.803577	0.421641
DNAm-LC1	cg09315586	0.307477	0.102723	0.395969	3.94129	8.10449e-05
DNAm-LC1	cg03333286	0.187048	0.0685584	0.241415	3.906	9.38376e-05
DNAm-LC1	cg22731513	0.213946	0.0782722	0.278601	3.86148	0.000112701
DNAm-LC1	cg16190266	0.359385	0.182198	0.401403	4.89603	9.77931e-07
DNAm-LC1	cg20895058	0.29005	0.184787	0.350413	5.37579	7.62477e-08
DNAm-LC1	cg18575221	0.221532	0.0792023	0.280334	4.18409	2.8631e-05
DNAm-LC1	cg02400572	0.320826	0.104757	0.374241	4.05133	5.09269e-05
DNAm-LC1	cg18397726	0.220452	0.107317	0.295346	3.92729	8.59097e-05
DNAm-LC1	cg08698721	0.231919	0.103198	0.290896	3.98666	6.70088e-05
DNAm-LC1	cg18304280	0.512825	0.335813	0.55629	6.30531	2.87625e-10
DNAm-LC1	cg11097968	0.458384	0.289849	0.492035	5.82129	5.83947e-09
DNAm-LC1	cg08075719	0.318603	0.167213	0.371088	4.78433	1.71559e-06
DNAm-LC1	cg26076119	0.151082	0.00791559	0.230274	2.31298	0.0207236
DNAm-LC1	cg00891891	-0.0384865	-0.137972	0.0656403	-0.637998	0.523475
DNAm-LC1	cg16921702	0.10891	-0.00339327	0.174789	2.09123	0.0365071
DNAm-LC1	cg05337681	0.306465	0.182689	0.339777	5.02405	5.05933e-07
DNAm-LC1	cg20560283	0.0602254	-0.0473559	0.148868	1.1916	0.233417
DNAm-LC1	cg17174814	0.0722201	-0.0335164	0.162375	1.42717	0.15353
DNAm-LC1	cg22541341	0.167279	0.0627374	0.237988	3.28735	0.00101137
DNAm-LC1	cg11972810	0.292353	0.132185	0.374912	4.20067	2.66129e-05
DNAm-LC1	cg12226028	0.245659	0.0804674	0.333553	3.45602	0.000548225
DNAm-LC1	cg19438887	0.403546	0.273216	0.465527	5.90587	3.50788e-09
DNAm-LC1	cg02918577	0.215691	0.071317	0.278385	3.32468	0.000885209
DNAm-LC1	cg08729178	0.235798	0.0974627	0.304515	3.823	0.000131839
DNAm-LC1	cg04697454	0.257191	0.118496	0.337402	3.94126	8.10563e-05
DNAm-LC1	cg00028429	0.267331	0.130051	0.34604	4.33531	1.45555e-05
DNAm-LC1	cg11084729	0.30415	0.169686	0.373257	5.60075	2.13426e-08
DNAm-LC1	cg09289148	0.187702	0.0869839	0.249824	4.14053	3.46498e-05
DNAm-LC1	cg02432467	0.437306	0.21363	0.475918	5.49167	3.98152e-08
DNAm-LC1	cg02256969	0.0837234	-0.00657641	0.162031	1.90784	0.0564122
DNAm-LC1	cg04962621	0.464435	0.286075	0.506532	6.32576	2.51986e-10
DNAm-LC1	cg08809405	0.136004	-0.00505459	0.198208	2.3179	0.0204545
DNAm-LC1	cg03623568	0.0837888	0.0260772	0.160956	2.24164	0.0249846
DNAm-LC1	cg16621633	0.297246	0.0699934	0.352054	4.21085	2.54414e-05
DNAm-LC1	cg01025883	0.103787	-0.00312042	0.173257	2.12566	0.0335317
DNAm-LC1	cg07139533	0.0656828	-0.0412187	0.161706	1.21616	0.223922
DNAm-LC1	cg05263113	0.116072	-0.0103245	0.189145	2.32461	0.020093
DNAm-LC1	cg01554410	0.201812	0.0480556	0.260394	3.75465	0.000173585
DNAm-LC1	cg00452882	0.0563631	-0.0596558	0.134394	1.12068	0.262423
DNAm-LC1	cg08675364	0.0929277	0.00900938	0.163182	2.2885	0.0221082
DNAm-LC1	cg00537837	0.130383	0.00341999	0.216285	2.56551	0.0103024
DNAm-LC1	cg09274827	0.445156	0.242818	0.490398	5.34377	9.10345e-08
DNAm-LC1	cg04239863	0.14786	0.00812341	0.208671	2.4874	0.0128682
DNAm-LC1	cg03236170	0.253165	0.117448	0.298338	4.25475	2.09283e-05
DNAm-LC1	cg23374885	0.0251103	-0.0509064	0.12763	0.532682	0.594253
DNAm-LC1	cg22573359	0.188604	0.0579381	0.234664	4.03167	5.53825e-05
DNAm-LC1	cg00904566	0.392096	0.200338	0.441214	5.42624	5.75524e-08
DNAm-LC1	cg17746570	0.0986497	0.0220371	0.156717	2.49188	0.0127068
DNAm-LC1	cg10519417	0.419179	0.245251	0.47288	5.47242	4.43921e-08
DNAm-LC1	cg14770527	0.165131	0.00284038	0.22879	2.72579	0.00641476
DNAm-LC1	cg23052220	0.361913	0.184975	0.420464	5.05802	4.23634e-07
DNAm-LC1	cg23933241	0.351811	0.180461	0.412766	5.035	4.77852e-07
DNAm-LC1	cg17355719	0.226558	0.0917952	0.29285	4.46628	7.95931e-06
DNAm-LC1	cg16658020	0.31404	0.17814	0.366087	5.65614	1.54814e-08
DNAm-LC1	cg10194295	0.346707	0.219468	0.408757	6.39976	1.55621e-10
DNAm-LC1	cg26499286	0.262409	0.0950021	0.342912	3.7008	0.000214921
DNAm-LC1	cg03862414	0.0444108	-0.0470718	0.15501	0.857723	0.391046
DNAm-LC1	cg06376161	0.33088	0.142071	0.393715	4.83011	1.36456e-06
DNAm-LC1	cg10624665	0.194193	0.0337169	0.252354	3.29326	0.000990325
DNAm-LC1	cg19176553	0.248931	0.0940158	0.315819	4.33468	1.45971e-05
DNAm-LC1	cg04574034	0.134702	0.0299581	0.196303	2.83362	0.00460245
DNAm-LC1	cg05310240	0.401653	0.223439	0.467587	5.36359	8.15856e-08
DNAm-LC1	cg10723617	0.344762	0.17474	0.418994	4.43613	9.15904e-06
DNAm-LC1	cg11122009	0.162731	0.0813439	0.228649	3.61061	0.000305475
DNAm-LC1	cg23552820	0.146776	0.0521333	0.229344	3.10161	0.00192471
DNAm-LC1	cg24796998	0.431178	0.237606	0.481011	6.27082	3.59149e-10
DNAm-LC1	cg22162848	0.292927	0.171639	0.358418	5.41698	6.06154e-08
DNAm-LC1	cg11434671	0.352992	0.205082	0.405105	5.42063	5.93881e-08
DNAm-LC1	cg08098598	0.290641	0.146258	0.348315	5.06186	4.15181e-07
DNAm-LC1	cg04440361	0.136996	0.0412138	0.219091	2.55665	0.0105687
DNAm-LC1	cg24930536	0.260678	0.0507111	0.345341	3.19643	0.00139139
DNAm-LC1	cg23518678	0.245777	0.124425	0.323613	4.27325	1.92641e-05
DNAm-LC1	cg03521982	0.242731	0.103402	0.319115	4.10925	3.96944e-05
DNAm-LC1	cg24786174	0.100572	0.00434586	0.16063	2.25168	0.0243428
DNAm-LC1	cg16824643	0.113142	-0.00884879	0.190773	2.20419	0.0275109
DNAm-LC1	cg17771569	0.387921	0.123545	0.461909	4.27723	1.89233e-05
DNAm-LC1	cg00299047	0.314244	0.163973	0.356777	4.87483	1.08901e-06
DNAm-LC1	cg25246084	0.236257	0.13206	0.287405	5.49568	3.89209e-08
DNAm-LC1	cg14230238	0.237627	0.134717	0.31625	4.67789	2.89841e-06
DNAm-LC1	cg24731702	0.101317	0.000108289	0.162596	2.23824	0.0252057
DNAm-LC1	cg05599106	0.285699	0.116406	0.369904	4.49854	6.8421e-06
DNAm-LC1	cg18321051	0.228867	0.100955	0.298391	4.36023	1.29928e-05
DNAm-LC1	cg26901111	0.284919	0.1275	0.358724	4.5901	4.4303e-06
DNAm-LC1	cg25690897	0.348348	0.168216	0.389649	4.70853	2.49507e-06
DNAm-LC1	cg01573747	0.17199	0.0596739	0.244368	3.00993	0.00261307
DNAm-LC1	cg07839313	0.0616341	-0.0531796	0.136992	1.18	0.237999
DNAm-LC1	cg02217814	0.322451	0.164523	0.373361	5.36654	8.02603e-08
DNAm-LC1	cg01587662	0.218531	0.0686544	0.282893	4.41741	9.98907e-06
DNAm-LC1	cg02776658	0.09981	0.00108464	0.171391	2.32346	0.0201544
DNAm-LC1	cg22238209	0.0819652	-0.000250937	0.166847	1.94638	0.0516088
DNAm-LC1	cg15148683	0.274382	0.107322	0.323368	3.8967	9.75128e-05
DNAm-LC1	cg07237326	0.1401	-0.000998381	0.210329	2.57104	0.0101394
DNAm-LC1	cg23397578	0.229672	0.0329568	0.300922	3.54494	0.000392706
DNAm-LC1	cg16590237	0.0874008	-0.0173187	0.169937	1.73266	0.083157
DNAm-LC1	cg10655471	0.299685	0.0984878	0.350462	4.60671	4.09093e-06
DNAm-LC1	cg06381803	0.136482	0.0212209	0.208151	2.81718	0.00484466
DNAm-LC1	cg16693612	0.299297	0.144073	0.38218	5.06186	4.15192e-07
DNAm-LC1	cg10592766	0.268329	0.066172	0.349365	3.54062	0.000399184
DNAm-LC1	cg21102121	0.156107	0.0403532	0.232831	2.76602	0.00567442
DNAm-LC1	cg05215830	0.108989	-0.00983225	0.17138	2.13659	0.0326315
DNAm-LC1	cg18649823	0.154047	0.0278129	0.229944	3.13336	0.00172816
DNAm-LC1	cg02823803	0.4099	0.202849	0.473856	4.72744	2.27363e-06
DNAm-LC1	cg11004890	0.430893	0.264919	0.484455	6.16917	6.86497e-10
DNAm-LC1	cg27158481	0.34753	0.170764	0.427673	4.4789	7.50303e-06
DNAm-LC1	cg16686733	0.0809134	-0.0225812	0.151481	1.70493	0.0882076
DNAm-LC1	cg17116120	0.321803	0.173548	0.405474	4.86969	1.11772e-06
DNAm-LC1	cg04730850	0.257346	0.0884723	0.322642	3.84232	0.000121877
DNAm-LC1	cg06179486	0.184866	0.064024	0.253464	3.89941	9.64266e-05
DNAm-LC1	cg23757721	0.235306	0.082123	0.299205	4.43841	9.06243e-06
DNAm-LC1	cg26083330	0.122903	0.0019912	0.214135	2.32847	0.0198873
DNAm-LC1	cg04489586	0.101488	-0.0313469	0.189935	1.88222	0.0598064
DNAm-LC1	cg23605670	0.114081	-0.012239	0.196021	2.0383	0.0415195
DNAm-LC1	cg10981598	0.122135	-0.0032096	0.213689	2.25788	0.023953
DNAm-LC1	cg13790727	0.125185	0.00478199	0.201778	2.63621	0.0083839
DNAm-LC1	cg25712981	0.0993745	-0.0225691	0.19353	1.8544	0.0636825
DNAm-LC1	cg03615235	0.118424	-0.017707	0.20359	2.25055	0.0244142
DNAm-LC1	cg14765818	0.144376	0.0202384	0.233954	2.7658	0.00567827
DNAm-LC1	cg08402058	0.117953	-0.0051198	0.214913	2.20151	0.0277001
DNAm-LC1	cg22510412	0.22611	0.0726015	0.309766	3.86716	0.00011011
DNAm-LC1	cg04071118	0.363969	0.188219	0.406444	5.84639	5.02361e-09
DNAm-LC1	cg24101578	0.272046	0.120857	0.344977	4.26787	1.97346e-05
DNAm-LC1	cg25076959	0.291001	0.133272	0.357141	4.49199	7.05614e-06
DNAm-LC1	cg18424841	0.0600293	-0.0353039	0.139525	1.21229	0.2254
DNAm-LC1	cg14871138	0.36064	0.194373	0.417212	5.59636	2.18905e-08
DNAm-LC1	cg02519263	0.267763	0.0946817	0.325002	4.71759	2.3865e-06
DNAm-LC1	cg26390598	0.0984319	-0.0455499	0.202366	1.61348	0.106641
DNAm-LC1	cg12111500	0.345156	0.166949	0.401025	5.37041	7.85565e-08
DNAm-LC1	cg07436224	0.259967	0.13548	0.320764	4.5313	5.86224e-06
DNAm-LC1	cg19925512	0.246563	0.11177	0.287007	4.88691	1.0243e-06
DNAm-LC1	cg06066601	0.286661	0.138225	0.337647	5.78851	7.1013e-09
DNAm-LC1	cg04392554	-0.0538756	-0.156131	0.00795975	-1.28736	0.19797
DNAm-LC1	cg14507445	0.10047	0.0293727	0.17474	2.65258	0.00798788
DNAm-LC1	cg21776599	0.359941	0.140809	0.419887	4.49509	6.95393e-06
DNAm-LC1	cg24741158	0.202362	0.0837229	0.257381	3.91034	9.21681e-05
DNAm-LC1	cg24037938	0.29979	0.174952	0.352371	6.27052	3.59842e-10
DNAm-LC1	cg20136855	0.358304	0.18619	0.4353	4.59644	4.29775e-06
DNAm-LC1	cg21450384	0.282338	0.103462	0.338874	3.9884	6.65192e-05
DNAm-LC1	cg04087271	0.256492	0.107987	0.320365	4.97958	6.37216e-07
DNAm-LC1	cg11592082	0.363635	0.216871	0.41947	5.27528	1.32554e-07
DNAm-LC1	cg05846868	0.333986	0.182659	0.399658	5.22721	1.72085e-07
DNAm-LC1	cg16586530	0.399641	0.232314	0.445006	6.19583	5.79781e-10
DNAm-LC1	cg05694621	0.0856039	-0.00628399	0.16662	1.91865	0.0550287
DNAm-LC1	cg24724587	0.37678	0.213481	0.437444	5.22324	1.75818e-07
DNAm-LC1	cg15699552	0.224097	0.0713436	0.289944	3.68848	0.000225601
DNAm-LC1	cg13931292	0.209357	0.0440997	0.277212	3.81245	0.000137596
DNAm-LC1	cg11983977	0.271047	0.113629	0.343272	4.29342	1.75945e-05
DNAm-LC1	cg19774627	0.342933	0.23088	0.391273	6.20627	5.42573e-10
DNAm-LC1	cg16290996	0.315854	0.129956	0.373331	4.8932	9.92091e-07
DNAm-LC1	cg08903425	0.218776	0.115781	0.277196	4.54857	5.40121e-06
DNAm-LC1	cg16819803	0.340224	0.170607	0.390955	4.73719	2.16702e-06
DNAm-LC1	cg23257225	0.159226	0.0186771	0.234193	2.76513	0.00569001
DNAm-LC1	cg05761882	0.0630107	-0.0243655	0.131167	1.5381	0.124024
DNAm-LC1	cg02464665	0.328514	0.146858	0.368389	5.11989	3.05712e-07
DNAm-LC1	cg23226914	0.144395	0.0284034	0.22317	2.61897	0.00881959
DNAm-LC1	cg27305735	0.177486	0.0427751	0.250848	3.05206	0.00227279
DNAm-LC1	cg15541040	0.150711	0.0399281	0.212285	3.15879	0.00158426
DNAm-LC1	cg15506890	0.11454	0.00730578	0.174327	2.49549	0.0125785
DNAm-LC1	cg01011898	0.339656	0.169797	0.385478	4.79151	1.6553e-06
DNAm-LC1	cg08456817	0.481353	0.309595	0.527488	5.94299	2.79871e-09
DNAm-LC1	cg25249448	0.257175	0.129018	0.34057	4.24759	2.16084e-05
DNAm-LC1	cg08043781	0.111483	-0.0545854	0.173934	1.87649	0.0605879
DNAm-LC1	cg01154254	0.419638	0.204438	0.457224	5.47037	4.49109e-08
DNAm-LC1	cg17020726	0.284576	0.129921	0.339599	4.25224	2.11645e-05
DNAm-LC1	cg10014308	0.170854	0.0382631	0.22731	3.60867	0.000307766
DNAm-LC1	cg18077307	0.113384	0.000488739	0.21107	2.02883	0.042476
DNAm-LC1	cg04850045	0.246144	0.0472574	0.30545	3.59866	0.000319867
DNAm-LC1	cg20265528	0.1853	0.00293969	0.242086	3.06271	0.0021934
DNAm-LC1	cg22878388	0.142323	0.007876	0.207257	2.78178	0.00540617
DNAm-LC1	cg13369534	0.242015	0.102248	0.304521	4.57182	4.83511e-06
DNAm-LC1	cg01919567	0.16574	0.0469979	0.229367	3.29869	0.000971375
DNAm-LC1	cg04202002	0.442611	0.236183	0.509888	5.63115	1.79011e-08
DNAm-LC1	cg06107159	0.23419	0.101911	0.28762	4.64147	3.45939e-06
DNAm-LC1	cg11722376	0.227845	0.0643419	0.286434	3.63973	0.000272929
DNAm-LC1	cg25487775	0.0648836	-0.0176278	0.138943	1.5245	0.127384
DNAm-LC1	cg21932416	0.18721	0.057665	0.24795	3.22945	0.00124027
DNAm-LC1	cg27160395	0.224084	0.0823629	0.285469	4.07539	4.59379e-05
DNAm-LC1	cg17104824	0.251659	0.112165	0.30768	4.30532	1.66742e-05
DNAm-LC1	cg25942990	0.038206	-0.0805166	0.129112	0.747242	0.454918
DNAm-LC1	cg24985235	0.230069	0.100578	0.328272	3.59234	0.000327726
DNAm-LC1	cg27211696	0.0321702	-0.0668104	0.0945512	0.750436	0.452992
DNAm-LC1	cg11778001	0.34186	0.165375	0.404117	4.26842	1.96866e-05
DNAm-LC1	cg25474373	0.254473	0.103648	0.315366	4.71997	2.35877e-06
DNAm-LC1	cg23334662	0.248531	0.123677	0.304765	4.37243	1.22871e-05
DNAm-LC1	cg14657532	0.170178	0.0131001	0.242079	2.83524	0.00457906
DNAm-LC1	cg23490796	0.415063	0.248003	0.464179	6.03788	1.56151e-09
DNAm-LC1	cg17765291	0.301848	0.120745	0.350727	4.27954	1.87282e-05
DNAm-LC1	cg03176520	0.340535	0.143938	0.382125	4.50569	6.61571e-06
DNAm-LC1	cg07420827	0.456378	0.288086	0.497612	6.19747	5.73781e-10
DNAm-LC1	cg26456554	0.200195	0.0163716	0.263259	3.44496	0.000571153
DNAm-LC1	cg20055237	0.404996	0.191503	0.472098	5.47023	4.49459e-08
DNAm-LC1	cg15117754	0.247719	0.0925844	0.310326	3.98654	6.70432e-05
DNAm-LC1	cg10461547	0.170769	0.0334487	0.234939	3.16768	0.00153661
DNAm-LC1	cg02356435	0.342504	0.176731	0.381467	5.27371	1.33696e-07
DNAm-LC1	cg09455208	0.114217	-0.00555304	0.219123	1.78312	0.0745671
DNAm-LC1	cg21104412	0.29609	0.12852	0.366977	4.59499	4.32764e-06
DNAm-LC1	cg10133500	0.386158	0.165194	0.446154	4.76254	1.91167e-06
DNAm-LC1	cg00727673	0.382016	0.153855	0.446443	4.89828	9.66783e-07
DNAm-LC1	cg12870811	0.254509	0.103957	0.299106	4.34002	1.42468e-05
DNAm-LC1	cg22488352	0.362499	0.176498	0.434321	4.5084	6.53188e-06
DNAm-LC1	cg15486454	0.306534	0.145279	0.368237	4.36892	1.2486e-05
DNAm-LC1	cg04231050	0.228718	0.105486	0.295849	3.79368	0.000148433
DNAm-LC1	cg02056062	0.476473	0.27915	0.534894	5.43283	5.54673e-08
DNAm-LC1	cg05371332	0.141868	0.0631187	0.248882	2.79944	0.00511916
DNAm-LC1	cg19350469	0.323116	0.125543	0.379247	4.29491	1.74761e-05
DNAm-LC1	cg04450456	0.126223	0.0193119	0.202718	2.7265	0.00640098
DNAm-LC1	cg16449012	0.363517	0.185437	0.399376	5.06814	4.01729e-07
DNAm-LC1	cg27462975	0.210652	0.0795002	0.275691	3.92667	8.61304e-05
DNAm-LC1	cg09615276	0.346466	0.177472	0.393892	5.0518	4.37661e-07
DNAm-LC1	cg17160751	0.128707	0.0232677	0.201123	2.55101	0.0107411
DNAm-LC1	cg16501140	0.218668	0.0547134	0.274132	3.6363	0.000276585
DNAm-LC1	cg03117697	0.259265	0.13934	0.326282	4.93244	8.1209e-07
DNAm-LC1	cg00404717	0.32191	0.158493	0.406537	5.08179	3.73885e-07
DNAm-LC1	cg12519676	0.264795	0.141052	0.352877	4.87194	1.10509e-06
DNAm-LC1	cg00092309	0.444927	0.230235	0.485308	5.84443	5.08303e-09
DNAm-LC1	cg22799396	0.235994	0.0958955	0.287982	4.72444	2.30755e-06
DNAm-LC1	cg15351009	0.176032	0.0221035	0.262954	2.7559	0.00585304
DNAm-LC1	cg26866348	0.292693	0.0874725	0.369528	3.82191	0.000132422
DNAm-LC1	cg12711961	0.314259	0.122465	0.39064	3.94226	8.07185e-05
DNAm-LC1	cg20471798	0.201249	0.0765496	0.262783	3.90897	9.26919e-05
DNAm-LC1	cg22894329	0.239024	0.0899948	0.306383	3.88099	0.000104031
DNAm-LC1	cg22547775	0.0919614	-0.0284581	0.171898	1.66431	0.0960505
DNAm-LC1	cg10857441	0.10788	0.0109859	0.166572	2.38634	0.0170172
DNAm-LC1	cg08659179	0.21037	0.0960373	0.29247	3.76474	0.000166723
DNAm-LC1	cg01988325	0.25732	0.0265801	0.314831	3.4838	0.000494358
DNAm-LC1	cg13306087	0.265552	0.0764475	0.361568	3.18073	0.00146906
DNAm-LC1	cg26286839	0.239683	0.0928347	0.308068	3.86672	0.000110307
DNAm-LC1	cg13986272	0.123715	-0.00512152	0.21534	2.30925	0.0209298
DNAm-LC1	cg16205897	0.205206	0.0969471	0.266886	4.60291	4.16626e-06
DNAm-LC1	cg19005233	0.256949	0.00546858	0.317266	3.24365	0.00118011
DNAm-LC1	cg16505764	0.254959	0.0821213	0.330679	3.73171	0.000190185
DNAm-LC1	cg07025583	0.260543	0.121374	0.317506	4.50757	6.55734e-06
DNAm-LC1	cg00594129	0.248596	0.135726	0.313932	4.49965	6.80645e-06
DNAm-LC1	cg02633413	0.332508	0.161399	0.377622	5.20105	1.98168e-07
DNAm-LC1	cg25368647	0.297409	0.122005	0.33101	4.98844	6.08695e-07
DNAm-LC1	cg07576591	0.2866	0.156239	0.34488	5.66897	1.43659e-08
DNAm-LC1	cg18187198	0.218607	0.0636393	0.30033	3.89863	9.67374e-05
DNAm-LC1	cg07829465	0.345041	0.178843	0.397786	4.89171	9.99627e-07
DNAm-LC1	cg18881094	0.232054	0.0552817	0.298704	4.00905	6.09632e-05
DNAm-LC1	cg16398511	0.249381	0.134686	0.301133	5.04291	4.58505e-07
DNAm-LC1	cg04595372	0.273512	0.128357	0.349277	4.33777	1.43935e-05
DNAm-LC1	cg14246568	0.215676	0.0794534	0.265646	3.98575	6.72669e-05
DNAm-LC1	cg01357222	0.309302	0.129019	0.374959	4.57947	4.66159e-06
DNAm-LC1	cg13026729	0.506565	0.267045	0.542308	5.3668	8.01441e-08
DNAm-LC1	cg09085041	0.291355	0.168681	0.360682	5.28557	1.25314e-07
DNAm-LC1	cg20027578	0.0616662	-0.035366	0.135638	1.24771	0.212137
DNAm-LC1	cg00893488	0.196685	0.0459653	0.249825	3.51941	0.000432501
DNAm-LC1	cg00095859	0.15532	0.0635886	0.231199	3.40317	0.000666092
DNAm-LC1	cg08011838	0.25258	0.0845397	0.309891	4.17234	3.01486e-05
DNAm-LC1	cg12780883	0.132719	0.0410342	0.222808	2.74638	0.00602577
DNAm-LC1	cg20597403	0.312313	0.182951	0.395577	5.2002	1.99071e-07
DNAm-LC1	cg15572235	0.141869	0.0659685	0.251635	2.78057	0.00542631
DNAm-LC1	cg14013695	0.0858343	-0.00912162	0.166629	1.76286	0.0779245
DNAm-LC1	cg16211174	0.410623	0.229607	0.443445	5.24535	1.55983e-07
DNAm-LC1	cg22500876	0.388638	0.213623	0.439466	5.73896	9.52588e-09
DNAm-LC1	cg09669835	0.396595	0.179913	0.439765	5.15971	2.47332e-07
DNAm-LC1	cg01975495	0.182712	0.0556992	0.261384	3.12395	0.00178444
DNAm-LC1	cg23033749	0.219426	0.0853646	0.275253	4.09197	4.27723e-05
DNAm-LC1	cg12816198	0.0665655	-0.0300707	0.123108	1.62738	0.103657
DNAm-LC1	cg09859034	0.28446	0.107326	0.356124	4.28899	1.79484e-05
DNAm-LC1	cg11521965	0.270328	0.113383	0.34537	4.21591	2.48774e-05
DNAm-LC1	cg06784539	0.299116	0.146155	0.348775	5.19647	2.03104e-07
DNAm-LC1	cg08744726	0.336385	0.157651	0.399891	4.97702	6.45692e-07
DNAm-LC1	cg01996567	0.0568781	-0.0258385	0.142013	1.30783	0.190931
DNAm-LC1	cg00867835	0.0893307	0.00807073	0.167336	2.1283	0.033312
DNAm-LC1	cg01620739	0.187743	0.0432595	0.293988	2.55817	0.0105223
DNAm-LC1	cg16389386	0.26444	0.11621	0.323835	4.45307	8.46529e-06
DNAm-LC1	cg23094836	0.326037	0.176266	0.371408	5.18318	2.1814e-07
DNAm-LC1	cg04504478	0.206793	0.0548187	0.268648	3.47114	0.000518251
DNAm-LC1	cg01679225	0.263145	0.109022	0.322152	4.30675	1.65673e-05
DNAm-LC1	cg17327115	0.368697	0.184393	0.410822	5.97352	2.32188e-09
DNAm-LC1	cg01073837	0.248512	0.109985	0.292393	4.75209	2.01323e-06
DNAm-LC1	cg09913449	0.133571	0.0413037	0.199903	3.0122	0.00259364
DNAm-LC1	cg23202913	0.221955	0.0361589	0.295557	3.45979	0.000540606
DNAm-LC1	cg21750887	0.326398	0.175509	0.38303	4.89679	9.74135e-07
DNAm-LC1	cg22927247	0.346653	0.182674	0.389348	5.04425	4.55294e-07
DNAm-LC1	cg16920502	0.143361	0.0247791	0.221697	2.72741	0.00638333
DNAm-LC1	cg07971089	0.222325	0.0994338	0.264691	4.6421	3.44887e-06
DNAm-LC1	cg20583945	0.0899762	-0.0149735	0.150262	2.02727	0.0426345
DNAm-LC1	cg01262208	0.301551	0.0786408	0.358371	4.10524	4.03891e-05
DNAm-LC1	cg13746854	0.210144	0.0811774	0.266941	4.03786	5.3942e-05
DNAm-LC1	cg01327147	0.218486	0.0852063	0.271418	3.70807	0.000208845
DNAm-LC1	cg14396035	0.430915	0.245683	0.47772	5.72153	1.05569e-08
DNAm-LC1	cg13760795	0.326362	0.111834	0.377697	3.95273	7.72655e-05
DNAm-LC1	cg00844308	0.34358	0.168663	0.382636	5.3752	7.64984e-08
DNAm-LC1	cg14153061	0.158213	0.0249704	0.228968	3.09449	0.00197155
DNAm-LC1	cg14053997	0.367802	0.190303	0.421353	5.2682	1.37766e-07
DNAm-LC1	cg04703696	0.347407	0.15643	0.379599	5.34146	9.21996e-08
DNAm-LC1	cg13796381	0.291831	0.11848	0.389551	3.95429	7.67629e-05
DNAm-LC1	cg11586382	0.326979	0.126461	0.379464	4.64422	3.41368e-06
DNAm-LC1	cg22883332	0.299451	0.0764274	0.377652	3.70631	0.000210303
DNAm-LC1	cg20609883	0.162371	0.056664	0.237805	3.37235	0.000745306
DNAm-LC1	cg23211310	0.299319	0.135711	0.340534	5.19775	2.01715e-07
DNAm-LC1	cg13745632	0.189076	0.0701242	0.251541	3.73119	0.000190575
DNAm-LC1	cg04004590	0.38809	0.21679	0.438224	5.88371	4.01177e-09
DNAm-LC1	cg20345234	0.258459	0.0871339	0.353022	3.67241	0.000240271
DNAm-LC1	cg05772155	0.14153	0.00155241	0.241369	2.17628	0.0295341
DNAm-LC1	cg14072515	0.0672822	-0.0509442	0.160508	1.14146	0.253679
DNAm-LC1	cg20846508	0.174107	0.0459333	0.247301	3.19186	0.00141358
DNAm-LC1	cg25226711	0.143446	0.0361485	0.233706	2.70822	0.00676443
DNAm-LC1	cg25574978	0.356444	0.169323	0.409272	5.11207	3.18645e-07
DNAm-LC1	cg07482372	0.124498	-0.0253838	0.183257	2.328	0.0199123
DNAm-LC1	cg19654882	0.298691	0.11088	0.348924	4.6808	2.85764e-06
DNAm-LC1	cg06460475	0.0553909	-0.0706323	0.137789	1.03626	0.300082
DNAm-LC1	cg09068031	0.186857	0.0598643	0.241377	3.82803	0.000129171
DNAm-LC1	cg15683950	0.269139	0.146037	0.316009	4.9952	5.87741e-07
DNAm-LC1	cg10350350	0.323904	0.185861	0.383174	5.44	5.32802e-08
DNAm-LC1	cg11719952	0.203753	0.021458	0.264883	3.57734	0.000347104
DNAm-LC1	cg20787146	0.333194	0.145929	0.384709	4.94798	7.49892e-07
DNAm-LC1	cg17996830	0.0543406	-0.0189514	0.134773	1.31622	0.188099
DNAm-LC1	cg00846036	0.401951	0.200884	0.457645	5.50653	3.65975e-08
DNAm-LC1	cg15619439	0.305642	0.177936	0.347607	5.72258	1.04921e-08
DNAm-LC1	cg22022821	0.215478	0.0674038	0.267467	3.93456	8.33504e-05
DNAm-LC1	cg18246298	0.253111	0.134982	0.314744	5.01369	5.33959e-07
DNAm-LC1	cg26914237	0.411878	0.179992	0.458262	5.16609	2.39045e-07
DNAm-LC1	cg04946387	0.109422	0.0188826	0.214548	2.00286	0.0451927
DNAm-LC1	cg18644252	0.0250576	-0.0751267	0.100141	0.519434	0.603458
DNAm-LC1	cg19091257	0.105762	-0.0241397	0.167977	1.98954	0.0466414
DNAm-LC1	cg11728809	0.0767973	-0.0286209	0.18322	1.40691	0.159453
DNAm-LC1	cg18047890	0.224994	0.040434	0.29131	3.3455	0.000821331
DNAm-LC1	cg08064245	0.300447	0.134669	0.355198	5.02631	5.00018e-07
DNAm-LC1	cg22827806	0.380159	0.159291	0.43719	5.4212	5.92005e-08
DNAm-LC1	cg13294447	0.0455076	-0.0464939	0.107878	1.05686	0.290576
DNAm-LC1	cg02371798	0.224457	0.073674	0.287191	3.47823	0.00050473
DNAm-LC1	cg18856731	0.334744	0.155231	0.388234	4.73146	2.22909e-06
DNAm-LC1	cg20892847	0.440598	0.254175	0.482335	5.52822	3.23497e-08
DNAm-LC1	cg02717150	0.158622	0.0536314	0.235976	2.9691	0.00298673
DNAm-LC1	cg05200715	0.261187	0.177814	0.320093	5.79128	6.9854e-09
DNAm-LC1	cg11021222	0.231339	0.027329	0.284946	3.34822	0.000813312
DNAm-LC1	cg15621458	0.232071	0.05333	0.275594	3.50417	0.000458039
DNAm-LC1	cg09831105	0.0994208	-0.0155843	0.189188	1.92974	0.0536387
DNAm-LC1	cg17316564	0.0490033	-0.0650546	0.123276	1.00276	0.315978
DNAm-LC1	cg06834313	0.23619	0.090832	0.289804	4.43172	9.34862e-06
DNAm-LC1	cg23017741	0.345018	0.188498	0.408517	5.30105	1.15136e-07
DNAm-LC1	cg16491668	0.233964	0.0956131	0.30856	3.78127	0.000156028
DNAm-LC1	cg27485790	0.142386	0.0443093	0.208588	2.99837	0.00271431
DNAm-LC1	cg04063615	0.157737	0.0155081	0.228357	2.81127	0.00493457
DNAm-LC1	cg26750617	0.168595	0.0232612	0.239538	2.93763	0.00330726
DNAm-LC1	cg01830463	0.204667	0.0701964	0.267951	4.01902	5.84401e-05
DNAm-LC1	cg20425384	-0.108464	-0.267651	0.000709822	-1.53349	0.125154
DNAm-LC1	cg05368730	0.18322	-0.0373437	0.254773	2.46562	0.0136777
DNAm-LC1	cg20101529	0.198361	0.0687261	0.250212	3.79959	0.000144935
DNAm-LC1	cg19272349	0.124256	0.0346324	0.180199	3.1322	0.00173501
DNAm-LC1	cg02121529	0.157466	0.0283346	0.261739	2.58837	0.0096432
DNAm-LC1	cg01860944	0.217186	0.0783888	0.273369	4.29784	1.72468e-05
DNAm-LC1	cg25024321	0.237597	0.0615093	0.336266	3.47822	0.00050476
DNAm-LC1	cg09896622	0.250597	0.0601617	0.311603	3.9066	9.36023e-05
DNAm-LC1	cg05933736	0.263324	0.12454	0.315677	4.94279	7.70127e-07
DNAm-LC1	cg17453252	0.299158	0.178508	0.357437	5.64742	1.62878e-08
DNAm-LC1	cg00931874	0.160847	0.0619536	0.240351	3.32462	0.000885393
DNAm-LC1	cg22104744	0.106014	0.0296354	0.196809	2.38376	0.0171369
DNAm-LC1	cg06768599	0.131875	-8.90097e-05	0.208532	2.16451	0.0304253
DNAm-LC1	cg04224064	0.136309	0.0243286	0.23165	2.41809	0.0156024
DNAm-LC1	cg18369034	0.250441	0.107727	0.330417	3.92246	8.76504e-05
DNAm-LC1	cg02269643	0.122332	-0.00790181	0.216836	2.03489	0.0418619
DNAm-LC1	cg23898189	0.261873	0.110108	0.330499	4.28772	1.80518e-05
DNAm-LC1	cg01126532	0.18023	0.0289613	0.252438	3.15654	0.00159655
DNAm-LC1	cg19741660	0.23102	0.124062	0.302874	4.79694	1.61106e-06
DNAm-LC1	cg19718309	0.10012	0.0146262	0.177386	2.32581	0.0200286
DNAm-LC1	cg05150608	0.300983	0.156722	0.342642	4.99061	6.01883e-07
DNAm-LC1	cg01761236	0.287312	0.152195	0.333263	5.29385	1.19768e-07
DNAm-LC1	cg00284551	0.349184	0.200545	0.413971	5.57947	2.41248e-08
DNAm-LC1	cg15482931	0.204767	0.0570039	0.275762	3.86394	0.000111573
DNAm-LC1	cg00329728	0.153185	0.02554	0.222781	2.96721	0.00300516
DNAm-LC1	cg24222194	0.35317	0.153412	0.390907	4.87348	1.0965e-06
DNAm-LC1	cg23511151	0.143115	-0.00420852	0.215585	2.58049	0.00986603
DNAm-LC1	cg11032707	0.252126	0.0913371	0.300048	4.34115	1.41739e-05
DNAm-LC1	cg22708112	0.0548066	-0.0247366	0.113003	1.44842	0.147499
DNAm-LC1	cg26710563	0.428868	0.20088	0.476077	5.77395	7.74362e-09
DNAm-LC1	cg09390001	0.453939	0.286031	0.498538	6.20811	5.36242e-10
DNAm-LC1	cg09073799	0.218616	0.0891442	0.271228	3.82112	0.000132845
DNAm-LC1	cg04788288	0.119078	0.0270587	0.185196	2.59759	0.00938813
DNAm-LC1	cg13888600	0.140118	0.0307504	0.210218	2.8885	0.00387085
DNAm-LC1	cg25885684	0.19982	0.0601015	0.265731	3.55257	0.000381484
DNAm-LC1	cg06630425	0.0658686	-0.0297552	0.155529	1.38559	0.165872
DNAm-LC1	cg00510552	0.0590576	-0.0499908	0.172755	1.0265	0.304656
DNAm-LC1	cg27434487	0.268699	0.130606	0.324486	4.60282	4.16817e-06
DNAm-LC1	cg03448169	0.239303	0.0902315	0.280154	4.29894	1.71619e-05
DNAm-LC1	cg00584422	0.341764	0.187416	0.393433	5.61129	2.00822e-08
DNAm-LC1	cg11058916	0.157495	-0.0073287	0.206847	2.6786	0.00739297
DNAm-LC1	cg10113194	0.19607	0.0494303	0.246558	3.19323	0.00140692
DNAm-LC1	cg06306879	0.260325	0.100222	0.314094	4.49884	6.83242e-06
DNAm-LC1	cg02564175	0.104666	-0.00527141	0.182809	2.17926	0.0293123
DNAm-LC1	cg25771195	0.397356	0.220131	0.446546	5.33555	9.52572e-08
DNAm-LC1	cg04821248	0.315499	0.143731	0.355468	5.33382	9.61665e-08
DNAm-LC1	cg16725984	0.0828925	-0.0438468	0.154775	1.52829	0.12644
DNAm-LC1	cg14043602	0.26128	0.0927893	0.313704	4.58935	4.44625e-06
DNAm-LC1	cg14522800	0.409349	0.244424	0.474282	5.20958	1.89271e-07
DNAm-LC1	cg20734996	0.297408	0.106895	0.349186	4.17175	3.02275e-05
DNAm-LC1	cg17892169	0.312565	0.146153	0.372126	4.80475	1.54942e-06
DNAm-LC1	cg19537511	0.403093	0.21846	0.457195	5.31293	1.07878e-07
DNAm-LC1	cg18901140	0.33118	0.179187	0.389713	5.42717	5.72546e-08
DNAm-LC1	cg20860533	0.276053	0.13164	0.340875	4.52962	5.90892e-06
DNAm-LC1	cg10257905	0.32987	0.193636	0.382511	5.57066	2.5378e-08
DNAm-LC1	cg05590257	0.180438	0.010211	0.274369	2.59092	0.00957205
DNAm-LC1	cg27410828	0.135503	-0.0516647	0.205419	2.2933	0.021831
DNAm-LC1	cg06027620	0.176556	0.0282948	0.239695	3.28804	0.00100886
DNAm-LC1	cg24607642	0.447845	0.238796	0.523963	5.43491	5.48255e-08
DNAm-LC1	cg10165801	0.126042	0.0235422	0.21626	2.57061	0.010152
DNAm-LC1	cg06395298	0.222948	0.0906943	0.296825	3.9053	9.41072e-05
DNAm-LC1	cg14419435	0.463241	0.247685	0.538292	5.90631	3.49862e-09
DNAm-LC1	cg05229989	0.212435	0.0943386	0.258061	4.06916	4.71823e-05
DNAm-LC1	cg24432245	0.298126	0.132708	0.363843	4.45323	8.45883e-06
DNAm-LC1	cg26446133	0.144407	0.0331278	0.215634	2.82267	0.00476262
DNAm-LC1	cg25308662	0.116167	-0.0288917	0.210668	1.80661	0.0708227
DNAm-LC1	cg02639931	0.0659209	-0.0283406	0.129356	1.55911	0.11897
DNAm-LC1	cg14007004	0.071669	-0.0633373	0.132388	1.44893	0.147358
DNAm-LC1	cg24046155	0.171748	0.0537599	0.254074	3.2063	0.00134455
DNAm-LC1	cg19851563	0.201953	0.103455	0.261764	4.1315	3.60398e-05
DNAm-LC1	cg06996175	0.359564	0.217047	0.406319	5.62172	1.8907e-08
DNAm-LC1	cg22900607	0.200483	0.0896247	0.262465	4.11244	3.91493e-05
DNAm-LC1	cg03559037	0.28806	0.141936	0.344999	5.34954	8.81771e-08
DNAm-LC1	cg02721952	0.239901	0.0731231	0.298247	4.13538	3.54363e-05
DNAm-LC1	cg04764898	0.260634	0.100668	0.305967	4.15954	3.18887e-05
DNAm-LC1	cg04770751	0.35966	0.148208	0.396765	5.04666	4.496e-07
DNAm-LC1	cg03720611	0.29338	0.101914	0.360483	4.61302	3.96855e-06
DNAm-LC1	cg03567652	0.275019	0.0411915	0.332893	3.59459	0.000324899
DNAm-LC1	cg18365406	0.180106	0.0697668	0.265339	3.17923	0.00147665
DNAm-LC1	cg21651328	0.186969	0.0452213	0.247045	3.45954	0.000541091
DNAm-LC1	cg19051117	0.180015	0.0630324	0.228948	3.60501	0.000312144
DNAm-LC1	cg14396421	0.211771	0.0906232	0.259859	4.0863	4.38308e-05
DNAm-LC1	cg10741422	0.112989	0.014833	0.180176	2.2412	0.0250133
DNAm-LC1	cg26562263	0.124689	0.00804451	0.191231	2.65016	0.00804533
DNAm-LC1	cg26938561	0.203184	0.00379371	0.254248	2.96306	0.00304602
DNAm-LC1	cg16105687	0.300715	0.108626	0.354269	4.1677	3.07688e-05
DNAm-LC1	cg15510895	0.192617	0.0489997	0.267933	3.30516	0.000949236
DNAm-LC1	cg25418852	0.190965	0.0393409	0.272719	3.11315	0.00185104
DNAm-LC1	cg02456521	0.335971	0.106245	0.393976	4.22731	2.36505e-05
DNAm-LC1	cg24033103	0.110672	0.00250254	0.194311	2.1615	0.0306571
DNAm-LC1	cg26734888	0.111319	0.00727866	0.205342	2.18951	0.0285596
DNAm-LC1	cg14166009	0.266975	0.117999	0.331306	4.38296	1.17077e-05
DNAm-LC1	cg13687570	0.268174	0.132738	0.334088	4.33083	1.4855e-05
DNAm-LC1	cg25757140	0.241108	0.119751	0.316711	3.95764	7.56937e-05
DNAm-LC1	cg11984463	0.248898	0.0656239	0.329393	3.6527	0.000259493
DNAm-LC1	cg27270541	0.0890617	-0.0361133	0.166169	1.82046	0.0686891
DNAm-LC1	cg15797933	0.411322	0.171078	0.444187	5.54051	3.01592e-08
DNAm-LC1	cg08461949	0.0955524	0.00242312	0.199458	1.87535	0.0607445
DNAm-LC1	cg01864982	0.384568	0.181092	0.417527	5.88837	3.90027e-09
DNAm-LC1	cg10366742	0.267927	0.074061	0.310939	4.48378	7.33311e-06
DNAm-LC1	cg23652859	0.327462	0.16357	0.383807	5.05597	4.28209e-07
DNAm-LC1	cg01798261	0.308333	0.147567	0.373223	4.72628	2.28675e-06
DNAm-LC1	cg24502342	0.332483	0.109804	0.36912	4.51722	6.26582e-06
DNAm-LC1	cg04539957	0.214476	0.0439871	0.28158	3.41365	0.00064098
DNAm-LC1	cg03711791	0.219304	0.058011	0.320745	3.06967	0.00214295
DNAm-LC1	cg02600973	0.204528	0.0816358	0.273815	3.55984	0.000371084
DNAm-LC1	cg20802515	0.188785	0.0553899	0.26038	3.51901	0.000433158
DNAm-LC1	cg02544614	0.198926	0.0622984	0.269448	3.68107	0.000232257
DNAm-LC1	cg02567151	0.103045	-0.0469586	0.173574	1.76773	0.0771055
DNAm-LC1	cg26280578	-0.0329694	-0.122121	0.058099	-0.758085	0.4484
DNAm-LC1	cg17062171	0.195841	0.0514874	0.273241	3.37289	0.000743833
DNAm-LC1	cg18857588	-0.00724049	-0.100927	0.0798831	-0.155326	0.876564
DNAm-LC1	cg08309687	0.361118	0.201322	0.426571	5.27029	1.36209e-07
DNAm-LC1	cg18546236	0.171996	0.0816793	0.253116	3.6156	0.000299656
DNAm-LC1	cg13315706	0.244436	0.0755249	0.293683	3.74076	0.000183468
DNAm-LC1	cg02738086	0.368258	0.149505	0.436692	5.21399	1.84824e-07
DNAm-LC1	cg06898214	0.10487	-0.0159239	0.165502	2.06254	0.0391559
DNAm-LC1	cg02756845	0.265477	0.099745	0.317835	3.96554	7.32291e-05
DNAm-LC1	cg21779088	0.317434	0.129535	0.362533	5.15654	2.51555e-07
DNAm-LC1	cg02850689	0.187051	0.0477007	0.224732	3.99546	6.45695e-05
DNAm-LC1	cg22234529	0.290894	0.121537	0.359901	4.60961	4.03424e-06
DNAm-LC1	cg12594933	0.297023	0.13132	0.372891	4.45073	8.55781e-06
DNAm-LC1	cg07911171	0.31728	0.167206	0.35738	5.53605	3.09361e-08
DNAm-LC1	cg21544805	0.318411	0.150233	0.374754	5.43889	5.36135e-08
DNAm-LC1	cg15131789	0.325054	0.188637	0.381476	5.20386	1.95187e-07
DNAm-LC1	cg18789685	0.252518	0.109536	0.293554	4.91308	8.96575e-07
DNAm-LC1	cg08864344	0.361345	0.166023	0.419935	4.60593	4.1062e-06
DNAm-LC1	cg27535302	0.352058	0.13749	0.389186	5.109	3.23875e-07
DNAm-LC1	cg19743044	0.289834	0.143025	0.328757	5.09802	3.43216e-07
DNAm-LC1	cg23954153	0.0728769	-0.0596252	0.17975	1.22375	0.221048
DNAm-LC1	cg03935359	0.0796453	-0.0128608	0.140034	1.87144	0.0612844
DNAm-LC1	cg24871743	0.323769	0.16577	0.374682	5.7925	6.93447e-09
DNAm-LC1	cg02623200	0.29346	0.139439	0.35941	4.93813	7.88769e-07
DNAm-LC1	cg06808522	0.128516	-0.011352	0.195652	2.34501	0.0190266
DNAm-LC1	cg03352287	0.0156023	-0.086199	0.105999	0.306239	0.759422
DNAm-LC1	cg13071333	0.265063	0.0971136	0.321508	4.46995	7.82389e-06
DNAm-LC1	cg09895009	0.270927	0.13222	0.331307	4.6996	2.60666e-06
DNAm-LC1	cg25623035	0.318085	0.112229	0.388327	4.4636	8.05939e-06
DNAm-LC1	cg09358973	0.147219	0.0107981	0.217444	2.64071	0.00827328
DNAm-LC1	cg04287574	0.109118	-0.0111932	0.189203	2.11312	0.0345908
DNAm-LC1	cg08883485	0.199715	0.0770618	0.277577	3.49162	0.000480105
DNAm-LC1	cg14263176	0.212943	0.0855465	0.298138	3.8441	0.000120997
DNAm-LC1	cg05785348	0.197698	0.0517833	0.239472	3.87616	0.000106118
DNAm-LC1	cg13378649	0.34009	0.167442	0.403721	4.86898	1.12176e-06
DNAm-LC1	cg11651614	0.401037	0.174456	0.463179	4.66084	3.14917e-06
DNAm-LC1	cg04250837	0.254005	0.136267	0.306306	4.47233	7.73734e-06
DNAm-LC1	cg08887025	0.0522065	-0.048316	0.123244	1.07323	0.283166
DNAm-LC1	cg26396721	0.159237	0.0060574	0.243115	2.5335	0.0112929
DNAm-LC1	cg04617936	0.197704	0.0351407	0.265221	3.23946	0.00119758
DNAm-LC1	cg17214295	0.364181	0.216418	0.412953	6.19068	5.9906e-10
DNAm-LC1	cg21032567	0.255468	0.137009	0.344447	4.31858	1.57036e-05
DNAm-LC1	cg24485927	0.355976	0.177664	0.406809	5.46672	4.58446e-08
DNAm-LC1	cg00148862	0.212563	0.0801797	0.272267	4.25538	2.08693e-05
DNAm-LC1	cg11722971	0.155629	0.060632	0.225046	3.43395	0.000594848
DNAm-LC1	cg00954878	0.13559	0.0172929	0.203654	2.7221	0.00648681
DNAm-LC1	cg03566479	0.271503	0.117258	0.33855	4.06975	4.70633e-05
DNAm-LC1	cg26123256	0.113467	-0.0164195	0.191258	2.22748	0.0259151
DNAm-LC1	cg03602297	0.196496	0.0209351	0.263719	3.04538	0.00232388
DNAm-LC1	cg03125400	0.42648	0.242603	0.473518	6.29098	3.15471e-10
DNAm-LC1	cg20201270	0.144523	0.0213682	0.196986	3.13102	0.001742
DNAm-LC1	cg16619576	0.245609	0.0899694	0.298362	4.31537	1.59338e-05
DNAm-LC1	cg22360765	0.152967	0.0391211	0.208438	3.51911	0.000432993
DNAm-LC1	cg25023043	0.164804	0.0495253	0.235447	3.42541	0.000613871
DNAm-LC1	cg26394380	0.211462	0.0548596	0.282995	3.34855	0.00081237
DNAm-LC1	cg02076785	0.0710527	-0.0489292	0.158565	1.34687	0.178021
DNAm-LC1	cg04019522	0.294204	0.111069	0.345626	4.36559	1.26782e-05
DNAm-LC1	cg12850473	0.255395	0.0751224	0.334577	3.52229	0.000427833
DNAm-LC1	cg24412079	0.216635	0.0553292	0.288549	3.5525	0.000381592
DNAm-LC1	cg09357934	0.301256	0.152285	0.352471	4.75534	1.98115e-06
DNAm-LC1	cg03578473	0.194132	0.0938001	0.251225	3.9458	7.9534e-05
DNAm-LC1	cg23081213	0.282286	0.138444	0.344538	4.75616	1.97314e-06
DNAm-LC1	cg07929768	0.249635	0.151156	0.331476	5.16484	2.4064e-07
DNAm-LC1	cg13228576	0.300611	0.139868	0.372852	5.11586	3.12314e-07
DNAm-LC1	cg23555395	0.267762	0.0979948	0.335213	4.49478	6.96415e-06
DNAm-LC1	cg15144453	0.363742	0.176281	0.4204	5.53042	3.19471e-08
DNAm-LC1	cg03667591	0.331394	0.195179	0.380394	5.08514	3.67365e-07
DNAm-LC1	cg03994820	0.218939	0.0710214	0.309087	3.47318	0.000514339
DNAm-LC1	cg13925692	0.308767	0.121423	0.378352	4.48447	7.30955e-06
DNAm-LC1	cg25105657	0.317521	0.172001	0.363601	5.90075	3.61863e-09
DNAm-LC1	cg07207099	0.0878823	-0.0307916	0.140563	1.78878	0.07365
DNAm-LC1	cg07507251	0.206137	0.0777847	0.261642	4.5447	5.50127e-06
DNAm-LC1	cg08967764	0.191614	0.0725861	0.289187	3.14207	0.00167757
DNAm-LC1	cg27384355	0.0710561	-0.0269186	0.13441	1.55024	0.121084
DNAm-LC1	cg24269840	0.176245	0.0501017	0.233904	3.34629	0.000819007
DNAm-LC1	cg07264726	0.37079	0.159501	0.437865	4.69411	2.6777e-06
DNAm-LC1	cg04444415	0.139775	0.0477578	0.216304	2.98236	0.00286035
DNAm-LC1	cg10056520	0.259146	0.0990547	0.322575	4.66575	3.07497e-06
DNAm-LC1	cg18089397	0.222873	0.111972	0.297775	4.18688	2.82819e-05
DNAm-LC1	cg20948431	0.188941	-0.0066142	0.269892	2.59783	0.00938138
DNAm-LC1	cg03719040	0.360565	0.200722	0.421502	5.22504	1.74118e-07
DNAm-LC1	cg21744417	0.0945988	-0.00524679	0.178829	1.99153	0.0464221
DNAm-LC1	cg26137103	0.156084	0.0364364	0.23548	2.96199	0.00305659
DNAm-LC1	cg25976440	0.315728	0.134673	0.377897	4.5442	5.51434e-06
DNAm-LC1	cg24137332	0.305008	0.091202	0.375829	3.86895	0.000109303
DNAm-LC1	cg00999950	0.086695	-0.0312335	0.138662	1.91755	0.0551685
DNAm-LC1	cg18180107	0.0858666	-0.0164045	0.134998	1.94202	0.0521351
DNAm-LC1	cg03467027	0.0799972	-0.0342919	0.127523	1.7709	0.0765774
DNAm-LC1	cg11979875	0.148921	0.0357351	0.21189	3.29584	0.000981283
DNAm-LC1	cg15814150	0.335606	0.149273	0.378043	4.24988	2.13886e-05
DNAm-LC1	cg11083715	0.188877	0.0623684	0.247858	3.30541	0.000948369
DNAm-LC1	cg06019590	0.183349	0.0505946	0.245581	3.34273	0.000829585
DNAm-LC1	cg21931717	-0.0438296	-0.110542	0.0591486	-0.971956	0.331072
DNAm-LC1	cg19050152	0.304085	0.144843	0.392867	4.21639	2.48239e-05
DNAm-LC1	cg12869949	0.346297	0.150127	0.39773	4.86119	1.16681e-06
DNAm-LC1	cg18275316	0.156323	0.0446626	0.247926	2.90055	0.00372506
DNAm-LC1	cg17608082	0.252913	0.110864	0.339161	4.10853	3.98186e-05
DNAm-LC1	cg26872742	0.251259	0.138388	0.308768	5.49987	3.80074e-08
DNAm-LC1	cg06843889	0.133726	0.0449288	0.202702	3.19266	0.00140968
DNAm-LC1	cg07752120	0.202279	0.0717751	0.276857	3.24945	0.0011563
DNAm-LC1	cg26624732	0.171308	0.0603039	0.255893	2.86658	0.00414937
DNAm-LC1	cg07398791	0.282592	0.122552	0.351279	4.02624	5.6677e-05
DNAm-LC1	cg04636402	0.249627	0.111773	0.353971	3.72821	0.000192848
DNAm-LC1	cg08835099	0.107713	0.0183774	0.208723	2.27992	0.0226123
DNAm-LC1	cg11907797	0.287947	0.139438	0.360187	4.04684	5.19148e-05
DNAm-LC1	cg16617774	0.402805	0.269269	0.444475	6.96129	3.37169e-12
DNAm-LC1	cg03842822	0.228235	0.0790511	0.299107	4.05375	5.0402e-05
DNAm-LC1	cg17711521	0.307073	0.155094	0.358995	4.65042	3.31257e-06
DNAm-LC1	cg09757644	0.170902	0.0233906	0.258008	2.79091	0.00525596
DNAm-LC1	cg15141195	0.304068	0.156641	0.359738	5.14659	2.65259e-07
DNAm-LC1	cg05021589	0.203432	0.0691448	0.252497	3.60228	0.000315433
DNAm-LC1	cg09088448	0.232893	0.103845	0.28231	4.33334	1.46862e-05
DNAm-LC1	cg15552206	0.0305929	-0.0715624	0.104196	0.683954	0.494004
DNAm-LC1	cg17489597	0.23137	0.0782523	0.31266	3.59288	0.000327045
DNAm-LC1	cg02994187	0.210887	0.0584591	0.276222	3.36763	0.000758174
DNAm-LC1	cg26504835	0.0560605	-0.0272449	0.149793	1.1528	0.248994
DNAm-LC1	cg04985482	0.0691478	-0.0244979	0.136051	1.53703	0.124287
DNAm-LC1	cg24882324	0.163969	0.0109163	0.260648	2.36099	0.0182263
DNAm-LC1	cg16446577	0.237406	0.116239	0.317067	4.07233	4.65453e-05
DNAm-LC1	cg18877699	0.365558	0.18082	0.40348	5.09602	3.4687e-07
DNAm-LC1	cg11457640	0.341846	0.158328	0.401569	5.027	4.98221e-07
DNAm-LC1	cg08373528	0.10975	-0.011635	0.18798	2.17064	0.0299581
DNAm-LC1	cg11848487	0.297776	0.0807919	0.348542	3.89139	9.96704e-05
DNAm-LC1	cg21715903	0.167033	0.0418708	0.265614	2.75101	0.00594123
DNAm-LC1	cg12664649	0.273491	0.142017	0.35587	4.22543	2.38487e-05
DNAm-LC1	cg27164797	0.179599	0.0262176	0.256848	2.83634	0.00456332
DNAm-LC1	cg05575614	0.071199	-0.0244664	0.144319	1.58482	0.113008
DNAm-LC1	cg21769969	0.197402	0.0347961	0.276218	3.14376	0.0016679
DNAm-LC1	cg15931839	0.261634	0.093806	0.307739	4.30094	1.70075e-05
DNAm-LC1	cg26982321	0.371527	0.208191	0.438385	5.29711	1.17653e-07
DNAm-LC1	cg04534697	0.190358	0.0491497	0.271821	3.12786	0.00176082
DNAm-LC1	cg12793096	0.165386	0.0348497	0.256157	2.76444	0.00570212
DNAm-LC1	cg16001811	0.194231	0.051365	0.279123	3.25328	0.00114082
DNAm-LC1	cg21732383	0.255634	0.105948	0.31474	4.30971	1.63467e-05
DNAm-LC1	cg25148572	0.239359	0.134525	0.306764	4.6299	3.65835e-06
DNAm-LC1	cg26297808	0.0450787	-0.111117	0.157101	0.592737	0.553357
DNAm-LC1	cg10099601	0.279189	0.115105	0.349927	4.09601	4.20329e-05
DNAm-LC1	cg03366850	0.399085	0.2066	0.45006	5.01938	5.18391e-07
DNAm-LC1	cg25184724	0.470019	0.224707	0.500388	6.02332	1.70874e-09
DNAm-LC1	cg22460204	0.269523	0.0867998	0.323392	4.11008	3.95528e-05
DNAm-LC1	cg27385590	0.161087	0.0606724	0.236358	3.42492	0.000614986
DNAm-LC1	cg07666532	0.386773	0.220029	0.446859	5.59525	2.20298e-08
DNAm-LC1	cg00833441	0.246456	0.0818425	0.295199	4.0078	6.12867e-05
DNAm-LC1	cg19055436	0.246805	0.123292	0.301919	4.71851	2.3758e-06
DNAm-LC1	cg21406967	0.362642	0.11584	0.418355	4.08497	4.40834e-05
DNAm-LC1	cg24116779	0.360668	0.159793	0.418733	4.95006	7.41912e-07
DNAm-LC1	cg09505788	0.123516	0.0303172	0.193005	2.57461	0.0100353
DNAm-LC1	cg02303805	0.204553	0.0543201	0.280378	3.47806	0.000505063
DNAm-LC1	cg24091438	0.253134	0.0468398	0.316134	3.68123	0.000232115
DNAm-LC1	cg06975979	0.157057	-0.0142678	0.236894	2.43327	0.0149632
DNAm-LC1	cg25185001	0.281437	0.142017	0.348271	5.24365	1.57428e-07
DNAm-LC1	cg12580770	0.18612	0.085215	0.246139	4.48615	7.25227e-06
DNAm-LC1	cg04516022	0.441618	0.236702	0.4919	6.43403	1.24267e-10
DNAm-LC1	cg25265226	0.20928	0.0953098	0.279815	4.24858	2.15125e-05
DNAm-LC1	cg15983026	0.274272	0.114982	0.332486	4.88018	1.05987e-06
DNAm-LC1	cg10033433	0.265276	0.130952	0.326616	5.18575	2.15153e-07
DNAm-LC1	cg12144100	0.177182	0.0154832	0.239256	3.18484	0.00144836
DNAm-LC1	cg27122614	0.291465	0.10138	0.377243	3.97028	7.17896e-05
DNAm-LC1	cg17658976	0.252953	0.0986897	0.303016	3.95748	7.57454e-05
DNAm-LC1	cg00579531	0.202852	0.0634832	0.262243	3.76133	0.000169012
DNAm-LC1	cg03310167	0.307677	0.159092	0.358282	5.03826	4.6978e-07
DNAm-LC1	cg10121745	0.243867	0.133741	0.327731	4.39303	1.11783e-05
DNAm-LC1	cg07774884	0.223461	0.0798549	0.286079	4.16714	3.08445e-05
DNAm-LC1	cg15134714	0.291598	0.129625	0.343312	4.22573	2.38165e-05
DNAm-LC1	cg07157107	0.249671	0.104685	0.326121	4.21259	2.52458e-05
DNAm-LC1	cg24020452	0.205266	0.0598952	0.262672	3.74172	0.000182765
DNAm-LC1	cg15585987	0.257783	0.0979143	0.345451	4.07751	4.55205e-05
DNAm-LC1	cg01451193	0.143095	0.0342564	0.220627	2.94776	0.00320089
DNAm-LC1	cg06230848	0.226892	0.0716715	0.299109	3.35543	0.000792428
DNAm-LC1	cg13446199	0.201764	0.0826561	0.243965	4.5565	5.2012e-06
DNAm-LC1	cg13904874	0.314206	0.129973	0.370922	4.59439	4.34011e-06
DNAm-LC1	cg03597699	0.199675	0.0484419	0.264812	3.5555	0.000377257
DNAm-LC1	cg14399122	0.240191	0.0994642	0.29655	4.42481	9.65256e-06
DNAm-LC1	cg04344021	0.0892765	-0.00175123	0.160658	1.90114	0.0572841
DNAm-LC1	cg24136690	0.161008	0.0233866	0.24054	2.96877	0.00298994
DNAm-LC1	cg09113440	0.257694	0.116438	0.353304	4.35985	1.3015e-05
DNAm-LC1	cg06967120	0.120059	-0.0133028	0.177063	2.73821	0.00617755
DNAm-LC1	cg00572560	0.186156	0.055759	0.25008	4.01189	6.02343e-05
DNAm-LC1	cg24564492	0.407379	0.19659	0.466515	5.25993	1.44108e-07
DNAm-LC1	cg24356544	0.150016	0.0448539	0.235505	3.05963	0.00221613
DNAm-LC1	cg14298680	0.420226	0.230582	0.457944	5.47894	4.2789e-08
DNAm-LC1	cg06722282	0.194469	0.0712074	0.267204	3.94579	7.95373e-05
DNAm-LC1	cg17667035	0.344255	0.213555	0.405879	5.77155	7.85453e-09
DNAm-LC1	cg02041677	0.261528	0.106955	0.333286	4.05275	5.06188e-05
DNAm-LC1	cg07839926	0.223935	0.0892228	0.301835	3.67214	0.000240527
DNAm-LC1	cg05399434	0.398229	0.249479	0.453975	5.86324	4.5391e-09
DNAm-LC1	cg10059924	0.395807	0.21075	0.448094	5.69931	1.20291e-08
DNAm-LC1	cg02415341	0.338655	0.102637	0.400678	4.41062	1.03073e-05
DNAm-LC1	cg24018756	0.176944	0.040155	0.237971	3.41119	0.000646801
DNAm-LC1	cg09597767	-0.00210774	-0.0818039	0.108198	-0.0449033	0.964184
DNAm-LC1	cg26461944	0.279715	0.150167	0.349153	4.78595	1.7018e-06
DNAm-LC1	cg03638795	0.316157	0.178343	0.378064	5.00852	5.48512e-07
DNAm-LC1	cg06064525	0.0657118	-0.0171117	0.14007	1.57636	0.114944
DNAm-LC1	cg03611487	0.395337	0.248538	0.442686	7.25644	3.97411e-13
DNAm-LC1	cg10964385	0.137118	0.00638173	0.202947	2.45763	0.0139859
DNAm-LC1	cg12534759	0.245357	0.13158	0.310231	4.75399	1.99437e-06
DNAm-LC1	cg26637069	0.275068	0.144038	0.336352	4.60089	4.20694e-06
DNAm-LC1	cg12635602	0.343954	0.143712	0.411527	4.58353	4.5719e-06
DNAm-LC1	cg04850017	0.106077	0.035894	0.194435	2.73963	0.00615091
DNAm-LC1	cg04935121	0.0871593	-0.00138317	0.175164	1.81808	0.0690519
DNAm-LC1	cg18137308	0.121932	0.0367777	0.211785	2.64918	0.00806885
DNAm-LC1	cg16477774	0.138697	-0.0210628	0.247462	2.12704	0.0334171
DNAm-LC1	cg16017089	0.222222	0.0610868	0.268102	4.21591	2.48776e-05
DNAm-LC1	cg12161971	0.365912	0.163976	0.441624	4.97131	6.65023e-07
DNAm-LC1	cg25511807	0.287788	0.19715	0.351432	5.64114	1.68928e-08
DNAm-LC1	cg19356515	0.321689	0.116145	0.371355	4.39732	1.09597e-05
DNAm-LC1	cg20608306	0.202046	0.0754234	0.276659	3.55332	0.000380396
DNAm-LC1	cg02046143	0.176006	0.0618513	0.237879	3.47422	0.000512346
DNAm-LC1	cg26955987	-0.109375	-0.246045	-0.000360863	-1.80823	0.0705708
DNAm-LC1	cg22802102	0.29898	0.118416	0.375301	3.86573	0.000110759
DNAm-LC1	cg12018809	0.344008	0.145546	0.393251	4.53125	5.86357e-06
DNAm-LC1	cg18142353	0.255832	0.103262	0.313911	4.46021	8.18782e-06
DNAm-LC1	cg02411009	0.24642	0.11017	0.326856	4.19295	2.75352e-05
DNAm-LC1	cg01256987	0.121856	0.0104967	0.192832	2.64707	0.00811915
DNAm-LC1	cg22861561	0.0793729	-0.0321481	0.1582	1.57127	0.11612
DNAm-LC1	cg03020208	0.35339	0.124914	0.404389	4.3169	1.58239e-05
DNAm-LC1	cg19630667	0.343653	0.168712	0.40894	5.86689	4.44047e-09
DNAm-LC1	cg14679255	0.177709	0.0511924	0.243754	3.23151	0.00123137
DNAm-LC1	cg05971894	0.301397	0.0727288	0.347057	4.07661	4.56966e-05
DNAm-LC1	cg16387046	0.134109	0.0415656	0.211497	2.63267	0.00847176
DNAm-LC1	cg08013331	0.118865	0.0215724	0.203459	2.27227	0.0230704
DNAm-LC1	cg26417417	0.224006	0.0927375	0.29195	4.10056	4.12148e-05
DNAm-LC1	cg26133399	0.278177	0.163079	0.347541	4.79122	1.6577e-06
DNAm-LC1	cg17514701	0.311962	0.13537	0.363223	4.63667	3.54069e-06
DNAm-LC1	cg11586330	0.191207	0.0336446	0.28198	2.97837	0.00289785
DNAm-LC1	cg09090941	0.21583	0.123107	0.25496	4.8918	9.99178e-07
DNAm-LC1	cg26214972	0.114646	-0.022553	0.17545	2.18289	0.0290439
DNAm-LC1	cg20124078	0.283932	0.144123	0.342146	5.06628	4.05658e-07
DNAm-LC1	cg11294269	0.326665	0.137037	0.405218	4.27666	1.89721e-05
DNAm-LC1	cg05483731	0.175423	0.0460045	0.246434	3.18499	0.00144759
DNAm-LC1	cg26256126	0.25189	0.0539823	0.33565	3.65525	0.000256929
DNAm-LC1	cg23591611	0.451478	0.221481	0.518783	5.51673	3.45365e-08
DNAm-LC1	cg04678336	0.454871	0.212706	0.492482	5.63368	1.76407e-08
DNAm-LC1	cg05122437	0.0102411	-0.0741097	0.0878574	0.251995	0.801045
DNAm-LC1	cg15234627	0.123975	0.0159988	0.182022	2.57356	0.0100659
DNAm-LC1	cg13212435	0.244033	0.107255	0.308954	4.55533	5.23028e-06
DNAm-LC1	cg09129334	0.23879	0.114138	0.299875	4.08503	4.40709e-05
DNAm-LC1	cg03403901	0.32015	0.167984	0.380802	5.35925	8.35673e-08
DNAm-LC1	cg04569152	0.379111	0.201577	0.430001	5.40462	6.49473e-08
DNAm-LC1	cg16076654	0.265657	0.13596	0.307678	5.51754	3.43778e-08
DNAm-LC1	cg12943115	0.222721	0.0897786	0.266469	4.4308	9.3884e-06
DNAm-LC1	cg22930859	0.256526	0.121256	0.337417	4.16398	3.12752e-05
DNAm-LC1	cg13551137	0.176238	0.0557846	0.242951	3.46465	0.000530925
DNAm-LC1	cg09271279	0.181221	0.0502437	0.249254	3.2208	0.00127832
DNAm-LC1	cg06854399	0.241219	0.13764	0.319766	4.32325	1.5375e-05
DNAm-LC1	cg22713356	-0.01744	-0.102518	0.0490341	-0.440965	0.659239
DNAm-LC1	cg06424894	0.20777	0.0660849	0.304751	3.30402	0.000953074
DNAm-LC1	cg21752660	0.408072	0.221633	0.462105	5.50809	3.62741e-08
DNAm-LC1	cg00509616	0.372552	0.221012	0.424137	5.54106	3.00647e-08
DNAm-LC1	cg23906060	0.322519	0.13278	0.37859	4.79153	1.65512e-06
DNAm-LC1	cg08022502	0.314203	0.152512	0.360339	5.3396	9.31518e-08
DNAm-LC1	cg14205663	0.278756	0.083204	0.336646	4.30018	1.70657e-05
DNAm-LC1	cg23325335	0.220701	0.0825642	0.281557	3.89844	9.68127e-05
DNAm-LC1	cg18869061	0.16189	0.0621708	0.247525	3.38291	0.00071721
DNAm-LC1	cg18279742	0.258534	0.0790606	0.323709	3.84825	0.000118964
DNAm-LC1	cg03507326	0.0652347	-0.0840978	0.156585	1.0319	0.302119
DNAm-LC1	cg07336964	0.29914	0.119562	0.344289	4.67708	2.90994e-06
DNAm-LC1	cg16586594	0.284925	0.115674	0.35324	3.99806	6.38627e-05
DNAm-LC1	cg26778345	0.331958	0.108869	0.398897	4.16944	3.05344e-05
DNAm-LC1	cg08241330	0.264629	0.106394	0.329452	3.9425	8.06358e-05
DNAm-LC1	cg08834902	0.260959	0.0833839	0.337017	3.58201	0.000340956
DNAm-LC1	cg00231389	0.336585	0.123442	0.406552	4.1615	3.16163e-05
DNAm-LC1	cg00220102	0.171902	0.0148171	0.238372	2.76375	0.0057142
DNAm-LC1	cg04332619	0.214212	0.0612008	0.278578	3.21575	0.00130104
DNAm-LC1	cg10532489	0.156643	0.00894065	0.218548	2.84544	0.00443501
DNAm-LC1	cg05705114	0.188744	0.030512	0.248103	3.26403	0.00109838
DNAm-LC1	cg27505745	0.107094	0.0187153	0.186657	2.26751	0.023359
DNAm-LC1	cg15482422	0.381183	0.183175	0.451875	4.88722	1.02269e-06
DNAm-LC1	cg07846061	0.105976	-0.0367941	0.172863	1.93425	0.0530829
DNAm-LC1	cg08467866	0.180783	0.0522127	0.248108	3.38699	0.000706651
DNAm-LC1	cg04384112	0.149738	0.0554084	0.193551	3.75921	0.000170453
DNAm-LC1	cg06400318	0.0477538	-0.0452263	0.118194	1.02851	0.303709
DNAm-LC1	cg01586332	0.302835	0.151099	0.36854	4.66194	3.13244e-06
DNAm-LC1	cg12880095	0.181839	0.0325341	0.246822	3.61124	0.000304741
DNAm-LC1	cg04724319	0.219516	0.0336629	0.281339	3.39393	0.000688969
DNAm-LC1	cg11801411	0.401723	0.194476	0.457979	5.12605	2.95884e-07
DNAm-LC1	cg15071166	0.0611359	-0.0247309	0.117608	1.56	0.118759
DNAm-LC1	cg12642237	0.222685	0.0957211	0.298192	3.99781	6.39301e-05
DNAm-LC1	cg09093656	0.21606	0.0398651	0.285839	3.23664	0.00120947
DNAm-LC1	cg15193133	0.246097	0.114911	0.329878	4.07061	4.68895e-05
DNAm-LC1	cg07760794	0.250956	0.0838802	0.337892	3.92561	8.65097e-05
DNAm-LC1	cg24113950	0.417781	0.264534	0.447713	6.6705	2.5493e-11
DNAm-LC1	cg16010178	0.297529	0.132424	0.355219	5.16075	2.4596e-07
DNAm-LC1	cg04267101	0.440825	0.234505	0.482079	5.56298	2.65206e-08
DNAm-LC1	cg05609335	0.430858	0.220194	0.488066	6.07634	1.22957e-09
DNAm-LC1	cg13549638	0.271148	0.079705	0.305714	4.40317	1.06682e-05
DNAm-LC1	cg12327405	0.306778	0.106293	0.416343	3.80815	0.000140012
DNAm-LC1	cg18032297	0.200113	0.0691578	0.286661	3.77745	0.00015844
DNAm-LC1	cg19751300	0.215751	0.0644276	0.286759	3.50393	0.000458439
DNAm-LC1	cg06923616	0.360781	0.134951	0.421933	4.73727	2.16615e-06
DNAm-LC1	cg04788926	0.202704	0.0444845	0.30417	2.96911	0.00298663
DNAm-LC1	cg26525091	0.171433	0.0433893	0.242978	3.39253	0.000692504
DNAm-LC1	cg13777292	0.192846	0.0512649	0.236608	3.56246	0.000367403
DNAm-LC1	cg11293190	0.0712324	-0.0231816	0.170888	1.36677	0.171696
DNAm-LC1	cg23254497	0.331177	0.132357	0.39081	4.60067	4.21135e-06
DNAm-LC1	cg18625610	0.272971	0.117423	0.329234	4.85121	1.2271e-06
DNAm-LC1	cg02890250	0.156506	-0.00206306	0.22644	2.57762	0.00994828
DNAm-LC1	cg08900409	0.165377	0.0594443	0.234553	3.50408	0.000458183
DNAm-LC1	cg04273661	0.362385	0.170737	0.402914	5.27517	1.32636e-07
DNAm-LC1	cg12200950	0.14541	0.0472593	0.236262	2.757	0.00583346
DNAm-LC1	cg12109087	0.213708	0.105797	0.280188	4.27053	1.95012e-05
DNAm-LC1	cg02006647	0.218442	0.0678628	0.266321	3.35929	0.000781442
DNAm-LC1	cg24850535	0.298122	0.113876	0.349251	4.3249	1.52599e-05
DNAm-LC1	cg20979061	0.196666	0.0357381	0.254362	3.01495	0.00257022
DNAm-LC1	cg09789252	0.322343	0.145737	0.370133	5.00795	5.5014e-07
DNAm-LC1	cg11870206	0.325367	0.113993	0.379253	5.0121	5.38396e-07
DNAm-LC1	cg00768359	0.263637	0.141725	0.332606	5.15878	2.48565e-07
DNAm-LC1	cg19149785	0.157494	0.0261093	0.238524	2.77143	0.00558109
DNAm-LC1	cg15497724	0.272302	0.126804	0.348467	4.43724	9.112e-06
DNAm-LC1	cg15800907	0.0623464	-0.0386581	0.132125	1.25076	0.211022
DNAm-LC1	cg06100238	0.389266	0.257881	0.428628	6.53099	6.53379e-11
DNAm-LC1	cg09311683	0.0356362	-0.060741	0.110708	0.737426	0.460863
DNAm-LC1	cg09881842	0.107337	-0.00395248	0.170834	2.11804	0.0341713
DNAm-LC1	cg16691087	0.117074	-0.0264288	0.182651	2.07817	0.0376936
DNAm-LC1	cg20430047	0.300973	0.139186	0.371254	4.42199	9.77981e-06
DNAm-LC1	cg16440058	0.0275876	-0.0766485	0.0982076	0.570213	0.568533
DNAm-LC1	cg05267394	0.0307905	-0.0646583	0.104143	0.67844	0.497493
DNAm-LC1	cg09607548	0.381576	0.203843	0.446379	5.40444	6.50095e-08
DNAm-LC1	cg15243856	0.229776	0.0468053	0.324471	2.92386	0.00345718
DNAm-LC1	cg20477147	0.297201	0.129656	0.348865	4.86661	1.13531e-06
DNAm-LC1	cg22843950	0.284635	0.150016	0.352307	5.11497	3.13792e-07
DNAm-LC1	cg17650057	0.30176	0.164279	0.366944	5.44951	5.05094e-08
DNAm-LC1	cg07279557	0.114218	-0.0217589	0.204869	2.07199	0.0382667
DNAm-LC1	cg11029358	0.241425	0.0314566	0.309486	3.71435	0.000203729
DNAm-LC1	cg11113589	0.225249	0.0715357	0.290145	4.00832	6.1152e-05
DNAm-LC1	cg03705621	0.207646	0.0709972	0.27266	3.83617	0.000124967
DNAm-LC1	cg17387122	0.259548	0.108263	0.308073	4.52287	6.10064e-06
DNAm-LC1	cg16576255	0.380406	0.239563	0.43276	7.0919	1.32282e-12
DNAm-LC1	cg19805223	0.497527	0.265238	0.538262	5.64887	1.61503e-08
DNAm-LC1	cg22766080	0.302895	0.162031	0.351471	4.51654	6.28579e-06
DNAm-LC1	cg25676471	0.141685	0.0328455	0.222479	2.82196	0.00477316
DNAm-LC1	cg14335069	0.452325	0.241677	0.511793	5.83344	5.42947e-09
DNAm-LC1	cg06057569	0.223956	0.040842	0.295045	3.0646	0.0021796
DNAm-LC1	cg02709725	0.351008	0.15102	0.390789	4.75695	1.96535e-06
DNAm-LC1	cg20411340	0.263111	0.113442	0.314815	4.73704	2.16859e-06
DNAm-LC1	cg16926213	0.134445	0.00503861	0.22462	2.31668	0.0205214
DNAm-LC1	cg16355231	0.158617	0.025184	0.210693	2.76158	0.00575217
DNAm-LC1	cg23928726	0.376208	0.191979	0.426122	4.67365	2.95893e-06
DNAm-LC1	cg24592500	0.202305	0.0648373	0.260869	3.50076	0.000463931
DNAm-LC1	cg08764037	0.407897	0.231796	0.452879	5.69372	1.24298e-08
DNAm-LC1	cg03760518	0.256755	0.112137	0.318964	4.10754	3.99893e-05
DNAm-LC1	cg27223158	0.236419	0.0852733	0.311707	3.94026	8.13943e-05
DNAm-LC1	cg19500334	0.211289	0.039664	0.270692	3.33179	0.000862907
DNAm-LC1	cg08736918	0.18057	0.0375687	0.239264	3.05136	0.00227809
DNAm-LC1	cg10782019	0.10096	-0.00474802	0.160269	2.14749	0.0317545
DNAm-LC1	cg11619390	0.252404	0.0514529	0.320012	3.59808	0.00032057
DNAm-LC1	cg04411044	0.30878	0.143012	0.343203	4.67349	2.96124e-06
DNAm-LC1	cg15601529	0.213717	0.11379	0.289151	4.37213	1.2304e-05
DNAm-LC1	cg03387723	0.32674	0.148796	0.383021	4.56593	4.97289e-06
DNAm-LC1	cg03912703	0.252052	0.132757	0.324123	4.32607	1.51796e-05
DNAm-LC1	cg11193462	0.508514	0.290678	0.533115	6.42447	1.32326e-10
DNAm-LC1	cg00147850	0.277568	0.125497	0.317168	4.86947	1.11898e-06
DNAm-LC1	cg26466858	0.407612	0.202334	0.450121	5.51925	3.40453e-08
DNAm-LC1	cg22372668	0.111212	0.03331	0.20219	2.60504	0.00918636
DNAm-LC1	cg01938018	0.271865	0.150472	0.31822	5.14552	2.66774e-07
DNAm-LC1	cg27298324	0.378712	0.238135	0.421427	6.95255	3.58751e-12
DNAm-LC1	cg09554300	0.259138	0.112379	0.322935	4.62303	3.78176e-06
DNAm-LC1	cg08422645	0.432769	0.230915	0.493942	5.96845	2.39521e-09
DNAm-LC1	cg24394624	0.189242	0.0319636	0.256623	3.28166	0.00103198
DNAm-LC1	cg01491219	0.27864	0.0437888	0.350836	3.31217	0.000925768
DNAm-LC1	cg13986762	0.380956	0.208803	0.442712	5.18887	2.11577e-07
DNAm-LC1	cg09033006	0.0650316	-0.0398731	0.124481	1.45405	0.145932
DNAm-LC1	cg26109154	0.186917	0.0596083	0.273685	3.34104	0.000834639
DNAm-LC1	cg10776230	0.307888	0.132578	0.418253	3.87738	0.000105588
DNAm-LC1	cg09219402	0.205855	0.052948	0.258749	3.47799	0.000505197
DNAm-LC1	cg07483650	0.149002	-0.000802613	0.276372	2.20967	0.0271278
DNAm-LC1	cg01791778	0.268218	0.103494	0.348523	4.3205	1.55674e-05
DNAm-LC1	cg20846728	0.0182879	-0.0533211	0.107966	0.417068	0.676628
DNAm-LC1	cg15703756	0.206941	0.0513337	0.282537	3.49286	0.000477874
DNAm-LC1	cg05204532	0.309629	0.094169	0.370986	3.83729	0.000124399
DNAm-LC1	cg01354088	0.27696	0.176736	0.340866	5.01256	5.37113e-07
DNAm-LC1	cg05275752	0.223443	0.0910059	0.275534	4.19134	2.77312e-05
DNAm-LC1	cg01546378	0.315575	0.152044	0.371344	5.02232	5.10505e-07
DNAm-LC1	cg17110364	0.258476	0.135904	0.317345	4.80646	1.53623e-06
DNAm-LC1	cg21493583	0.249273	0.101108	0.313887	4.57527	4.75615e-06
DNAm-LC1	cg12149189	0.2972	0.0651553	0.361469	4.03312	5.50421e-05
DNAm-LC1	cg03792788	0.433633	0.246145	0.486489	6.21771	5.04478e-10
DNAm-LC1	cg14311362	0.18041	0.0671694	0.264069	2.95493	0.0031274
DNAm-LC1	cg23425970	0.0137062	-0.0575067	0.085469	0.337342	0.735859
DNAm-LC1	cg26279070	0.267946	0.117739	0.330166	4.4431	8.86708e-06
DNAm-LC1	cg12033029	0.404572	0.193813	0.453516	5.72306	1.04624e-08
DNAm-LC1	cg00306909	0.327025	0.152669	0.377771	4.73231	2.21981e-06
DNAm-LC1	cg13217260	0.249053	0.100172	0.296561	4.04384	5.25819e-05
DNAm-LC1	cg07495363	0.039376	-0.0786703	0.118475	0.713895	0.475292
DNAm-LC1	cg15714846	0.166729	0.0156396	0.26035	2.71992	0.00652985
DNAm-LC1	cg11463113	0.109356	0.00431554	0.146488	2.82027	0.00479835
DNAm-LC1	cg03164275	0.238014	0.058644	0.306462	3.74002	0.000184006
DNAm-LC1	cg21117965	0.169394	0.0550522	0.20973	4.08028	4.49805e-05
DNAm-LC1	cg12458485	0.223609	0.00627476	0.283815	3.20559	0.00134786
DNAm-LC1	cg09835085	0.326935	0.185822	0.38651	5.803	6.51402e-09
DNAm-LC1	cg05991609	0.174646	0.0546494	0.255147	3.61398	0.00030153
DNAm-LC1	cg14560430	0.240495	0.165035	0.3117	5.77271	7.80077e-09
DNAm-LC1	cg14776998	0.237941	0.134072	0.303006	5.08971	3.58615e-07
DNAm-LC1	cg10369653	0.303073	0.108031	0.396932	3.61238	0.000303399
DNAm-LC1	cg03534662	0.325409	0.125253	0.391542	4.49889	6.8308e-06
DNAm-LC1	cg24330379	0.220169	0.0424864	0.29291	3.34445	0.000824463
DNAm-LC1	cg15028458	0.217039	0.0777757	0.337465	3.11277	0.00185339
DNAm-LC1	cg18604215	0.118523	0.0350563	0.17842	2.86669	0.00414785
DNAm-LC1	cg03731616	0.330012	0.173014	0.386899	5.23063	1.68931e-07
DNAm-LC1	cg02128651	0.0512504	-0.0390686	0.122896	1.11404	0.265262
DNAm-LC1	cg21569635	0.115973	0.0188279	0.197429	2.42768	0.0151959
DNAm-LC1	cg01466011	0.273622	0.142962	0.337997	4.71205	2.45231e-06
DNAm-LC1	cg09102030	0.111639	-0.000542035	0.188312	2.32556	0.0200422
DNAm-LC1	cg06085579	0.207289	0.0546447	0.323568	2.6732	0.00751313
DNAm-LC1	cg23956648	0.253969	0.110161	0.344317	4.28628	1.81692e-05
DNAm-LC1	cg21104449	0.0538916	-0.078357	0.110547	1.17868	0.238524
DNAm-LC1	cg04074536	0.114868	-0.0099775	0.2071	1.82668	0.0677475
DNAm-LC1	cg04106633	0.134668	0.0427911	0.193069	3.25549	0.00113195
DNAm-LC1	cg27389692	0.264622	0.128	0.308453	4.92423	8.46943e-07
DNAm-LC1	cg17934894	0.203066	0.0664045	0.267587	3.62988	0.000283553
DNAm-LC1	cg26519401	0.349392	0.110972	0.396227	4.65997	3.16263e-06
DNAm-LC1	cg08553601	0.268073	0.0783914	0.319346	4.88081	1.05648e-06
DNAm-LC1	cg26125600	0.427957	0.27315	0.450944	5.99444	2.0419e-09
DNAm-LC1	cg01520956	0.186727	0.041978	0.25166	2.86182	0.00421212
DNAm-LC1	cg16518176	0.0826428	-0.00470947	0.164025	1.93938	0.0524548
DNAm-LC1	cg02182440	0.242204	0.0860126	0.306937	4.0397	5.35203e-05
DNAm-LC1	cg00398048	0.214845	0.108054	0.288718	4.80413	1.55423e-06
DNAm-LC1	cg07493858	0.257152	0.109816	0.322077	4.30247	1.68907e-05
DNAm-LC1	cg03726209	0.338102	0.0728229	0.397427	4.02337	5.73724e-05
DNAm-LC1	cg14515522	0.313364	0.131048	0.385538	4.64978	3.32288e-06
DNAm-LC1	cg02736230	0.324652	0.152129	0.376346	4.77888	1.76276e-06
DNAm-LC1	cg00578511	0.299752	0.153453	0.353787	5.6809	1.3399e-08
DNAm-LC1	cg19728345	0.0660204	-0.0369017	0.129712	1.50936	0.131208
DNAm-LC1	cg08856163	0.271318	0.119052	0.334915	4.45209	8.50392e-06
DNAm-LC1	cg18856198	0.281962	0.107515	0.350572	4.58107	4.62601e-06
DNAm-LC1	cg21046358	0.298749	0.153105	0.351617	5.4024	6.57544e-08
DNAm-LC1	cg26277754	0.28395	0.171246	0.338588	5.09424	3.50137e-07
DNAm-LC1	cg01595951	0.174783	0.0216877	0.291011	2.52145	0.0116873
DNAm-LC1	cg27631597	0.126589	0.0239833	0.181861	2.65487	0.00793391
DNAm-LC1	cg08604223	0.120344	0.0151538	0.174699	2.44455	0.0145033
DNAm-LC1	cg08415853	0.278556	0.14158	0.34215	4.63324	3.59978e-06
DNAm-LC1	cg00335715	0.117715	0.0396127	0.205238	2.3518	0.0186828
DNAm-LC1	cg04114590	0.252759	0.08171	0.308418	3.71885	0.000200129
DNAm-LC1	cg16246489	0.224878	0.0558084	0.314671	3.2489	0.0011585
DNAm-LC1	cg19585597	0.286684	0.105269	0.355101	4.27583	1.9043e-05
DNAm-LC1	cg11200917	0.155075	0.0332969	0.229095	3.00274	0.00267557
DNAm-LC1	cg06993512	0.25602	0.117855	0.313926	4.58011	4.64724e-06
DNAm-LC1	cg21066063	0.42798	0.230447	0.482424	5.4471	5.11985e-08
DNAm-LC1	cg14494204	0.380852	0.159449	0.438715	4.97029	6.68535e-07
DNAm-LC1	cg24527008	0.106105	-0.0207947	0.165161	2.0546	0.0399177
DNAm-LC1	cg21473545	0.251895	0.118676	0.309521	4.9032	9.42859e-07
DNAm-LC1	cg04607322	-0.0184832	-0.108962	0.0508495	-0.407034	0.683983
DNAm-LC1	cg20867963	-0.00705856	-0.116653	0.0687883	-0.151898	0.879268
DNAm-LC1	cg09641376	0.189599	0.0979975	0.245588	4.1748	2.98248e-05
DNAm-LC1	cg12749246	0.212152	0.111206	0.260719	4.59893	4.24659e-06
DNAm-LC1	cg01765653	0.366629	0.203321	0.428077	4.98138	6.31316e-07
DNAm-LC1	cg26310483	0.1651	-0.00414348	0.224143	2.63726	0.00835783
DNAm-LC1	cg06855286	0.382652	0.266836	0.42896	7.07994	1.44217e-12
DNAm-LC1	cg00614392	0.263314	0.125729	0.319505	4.48438	7.31268e-06
DNAm-LC1	cg18082788	0.166571	0.0686326	0.24182	3.2588	0.00111884
DNAm-LC1	cg17980999	0.173974	0.056516	0.232335	3.54114	0.000398403
DNAm-LC1	cg18405330	0.0822069	-0.00818298	0.141684	2.042	0.0411519
DNAm-LC1	cg27041619	0.155057	0.049416	0.21376	3.39375	0.000689432
DNAm-LC1	cg02289903	0.113965	-0.0342284	0.177151	2.0895	0.0366631
DNAm-LC1	cg06981279	0.208993	0.0800355	0.260938	4.04798	5.16614e-05
DNAm-LC1	cg23385718	0.441392	0.256041	0.491169	5.52675	3.26216e-08
DNAm-LC1	cg01322214	0.262514	0.162012	0.314533	4.96477	6.87821e-07
DNAm-LC1	cg00458878	0.145814	0.014203	0.207031	2.83691	0.00455527
DNAm-LC1	cg27532318	0.271648	0.0866468	0.350753	3.51051	0.000447247
DNAm-LC1	cg03487935	0.334312	0.168791	0.375083	5.57261	2.50946e-08
DNAm-LC1	cg08038054	0.304884	0.16811	0.36166	5.53285	3.15061e-08
DNAm-LC1	cg24611709	0.240769	0.107592	0.306289	3.41488	0.00063811
DNAm-LC1	cg20848291	0.131419	0.0051284	0.209785	2.43515	0.0148856
DNAm-LC1	cg22158923	0.330983	0.13059	0.370179	4.849	1.24086e-06
DNAm-LC1	cg22103219	0.333564	0.181675	0.385012	5.14064	2.73805e-07
DNAm-LC1	cg18579879	0.317208	0.131904	0.361048	4.54781	5.42076e-06
DNAm-LC1	cg26690075	0.143212	0.0312794	0.217928	2.99514	0.00274323
DNAm-LC1	cg05908241	0.24638	0.0963811	0.314878	3.90223	9.53101e-05
DNAm-LC1	cg10636020	0.101384	-0.0238767	0.159921	2.18504	0.0288861
DNAm-LC1	cg01068407	0.218852	0.108373	0.294193	4.28998	1.78686e-05
DNAm-LC1	cg19831077	0.295756	0.144811	0.350746	4.56314	5.03948e-06
DNAm-LC1	cg00984540	0.337461	0.163638	0.424529	4.96523	6.86199e-07
DNAm-LC1	cg06469163	0.325755	0.169466	0.408316	4.66499	3.0863e-06
DNAm-LC1	cg11868634	0.226114	0.095021	0.289292	4.82205	1.42092e-06
DNAm-LC1	cg01414268	0.0314638	-0.0753065	0.105212	0.677262	0.49824
DNAm-LC1	cg08242633	0.0977811	0.00275239	0.161419	2.20568	0.0274067
DNAm-LC1	cg22663467	0.161026	0.0554093	0.224541	3.42998	0.000603634
DNAm-LC1	cg07089399	0.285173	0.119515	0.367668	3.8523	0.000117012
DNAm-LC1	cg02319733	0.344207	0.132683	0.40675	4.77661	1.78276e-06
DNAm-LC1	cg12940923	0.250734	0.106842	0.32971	4.45721	8.30324e-06
DNAm-LC1	cg20858107	0.319865	0.175651	0.3747	5.33262	9.68055e-08
DNAm-LC1	cg02906476	0.153065	0.00848363	0.228899	2.83942	0.00451956
DNAm-LC1	cg25966705	0.3019	0.119248	0.352803	4.39248	1.12066e-05
DNAm-LC1	cg02472291	0.154799	0.0260019	0.227811	2.59856	0.00936151
DNAm-LC1	cg00001099	0.223062	0.0826746	0.294732	4.11105	3.93856e-05
DNAm-LC1	cg15541630	0.210855	0.102549	0.292803	3.70424	0.000212023
DNAm-LC1	cg26186954	0.274037	0.134176	0.346519	4.52833	5.94527e-06
DNAm-LC1	cg18109033	0.301801	0.151693	0.362176	5.49929	3.81328e-08
DNAm-LC1	cg04962480	0.287909	0.126152	0.328351	4.68137	2.84959e-06
DNAm-LC1	cg21495321	0.24804	0.0999726	0.287987	4.99728	5.81433e-07
DNAm-LC1	cg05740582	0.170397	0.056554	0.257088	3.02311	0.00250189
DNAm-LC1	cg26048923	0.270223	0.0891913	0.330965	4.00173	6.2881e-05
DNAm-LC1	cg05758861	0.202333	0.0815373	0.267444	4.08844	4.34283e-05
DNAm-LC1	cg25473866	0.302477	0.12117	0.346826	5.0189	5.19684e-07
DNAm-LC1	cg00002224	0.201793	0.0900003	0.254089	4.44625	8.73817e-06
DNAm-LC1	cg22829325	0.13409	0.0431181	0.188824	3.23494	0.00121669
DNAm-LC1	cg03058664	0.139517	0.0433115	0.194031	3.24206	0.00118671
DNAm-LC1	cg21015266	0.211952	0.0994204	0.261932	4.72417	2.31059e-06
DNAm-LC1	cg03029255	0.145129	0.0523925	0.204873	3.35675	0.000788655
DNAm-LC1	cg04612566	0.111678	0.0179287	0.170902	2.54977	0.0107794
DNAm-LC1	cg01193217	0.213493	0.0941034	0.271885	4.01632	5.91133e-05
DNAm-LC1	cg02583091	0.0987946	-0.0320861	0.159684	2.02973	0.0423835
DNAm-LC1	cg05681977	0.114419	-0.0336656	0.176697	2.27588	0.0228535
DNAm-LC1	cg05507459	0.35573	0.227175	0.407688	5.71245	1.11363e-08
DNAm-LC1	cg00638945	0.285775	0.184624	0.348942	5.54257	2.98064e-08
DNAm-LC1	cg13754720	0.218945	0.106945	0.27568	4.32521	1.52385e-05
DNAm-LC1	cg14323293	0.275848	0.142665	0.324933	5.09102	3.56135e-07
DNAm-LC1	cg03309252	0.27856	0.163959	0.350633	5.36494	8.09758e-08
DNAm-LC1	cg14605948	0.400208	0.260091	0.444662	6.06381	1.32936e-09
DNAm-LC1	cg18799510	0.182676	0.0819195	0.250486	4.30854	1.64336e-05
DNAm-LC1	cg07740525	0.377533	0.235352	0.453275	5.99092	2.08653e-09
DNAm-LC1	cg04460372	0.360458	0.215974	0.412783	5.6363	1.73744e-08
DNAm-LC1	cg13952840	0.201296	0.119759	0.276007	4.18421	2.86165e-05
DNAm-LC1	cg03734133	0.0536199	-0.0405035	0.134502	1.17672	0.239306
DNAm-LC1	cg03376308	0.324205	0.1368	0.394397	4.25957	2.04819e-05
DNAm-LC1	cg19307545	0.198786	0.0517966	0.264605	3.5057	0.000455407
DNAm-LC1	cg17334937	0.113687	0.0269388	0.20243	2.71411	0.00664548
DNAm-LC1	cg16912563	0.223309	0.104791	0.297383	4.08238	4.45778e-05
DNAm-LC1	cg15488978	0.114623	0.00349385	0.189982	2.1828	0.0290507
DNAm-LC1	cg03623770	0.22004	0.0677772	0.287812	3.37902	0.000727452
DNAm-LC1	cg07254667	0.30739	0.146092	0.368895	4.71677	2.39619e-06
DNAm-LC1	cg13842556	0.329404	0.133871	0.405763	4.52998	5.89884e-06
DNAm-LC1	cg18516898	0.196473	0.067258	0.258795	3.56078	0.000369751
DNAm-LC1	cg00851482	0.155803	-0.0104274	0.245897	2.36684	0.0179408
DNAm-LC1	cg07382132	0.166516	0.0536517	0.23505	3.04536	0.00232402
DNAm-LC1	cg04552206	0.273139	0.115798	0.336501	4.79063	1.66262e-06
DNAm-LC1	cg08899523	0.0839181	-0.0219814	0.146537	1.79783	0.0722037
DNAm-LC1	cg13175830	0.138841	0.0266099	0.23528	2.62321	0.00871064
DNAm-LC1	cg15742496	0.140893	0.0511462	0.199158	3.26346	0.0011006
DNAm-LC1	cg01112674	0.372775	0.236743	0.420318	5.86941	4.37344e-09
DNAm-LC1	cg17017814	0.300108	0.111649	0.365004	4.66887	3.02862e-06
DNAm-LC1	cg17588350	0.164455	0.0456182	0.235554	3.00401	0.00266444
DNAm-LC1	cg13298116	0.0508866	-0.065121	0.133985	1.0876	0.276773
DNAm-LC1	cg11742103	0.065836	-0.042552	0.145478	1.39917	0.161763
DNAm-LC1	cg02958126	0.135267	0.0295324	0.201359	2.6465	0.00813284
DNAm-LC1	cg15681626	0.140766	-0.00501082	0.237424	2.22476	0.0260972
DNAm-LC1	cg04592747	0.0134199	-0.0504471	0.116185	0.30241	0.762339
DNAm-LC1	cg09609418	0.45511	0.250171	0.508938	5.77702	7.6037e-09
DNAm-LC1	cg09830455	0.13934	0.0382809	0.203972	2.8699	0.00410595
DNAm-LC1	cg13641898	0.0718195	-0.0291103	0.139627	1.66113	0.0966869
DNAm-LC1	cg25500444	0.335882	0.178527	0.404063	4.98964	6.04909e-07
DNAm-LC1	cg10357314	0.147719	-0.00580475	0.204742	2.74081	0.00612877
DNAm-LC1	cg23614125	0.23845	0.106938	0.292257	5.24988	1.522e-07
DNAm-LC1	cg10694914	0.293107	0.161368	0.338773	5.58591	2.32473e-08
DNAm-LC1	cg26959257	0.323915	0.170883	0.383662	4.76392	1.89866e-06
DNAm-LC1	cg06230206	0.352981	0.155012	0.388005	5.95338	2.62653e-09
DNAm-LC1	cg10647465	0.0989688	-0.0303787	0.162831	1.95625	0.0504353
DNAm-LC1	cg27200267	0.343173	0.144883	0.382011	4.8205	1.43201e-06
DNAm-LC1	cg06582782	0.287897	0.153977	0.344017	5.75284	8.77585e-09
DNAm-LC1	cg11501644	0.382076	0.191045	0.431329	5.19429	2.05498e-07
DNAm-LC1	cg27574223	0.29106	0.189504	0.365343	5.16492	2.40536e-07
DNAm-LC1	cg01837362	0.191652	-6.27385e-05	0.258319	2.98151	0.00286835
DNAm-LC1	cg11964314	0.285137	0.129952	0.372025	4.48856	7.17046e-06
DNAm-LC1	cg24504361	0.363873	0.136027	0.406811	4.80381	1.55674e-06
DNAm-LC1	cg26459339	-0.0284238	-0.137478	0.0672307	-0.52884	0.596916
DNAm-LC1	cg13519918	0.223181	0.109595	0.291322	4.21082	2.54445e-05
DNAm-LC1	cg03162823	0.302499	0.146783	0.356031	4.85857	1.18237e-06
DNAm-LC1	cg27567561	0.0869441	-0.0151369	0.182173	1.76987	0.0767482
DNAm-LC1	cg16609260	0.160178	0.0451826	0.222738	3.12996	0.00174827
DNAm-LC1	cg23343264	0.284055	0.148665	0.344712	4.74329	2.10276e-06
DNAm-LC1	cg21671052	0.245458	0.0665847	0.333098	3.54235	0.000396585
DNAm-LC1	cg18780491	0.172929	0.0779093	0.247016	3.5509	0.000383917
DNAm-LC1	cg06975067	0.0822883	-0.00718761	0.172687	1.87378	0.0609609
DNAm-LC1	cg01700504	0.420705	0.265857	0.462893	6.46892	9.87043e-11
DNAm-LC1	cg01628528	0.17151	0.00995858	0.256854	2.57213	0.0101076
DNAm-LC1	cg20651988	0.13723	0.00568949	0.209241	2.45371	0.0141391
DNAm-LC1	cg06047020	0.278964	0.114018	0.351012	3.93446	8.33828e-05
DNAm-LC1	cg24940155	0.208837	0.0949869	0.259909	5.15614	2.5209e-07
DNAm-LC1	cg24529736	0.132573	0.0109485	0.191246	2.64955	0.00805979
DNAm-LC1	cg25702335	0.0623456	-0.0494972	0.13218	1.36468	0.172353
DNAm-LC1	cg24545961	0.0591212	-0.0601618	0.140507	1.26698	0.205162
DNAm-LC1	cg05709657	0.13099	0.00500848	0.195764	2.69053	0.00713391
DNAm-LC1	cg19082359	0.174736	0.0377809	0.231752	3.27502	0.00105656
DNAm-LC1	cg13398192	0.359183	0.155854	0.441094	4.72456	2.30614e-06
DNAm-LC1	cg16473141	0.233192	0.0594471	0.288367	4.00806	6.12197e-05
DNAm-LC1	cg12072028	0.0772308	-0.0175025	0.134785	1.80809	0.0705924
DNAm-LC1	cg16548201	0.140917	0.0347504	0.215021	2.78429	0.00536446
DNAm-LC1	cg23408104	0.429213	0.282968	0.474403	6.40815	1.47295e-10
DNAm-LC1	cg16800939	0.371617	0.225511	0.416627	6.07209	1.26253e-09
DNAm-LC1	cg02854229	0.178444	0.0607585	0.24252	3.79433	0.000148043
DNAm-LC1	cg20031032	0.18325	0.0884425	0.269125	3.98638	6.70879e-05
DNAm-LC1	cg27286011	0.322926	0.135768	0.391685	4.23457	2.28987e-05
DNAm-LC1	cg20663376	0.17923	0.0734946	0.261674	3.32653	0.000879348
DNAm-LC1	cg18494902	0.086298	-0.0194956	0.151481	1.70702	0.0878178
DNAm-LC1	cg06084073	0.422119	0.238831	0.45947	6.1064	1.01902e-09
DNAm-LC1	cg17082938	0.3534	0.168179	0.41811	4.46837	7.88193e-06
DNAm-LC1	cg12284802	0.40177	0.221796	0.457291	5.28425	1.26218e-07
DNAm-LC1	cg20875807	0.378784	0.132765	0.445995	4.6855	2.79273e-06
DNAm-LC1	cg12560020	0.150304	0.0514564	0.245173	2.87163	0.0040836
DNAm-LC1	cg21834679	0.289763	0.0965192	0.350515	3.99863	6.37095e-05
DNAm-LC1	cg01052512	0.287115	0.0889799	0.351785	4.2601	2.04339e-05
DNAm-LC1	cg06831064	0.204257	0.0415881	0.273998	3.28162	0.00103214
DNAm-LC1	cg00884800	0.14532	0.0276866	0.221518	2.73832	0.00617538
DNAm-LC1	cg02789526	0.218347	0.0487965	0.318265	3.08421	0.00204096
DNAm-LC1	cg03850113	0.388587	0.186996	0.45442	5.12621	2.95633e-07
DNAm-LC1	cg03945021	0.375245	0.166888	0.435039	4.46811	7.89124e-06
DNAm-LC1	cg06223172	0.253792	0.126199	0.317494	4.55754	5.17563e-06
DNAm-LC1	cg00348762	0.249148	0.0918521	0.304482	3.91116	9.18546e-05
DNAm-LC1	cg08774871	0.337695	0.193455	0.391269	5.549	2.87303e-08
DNAm-LC1	cg06911613	0.284862	0.129031	0.356249	4.6692	3.02371e-06
DNAm-LC1	cg16477259	0.24579	0.0940977	0.283672	4.85372	1.21168e-06
DNAm-LC1	cg04806571	0.294269	0.105862	0.354968	4.10758	3.99819e-05
DNAm-LC1	cg07544223	0.12961	0.0155827	0.196303	2.70269	0.00687805
DNAm-LC1	cg01241798	0.18631	0.0531763	0.249551	3.4403	0.000581077
DNAm-LC1	cg15996459	0.295834	0.146186	0.351351	5.37608	7.61259e-08
DNAm-LC1	cg27521562	0.362971	0.226033	0.406404	6.82052	9.07098e-12
DNAm-LC1	cg08341874	0.198829	0.033691	0.28671	3.09514	0.00196723
DNAm-LC1	cg16009970	0.322032	0.160074	0.36592	4.8476	1.24967e-06
DNAm-LC1	cg23926436	0.161053	0.0289209	0.236163	2.97497	0.00293019
DNAm-LC1	cg13198297	0.182048	0.0559991	0.239684	3.74933	0.000177305
DNAm-LC1	cg27390009	0.111754	0.0159386	0.191528	2.22034	0.0263957
DNAm-LC1	cg01461856	0.119144	0.000859397	0.220896	2.01013	0.0444169
DNAm-LC1	cg02930419	0.165473	0.0243837	0.263723	2.6841	0.00727245
DNAm-LC1	cg25322720	0.225033	0.075559	0.339742	3.20979	0.00132833
DNAm-LC1	cg08288433	0.216731	0.0318302	0.292842	3.0382	0.00237992
DNAm-LC1	cg21980100	0.262131	0.0510333	0.33968	3.48194	0.000497786
DNAm-LC1	cg05735782	0.16862	0.0373481	0.269075	2.776	0.00550321
DNAm-LC1	cg00027669	0.314983	0.196706	0.368883	5.79883	6.67796e-09
DNAm-LC1	cg06789686	0.0937833	-0.0373177	0.152994	1.88023	0.0600771
DNAm-LC1	cg13872950	0.0347835	-0.0514108	0.144209	0.672538	0.501241
DNAm-LC1	cg11440486	0.0968515	0.0148516	0.17831	2.39868	0.0164542
DNAm-LC1	cg00901687	0.0643497	-0.0212674	0.151538	1.52854	0.126379
DNAm-LC1	cg27095035	0.321081	0.127094	0.368919	5.10993	3.22278e-07
DNAm-LC1	cg15139254	0.321492	0.161336	0.366102	4.99867	5.77283e-07
DNAm-LC1	cg17093855	0.109054	0.0202851	0.192376	2.41768	0.01562
DNAm-LC1	cg23483512	0.318052	0.153344	0.389589	4.316	1.5888e-05
DNAm-LC1	cg06901238	0.0396658	-0.0376089	0.118502	0.957625	0.338252
DNAm-LC1	cg07863402	0.368451	0.148359	0.426127	5.23621	1.6391e-07
DNAm-LC1	cg08739828	0.377809	0.18638	0.419565	5.32077	1.0333e-07
DNAm-LC1	cg01865609	0.320205	0.135021	0.368209	4.76133	1.92321e-06
DNAm-LC1	cg23979412	0.188606	0.0518046	0.257713	3.65695	0.000255233
DNAm-LC1	cg15443732	0.165107	0.0700503	0.220746	3.62257	0.000291686
DNAm-LC1	cg16010433	0.230199	0.090303	0.281333	4.21234	2.52735e-05
DNAm-LC1	cg13689560	0.160427	0.0376614	0.229357	3.00052	0.00269519
DNAm-LC1	cg11762213	0.379613	0.207196	0.417752	6.08238	1.18408e-09
DNAm-LC1	cg13617776	0.153667	0.0286957	0.215546	2.96797	0.00299771
DNAm-LC1	cg15820033	0.266669	0.0833684	0.330886	4.004	6.22793e-05
DNAm-LC1	cg06406012	-0.0493225	-0.218688	0.0519994	-0.748515	0.45415
DNAm-LC1	cg00747647	0.103553	0.00330916	0.189357	2.23707	0.0252817
DNAm-LC1	cg12272488	0.216294	0.075565	0.307053	3.26982	0.00107617
DNAm-LC1	cg19719312	0.155819	0.0339411	0.225337	3.0095	0.00261676
DNAm-LC1	cg03971521	0.233658	0.11552	0.28996	5.10142	3.37114e-07
DNAm-LC1	cg08199133	0.479831	0.245003	0.530678	5.59448	2.21281e-08
DNAm-LC1	cg01076874	0.263418	0.112531	0.321397	4.34009	1.42424e-05
DNAm-LC1	cg03401297	0.318517	0.0580272	0.382598	3.66548	0.000246873
DNAm-LC1	cg26147746	0.230085	0.0956007	0.287148	4.23356	2.30019e-05
DNAm-LC1	cg07643267	0.437157	0.235869	0.508476	5.01162	5.39734e-07
DNAm-LC1	cg04259907	0.224239	0.0487162	0.309294	3.31871	0.000904342
DNAm-LC1	cg24950222	0.411347	0.225958	0.49659	4.94906	7.45743e-07
DNAm-LC1	cg20117369	0.303091	0.15906	0.354704	5.91956	3.22795e-09
DNAm-LC1	cg07869434	0.172529	0.074437	0.234363	4.20226	2.64265e-05
DNAm-LC1	cg17434634	0.154027	0.0417365	0.234819	2.97783	0.00290298
DNAm-LC1	cg09430957	0.233306	0.0868198	0.284712	4.57479	4.76698e-06
DNAm-LC1	cg03110722	0.298642	0.153124	0.362444	5.35037	8.77731e-08
DNAm-LC1	cg22459517	0.00675714	-0.0721614	0.0723018	0.16925	0.8656
DNAm-LC1	cg18320766	0.0896771	-0.0141242	0.17506	1.81353	0.0697498
DNAm-LC1	cg00407245	0.149178	0.0461145	0.22052	3.11994	0.00180888
DNAm-LC1	cg10016788	0.128254	0.0435953	0.195559	2.88548	0.0039082
DNAm-LC1	cg05304361	0.164035	0.0644448	0.221459	3.6938	0.000220928
DNAm-LC1	cg26792894	0.31727	0.167351	0.358728	5.45139	4.99773e-08
DNAm-LC1	cg18344466	0.283895	0.107929	0.340035	4.19358	2.74588e-05
DNAm-LC1	cg04062087	0.290094	0.125345	0.332503	4.17489	2.98126e-05
DNAm-LC1	cg07549715	0.395158	0.208828	0.439112	5.40416	6.51113e-08
DNAm-LC1	cg02382400	0.467034	0.287903	0.511817	6.07996	1.2021e-09
DNAm-LC1	cg09870200	0.324588	0.182165	0.378963	5.96418	2.45869e-09
DNAm-LC1	cg20588982	0.143832	-0.0480091	0.217882	2.08224	0.0373205
DNAm-LC1	cg04369341	0.345276	0.192645	0.393138	5.52652	3.2665e-08
DNAm-LC1	cg19226099	0.160332	0.0271559	0.223036	3.32434	0.000886278
DNAm-LC1	cg01073332	0.183027	0.0756075	0.239713	3.44006	0.00058159
DNAm-LC1	cg21221377	0.267271	0.0919491	0.318473	3.94957	7.82912e-05
DNAm-LC1	cg07507493	0.232606	0.0445581	0.29105	3.3878	0.000704558
DNAm-LC1	cg14505174	0.429532	0.208447	0.476868	5.32043	1.03521e-07
DNAm-LC1	cg10268811	0.353982	0.186165	0.410136	5.62276	1.87929e-08
DNAm-LC1	cg15683970	0.367934	0.181597	0.413894	5.23341	1.66411e-07
DNAm-LC1	cg11923631	0.32109	0.13649	0.398996	4.6442	3.41401e-06
DNAm-LC1	cg27251412	0.306484	0.109636	0.379541	4.4767	7.58065e-06
DNAm-LC1	cg08089567	0.333742	0.148884	0.418053	4.90207	9.48304e-07
DNAm-LC1	cg06174495	0.292225	0.158095	0.377624	4.68132	2.85031e-06
DNAm-LC1	cg13117439	0.0429115	-0.0525219	0.127193	0.870863	0.383829
DNAm-LC1	cg12130797	0.433997	0.254793	0.496602	6.34836	2.17629e-10
DNAm-LC1	cg14586373	0.254805	0.113188	0.312599	4.40841	1.0413e-05
DNAm-LC1	cg04189591	0.4741	0.270136	0.510244	6.1576	7.38569e-10
DNAm-LC1	cg20061654	0.0641857	-0.0312822	0.129369	1.41491	0.157093
DNAm-LC1	cg21649580	0.213635	0.0312297	0.304726	3.13527	0.00171695
DNAm-LC1	cg16386697	0.207009	0.0977127	0.258167	3.82263	0.000132034
DNAm-LC1	cg05035280	0.287299	0.0901416	0.336263	4.27404	1.91964e-05
DNAm-LC1	cg20816361	0.366078	0.23352	0.418191	5.69731	1.21711e-08
DNAm-LC1	cg17158913	0.373928	0.213651	0.43448	5.39751	6.75724e-08
DNAm-LC1	cg00560632	0.259142	0.0996029	0.327679	4.42313	9.7283e-06
DNAm-LC1	cg18381490	0.16248	0.0597835	0.233267	3.10354	0.00191218
DNAm-LC1	cg00547983	0.249	0.119766	0.305843	4.96695	6.80127e-07
DNAm-LC1	cg12731430	0.265391	0.0724477	0.327943	4.13737	3.5131e-05
DNAm-LC1	cg07515989	0.287345	0.12364	0.382695	3.61927	0.000295432
DNAm-LC1	cg18391694	0.271599	0.105337	0.354266	3.45034	0.000559888
DNAm-LC1	cg06913958	0.333384	0.163096	0.369723	5.53312	3.1459e-08
DNAm-LC1	cg13925011	0.277619	0.0393454	0.374192	3.14615	0.00165437
DNAm-LC1	cg21683069	0.227597	0.0520148	0.281971	3.74655	0.000179281
DNAm-LC1	cg19265480	0.159	0.0181777	0.251147	2.56338	0.0103659
DNAm-LC1	cg19970699	0.240825	0.130273	0.312203	4.78994	1.66833e-06
DNAm-LC1	cg07774025	0.139248	0.0233526	0.210374	2.78257	0.00539299
DNAm-LC1	cg09473826	0.19415	0.0609209	0.286217	3.76856	0.000164194
DNAm-LC1	cg11829608	0.229847	0.0714631	0.288652	4.05395	5.03597e-05
DNAm-LC1	cg23921459	0.273413	0.0843742	0.338141	4.47689	7.574e-06
DNAm-LC1	cg20386404	0.245336	0.109835	0.2981	3.98478	6.7544e-05
DNAm-LC1	cg07191791	0.280968	0.101095	0.34988	3.93596	8.28644e-05
DNAm-LC1	cg04117972	0.164517	0.0556055	0.23193	3.32813	0.000874304
DNAm-LC1	cg00295780	0.334939	0.177607	0.386207	4.7914	1.65618e-06
DNAm-LC1	cg11674763	0.300188	0.123541	0.347674	4.82978	1.36684e-06
DNAm-LC1	cg10849854	0.306854	0.163069	0.363194	5.46567	4.61162e-08
DNAm-LC1	cg17314700	0.304471	0.148797	0.356928	4.76749	1.86538e-06
DNAm-LC1	cg11943209	0.336521	0.228869	0.383373	5.83545	5.3647e-09
DNAm-LC1	cg11535839	0.168211	0.0576892	0.24647	3.30862	0.000937578
DNAm-LC1	cg11358114	0.390062	0.210384	0.440782	4.98455	6.21048e-07
DNAm-LC1	cg25620797	0.216381	0.101071	0.307121	3.51194	0.000444844
DNAm-LC1	cg14410476	0.354923	0.195454	0.404113	5.87919	4.12273e-09
DNAm-LC1	cg07018853	0.384532	0.222151	0.450728	5.52217	3.34844e-08
DNAm-LC1	cg14227325	0.00189915	-0.0655543	0.0658579	0.0513078	0.95908
DNAm-LC1	cg11464438	0.205601	0.0827442	0.2712	3.59604	0.000323099
DNAm-LC1	cg02928644	0.0684978	-0.0272942	0.159395	1.37706	0.168494
DNAm-LC1	cg10456121	0.369477	0.230547	0.42104	5.49169	3.98115e-08
DNAm-LC1	cg24045357	0.343652	0.146705	0.395392	4.64481	3.40394e-06
DNAm-LC1	cg01153287	0.208562	0.065181	0.268625	3.71183	0.000205766
DNAm-LC1	cg03054026	0.395326	0.184852	0.439246	5.02252	5.09976e-07
DNAm-LC1	cg00935887	0.117618	0.0190561	0.203962	2.275	0.022906
DNAm-LC1	cg25471071	0.29797	0.141605	0.362403	4.96475	6.8791e-07
DNAm-LC1	cg17424101	0.259692	0.0290597	0.308139	3.81808	0.000134495
DNAm-LC1	cg19877765	0.181763	0.051006	0.232188	3.52904	0.000417071
DNAm-LC1	cg15025640	0.0917263	0.0111409	0.165585	2.24775	0.024592
DNAm-LC1	cg11643285	0.243404	0.12979	0.303475	4.80523	1.54571e-06
DNAm-LC1	cg19600115	0.204674	0.0872253	0.274508	3.76938	0.000163652
DNAm-LC1	cg18483487	0.326379	0.190913	0.382586	5.4768	4.33076e-08
DNAm-LC1	cg07891533	0.208529	0.0490089	0.269114	3.37539	0.000737109
DNAm-LC1	cg06638451	0.33436	0.167756	0.409654	5.28532	1.25482e-07
DNAm-LC1	cg15316508	0.185525	0.014963	0.268442	3.20738	0.00133952
DNAm-LC1	cg24848973	0.238368	0.130959	0.327971	4.24017	2.23353e-05
DNAm-LC1	cg03148457	0.280059	0.0851689	0.35221	4.21182	2.53324e-05
DNAm-LC1	cg01807408	0.313221	0.16712	0.356397	5.11639	3.1144e-07
DNAm-LC1	cg00186462	0.173079	0.0209373	0.255929	2.58105	0.00984992
DNAm-LC1	cg03787282	0.125906	0.0388856	0.191156	2.58481	0.0097432
DNAm-LC1	cg15726045	0.195919	0.0808899	0.276876	3.71708	0.000201535
DNAm-LC1	cg00472710	0.0659919	-0.020751	0.165212	1.35821	0.174397
DNAm-LC1	cg16780454	0.0756346	-0.0180309	0.16619	1.64629	0.0997036
DNAm-LC1	cg21766308	0.014541	-0.0679162	0.122393	0.292115	0.770199
DNAm-LC1	cg18482112	0.187944	0.0665669	0.245376	3.7504	0.000176553
DNAm-LC1	cg22462726	0.136951	0.0379866	0.204997	3.01109	0.00260315
DNAm-LC1	cg25513924	0.0862124	-0.0144163	0.172005	1.75656	0.0789932
DNAm-LC1	cg11427855	0.156014	-0.0273374	0.225892	2.51899	0.0117691
DNAm-LC1	cg10755899	0.212756	0.0498353	0.263324	3.50261	0.000460717
DNAm-LC1	cg11060856	0.430691	0.233207	0.46957	6.12267	9.20219e-10
DNAm-LC1	cg04085901	0.288214	0.135409	0.349125	4.61394	3.95106e-06
DNAm-LC1	cg18425908	0.168196	0.00738003	0.220536	2.90558	0.0036657
DNAm-LC1	cg19782061	0.265335	0.121737	0.331473	4.19259	2.75789e-05
DNAm-LC1	cg04181038	0.0600398	-0.031892	0.130311	1.29421	0.195592
DNAm-LC1	cg14116129	0.186576	0.0626171	0.240698	3.49781	0.000469092
DNAm-LC1	cg01114163	0.172106	0.0572362	0.263079	3.10706	0.00188959
DNAm-LC1	cg11168104	0.136413	0.0252604	0.263459	2.19055	0.0284847
DNAm-LC1	cg19531075	0.182554	0.0387516	0.274876	2.933	0.00335699
DNAm-LC1	cg06605454	0.238514	0.116171	0.29614	4.69097	2.71908e-06
DNAm-LC1	cg18083764	0.189871	0.0651099	0.281096	3.38648	0.000707945
DNAm-LC1	cg17623793	0.165268	0.0542503	0.240827	3.23334	0.00122354
DNAm-LC1	cg06512271	0.36048	0.141852	0.406539	4.53508	5.75804e-06
DNAm-LC1	cg10938702	0.163035	0.0262798	0.22924	3.18234	0.00146089
DNAm-LC1	cg03804272	0.212847	0.0963492	0.293977	4.39959	1.08455e-05
DNAm-LC1	cg16506426	0.447582	0.269766	0.488889	5.67241	1.408e-08
DNAm-LC1	cg06682875	0.219308	0.12153	0.285535	4.25916	2.05196e-05
DNAm-LC1	cg25842356	0.428055	0.212431	0.456656	5.3421	9.18775e-08
DNAm-LC1	cg11620475	0.324306	0.166994	0.378893	4.92523	8.42631e-07
DNAm-LC1	cg01029685	0.172786	0.0597392	0.253053	3.2738	0.00106113
DNAm-LC1	cg21522026	0.29253	0.153476	0.346394	4.9378	7.90071e-07
DNAm-LC1	cg16994941	0.288897	0.112059	0.343186	4.26661	1.98466e-05
DNAm-LC1	cg23502298	0.391241	0.215039	0.439719	6.5623	5.2985e-11
DNAm-LC1	cg26389330	0.374948	0.180578	0.450336	5.39686	6.78175e-08
DNAm-LC1	cg10442113	0.247731	0.126985	0.314581	4.85857	1.18235e-06
DNAm-LC1	cg08414643	0.189396	0.0322243	0.241853	3.56416	0.000365027
DNAm-LC1	cg04550524	0.22237	0.100918	0.284999	4.15504	3.25237e-05
DNAm-LC1	cg01802043	0.186337	0.069959	0.307794	2.72675	0.00639619
DNAm-LC1	cg16123269	0.187461	0.108938	0.270036	4.13629	3.52965e-05
DNAm-LC1	cg13252226	0.214078	0.132471	0.290915	4.77133	1.83014e-06
DNAm-LC1	cg10498083	0.180756	0.0497127	0.248028	3.84011	0.000122981
DNAm-LC1	cg22372131	0.356119	0.147988	0.424363	4.93475	8.0255e-07
DNAm-LC1	cg12296550	0.0617826	-0.0203346	0.156176	1.23722	0.216007
DNAm-LC1	cg25865108	0.29033	0.155062	0.334665	5.07655	3.84356e-07
DNAm-LC1	cg19088553	0.258981	0.135347	0.322917	4.92238	8.54966e-07
DNAm-LC1	cg06646780	0.16635	0.0160292	0.243721	2.79268	0.00522741
DNAm-LC1	cg21855021	0.251012	0.0880887	0.304047	4.00599	6.17577e-05
DNAm-LC1	cg25075347	0.135365	0.0129896	0.191017	2.83458	0.0045886
DNAm-LC1	cg03478199	0.220038	0.092362	0.280887	4.09469	4.22741e-05
DNAm-LC1	cg17885791	0.382508	0.199922	0.4518	5.04902	4.44084e-07
DNAm-LC1	cg09783253	0.144669	0.0668563	0.224917	3.32951	0.000869982
DNAm-LC1	cg00017931	0.269076	0.14383	0.329901	5.31177	1.08564e-07
DNAm-LC1	cg22500140	0.102995	0.0203404	0.201463	2.04107	0.0412438
DNAm-LC1	cg15262505	0.18468	0.0811082	0.24748	3.95137	7.77045e-05
DNAm-LC1	cg01726448	0.132154	0.0341494	0.220599	2.72697	0.00639194
DNAm-LC1	cg05455729	0.0779006	-0.0524751	0.139304	1.60955	0.107495
DNAm-LC1	cg20276677	0.258023	0.0821226	0.320018	3.94325	8.03848e-05
DNAm-LC1	cg11194698	0.122087	0.0261372	0.214335	2.39982	0.0164032
DNAm-LC1	cg02627966	0.176354	0.043272	0.232582	3.45222	0.000555994
DNAm-LC1	cg15500865	0.243547	0.0920248	0.315977	3.87398	0.000107071
DNAm-LC1	cg16514843	0.253234	0.0994939	0.318242	4.36001	1.30058e-05
DNAm-LC1	cg09872616	0.171752	0.0726961	0.231624	3.80935	0.000139332
DNAm-LC1	cg10348193	0.0202621	-0.101117	0.140036	0.296236	0.76705
DNAm-LC1	cg15264162	0.194599	0.0743663	0.264084	3.51467	0.000440306
DNAm-LC1	cg14615491	0.318862	0.139684	0.365409	4.81531	1.46969e-06
DNAm-LC1	cg04237822	0.130068	0.037667	0.205676	2.74793	0.00599725
DNAm-LC1	cg09959150	0.0575374	-0.0109377	0.147533	1.22645	0.22003
DNAm-LC1	cg23562160	0.21991	0.0887874	0.291228	4.16967	3.05045e-05
DNAm-LC1	cg24195359	0.200033	0.0761033	0.270367	3.65267	0.000259527
DNAm-LC1	cg20490392	0.155571	0.0446606	0.219666	2.89001	0.00385227
DNAm-LC1	cg25350011	0.104507	-0.00678799	0.180032	2.07868	0.037647
DNAm-LC1	cg04017131	0.152551	0.0258833	0.217022	2.90624	0.00365801
DNAm-LC1	cg02548132	0.037543	-0.0545533	0.123859	0.833647	0.40448
DNAm-LC1	cg13519851	0.330934	0.146483	0.387832	4.61212	3.98583e-06
DNAm-LC1	cg26401870	0.409746	0.217003	0.462171	4.93813	7.88738e-07
DNAm-LC1	cg03979241	0.124413	0.0341013	0.207192	2.55847	0.0105133
DNAm-LC1	cg10635443	0.267369	0.140814	0.317407	5.36097	8.27763e-08
DNAm-LC1	cg05077122	0.218546	0.0870778	0.287899	4.11937	3.79908e-05
DNAm-LC1	cg22414525	0.187557	0.0323146	0.29212	2.77599	0.00550337
DNAm-LC1	cg11481675	0.323159	0.165673	0.373934	4.73261	2.21649e-06
DNAm-LC1	cg15431703	0.26802	0.110205	0.310102	3.85364	0.000116376
DNAm-LC1	cg19683780	0.264995	0.141453	0.33534	4.93103	8.17958e-07
DNAm-LC1	cg14750836	0.339733	0.145815	0.393065	4.64492	3.40214e-06
DNAm-LC1	cg00693710	0.0954295	-0.0394671	0.169357	1.87125	0.0613099
DNAm-LC1	cg07529715	0.389522	0.192733	0.460677	4.6179	3.87645e-06
DNAm-LC1	cg24337701	0.171597	0.032762	0.247421	3.16121	0.00157117
DNAm-LC1	cg08224569	0.133365	0.00455083	0.189562	2.64449	0.00818139
DNAm-LC1	cg14809332	0.289213	0.139577	0.326717	5.04307	4.58129e-07
DNAm-LC1	cg26536354	0.245953	0.138036	0.288893	5.20863	1.90241e-07
DNAm-LC1	cg19878482	0.157157	0.062612	0.233961	3.52541	0.000422834
DNAm-LC1	cg03967627	0.166433	0.0759324	0.24366	3.61664	0.000298457
DNAm-LC1	cg24351694	0.403851	0.223332	0.441936	6.16738	6.94292e-10
DNAm-LC1	cg17524265	0.072979	-0.00678278	0.150087	1.75884	0.0786042
DNAm-LC1	cg13282195	0.0430324	-0.0316294	0.128811	0.952715	0.340734
DNAm-LC1	cg06398396	0.238629	0.0746895	0.309919	3.83576	0.000125174
DNAm-LC1	cg13877502	0.0211933	-0.0540262	0.0938811	0.51037	0.609793
DNAm-LC1	cg01403030	0.114181	-0.0405214	0.191885	1.72635	0.0842837
DNAm-LC1	cg01568228	0.268859	0.0759544	0.371161	3.59231	0.000327763
DNAm-LC1	cg05138681	0.432238	0.294996	0.475303	6.53293	6.44932e-11
DNAm-LC1	cg21249366	0.266365	0.0970348	0.325404	4.6966	2.64525e-06
DNAm-LC1	cg14590912	0.386614	0.226848	0.43946	5.73646	9.66743e-09
DNAm-LC1	cg27114512	0.190622	0.056986	0.271604	3.78289	0.000155021
DNAm-LC1	cg15396367	0.327209	0.145655	0.378311	4.26883	1.96498e-05
DNAm-LC1	cg27250032	0.0941204	-0.0239872	0.19251	1.56542	0.117485
DNAm-LC1	cg19042340	0.372208	0.189274	0.413179	5.66332	1.48468e-08
DNAm-LC1	cg00479240	0.232401	0.057853	0.28949	3.47177	0.000517041
DNAm-LC1	cg10430941	0.333381	0.20668	0.405161	5.95732	2.56406e-09
DNAm-LC1	cg13763181	0.221523	0.0677269	0.306594	3.53118	0.00041371
DNAm-LC1	cg20227530	0.254234	0.150383	0.313163	5.0433	4.57562e-07
DNAm-LC1	cg08356028	0.0966581	0.0106782	0.203301	1.816	0.0693697
DNAm-LC1	cg14371731	0.0214743	-0.0833743	0.112977	0.380333	0.703698
DNAm-LC1	cg23837265	0.29914	0.164564	0.372485	5.16629	2.38783e-07
DNAm-LC1	cg06416034	0.277691	0.0973924	0.352319	4.16348	3.13437e-05
DNAm-LC1	cg20313873	0.205286	0.0690473	0.270203	3.62936	0.000284128
DNAm-LC1	cg13591848	0.320704	0.137731	0.383004	4.63425	3.58229e-06
DNAm-LC1	cg15439196	0.248259	0.0783613	0.318853	3.92066	8.83084e-05
DNAm-LC1	cg03493300	0.248459	0.109413	0.328841	4.02227	5.76394e-05
DNAm-LC1	cg06010324	0.340528	0.167762	0.387	4.88356	1.04187e-06
DNAm-LC1	cg07252200	0.132017	0.0120834	0.247587	1.91405	0.0556138
DNAm-LC1	cg25722727	0.167937	0.0175399	0.260762	2.57371	0.0100616
DNAm-LC1	cg05524354	0.0979359	0.0120567	0.200625	1.9557	0.0505
DNAm-LC1	cg24824686	0.19227	0.0863859	0.275046	3.51601	0.000438089
DNAm-LC1	cg11659652	0.160598	0.0677693	0.246558	3.10866	0.00187938
DNAm-LC1	cg01341123	0.311589	0.163143	0.379227	5.29942	1.16169e-07
DNAm-LC1	cg25946389	0.324489	0.160128	0.379145	5.04747	4.47707e-07
DNAm-LC1	cg09033333	0.213836	0.0836593	0.318215	3.81824	0.000134406
DNAm-LC1	cg24324584	0.161427	0.0442965	0.24411	3.20161	0.00136664
DNAm-LC1	cg24869272	0.0645841	-0.0562969	0.16412	1.16935	0.242262
DNAm-LC1	cg07243930	0.0510777	-0.0424846	0.13591	1.15174	0.249427
DNAm-LC1	cg07420362	0.310429	0.160761	0.363391	5.43504	5.47839e-08
DNAm-LC1	cg00476955	0.191099	0.0639095	0.240409	3.8204	0.000133237
DNAm-LC1	cg01677628	0.14738	0.045128	0.230404	2.90103	0.0037194
DNAm-LC1	cg27431761	0.132486	0.0345057	0.225547	2.62488	0.00866793
DNAm-LC1	cg06081951	0.480022	0.341856	0.513029	7.50646	6.07463e-14
DNAm-LC1	cg02771260	0.156004	0.0483592	0.237286	3.04622	0.00231736
DNAm-LC1	cg16509239	0.367197	0.179779	0.417215	5.83356	5.42579e-09
DNAm-LC1	cg00306721	0.375032	0.200816	0.423759	5.55485	2.77858e-08
DNAm-LC1	cg12527260	0.266824	0.164663	0.328139	5.20686	1.9206e-07
DNAm-LC1	cg15082824	0.368725	0.195683	0.42936	5.63681	1.73234e-08
DNAm-LC1	cg19033780	0.120866	-0.0222952	0.191476	2.15517	0.0311487
DNAm-LC1	cg23189044	0.301896	0.207455	0.356762	5.87987	4.10587e-09
DNAm-LC1	cg21817737	0.181235	0.0458836	0.251851	3.1571	0.00159346
DNAm-LC1	cg12403137	0.0806499	-0.018395	0.168139	1.63594	0.101851
DNAm-LC1	cg05500015	0.117415	-0.01817	0.19077	2.0548	0.0398984
DNAm-LC1	cg21500966	0.114722	0.0117922	0.205642	2.21617	0.02668
DNAm-LC1	cg11933019	0.207095	0.0817061	0.300603	3.60286	0.000314735
DNAm-LC1	cg02061229	0.328653	0.144836	0.399149	4.69358	2.68471e-06
DNAm-LC1	cg04661382	0.134963	-0.0165525	0.205312	2.59075	0.00957662
DNAm-LC1	cg02280132	0.451005	0.240068	0.504924	6.11885	9.4255e-10
DNAm-LC1	cg07451370	0.23862	0.10001	0.300322	4.13841	3.49721e-05
DNAm-LC1	cg25084738	0.225106	0.102883	0.290692	4.18438	2.85941e-05
DNAm-LC1	cg25629418	0.521467	0.293744	0.555983	6.31364	2.72542e-10
DNAm-LC1	cg23427362	0.284935	0.126479	0.356945	4.7435	2.10061e-06
DNAm-LC1	cg10692528	0.21221	0.102996	0.283262	4.39	1.1335e-05
DNAm-LC1	cg02513556	0.212696	0.0468863	0.279953	3.43767	0.000586741
DNAm-LC1	cg25285743	0.253583	0.0969759	0.311424	4.17189	3.02082e-05
DNAm-LC1	cg04923020	0.232186	0.0451742	0.328343	3.04523	0.00232504
DNAm-LC1	cg14239655	0.382672	0.204301	0.443047	4.93461	8.031e-07
DNAm-LC1	cg12091498	0.330766	0.189149	0.371301	5.72495	1.03463e-08
DNAm-LC1	cg07288557	0.251554	0.0967196	0.321294	4.03847	5.38005e-05
DNAm-LC1	cg08730239	0.323243	0.177233	0.378116	5.18659	2.14184e-07
DNAm-LC1	cg06630413	0.27911	0.0905603	0.347604	3.92202	8.78107e-05
DNAm-LC1	cg25828185	0.320835	0.121154	0.381826	4.54894	5.39161e-06
DNAm-LC1	cg18799399	0.326056	0.187339	0.379757	5.22685	1.7242e-07
DNAm-LC1	cg05654096	0.383605	0.242553	0.43202	6.89563	5.36251e-12
DNAm-LC1	cg25752163	0.128061	0.0269185	0.1985	2.6541	0.00795214
DNAm-LC1	cg15233611	0.290297	0.102314	0.340138	4.30237	1.68978e-05
DNAm-LC1	cg15606633	0.396445	0.191049	0.468719	5.43789	5.39161e-08
DNAm-LC1	cg13315047	0.250418	0.086777	0.315231	3.77568	0.000159569
DNAm-LC1	cg15426626	0.36327	0.181118	0.4115	5.33058	9.78985e-08
DNAm-LC1	cg21081971	0.293524	0.1301	0.359962	4.60896	4.04685e-06
DNAm-LC1	cg03039002	0.184092	-0.0225119	0.272441	2.55255	0.0106938
DNAm-LC1	cg19111971	0.346037	0.155678	0.389125	5.15313	2.56169e-07
DNAm-LC1	cg02099572	0.0964414	0.00124883	0.163825	2.4843	0.0129806
DNAm-LC1	cg14238891	0.30805	0.130087	0.38869	4.58821	4.47067e-06
DNAm-LC1	cg23234847	0.137224	0.0422047	0.224432	2.82513	0.00472609
DNAm-LC1	cg18580322	0.39733	0.244115	0.437048	6.18932	6.04249e-10
DNAm-LC1	cg02273647	0.247329	0.0818844	0.303415	3.74318	0.000181703
DNAm-LC1	cg20550154	0.0645157	-0.0263119	0.124547	1.49856	0.133989
DNAm-LC1	cg06744740	0.0969969	0.00423722	0.168986	1.98553	0.0470853
DNAm-LC1	cg19764143	0.165664	0.0174991	0.215663	3.14976	0.00163407
DNAm-LC1	cg10979891	0.169915	0.0690757	0.230977	3.72172	0.000197866
DNAm-LC1	cg07012739	0.112402	0.00526145	0.177777	2.4861	0.0129153
DNAm-LC1	cg16290737	0.174843	0.0579496	0.235144	3.43959	0.000582594
DNAm-LC1	cg27089768	0.0312276	-0.098794	0.106257	0.565209	0.571932
DNAm-LC1	cg07112091	0.132395	-0.00324392	0.201938	2.49292	0.0126699
DNAm-LC1	cg11265941	0.33614	0.18029	0.388526	4.97655	6.47273e-07
DNAm-LC1	cg26410550	0.214275	0.0671846	0.28267	3.58761	0.000333723
DNAm-LC1	cg19844955	0.225194	0.0683827	0.295407	3.7613	0.000169032
DNAm-LC1	cg02158543	0.208321	0.0488225	0.259271	3.84768	0.00011924
DNAm-LC1	cg24476826	0.327874	0.151533	0.370156	5.47977	4.2588e-08
DNAm-LC1	cg17454592	0.248949	0.0840185	0.310567	4.17292	3.00723e-05
DNAm-LC1	cg14377720	0.136195	0.031353	0.22277	2.49415	0.0126258
DNAm-LC1	cg00397575	0.289198	0.153226	0.323801	5.33214	9.70621e-08
DNAm-LC1	cg11789681	0.373653	0.192588	0.41696	5.80227	6.54235e-09
DNAm-LC1	cg26478145	0.169982	-0.0050361	0.236381	2.67529	0.00746653
DNAm-LC1	cg01216438	0.0810817	-0.0302385	0.158653	1.55151	0.120779
DNAm-LC1	cg16716320	0.390812	0.241634	0.440343	5.85774	4.6922e-09
DNAm-LC1	cg25876443	0.22464	0.0910275	0.280809	3.88455	0.00010252
DNAm-LC1	cg27380997	0.144672	0.0314124	0.207742	2.70595	0.00681097
DNAm-LC1	cg06059461	0.20489	0.0609958	0.253944	3.4437	0.000573808
DNAm-LC1	cg21760666	0.0904334	-0.00981844	0.160398	1.93841	0.0525736
DNAm-LC1	cg24871165	0.123586	-0.00477415	0.193629	2.53228	0.0113323
DNAm-LC1	cg10129154	0.129317	0.0194301	0.235367	2.35434	0.0185558
DNAm-LC1	cg02438164	0.449172	0.241572	0.488746	5.98791	2.12549e-09
DNAm-LC1	cg10171794	0.172378	0.000771423	0.264705	2.62405	0.00868903
DNAm-LC1	cg07736657	0.133498	0.0194965	0.205676	2.73255	0.00628468
DNAm-LC1	cg06328165	0.201798	0.0537231	0.259897	3.73738	0.000185949
DNAm-LC1	cg03015433	0.163105	0.0398329	0.261653	2.8631	0.00419519
DNAm-LC1	cg09958192	0.240416	0.101429	0.293192	4.66953	3.01884e-06
DNAm-LC1	cg09952366	0.153925	0.00129426	0.244036	2.45862	0.0139473
DNAm-LC1	cg26909217	0.17058	0.0582878	0.229682	3.79223	0.000149301
DNAm-LC1	cg07944420	0.078004	-0.00807079	0.138135	1.92023	0.0548295
DNAm-LC1	cg09971754	-0.0578029	-0.139087	0.0284285	-1.26735	0.205029
DNAm-LC1	cg02061804	0.0632167	-0.0373627	0.158835	1.36122	0.173444
DNAm-LC1	cg26926665	0.381812	0.183725	0.43868	4.67096	2.99795e-06
DNAm-LC1	cg12343777	0.394372	0.19047	0.440553	5.08216	3.73172e-07
DNAm-LC1	cg15799267	0.437281	0.254271	0.478051	5.64087	1.69198e-08
DNAm-LC1	cg03745383	0.14129	0.0142843	0.210999	2.70105	0.00691206
DNAm-LC1	cg03808007	0.140505	0.0393176	0.215198	3.05265	0.00226833
DNAm-LC1	cg18954504	0.151786	-0.00711993	0.215432	2.46235	0.0138029
DNAm-LC1	cg05290274	0.351882	0.175291	0.400318	5.20576	1.93202e-07
DNAm-LC1	cg24455236	0.0788654	-0.00389722	0.176392	1.71488	0.0863678
DNAm-LC1	cg12350592	0.143808	0.0500258	0.208577	2.95138	0.00316357
DNAm-LC1	cg21264131	0.116386	-0.0191813	0.191945	1.96412	0.0495161
DNAm-LC1	cg12871285	0.36743	0.191095	0.413604	5.34412	9.08561e-08
DNAm-LC1	cg13526488	0.163766	0.0526723	0.231099	3.44383	0.000573533
DNAm-LC1	cg15089228	0.268637	0.131009	0.330676	4.76197	1.91717e-06
DNAm-LC1	cg15082992	0.124492	0.0156886	0.191008	2.66741	0.00764382
DNAm-LC1	cg00868875	0.255461	0.111437	0.31861	3.70805	0.000208862
DNAm-LC1	cg25071349	0.287762	0.11736	0.348729	4.5582	5.15928e-06
DNAm-LC1	cg15927357	0.139636	0.0119962	0.214599	2.69924	0.00694978
DNAm-LC1	cg15171911	0.317349	0.191095	0.392393	5.24523	1.56092e-07
DNAm-LC1	cg19109570	0.0854927	-0.0354178	0.140641	1.73672	0.0824361
DNAm-LC1	cg12092346	0.13259	0.00631343	0.202844	2.30511	0.0211607
DNAm-LC1	cg04687439	0.192172	0.00788851	0.241587	3.02236	0.00250815
DNAm-LC1	cg20623853	0.356027	0.123435	0.407822	4.72152	2.34089e-06
DNAm-LC1	cg26250400	0.2796	0.100022	0.342528	4.28061	1.86379e-05
DNAm-LC1	cg13899108	0.16956	0.0157996	0.221344	3.23299	0.001225
DNAm-LC1	cg15986030	0.203938	0.0895763	0.277007	3.93201	8.42386e-05
DNAm-LC1	cg02657401	0.0767589	-0.0147539	0.173174	1.52647	0.126893
DNAm-LC1	cg04321555	0.231968	0.0994681	0.29469	4.48971	7.13187e-06
DNAm-LC1	cg02131995	0.450848	0.268434	0.47582	6.68728	2.27358e-11
DNAm-LC1	cg20641794	0.130227	0.0372812	0.203137	2.77433	0.00553148
DNAm-LC1	cg15035382	0.120851	0.00133257	0.201509	2.18405	0.0289587
DNAm-LC1	cg08871608	0.128578	0.00964338	0.193212	2.53345	0.0112944
DNAm-LC1	cg22360284	0.127918	-0.0185312	0.203978	2.17752	0.0294418
DNAm-LC1	cg14234302	0.191597	0.0470525	0.244385	3.65725	0.000254933
DNAm-LC1	cg10751382	0.0947237	-0.0233299	0.165858	1.81832	0.0690152
DNAm-LC1	cg16980637	0.322	0.177182	0.391774	5.26383	1.41086e-07
DNAm-LC1	cg07974627	0.22054	0.0893309	0.270005	4.11695	3.83921e-05
DNAm-LC1	cg01581757	0.146868	0.0417793	0.203561	3.16476	0.0015521
DNAm-LC1	cg13598480	0.219518	0.0751474	0.294905	3.46011	0.000539957
DNAm-LC1	cg20821980	0.219149	0.079756	0.30081	3.4349	0.000592763
DNAm-LC1	cg17153082	0.332128	0.148371	0.398255	4.50453	6.6519e-06
DNAm-LC1	cg18282375	0.152348	0.0219342	0.213995	2.71304	0.00666688
DNAm-LC1	cg26411441	0.126869	-0.0237798	0.186423	2.26909	0.0232628
DNAm-LC1	cg18519757	0.303843	0.0971014	0.36104	3.75779	0.000171422
DNAm-LC1	cg08642068	0.000955693	-0.0800487	0.0811588	0.0225122	0.982039
DNAm-LC1	cg26038318	0.145513	0.0483806	0.239229	2.86183	0.00421204
DNAm-LC1	cg19911058	0.144089	0.0336445	0.248417	2.57186	0.0101155
DNAm-LC1	cg26645834	0.251928	0.102176	0.320888	4.27328	1.92615e-05
DNAm-LC1	cg11954355	0.199838	0.0495722	0.274172	3.20281	0.00136093
DNAm-LC1	cg16552454	0.0928626	0.0157479	0.204786	1.81647	0.0692984
DNAm-LC1	cg08045932	0.0986595	0.00478459	0.150375	2.24982	0.0244606
DNAm-LC1	cg23352030	0.282331	0.107626	0.359763	4.51166	6.4321e-06
DNAm-LC1	cg03531951	0.368251	0.154308	0.421071	5.21466	1.84156e-07
DNAm-LC1	cg06961233	0.355764	0.183654	0.419131	5.22298	1.76064e-07
DNAm-LC1	cg00292896	0.190262	0.0709447	0.248385	3.90143	9.56279e-05
DNAm-LC1	cg09619624	0.068116	-0.0361915	0.133891	1.47799	0.13941
DNAm-LC1	cg06148736	0.0864884	-0.028343	0.149038	1.83491	0.066519
DNAm-LC1	cg21401457	0.195969	0.0443062	0.285582	2.87104	0.00409128
DNAm-LC1	cg02532700	0.214338	0.0603525	0.281831	3.40149	0.000670192
DNAm-LC1	cg17740752	0.26275	0.0871216	0.316451	3.82962	0.000128341
DNAm-LC1	cg10123662	0.391578	0.270404	0.42313	7.11511	1.1182e-12
DNAm-LC1	cg15131316	0.206631	0.0538045	0.266755	3.60424	0.00031307
DNAm-LC1	cg10586107	0.273645	0.0869489	0.33589	4.04791	5.1678e-05
DNAm-LC1	cg24519413	0.187892	0.0404072	0.25529	3.4633	0.000533591
DNAm-LC1	cg14523898	0.39289	0.213493	0.445742	5.54331	2.96805e-08
DNAm-LC1	cg13697378	0.0823991	-0.0135188	0.202131	1.55043	0.121038
DNAm-LC1	cg22012659	0.302896	0.136679	0.348355	5.47274	4.43132e-08
DNAm-LC1	cg07790079	0.350584	0.172803	0.41626	4.93403	8.05521e-07
DNAm-LC1	cg09815769	0.267135	0.149387	0.315125	5.11085	3.20709e-07
DNAm-LC1	cg15829969	0.289505	0.111435	0.356227	4.54059	5.60957e-06
DNAm-LC1	cg25001930	0.230595	0.0490778	0.280613	3.66775	0.000244696
DNAm-LC1	cg03920003	0.0527383	-0.0402901	0.122611	1.27292	0.203048
DNAm-LC1	cg00929523	0.486539	0.283635	0.541941	5.47779	4.30671e-08
DNAm-LC1	cg11975397	0.0769763	-0.0206448	0.130772	1.82132	0.0685577
DNAm-LC1	cg16966520	0.325532	0.166964	0.38772	5.09309	3.52281e-07
DNAm-LC1	cg16639185	0.29487	0.152743	0.365871	4.89634	9.76372e-07
DNAm-LC1	cg17853850	0.186813	0.0469103	0.242735	3.28795	0.00100921
DNAm-LC1	cg02557906	0.353089	0.20996	0.402893	6.315	2.70157e-10
DNAm-LC1	cg14154859	0.369915	0.237113	0.418007	6.2979	3.01712e-10
DNAm-LC1	cg06928246	0.449778	0.218768	0.494369	5.02524	5.02796e-07
DNAm-LC1	cg27363486	0.339671	0.176666	0.411537	5.12668	2.94893e-07
DNAm-LC1	cg00161124	0.21757	0.0688756	0.288753	3.58721	0.000334235
DNAm-LC1	cg00178850	0.40278	0.272092	0.447922	6.53329	6.43401e-11
DNAm-LC1	cg02984430	0.241221	0.0953916	0.304033	4.15694	3.22545e-05
DNAm-LC1	cg12368169	0.359137	0.162798	0.404667	5.18706	2.13639e-07
DNAm-LC1	cg18008766	0.249833	0.129022	0.289964	4.1605	3.17551e-05
DNAm-LC1	cg10818566	0.313511	0.195785	0.36737	5.77521	7.68592e-09
DNAm-LC1	cg07849384	0.145058	-0.0355829	0.228859	2.02982	0.0423744
DNAm-LC1	cg26033710	0.370086	0.196709	0.426524	4.719	2.37008e-06
DNAm-LC1	cg00533827	0.0461621	-0.0475404	0.111326	1.08885	0.27622
DNAm-LC1	cg19025700	0.184809	0.0742345	0.255089	3.96959	7.19962e-05
DNAm-LC1	cg24461052	0.318387	0.171712	0.37492	4.84127	1.29015e-06
DNAm-LC1	cg03288922	0.25793	0.0714755	0.296617	3.97255	7.11073e-05
DNAm-LC1	cg03817727	0.30094	0.174132	0.351274	5.09122	3.55761e-07
DNAm-LC1	cg21120063	0.25761	0.0674174	0.313094	3.59547	0.000323801
DNAm-LC1	cg26176204	0.409149	0.21661	0.462534	5.24319	1.5782e-07
DNAm-LC1	cg05842420	0.264297	0.134922	0.318309	5.30287	1.13997e-07
DNAm-LC1	cg14974782	0.381564	0.168354	0.42271	4.37001	1.24239e-05
DNAm-LC1	cg18052511	0.233136	0.125119	0.303708	4.61403	3.94936e-06
DNAm-LC1	cg20838162	0.356328	0.194048	0.398557	5.46593	4.60481e-08
DNAm-LC1	cg07805332	0.192902	0.0940619	0.269403	3.75498	0.000173357
DNAm-LC1	cg25955359	0.356206	0.152288	0.396	4.70762	2.50629e-06
DNAm-LC1	cg21136104	0.232463	0.107881	0.317347	3.98082	6.86777e-05
DNAm-LC1	cg19513207	0.365647	0.18401	0.412977	5.63657	1.73466e-08
DNAm-LC1	cg16306870	0.0951283	-0.01469	0.15073	1.93288	0.0532504
DNAm-LC1	cg17035899	0.0398235	-0.0596812	0.110315	0.872594	0.382885
DNAm-LC1	cg18773997	0.235932	0.0899993	0.302238	4.14763	3.35929e-05
DNAm-LC1	cg19113954	-0.00784897	-0.108599	0.0449431	-0.173952	0.861903
DNAm-LC1	cg02722613	0.00444588	-0.0872038	0.0637872	0.1052	0.916217
DNAm-LC1	cg10366786	0.228249	0.088005	0.293956	3.98045	6.87864e-05
DNAm-LC1	cg03670393	0.357563	0.203408	0.419153	4.90573	9.30785e-07
DNAm-LC1	cg05297121	0.252436	0.105403	0.306116	4.36527	1.26967e-05
DNAm-LC1	cg17924476	0.347859	0.185901	0.395626	5.40645	6.42854e-08
DNAm-LC1	cg21625146	0.0184525	-0.0415011	0.100625	0.444204	0.656895
DNAm-LC1	cg15124303	0.21065	0.0481586	0.268902	4.09351	4.24886e-05
DNAm-LC1	cg09491536	0.307098	0.140094	0.367721	5.03199	4.85426e-07
DNAm-LC1	cg17618939	0.270998	0.140979	0.321717	4.99778	5.79945e-07
DNAm-LC1	cg06041909	0.260159	0.071747	0.327889	4.00983	6.07634e-05
DNAm-LC1	cg22179564	0.162599	0.0758685	0.217863	4.14731	3.36406e-05
DNAm-LC1	cg03630710	0.120188	-0.00313261	0.18618	2.31835	0.0204305
DNAm-LC1	cg12456800	0.211887	0.0452725	0.266708	3.01199	0.00259542
DNAm-LC1	cg00504705	0.170319	0.055714	0.251368	3.07612	0.00209715
DNAm-LC1	cg00039176	0.219423	0.0444558	0.288964	3.56966	0.000357449
DNAm-LC1	cg26620356	0.198173	0.0675124	0.276021	3.51558	0.000438791
DNAm-LC1	cg02402706	0.237966	0.123117	0.293233	5.03636	4.74475e-07
DNAm-LC1	cg24536824	0.235029	0.122775	0.297854	4.30168	1.69511e-05
DNAm-LC1	cg05720159	0.260281	0.126372	0.333747	4.3956	1.10469e-05
DNAm-LC1	cg10799055	0.24077	0.139627	0.30855	4.45818	8.266e-06
DNAm-LC1	cg11517269	0.134802	0.020532	0.199591	2.66345	0.00773447
DNAm-LC1	cg12623302	0.124601	0.0272771	0.189001	2.66466	0.00770653
DNAm-LC1	cg18105139	0.0643915	-0.051532	0.131312	1.3538	0.1758
DNAm-LC1	cg17849569	0.0569475	-0.0527652	0.125262	1.18699	0.235232
DNAm-LC1	cg02631126	0.0473009	-0.0489274	0.112289	1.0454	0.29584
DNAm-LC1	cg10740660	0.305148	0.117028	0.376937	4.01308	5.99305e-05
DNAm-LC1	cg01242196	0.239868	0.126221	0.301894	4.98007	6.35618e-07
DNAm-LC1	cg17636752	0.286367	0.128984	0.35117	4.91476	8.88927e-07
DNAm-LC1	cg03558010	0.1612	-0.0050155	0.279025	2.14451	0.0319919
DNAm-LC1	cg14940898	0.220801	0.0655303	0.278774	3.801	0.000144111
DNAm-LC1	cg09989847	0.195355	0.0156029	0.283678	2.76163	0.00575139
DNAm-LC1	cg10393598	0.153926	0.0494747	0.211906	3.41082	0.00064769
DNAm-LC1	cg15234946	0.21611	0.0737246	0.286436	3.3619	0.000774092
DNAm-LC1	cg08224159	0.247344	0.0964541	0.319963	3.9011	9.5756e-05
DNAm-LC1	cg15592062	0.180034	0.0627027	0.254445	3.5616	0.000368602
DNAm-LC1	cg09682183	0.322309	0.20447	0.392411	6.2829	3.32323e-10
DNAm-LC1	cg13906701	0.320319	0.175462	0.397031	5.52643	3.26813e-08
DNAm-LC1	cg01957150	0.207967	0.0435059	0.283401	3.18884	0.00142845
DNAm-LC1	cg11081580	0.274075	0.128068	0.330392	4.38083	1.18227e-05
DNAm-LC1	cg14688662	0.212395	0.0632229	0.280157	3.6798	0.000233415
DNAm-LC1	cg08017849	0.428094	0.236582	0.470677	6.32694	2.50076e-10
DNAm-LC1	cg06927900	0.386861	0.186838	0.439014	5.78579	7.21705e-09
DNAm-LC1	cg24676244	0.243512	0.10728	0.303679	4.30663	1.65761e-05
DNAm-LC1	cg09557034	0.233184	0.107651	0.283463	4.29373	1.75695e-05
DNAm-LC1	cg01316476	0.311353	0.175431	0.363198	5.33537	9.53521e-08
DNAm-LC1	cg13389958	0.266343	0.137269	0.32256	4.96074	7.02236e-07
DNAm-LC1	cg20315150	0.310143	0.194446	0.374609	5.57535	2.47035e-08
DNAm-LC1	cg27106204	0.384349	0.236964	0.44336	5.76186	8.31897e-09
DNAm-LC1	cg18557149	0.0994368	0.00548659	0.187723	2.01239	0.0441788
DNAm-LC1	cg24247132	0.0884926	-0.00712716	0.163485	1.96401	0.0495288
DNAm-LC1	cg13854341	0.272469	0.116965	0.331956	4.98589	6.1678e-07
DNAm-LC1	cg16985708	0.388242	0.216907	0.43265	5.88515	3.97695e-09
DNAm-LC1	cg02193461	0.361592	0.208205	0.411362	5.07988	3.77676e-07
DNAm-LC1	cg13902024	0.29251	0.136252	0.349234	5.16147	2.45024e-07
DNAm-LC1	cg21537187	0.0830293	-0.012255	0.1261	2.19187	0.0283888
DNAm-LC1	cg24889058	0.212922	0.0949936	0.253232	4.49932	6.81717e-06
DNAm-LC1	cg09848074	0.323198	0.164123	0.396997	5.2082	1.9068e-07
DNAm-LC1	cg24540732	0.138464	0.0316379	0.252086	2.21279	0.0269119
DNAm-LC1	cg22164250	0.15458	0.0153731	0.259229	2.58778	0.00965956
DNAm-LC1	cg01499591	0.29868	0.145318	0.352107	4.796	1.61866e-06
DNAm-LC1	cg05749717	-0.0405661	-0.125103	0.0459626	-0.946094	0.3441
DNAm-LC1	cg07753583	0.138165	0.0361482	0.21056	2.84312	0.00446741
DNAm-LC1	cg07783094	0.134087	0.0073434	0.188691	2.71527	0.00662223
DNAm-LC1	cg08951403	0.216346	0.0950534	0.283696	3.93351	8.37159e-05
DNAm-LC1	cg25923729	0.35073	0.207713	0.414831	5.94738	2.72464e-09
DNAm-LC1	cg04049008	0.241355	0.0830971	0.289502	3.87986	0.000104518
DNAm-LC1	cg06043908	0.30737	0.110837	0.398515	4.00478	6.20763e-05
DNAm-LC1	cg09015433	0.073041	-0.0544021	0.126414	1.53212	0.125492
DNAm-LC1	cg00541476	0.202011	0.0654047	0.277548	3.46154	0.0005371
DNAm-LC1	cg21549927	0.198384	0.0740419	0.252364	3.77603	0.000159347
DNAm-LC1	cg23467079	0.137709	0.0353265	0.218539	2.61561	0.00890695
DNAm-LC1	cg15410835	0.178302	0.0637806	0.240963	3.65443	0.000257751
DNAm-LC1	cg22453529	0.258067	0.109585	0.348176	3.68648	0.000227375
DNAm-LC1	cg00678361	0.327088	0.165126	0.382212	5.09091	3.56353e-07
DNAm-LC1	cg25884399	0.294054	0.109958	0.342202	4.6169	3.89515e-06
DNAm-LC1	cg13721881	-0.0147542	-0.0811124	0.0636116	-0.351696	0.725067
DNAm-LC1	cg24959335	0.317834	0.147845	0.369716	5.28009	1.29118e-07
DNAm-LC1	cg04395798	0.0717984	-0.0497946	0.154768	1.34259	0.179405
DNAm-LC1	cg24462992	0.224506	0.0997104	0.281068	4.37389	1.22051e-05
DNAm-LC1	cg14119581	0.362903	0.197742	0.408246	5.31026	1.09467e-07
DNAm-LC1	cg16144345	0.169446	0.0464186	0.270999	2.86693	0.00414478
DNAm-LC1	cg15372959	0.338046	0.177999	0.37998	5.52051	3.38008e-08
DNAm-LC1	cg18623649	0.360314	0.182967	0.409001	5.67481	1.38842e-08
DNAm-LC1	cg10530568	0.204431	0.0385551	0.265861	3.25731	0.00112475
DNAm-LC1	cg16189091	0.375231	0.223508	0.43093	5.83943	5.23789e-09
DNAm-LC1	cg15158086	0.326627	0.151729	0.381941	5.17746	2.2493e-07
DNAm-LC1	cg21063716	0.102946	0.0106791	0.179059	2.20176	0.0276822
DNAm-LC1	cg03306615	0.164151	0.0648485	0.23584	3.45969	0.000540792
DNAm-LC1	cg19284039	0.152648	0.0576662	0.224696	3.39439	0.000687808
DNAm-LC1	cg26051413	0.139977	0.0458255	0.208476	3.16909	0.00152918
DNAm-LC1	cg05068202	0.288351	0.152186	0.34673	5.35044	8.77397e-08
DNAm-LC1	cg07525299	0.181835	0.0717026	0.2472	3.75177	0.000175588
DNAm-LC1	cg12499235	0.185926	0.0859614	0.25771	4.00228	6.27357e-05
DNAm-LC1	cg24057514	0.180271	0.0774867	0.246194	3.80134	0.000143917
DNAm-LC1	cg02056751	0.315185	0.116594	0.377607	4.36262	1.28514e-05
DNAm-LC1	cg23929682	0.228376	0.0644098	0.297873	3.53476	0.000408146
DNAm-LC1	cg11525052	0.221953	0.0434391	0.296086	3.57659	0.000348101
DNAm-LC1	cg00233028	0.15099	0.0426018	0.215946	3.2308	0.00123443
DNAm-LC1	cg16006220	0.253748	0.0970709	0.303886	5.06044	4.18287e-07
DNAm-LC1	cg07524456	0.264114	0.111699	0.310887	4.86475	1.14601e-06
DNAm-LC1	cg26208159	0.236502	0.0959762	0.3017	4.22805	2.35726e-05
DNAm-LC1	cg11345703	0.19237	0.0435557	0.276444	2.97219	0.00295684
DNAm-LC1	cg09225861	0.190937	0.0435488	0.248885	3.37573	0.000736195
DNAm-LC1	cg20272935	0.224782	0.0199836	0.270887	3.28034	0.00103681
DNAm-LC1	cg23854488	0.139172	0.0172188	0.20174	2.62712	0.0086112
DNAm-LC1	cg24277007	0.307451	0.134046	0.373289	4.7054	2.53366e-06
DNAm-LC1	cg08419918	0.377243	0.0952193	0.435194	4.34036	1.4225e-05
DNAm-LC1	cg15127791	0.10035	-0.02715	0.189572	1.71832	0.0857378
DNAm-LC1	cg21224286	0.0885562	0.0164296	0.145754	2.4751	0.01332
DNAm-LC1	cg21746969	0.35849	0.191606	0.417691	5.08638	3.64954e-07
DNAm-LC1	cg18952026	0.346561	0.102079	0.401963	4.0349	5.46256e-05
DNAm-LC1	cg23538195	0.197362	0.0643342	0.258258	3.65945	0.000252754
DNAm-LC1	cg08799922	0.147305	0.0492819	0.231216	2.7762	0.00549991
DNAm-LC1	cg15990629	0.144456	0.0214423	0.220655	2.748	0.00599601
DNAm-LC1	cg27597505	0.163382	0.0519466	0.251374	3.17605	0.00149295
DNAm-LC1	cg20116805	0.249832	0.0969104	0.316998	3.77039	0.000162995
DNAm-LC1	cg20474425	0.125996	0.00501755	0.206496	2.14741	0.0317608
DNAm-LC1	cg00635560	0.102124	0.00186522	0.183518	2.32757	0.0199351
DNAm-LC1	cg07411238	0.418696	0.242869	0.466559	6.22075	4.94772e-10
DNAm-LC1	cg10082647	0.215448	0.105077	0.285111	4.07441	4.61305e-05
DNAm-LC1	cg01194279	0.319797	0.135711	0.376099	4.78364	1.72149e-06
DNAm-LC1	cg17119907	0.122915	-0.00832735	0.220947	2.04327	0.0410261
DNAm-LC1	cg21520002	0.0174705	-0.0602999	0.0777077	0.449601	0.652998
DNAm-LC1	cg20337996	0.153286	0.0465326	0.2391	3.30874	0.000937171
DNAm-LC1	cg13426224	0.36223	0.126389	0.406023	4.37192	1.23156e-05
DNAm-LC1	cg16030751	0.353248	0.190584	0.403439	5.36021	8.31231e-08
DNAm-LC1	cg03830181	0.26904	0.104488	0.318316	4.74049	2.13207e-06
DNAm-LC1	cg15205636	0.0293375	-0.0839268	0.113318	0.591157	0.554415
DNAm-LC1	cg06710937	0.123314	-0.00950782	0.193027	2.5877	0.00966183
DNAm-LC1	cg07447742	0.385843	0.21156	0.451687	5.09763	3.43927e-07
DNAm-LC1	cg06175001	0.282412	0.0883087	0.332816	4.14362	3.41863e-05
DNAm-LC1	cg23627301	0.0923971	-0.000598593	0.202214	1.79506	0.0726436
DNAm-LC1	cg05928290	0.0653763	-0.0187525	0.155232	1.54328	0.122763
DNAm-LC1	cg24526899	0.327799	0.181511	0.384491	5.85952	4.64217e-09
DNAm-LC1	cg10534904	0.190433	0.0345048	0.265473	3.20819	0.00133573
DNAm-LC1	cg26225496	0.459343	0.237085	0.503516	5.43238	5.56088e-08
DNAm-LC1	cg15926671	0.139669	0.0234137	0.231254	2.5912	0.00956421
DNAm-LC1	cg23142004	0.295118	0.163678	0.347425	5.13325	2.84788e-07
DNAm-LC1	cg04329125	0.0657831	-0.00770338	0.143764	1.5093	0.131221
DNAm-LC1	cg18613421	0.375436	0.227688	0.426101	5.67286	1.4043e-08
DNAm-LC1	cg17506061	0.248788	0.100281	0.311171	3.86694	0.00011021
DNAm-LC1	cg13263323	0.272042	0.156005	0.320039	5.38848	7.1056e-08
DNAm-LC1	cg13804461	0.227431	0.113523	0.280867	4.29262	1.76579e-05
DNAm-LC1	cg04201563	-0.104067	-0.178015	-0.0289888	-2.59954	0.00933481
DNAm-LC1	cg07662121	-0.0010086	-0.104236	0.0892248	-0.0198526	0.984161
DNAm-LC1	cg00721772	0.267647	0.124171	0.333889	4.21937	2.4499e-05
DNAm-LC1	cg05845592	0.0190663	-0.0968559	0.11347	0.360396	0.718551
DNAm-LC1	cg04834502	0.310288	0.173319	0.384587	4.66216	3.12909e-06
DNAm-LC1	cg07089942	0.206714	0.0723385	0.291124	3.37531	0.000737337
DNAm-LC1	cg04628802	0.312953	0.145029	0.378697	4.70531	2.53478e-06
DNAm-LC1	cg05972185	0.229485	0.0917141	0.298543	4.21626	2.48382e-05
DNAm-LC1	cg05594286	0.192229	0.0678823	0.300319	3.10462	0.00190524
DNAm-LC1	cg07687172	0.302654	0.134233	0.375107	4.50447	6.65392e-06
DNAm-LC1	cg26536240	0.304386	0.141983	0.354116	4.77063	1.8365e-06
DNAm-LC1	cg08539210	0.201973	0.0578828	0.265053	3.25588	0.0011304
DNAm-LC1	cg18618206	0.24216	0.0874653	0.303961	4.13229	3.59167e-05
DNAm-LC1	cg26853458	0.155257	0.0345426	0.218026	2.88693	0.00389017
DNAm-LC1	cg27005118	0.143553	0.048865	0.216051	3.23825	0.00120265
DNAm-LC1	cg23661344	0.167408	0.00058739	0.277155	2.44136	0.0146319
DNAm-LC1	cg06809326	0.212989	0.0475207	0.293617	3.08005	0.00206969
DNAm-LC1	cg00036723	0.328384	0.127146	0.375551	4.63309	3.60256e-06
DNAm-LC1	cg16202734	0.181904	0.0796932	0.253127	3.6453	0.000267084
DNAm-LC1	cg02399249	0.0555621	-0.0421767	0.130683	1.1987	0.230645
DNAm-LC1	cg13408214	0.158371	0.0427818	0.233007	2.8862	0.00389922
DNAm-LC1	cg08496953	0.0462212	-0.0309823	0.109333	1.11527	0.264733
DNAm-LC1	cg23934351	0.193395	0.103086	0.248788	4.41507	1.00977e-05
DNAm-LC1	cg23053525	0.28216	0.111317	0.33517	4.23651	2.27018e-05
DNAm-LC1	cg19734370	0.208987	0.0736652	0.276968	3.89437	9.84554e-05
DNAm-LC1	cg19893067	0.264171	0.0991406	0.320747	4.61481	3.93447e-06
DNAm-LC1	cg23989207	0.0805902	-0.000804684	0.167274	1.81981	0.0687885
DNAm-LC1	cg00383167	0.26275	0.108817	0.314026	4.56509	4.99282e-06
DNAm-LC1	cg19870717	0.322675	0.157836	0.387606	5.24074	1.59932e-07
DNAm-LC1	cg17693604	0.345772	0.212541	0.406211	6.23188	4.60858e-10
DNAm-LC1	cg19510472	0.245866	0.0141439	0.296723	3.69426	0.000220529
DNAm-LC1	cg02714994	0.250246	0.13946	0.303596	4.88008	1.0604e-06
DNAm-LC1	cg08065229	0.219454	0.0592575	0.297275	3.2011	0.00136904
DNAm-LC1	cg00647022	0.170531	0.0588991	0.230161	3.57626	0.000348545
DNAm-LC1	cg09314196	0.112662	-0.00714085	0.178067	2.46867	0.0135617
DNAm-LC1	cg25537669	0.331947	0.176726	0.409705	4.73336	2.20836e-06
DNAm-LC1	cg25819441	0.362769	0.131469	0.408265	4.4327	9.30605e-06
DNAm-LC1	cg08704562	0.13521	-0.00590759	0.232861	2.26162	0.0237211
DNAm-LC1	cg00851394	0.303719	0.0964986	0.355998	4.43894	9.04045e-06
DNAm-LC1	cg26470501	0.365916	0.162494	0.412167	5.40906	6.33556e-08
DNAm-LC1	cg21198638	0.514844	0.300399	0.560675	5.5688	2.56494e-08
DNAm-LC1	cg18473455	0.0394143	-0.072587	0.127564	0.776462	0.437476
DNAm-LC1	cg02596089	0.420366	0.180166	0.479505	4.96102	7.01231e-07
DNAm-LC1	cg03282345	0.400662	0.17118	0.447267	4.8664	1.13649e-06
DNAm-LC1	cg16909495	0.346006	0.0866838	0.411179	4.02066	5.80356e-05
DNAm-LC1	cg06258834	0.15316	-0.0170143	0.230042	2.44452	0.0145045
DNAm-LC1	cg12243267	0.167915	0.0116846	0.274136	2.42984	0.0151056
DNAm-LC1	cg12405983	0.216338	0.0461182	0.293356	3.25187	0.00114648
DNAm-LC1	cg04323785	0.337911	0.174886	0.397986	5.01968	5.17584e-07
DNAm-LC1	cg21003377	0.261497	0.0560986	0.341754	3.49415	0.000475581
DNAm-LC1	cg20417869	0.30219	0.0947099	0.363299	4.46524	7.99779e-06
DNAm-LC1	cg12649455	0.192342	0.0689829	0.271722	3.86527	0.000110966
DNAm-LC1	cg02797871	0.155468	0.0500893	0.238287	3.06971	0.00214264
DNAm-LC1	cg09947261	0.240171	0.0953734	0.310222	4.32632	1.51621e-05
DNAm-LC1	cg05156137	0.289647	0.157627	0.352711	4.9872	6.12613e-07
DNAm-LC1	cg08834436	0.20635	0.105494	0.272036	4.58078	4.63254e-06
DNAm-LC1	cg23428387	0.0710644	0.00941671	0.153912	1.75374	0.0794758
DNAm-LC1	cg17074396	0.213518	0.0741031	0.279606	3.95246	7.73525e-05
DNAm-LC1	cg17054759	0.196365	0.0704118	0.246917	3.79105	0.000150013
DNAm-LC1	cg20995573	0.19844	0.0579515	0.255359	4.27528	1.90894e-05
DNAm-LC1	cg04865726	0.294719	0.175425	0.372095	5.23344	1.66387e-07
DNAm-LC1	cg15519786	0.109408	0.0229655	0.185216	2.48259	0.013043
DNAm-LC1	cg06965803	0.325475	0.152755	0.373729	4.41696	1.00099e-05
DNAm-LC1	cg10315903	0.345871	0.105146	0.412212	4.2984	1.72035e-05
DNAm-LC1	cg26353598	0.320112	0.117161	0.403146	4.00109	6.30505e-05
DNAm-LC1	cg06094126	0.425307	0.243605	0.470995	5.50063	3.78431e-08
DNAm-LC1	cg22496437	0.435192	0.298557	0.485752	6.48537	8.85161e-11
DNAm-LC1	cg22867719	0.185281	0.0552514	0.241123	3.82982	0.000128239
DNAm-LC1	cg11531778	0.263772	0.136072	0.324931	4.47498	7.6417e-06
DNAm-LC1	cg00852783	0.192619	0.0412038	0.2612	3.61867	0.000296123
DNAm-LC1	cg19677267	0.183673	0.0618729	0.26335	3.49767	0.000469345
DNAm-LC1	cg21870545	0.304082	0.142402	0.379591	4.32395	1.53259e-05
DNAm-LC1	cg11717705	0.270652	0.130688	0.325632	4.9754	6.5113e-07
DNAm-LC1	cg04599922	0.351193	0.155237	0.391203	4.3094	1.63697e-05
DNAm-LC1	cg14669130	0.186556	0.0244085	0.251357	2.98091	0.00287394
DNAm-LC1	cg17599609	0.338014	0.16261	0.38343	4.78254	1.73092e-06
DNAm-LC1	cg20791007	0.423481	0.268699	0.477674	6.19668	5.7668e-10
DNAm-LC1	cg11177526	0.157788	0.064412	0.232021	3.62139	0.000293019
DNAm-LC1	cg09364426	0.173108	0.0338379	0.241996	3.30972	0.000933891
DNAm-LC1	cg17739202	0.261403	0.0646146	0.332821	3.77462	0.00016025
DNAm-LC1	cg16743289	0.361317	0.160302	0.406681	4.93056	8.19944e-07
DNAm-LC1	cg19866866	0.181557	0.036468	0.249245	3.12708	0.00176553
DNAm-LC1	cg21105875	0.108296	0.00658797	0.196873	1.99185	0.046387
DNAm-LC1	cg17434154	0.207507	0.093963	0.283122	3.79846	0.000145601
DNAm-LC1	cg04217177	0.195917	0.086837	0.270155	3.57073	0.000355983
DNAm-LC1	cg00256046	0.152436	0.0450814	0.238196	3.00319	0.00267163
DNAm-LC1	cg27229613	0.252488	0.136154	0.306601	5.05296	4.35017e-07
DNAm-LC1	cg00806311	0.256767	0.159499	0.307005	5.51986	3.39271e-08
DNAm-LC1	cg23112609	0.202425	0.0543556	0.266406	3.50613	0.00045467
DNAm-LC1	cg26605809	0.238018	0.105314	0.287988	4.2765	1.89856e-05
DNAm-LC1	cg00910015	0.0652213	-0.0281603	0.178313	1.28037	0.200415
DNAm-LC1	cg17335199	0.136104	0.0439009	0.232052	2.73504	0.00623721
DNAm-LC1	cg02639181	0.149784	0.0189201	0.205825	2.95328	0.00314414
DNAm-LC1	cg00522231	-0.0232156	-0.110536	0.0624954	-0.538537	0.590206
DNAm-LC1	cg14766231	0.151065	0.03892	0.201735	3.10764	0.00188587
DNAm-LC1	cg00359181	0.15101	0.0344624	0.23547	3.01253	0.00259079
DNAm-LC1	cg02375320	0.233851	0.124278	0.279955	4.39648	1.10022e-05
DNAm-LC1	cg13728138	0.375751	0.215763	0.45064	4.89991	9.58804e-07
DNAm-LC1	cg08204086	0.294029	0.149558	0.349811	4.35764	1.3147e-05
DNAm-LC1	cg05577810	0.187886	0.0216608	0.245987	3.38608	0.000708983
DNAm-LC1	cg27135286	0.296143	0.136354	0.360771	4.73921	2.1455e-06
DNAm-LC1	cg01471264	0.323977	0.156263	0.374496	4.93342	8.08007e-07
DNAm-LC1	cg00428457	0.139346	0.0167347	0.217097	2.8102	0.00495101
DNAm-LC1	cg13277493	0.319677	0.114979	0.35667	4.689	2.74537e-06
DNAm-LC1	cg20663365	0.226714	0.0726326	0.271167	4.62876	3.67857e-06
DNAm-LC1	cg08687025	0.210293	0.063891	0.248306	4.31067	1.62762e-05
DNAm-LC1	cg01568492	0.235591	0.0608051	0.296181	3.405	0.000661643
DNAm-LC1	cg23687098	0.368187	0.22262	0.419297	6.20743	5.38573e-10
DNAm-LC1	cg04211175	0.411352	0.224598	0.448206	6.045	1.49411e-09
DNAm-LC1	cg22512663	0.190195	0.0633591	0.252322	3.3198	0.000900827
DNAm-LC1	cg00857907	0.188431	0.0634293	0.271981	3.58616	0.000335589
DNAm-LC1	cg22199969	0.165276	0.0320666	0.297592	2.35208	0.0186685
DNAm-LC1	cg26181818	0.277162	0.100141	0.400903	3.50649	0.000454066
DNAm-LC1	cg05875017	0.235795	0.103174	0.302483	4.27212	1.9362e-05
DNAm-LC1	cg20371266	0.144359	0.0437084	0.227457	2.81528	0.00487355
DNAm-LC1	cg22276371	0.236805	0.106881	0.301314	4.21752	2.47003e-05
DNAm-LC1	cg19761110	0.36781	0.21656	0.423422	5.79181	6.96307e-09
DNAm-LC1	cg05413258	0.150567	0.00831152	0.221888	2.58148	0.00983781
DNAm-LC1	cg11479811	0.128475	0.0510813	0.201281	3.30251	0.000958222
DNAm-LC1	cg24086040	0.21797	0.0621503	0.268753	3.87698	0.000105762
DNAm-LC1	cg22367310	0.272622	0.106141	0.33543	3.91201	9.15302e-05
DNAm-LC1	cg11370814	0.094244	-0.0307829	0.158404	1.84256	0.0653926
DNAm-LC1	cg03158772	0.263124	0.125522	0.326857	4.07824	4.53771e-05
DNAm-LC1	cg01359962	0.408277	0.241419	0.446906	5.88145	4.06696e-09
DNAm-LC1	cg04910591	0.471671	0.275107	0.520082	5.96959	2.37847e-09
DNAm-LC1	cg00057231	0.431612	0.241565	0.480217	5.5088	3.61282e-08
DNAm-LC1	cg02336104	0.158532	0.0521377	0.219294	3.33145	0.000863961
DNAm-LC1	cg24148085	0.478679	0.281484	0.530042	5.54517	2.93666e-08
DNAm-LC1	cg01655150	0.174681	0.0673339	0.242314	3.58365	0.00033882
DNAm-LC1	cg16898124	0.0711078	-0.0183872	0.143513	1.58504	0.112957
DNAm-LC1	cg14775960	0.201928	0.0650661	0.255138	3.66885	0.000243644
DNAm-LC1	cg15870818	0.342591	0.154384	0.390069	4.30744	1.65153e-05
DNAm-LC1	cg25008182	0.27285	0.143919	0.349088	4.92171	8.5793e-07
DNAm-LC1	cg04537229	0.214319	0.0548479	0.290887	3.04104	0.00235763
DNAm-LC1	cg25512381	0.180588	0.0290523	0.270224	2.73066	0.00632079
DNAm-LC1	cg22386920	0.254298	0.0432289	0.337235	3.01728	0.00255054
DNAm-LC1	cg06416060	0.219996	0.07194	0.27167	3.95152	7.76565e-05
DNAm-LC1	cg13260474	0.227545	0.0680972	0.284723	3.99101	6.57924e-05
DNAm-LC1	cg14029686	0.0492307	-0.0369426	0.107526	1.18491	0.236055
DNAm-LC1	cg04334422	0.0825684	-0.047514	0.215041	1.38212	0.166936
DNAm-LC1	cg01394167	-0.000721182	-0.089369	0.0641309	-0.0173497	0.986158
DNAm-LC1	cg03841832	0.299235	0.112657	0.373955	3.89635	9.76538e-05
DNAm-LC1	cg25215230	0.0936376	-0.00276751	0.149559	2.04827	0.0405335
DNAm-LC1	cg12226095	0.0957322	-0.00530636	0.174131	2.01386	0.0440241
DNAm-LC1	cg00262132	0.190367	0.077211	0.244266	4.03547	5.44926e-05
DNAm-LC1	cg00883123	0.246306	0.1159	0.302576	4.37045	1.23988e-05
DNAm-LC1	cg19858576	0.205113	0.0332346	0.299462	3.15388	0.00161118
DNAm-LC1	cg02502307	0.412773	0.275803	0.464357	6.71808	1.84138e-11
DNAm-LC1	cg11463505	0.434799	0.294427	0.470749	6.98265	2.89667e-12
DNAm-LC1	cg07151966	0.161277	0.0293443	0.215483	2.87598	0.00402775
DNAm-LC1	cg23998650	0.336364	0.17925	0.404682	5.40388	6.5216e-08
DNAm-LC1	cg12518844	0.313321	0.122171	0.378543	5.04901	4.44111e-07
DNAm-LC1	cg10956860	0.234183	0.0846911	0.307332	3.82042	0.000133224
DNAm-LC1	cg07158503	0.0410443	-0.036197	0.127164	0.902934	0.366561
DNAm-LC1	cg06478886	0.0587801	-0.0242962	0.143842	1.28635	0.19832
DNAm-LC1	cg19853517	0.256079	0.124243	0.326502	4.80668	1.5346e-06
DNAm-LC1	cg19596110	0.318863	0.176338	0.369163	4.99451	5.89843e-07
DNAm-LC1	cg21557146	0.184986	-0.00871366	0.238542	2.74113	0.00612285
DNAm-LC1	cg22463553	0.213457	0.0292732	0.269922	3.2691	0.00107889
DNAm-LC1	cg07017875	0.260255	0.0796927	0.301685	3.71614	0.000202289
DNAm-LC1	cg02331883	0.215929	0.0420134	0.290129	3.2167	0.00129676
DNAm-LC1	cg04503600	0.190843	0.00931606	0.27636	2.95381	0.00313877
DNAm-LC1	cg25510201	0.381539	0.158196	0.440018	4.85269	1.218e-06
DNAm-LC1	cg22833428	0.0991115	-0.0171723	0.145186	2.27451	0.0229351
DNAm-LC1	cg01395127	0.421204	0.239562	0.466952	5.90417	3.54427e-09
DNAm-LC1	cg04206219	0.455696	0.266551	0.514766	5.7109	1.12379e-08
DNAm-LC1	cg09986316	0.192814	0.0615784	0.26583	3.36097	0.00077669
DNAm-LC1	cg07264048	0.130066	-0.0399607	0.211234	2.21576	0.0267079
DNAm-LC1	cg11796455	0.120319	0.00325266	0.198569	2.25374	0.0242127
DNAm-LC1	cg26694437	0.173603	0.0512038	0.247985	3.17333	0.001507
DNAm-LC1	cg17700835	0.271714	0.153302	0.334412	4.54174	5.57908e-06
DNAm-LC1	cg16078649	-0.0078409	-0.104863	0.0798116	-0.149322	0.8813
DNAm-LC1	cg03798603	0.31258	0.175935	0.375128	5.57867	2.42361e-08
DNAm-LC1	cg24876187	0.313304	0.141186	0.351722	4.17134	3.02815e-05
DNAm-LC1	cg08009669	0.232885	0.126749	0.313148	4.42344	9.71423e-06
DNAm-LC1	cg09474017	0.227515	0.0807884	0.322614	3.53331	0.000410396
DNAm-LC1	cg14288848	0.267344	0.071749	0.337466	4.17006	3.04522e-05
DNAm-LC1	cg18144560	0.298233	0.0432738	0.373386	3.94117	8.10842e-05
DNAm-LC1	cg08771019	0.278103	0.0401037	0.361158	3.50137	0.000462871
DNAm-LC1	cg20275507	0.389878	0.213452	0.433041	5.52507	3.29363e-08
DNAm-LC1	cg01393985	0.0775105	-0.00166703	0.134643	1.9705	0.0487815
DNAm-LC1	cg12287785	0.338331	0.183043	0.401166	5.55355	2.79918e-08
DNAm-LC1	cg12927641	0.0744436	-0.0518187	0.161487	1.41924	0.155828
DNAm-LC1	cg00777805	0.277495	0.108261	0.317406	4.38903	1.13859e-05
DNAm-LC1	cg01818795	0.183669	0.0411009	0.256239	3.31509	0.000916124
DNAm-LC1	cg03850936	0.199348	0.0705545	0.287581	3.2596	0.00111571
DNAm-LC1	cg15682101	0.308901	0.156519	0.363379	5.45674	4.84965e-08
DNAm-LC1	cg17529386	0.118269	-0.0358088	0.223811	1.69105	0.090827
DNAm-LC1	cg23693738	0.198852	0.0798783	0.266811	3.903	9.50091e-05
DNAm-LC1	cg00209398	0.138164	0.0318195	0.217922	2.4736	0.0133758
DNAm-LC1	cg05767159	0.293278	0.180245	0.362488	5.5424	2.9835e-08
DNAm-LC1	cg03853827	0.348025	0.110083	0.398917	4.19782	2.69502e-05
DNAm-LC1	cg08352439	0.241751	0.127943	0.319959	4.28115	1.85926e-05
DNAm-LC1	cg05810536	0.255375	0.101045	0.326419	4.08045	4.4949e-05
DNAm-LC1	cg14285533	-0.0403287	-0.136581	0.0769148	-0.732269	0.464005
DNAm-LC1	cg20067334	-0.00972933	-0.100715	0.0941488	-0.18874	0.850296
DNAm-LC1	cg03232390	0.166062	0.0225097	0.230741	3.15509	0.0016045
DNAm-LC1	cg27481124	0.283577	0.138892	0.37183	4.44892	8.63048e-06
DNAm-LC1	cg09322003	0.256357	0.0966373	0.301315	4.581	4.62767e-06
DNAm-LC1	cg18327157	0.298694	0.140594	0.347952	4.65819	3.19008e-06
DNAm-LC1	cg01536803	0.237695	0.0886115	0.299243	4.19366	2.74494e-05
DNAm-LC1	cg09998033	0.133063	-0.00913888	0.203715	2.4501	0.0142816
DNAm-LC1	cg12144852	0.157237	0.0587144	0.26213	2.83037	0.00464938
DNAm-LC1	cg21618751	0.131164	-0.0108991	0.209638	2.42642	0.0152486
DNAm-LC1	cg14399790	0.110732	0.00509988	0.189881	2.3653	0.0180154
DNAm-LC1	cg07155455	0.175596	0.0531121	0.238044	3.36139	0.00077551
DNAm-LC1	cg04025970	0.200149	0.0713983	0.268779	3.67232	0.000240363
DNAm-LC1	cg02601489	0.242155	0.0870854	0.312926	3.59926	0.000319124
DNAm-LC1	cg10121113	0.413363	0.258705	0.463825	6.44026	1.1927e-10
DNAm-LC1	cg25985013	0.374255	0.187345	0.425944	5.06875	4.00426e-07
DNAm-LC1	cg24278165	0.119522	-0.0155702	0.177674	2.41327	0.0158099
DNAm-LC1	cg00327697	0.213274	0.0875744	0.263933	4.15171	3.29997e-05
DNAm-LC1	cg14663451	0.307635	0.10879	0.348194	4.38929	1.13723e-05
DNAm-LC1	cg11265488	0.242462	0.106131	0.322066	4.05768	4.95629e-05
DNAm-LC1	cg22284745	0.237029	0.131003	0.298845	4.65665	3.21395e-06
DNAm-LC1	cg11826726	0.163828	0.00130734	0.243645	2.47128	0.013463
DNAm-LC1	cg03158942	0.190228	0.0915415	0.240393	4.11798	3.82212e-05
DNAm-LC1	cg01651915	0.2063	0.0776476	0.280626	3.73505	0.000187678
DNAm-LC1	cg00562430	0.322126	0.191883	0.392125	5.63111	1.79058e-08
DNAm-LC1	cg08381274	0.230719	0.0886468	0.272546	4.49745	6.87718e-06
DNAm-LC1	cg07583503	0.323539	0.149156	0.371859	4.63246	3.61347e-06
DNAm-LC1	cg02085119	0.245867	0.110483	0.310535	4.39569	1.10423e-05
DNAm-LC1	cg05176958	0.372297	0.217211	0.429638	5.45809	4.81289e-08
DNAm-LC1	cg14958334	0.289454	0.132961	0.345392	4.61453	3.93981e-06
DNAm-LC1	cg04794268	0.35073	0.183557	0.401327	5.22863	1.70769e-07
DNAm-LC1	cg05419198	0.358172	0.184415	0.429868	4.89841	9.66133e-07
DNAm-LC1	cg14383078	0.420958	0.248246	0.477709	5.77696	7.60634e-09
DNAm-LC1	cg21249093	0.185235	0.0775172	0.27361	3.14113	0.00168297
DNAm-LC1	cg01400671	0.248911	0.086623	0.295108	3.92927	8.52024e-05
DNAm-LC1	cg13720022	0.403896	0.199793	0.442761	5.37843	7.51367e-08
DNAm-LC1	cg13980266	0.147003	0.027915	0.224948	3.08448	0.00203905
DNAm-LC1	cg22595443	0.264638	0.113808	0.314485	4.09842	4.15976e-05
DNAm-LC1	cg26520012	0.0888939	-0.0406694	0.170499	1.68271	0.0924316
DNAm-LC1	cg19576847	0.130311	0.0369134	0.196482	2.86703	0.00414344
DNAm-LC1	cg16482344	0.10523	-0.0330915	0.194927	1.82322	0.0682705
DNAm-LC1	cg24399337	0.165537	0.0424536	0.237478	3.11851	0.00181766
DNAm-LC1	cg16633951	0.023767	-0.0724408	0.0870775	0.517414	0.604867
DNAm-LC1	cg12771178	0.124732	0.0113345	0.19028	2.37771	0.0174205
DNAm-LC1	cg23339629	0.237937	0.0748266	0.293003	3.99721	6.40945e-05
DNAm-LC1	cg08905239	0.127348	0.0338526	0.218181	2.43622	0.0148417
DNAm-LC1	cg15405515	0.357837	0.196808	0.408093	5.71051	1.12641e-08
DNAm-LC1	cg03031234	0.255449	0.108878	0.324202	4.42708	9.55193e-06
DNAm-LC1	cg09545510	0.237974	0.0817214	0.276129	3.8656	0.000110818
DNAm-LC1	cg11795975	0.186016	0.0383292	0.24133	3.68265	0.000230826
DNAm-LC1	cg13647079	0.202534	0.0756844	0.255916	3.89011	0.0001002
DNAm-LC1	cg02943604	0.285746	0.160868	0.339272	5.53927	3.0373e-08
DNAm-LC1	cg03073429	0.384227	0.147691	0.429819	4.86665	1.13508e-06
DNAm-LC1	cg08256088	0.155409	0.0386131	0.225629	3.48156	0.000498503
DNAm-LC1	cg17422603	0.109669	0.0183181	0.191205	2.4322	0.0150076
DNAm-LC1	cg19591595	0.350663	0.18265	0.407959	5.34751	8.91723e-08
DNAm-LC1	cg20172636	0.355197	0.223911	0.406824	6.00921	1.86433e-09
DNAm-LC1	cg05214088	0.271257	0.069528	0.325577	3.66331	0.000248977
DNAm-LC1	cg27462791	0.409085	0.197155	0.458205	5.58096	2.3919e-08
DNAm-LC1	cg13885561	0.376069	0.174727	0.422345	5.53102	3.18381e-08
DNAm-LC1	cg08246619	0.332177	0.133494	0.387683	4.9565	7.17744e-07
DNAm-LC1	cg17706456	0.0506716	-0.0226436	0.119594	1.19412	0.232433
DNAm-LC1	cg25372278	0.236216	0.0873231	0.29163	4.21866	2.45761e-05
DNAm-LC1	cg24419198	0.331005	0.112338	0.391551	4.64673	3.37234e-06
DNAm-LC1	cg24480695	0.0539383	-0.0378678	0.129537	1.1493	0.250431
DNAm-LC1	cg24731731	0.325781	0.14898	0.399254	3.96033	7.48473e-05
DNAm-LC1	cg23771366	0.496315	0.307672	0.531311	5.78375	7.30541e-09
DNAm-LC1	cg01091143	0.214055	0.0511639	0.272532	3.55502	0.000377951
DNAm-LC1	cg03942599	0.167493	0.0373288	0.233176	3.16643	0.00154324
DNAm-LC1	cg24986840	0.296275	0.137236	0.352907	4.39386	1.11357e-05
DNAm-LC1	cg25196975	0.289255	0.0721159	0.351193	3.61062	0.000305463
DNAm-LC1	cg17273911	0.162893	0.0611988	0.227195	3.66	0.000252215
DNAm-LC1	cg04002235	0.15819	0.0728899	0.228433	3.72332	0.000196623
DNAm-LC1	cg01464703	0.0869346	-0.0134208	0.177494	1.68958	0.091109
DNAm-LC1	cg09364022	0.347308	0.192598	0.417714	5.63832	1.71719e-08
DNAm-LC1	cg11958128	0.223306	0.0683456	0.283662	3.92642	8.62212e-05
DNAm-LC1	cg05360958	0.356384	0.161749	0.422989	5.19106	2.09099e-07
DNAm-LC1	cg14905657	0.274891	0.120482	0.313077	4.55921	5.13453e-06
DNAm-LC1	cg16436164	0.232138	0.090633	0.310471	4.27126	1.94371e-05
DNAm-LC1	cg25401612	0.161468	0.0646551	0.254318	3.27077	0.00107256
DNAm-LC1	cg16009988	0.259087	0.133759	0.33362	4.48412	7.32138e-06
DNAm-LC1	cg24768365	0.418859	0.228364	0.460914	5.73575	9.70831e-09
DNAm-LC1	cg00699029	0.25447	0.0680749	0.310446	3.55561	0.0003771
DNAm-LC1	cg11380624	0.294809	0.136867	0.336408	5.08316	3.71213e-07
DNAm-LC1	cg14272049	0.115541	-0.0132318	0.188632	2.3199	0.0203465
DNAm-LC1	cg13102120	0.330095	0.163246	0.384706	4.97552	6.50729e-07
DNAm-LC1	cg22927789	0.248213	0.102517	0.297739	4.03394	5.48501e-05
DNAm-LC1	cg11961237	0.352022	0.170779	0.414071	4.99607	5.85102e-07
DNAm-LC1	cg04562491	0.403843	0.229985	0.453819	5.70585	1.15762e-08
DNAm-LC1	cg15695155	0.256681	0.0864752	0.306672	3.83932	0.000123374
DNAm-LC1	cg26995224	0.329041	0.136705	0.365001	4.5532	5.28363e-06
DNAm-LC1	cg13708645	0.31486	0.110529	0.356708	4.53209	5.84039e-06
DNAm-LC1	cg03434624	0.177513	0.0600755	0.232127	3.99439	6.48601e-05
DNAm-LC1	cg02571819	0.315181	0.155431	0.369881	5.02456	5.04596e-07
DNAm-LC1	cg13425335	0.302859	0.190195	0.346183	5.68429	1.31358e-08
DNAm-LC1	cg19945931	0.179658	0.0293125	0.252763	3.22908	0.00124189
DNAm-LC1	cg09320662	0.27576	0.131684	0.346724	5.22526	1.73907e-07
DNAm-LC1	cg10765171	0.163562	0.0256479	0.272193	2.57742	0.00995413
DNAm-LC1	cg23198025	0.191231	0.0502843	0.273619	3.22404	0.00126394
DNAm-LC1	cg09084477	0.299527	0.131534	0.361478	4.8293	1.37012e-06
DNAm-LC1	cg03651054	-0.0209573	-0.114875	0.0597834	-0.447448	0.654552
DNAm-LC1	cg25308322	0.12454	0.043267	0.200322	3.03378	0.00241508
DNAm-LC1	cg24392970	0.20498	0.0774812	0.28496	4.0054	6.19129e-05
DNAm-LC1	cg17775765	0.252209	0.123996	0.337279	4.48138	7.41603e-06
DNAm-LC1	cg11897909	0.2236	0.115775	0.295626	4.23514	2.28409e-05
DNAm-LC1	cg11879741	0.299749	0.154978	0.357452	5.37502	7.65755e-08
DNAm-LC1	cg07183799	0.137668	-0.026756	0.213387	2.12696	0.0334238
DNAm-LC1	cg20279327	0.0472703	-0.0450486	0.127551	1.00804	0.313433
DNAm-LC1	cg12085119	0.270011	0.101016	0.32176	4.00744	6.13799e-05
DNAm-LC1	cg26154268	0.176394	0.099688	0.244232	3.84839	0.000118895
DNAm-LC1	cg23918580	-0.0052129	-0.0967035	0.0822357	-0.11297	0.910054
DNAm-LC1	cg26393630	0.298055	0.147175	0.372406	4.61181	3.99179e-06
DNAm-LC1	cg08046044	0.158545	0.0678091	0.23724	3.42802	0.00060799
DNAm-LC1	cg26146732	0.0885612	-0.00362488	0.160513	2.16395	0.0304679
DNAm-LC1	cg21484985	0.0578733	-0.0297779	0.128499	1.44525	0.148387
DNAm-LC1	cg08322580	0.0979577	0.0165035	0.171262	2.36126	0.0182128
DNAm-LC1	cg22878414	0.302353	0.119045	0.351938	4.46346	8.0648e-06
DNAm-LC1	cg04380681	0.311248	0.17711	0.386189	5.14685	2.649e-07
DNAm-LC1	cg19434303	0.194355	0.0434142	0.258698	3.24014	0.00119472
DNAm-LC1	cg09317728	0.225001	0.0991255	0.288754	4.2432	2.20352e-05
DNAm-LC1	cg26393534	0.193881	0.0785752	0.258643	3.81809	0.000134486
DNAm-LC1	cg23087153	0.182772	0.0688198	0.247749	3.98858	6.64711e-05
DNAm-LC1	cg10965975	0.344024	0.158154	0.409968	5.5813	2.38722e-08
DNAm-LC1	cg01590338	0.220953	0.107739	0.296166	4.53756	5.69087e-06
DNAm-LC1	cg14452706	0.152274	0.0308404	0.233019	2.63859	0.00832524
DNAm-LC1	cg25876882	0.211854	0.0577371	0.276779	3.33919	0.000840236
DNAm-LC1	cg13046440	0.219865	0.0580482	0.278202	3.31313	0.000922588
DNAm-LC1	cg10948657	0.143539	0.0504925	0.207903	3.14913	0.00163755
DNAm-LC1	cg08182270	0.257193	0.0906573	0.298363	4.36516	1.27033e-05
DNAm-LC1	cg23671997	0.184824	0.031714	0.250959	3.2541	0.00113752
DNAm-LC1	cg25839482	0.137521	0.00862321	0.186058	2.67172	0.00754631
DNAm-LC1	cg25885971	0.264509	0.108556	0.339994	3.96889	7.22096e-05
DNAm-LC1	cg15029032	0.370377	0.180895	0.420666	5.22761	1.71713e-07
DNAm-LC1	cg01877814	0.193693	0.0543862	0.239736	3.54299	0.000395615
DNAm-LC1	cg24365117	0.0848965	-0.0335932	0.152892	1.78756	0.0738469
DNAm-LC1	cg03084838	0.235596	0.0628144	0.314119	3.47088	0.000518755
DNAm-LC1	cg04253954	0.26677	0.131449	0.319369	4.47983	7.47039e-06
DNAm-LC1	cg03309770	0.283682	0.12587	0.3719	3.85289	0.000116734
DNAm-LC1	cg00288844	0.403922	0.218579	0.449338	5.47859	4.28731e-08
DNAm-LC1	cg02270412	0.233348	0.0985702	0.282318	4.10261	4.08522e-05
DNAm-LC1	cg02196379	0.0158972	-0.0595894	0.0926596	0.375395	0.707367
DNAm-LC1	cg02176915	0.340843	0.180509	0.393602	5.01838	5.21103e-07
DNAm-LC1	cg09813145	0.248893	0.085917	0.301945	4.41929	9.90269e-06
DNAm-LC1	cg00094063	0.253505	0.112291	0.313306	4.57123	4.84866e-06
DNAm-LC1	cg09967633	0.42826	0.299609	0.46924	7.72001	1.16323e-14
DNAm-LC1	cg02455706	0.441041	0.292976	0.477279	7.04375	1.87136e-12
DNAm-LC1	cg16709904	0.135798	0.029515	0.183098	2.96276	0.00304894
DNAm-LC1	cg26654559	0.289971	0.143332	0.3356	4.83188	1.35248e-06
DNAm-LC1	cg07833554	0.299441	0.194609	0.347371	5.88301	4.02875e-09
DNAm-LC1	cg04810063	0.22661	0.0798628	0.278137	4.17216	3.01722e-05
DNAm-LC1	cg16689434	0.304025	0.136422	0.345132	4.59055	4.4209e-06
DNAm-LC1	cg23712458	0.224155	0.0890615	0.29812	3.77334	0.000161076
DNAm-LC1	cg26699755	0.311104	0.123087	0.372619	4.98427	6.21973e-07
DNAm-LC1	cg24045832	0.207827	0.0659248	0.269739	3.53547	0.000407051
DNAm-LC1	cg13389502	0.199161	0.071423	0.266454	4.00669	6.15765e-05
DNAm-LC1	cg21854952	0.199847	0.0788262	0.278123	3.53653	0.000405413
DNAm-LC1	cg13855261	0.293727	0.103329	0.345847	4.04591	5.212e-05
DNAm-LC1	cg11382589	0.173744	0.018134	0.238731	3.1576	0.00159071
DNAm-LC1	cg26740942	0.218472	0.0838383	0.287754	3.58807	0.000333139
DNAm-LC1	cg10600889	0.286992	0.145013	0.347328	4.38224	1.17467e-05
DNAm-LC1	cg00055529	0.2991	0.139944	0.355491	4.25004	2.13736e-05
DNAm-LC1	cg04120272	0.267026	0.106714	0.328208	4.11463	3.87804e-05
DNAm-LC1	cg09776463	0.287906	0.104311	0.342558	4.00107	6.30571e-05
DNAm-LC1	cg05251861	0.240871	0.152337	0.294029	5.91785	3.26181e-09
DNAm-LC1	cg11584200	0.153238	0.029059	0.20594	2.99033	0.00278679
DNAm-LC1	cg03715070	0.154583	0.0125992	0.219814	2.6624	0.00775867
DNAm-LC1	cg06069861	0.11285	0.0254929	0.174166	2.58399	0.00976657
DNAm-LC1	cg03156170	0.116043	0.020451	0.185652	2.54983	0.0107776
DNAm-LC1	cg14121185	0.250249	0.14122	0.318767	4.99748	5.80854e-07
DNAm-LC1	cg06677321	0.261556	0.108321	0.318907	4.34249	1.40875e-05
DNAm-LC1	cg04206342	0.162328	0.0578552	0.239759	3.2987	0.000971351
DNAm-LC1	cg13523731	0.142682	-0.0020732	0.202302	2.77234	0.00556548
DNAm-LC1	cg01219924	0.279206	0.147449	0.332351	5.33754	9.42141e-08
DNAm-LC1	cg25282976	0.114355	0.0381272	0.193022	2.84543	0.00443513
DNAm-LC1	cg25142500	0.231331	0.101284	0.290743	4.48106	7.42749e-06
DNAm-LC1	cg18515624	0.42343	0.221931	0.469967	5.58319	2.36144e-08
DNAm-LC1	cg12406559	0.23953	0.10385	0.304812	4.07201	4.66093e-05
DNAm-LC1	cg25538235	0.0789133	-0.0310369	0.153055	1.64093	0.100812
DNAm-LC1	cg00493716	0.323624	0.146421	0.384169	5.15655	2.51546e-07
DNAm-LC1	cg22619412	0.363127	0.173476	0.41103	5.07188	3.93902e-07
DNAm-LC1	cg05308639	0.39067	0.150087	0.438535	5.00864	5.48171e-07
DNAm-LC1	cg14101485	0.0662757	-0.00578896	0.143051	1.60838	0.107752
DNAm-LC1	cg04412303	0.238791	0.100915	0.315726	4.40083	1.07839e-05
DNAm-LC1	cg13544883	0.307221	0.150794	0.36011	4.63446	3.57864e-06
DNAm-LC1	cg26004707	0.2584	0.124322	0.314117	4.26263	2.02031e-05
DNAm-LC1	cg12105671	0.31368	0.194888	0.363733	6.26304	3.77537e-10
DNAm-LC1	cg20699076	0.323829	0.202046	0.404394	5.29907	1.16395e-07
DNAm-LC1	cg00593900	0.149093	0.0382437	0.245826	2.94275	0.00325309
DNAm-LC1	cg17848054	0.314403	0.165653	0.367793	4.77877	1.76367e-06
DNAm-LC1	cg20311631	0.279243	0.141259	0.331093	4.5168	6.27826e-06
DNAm-LC1	cg26652413	0.306943	0.162307	0.357683	5.51224	3.54301e-08
DNAm-LC1	cg03775416	0.171973	0.00332625	0.273569	2.4384	0.0147523
DNAm-LC1	cg17335657	0.135734	0.0444798	0.220422	3.02089	0.0025203
DNAm-LC1	cg10742957	0.309542	0.168943	0.394458	4.64232	3.44519e-06
DNAm-LC1	cg07876950	0.317914	0.108597	0.358985	4.22794	2.35838e-05
DNAm-LC1	cg20716515	0.231724	0.0978761	0.308466	3.88006	0.00010443
DNAm-LC1	cg25293896	0.185639	0.0767256	0.250893	3.82518	0.000130676
DNAm-LC1	cg18861015	0.239776	0.0916001	0.3039	4.32097	1.55347e-05
DNAm-LC1	cg21629821	0.102401	-0.054171	0.186422	1.74861	0.0803579
DNAm-LC1	cg03095188	0.352437	0.129269	0.403689	4.49685	6.89663e-06
DNAm-LC1	cg03716852	0.168127	-0.00371683	0.239646	2.83936	0.00452038
DNAm-LC1	cg19007908	0.124675	-0.0337499	0.201469	2.07277	0.0381935
DNAm-LC1	cg21542078	0.219254	0.0421428	0.304295	3.3348	0.000853596
DNAm-LC1	cg01382860	0.217105	0.0556199	0.28772	3.50536	0.000455987
DNAm-LC1	cg21520111	0.264532	0.0808559	0.325468	4.01802	5.86899e-05
DNAm-LC1	cg10951975	0.185094	0.0443688	0.246626	3.08317	0.00204808
DNAm-LC1	cg18225577	0.138846	-0.00428766	0.209197	2.35499	0.0185234
DNAm-LC1	cg09554406	0.222169	0.0760579	0.30062	3.6085	0.00030797
DNAm-LC1	cg22590775	0.11333	-0.0174681	0.175984	2.22323	0.0262004
DNAm-LC1	cg24324837	0.109863	-0.0285101	0.168154	2.17255	0.0298146
DNAm-LC1	cg15805568	0.300501	0.100404	0.36709	3.69195	0.000222545
DNAm-LC1	cg08889843	0.418054	0.258361	0.465838	5.95986	2.52448e-09
DNAm-LC1	cg16547341	0.326789	0.109277	0.408366	3.99661	6.42574e-05
DNAm-LC1	cg01869233	0.342853	0.160529	0.409239	4.87725	1.07576e-06
DNAm-LC1	cg25325723	0.0836723	-0.00752908	0.145576	2.00896	0.0445414
DNAm-LC1	cg07364906	0.346502	0.169286	0.398262	4.86872	1.12324e-06
DNAm-LC1	cg17650274	0.286994	0.0575492	0.337235	4.29986	1.70908e-05
DNAm-LC1	cg04265332	0.291629	0.119581	0.367721	4.03432	5.4761e-05
DNAm-LC1	cg12728621	0.519404	0.310329	0.564566	6.50377	7.83342e-11
DNAm-LC1	cg21565575	0.260525	0.0861003	0.305078	3.82902	0.000128657
DNAm-LC1	cg05936441	0.27613	0.103579	0.34601	3.96187	7.43636e-05
DNAm-LC1	cg18829411	0.286119	0.142811	0.353654	5.23351	1.66325e-07
DNAm-LC1	cg22778903	0.262285	0.0911243	0.344607	4.0657	4.7888e-05
DNAm-LC1	cg06102954	0.210314	0.0620814	0.272618	3.62246	0.00029182
DNAm-LC1	cg15053322	0.241479	0.0694737	0.30617	3.7491	0.000177472
DNAm-LC1	cg03314604	0.386332	0.234964	0.428067	6.34567	2.21461e-10
DNAm-LC1	cg06644488	0.180766	0.0361206	0.264864	3.10282	0.00191687
DNAm-LC1	cg20274430	0.436785	0.232296	0.487521	5.79923	6.66209e-09
DNAm-LC1	cg16653408	0.33859	0.197533	0.391006	5.32234	1.02443e-07
DNAm-LC1	cg12404590	0.207703	0.0349589	0.283742	3.04926	0.00229407
DNAm-LC1	cg12445832	0.293399	0.121449	0.358668	4.12404	3.72286e-05
DNAm-LC1	cg01782097	0.0659425	-0.0186316	0.180932	1.33943	0.18043
DNAm-LC1	cg18120323	0.240849	0.116859	0.314239	4.84119	1.29061e-06
DNAm-LC1	cg12258811	0.331515	0.115534	0.395006	4.00356	6.23953e-05
DNAm-LC1	cg14860499	0.253647	0.0972733	0.325597	4.14931	3.33479e-05
DNAm-LC1	cg24502330	0.163655	0.0520804	0.218583	3.51488	0.000439945
DNAm-LC1	cg21300267	0.444204	0.242217	0.489505	5.94459	2.77151e-09
DNAm-LC1	cg00259249	0.288941	0.131498	0.344322	5.00953	5.45622e-07
DNAm-LC1	cg13052954	0.135601	0.0184854	0.186172	2.8424	0.00447755
DNAm-LC1	cg01961153	0.408022	0.215704	0.45605	5.04129	4.62409e-07
DNAm-LC1	cg03885399	0.0678207	-0.0362256	0.142589	1.36482	0.172311
DNAm-LC1	cg00908766	0.0545705	-0.0454282	0.132717	1.1341	0.256751
DNAm-LC1	cg26164798	0.262229	0.0946755	0.322232	4.25222	2.1166e-05
DNAm-LC1	cg09554443	0.26821	0.0683767	0.325041	3.78732	0.000152279
DNAm-LC1	cg18203366	0.270449	0.128779	0.332323	4.66515	3.08391e-06
DNAm-LC1	cg16731083	0.50719	0.337013	0.536144	6.95694	3.47741e-12
DNAm-LC1	cg02919116	0.108201	0.0110647	0.180192	2.12718	0.0334048
DNAm-LC1	cg21459583	0.365151	0.125842	0.406655	4.43349	9.27208e-06
DNAm-LC1	cg02637253	0.25632	0.143143	0.314529	5.82045	5.86895e-09
DNAm-LC1	cg07018435	0.0872498	-0.00818254	0.156699	2.00322	0.0451539
DNAm-LC1	cg22284448	0.265457	0.150157	0.33069	4.83972	1.30025e-06
DNAm-LC1	cg00419604	0.176687	0.0573755	0.238029	3.71094	0.000206494
DNAm-LC1	cg22400703	0.293909	0.150027	0.407398	4.23891	2.24608e-05
DNAm-LC1	cg06275642	0.391039	0.207692	0.442432	5.55267	2.81343e-08
DNAm-LC1	cg13481359	0.204636	0.0483203	0.271456	3.16613	0.00154482
DNAm-LC1	cg02863117	0.0822097	0.0107613	0.185199	1.78926	0.0735733
DNAm-LC1	cg02652597	0.281604	0.109021	0.332722	4.54189	5.57524e-06
DNAm-LC1	cg26472922	0.23777	0.0922684	0.308631	4.05817	4.94578e-05
DNAm-LC1	cg07363270	0.160672	0.023004	0.213414	3.00619	0.00264545
DNAm-LC1	cg24000528	0.3392	0.197756	0.385211	5.69349	1.24471e-08
DNAm-LC1	cg00767581	0.254148	0.132335	0.31263	4.36885	1.24901e-05
DNAm-LC1	cg01093934	0.415787	0.229522	0.455821	5.86898	4.38493e-09
DNAm-LC1	cg04458969	0.424173	0.17397	0.476242	4.83668	1.32027e-06
DNAm-LC1	cg18544564	0.32351	0.162051	0.379844	5.1958	2.03836e-07
DNAm-LC1	cg13356896	0.129825	-0.00861655	0.211057	2.26536	0.0234905
DNAm-LC1	cg00926400	0.0152022	-0.086766	0.0860212	0.307344	0.758582
DNAm-LC1	cg10225197	0.404287	0.200779	0.462536	4.84569	1.2617e-06
DNAm-LC1	cg13089906	0.34511	0.195476	0.390504	5.94183	2.81857e-09
DNAm-LC1	cg09521719	0.245887	0.0308431	0.302786	3.15456	0.0016074
DNAm-LC1	cg07673080	-0.0114504	-0.0961055	0.0634134	-0.266344	0.789974
DNAm-LC1	cg10639368	0.0486868	-0.0275856	0.116303	1.17213	0.241144
DNAm-LC1	cg26909602	0.398815	0.192968	0.442132	5.37875	7.50039e-08
DNAm-LC1	cg13388615	0.135848	0.0531617	0.245429	2.59149	0.00955625
DNAm-LC1	cg05057834	0.226443	0.0884967	0.295436	3.7676	0.000164825
DNAm-LC1	cg13750441	0.393805	0.222222	0.440656	5.63463	1.75437e-08
DNAm-LC1	cg01641432	0.368722	0.165391	0.430534	5.28324	1.26921e-07
DNAm-LC1	cg03438417	0.375101	0.175949	0.446109	5.25826	1.45425e-07
DNAm-LC1	cg14655715	0.318411	0.103157	0.373913	4.20107	2.65655e-05
DNAm-LC1	cg14701491	0.304732	0.192878	0.374218	5.26514	1.40083e-07
DNAm-LC1	cg04536829	0.364616	0.135272	0.432992	4.57079	4.85883e-06
DNAm-LC1	cg15697575	0.0914759	-0.00967145	0.148672	2.18998	0.0285254
DNAm-LC1	cg15726154	0.182419	0.0579971	0.248582	3.65263	0.000259564
DNAm-LC1	cg01749792	0.358582	0.155922	0.404213	5.49655	3.87301e-08
DNAm-LC1	cg27212190	0.275389	0.10651	0.31875	4.65362	3.26156e-06
DNAm-LC1	cg10249074	0.0667774	-0.0322016	0.153598	1.38158	0.167099
DNAm-LC1	cg16502931	0.293503	0.14921	0.35608	4.56472	5.00168e-06
DNAm-LC1	cg03508095	0.186057	0.0605207	0.233233	3.58794	0.000333298
DNAm-LC1	cg13340126	0.0820125	-0.000815629	0.15993	1.96465	0.0494549
DNAm-LC1	cg23206463	0.0743126	-0.0355076	0.154489	1.44218	0.149252
DNAm-LC1	cg07888193	0.228628	0.0933032	0.289768	4.14337	3.42245e-05
DNAm-LC1	cg17921412	0.490109	0.317405	0.539647	6.77686	1.22812e-11
DNAm-LC1	cg22202786	0.360854	0.135919	0.41885	4.61204	3.98743e-06
DNAm-LC1	cg26818820	0.246235	0.115694	0.324618	4.5972	4.28202e-06
DNAm-LC1	cg15962267	0.243035	0.0159633	0.330351	2.83321	0.00460825
DNAm-LC1	cg26273129	0.315788	0.0996964	0.375963	3.86847	0.000109521
DNAm-LC1	cg00585072	0.163538	-0.0410245	0.223898	2.32119	0.0202768
DNAm-LC1	cg11445191	0.129457	0.0169941	0.210301	2.49056	0.0127543
DNAm-LC1	cg23050361	0.11282	0.0154251	0.144839	3.13	0.00174809
DNAm-LC1	cg24185628	0.370114	0.172499	0.42048	4.31456	1.59922e-05
DNAm-LC1	cg12477903	0.246196	0.0813062	0.320797	3.59185	0.000328333
DNAm-LC1	cg01595746	0.316263	0.100116	0.366729	4.63966	3.4899e-06
DNAm-LC1	cg12634245	0.164133	0.00802135	0.239866	2.90271	0.0036995
DNAm-LC1	cg20139336	0.18105	0.0413629	0.250581	3.26981	0.0010762
DNAm-LC1	cg10043155	0.210625	0.0985317	0.290204	3.78418	0.000154215
DNAm-LC1	cg11201654	0.0704845	-0.00773071	0.129554	1.91602	0.0553628
DNAm-LC1	cg08755130	0.233189	0.139343	0.295665	5.24841	1.53419e-07
DNAm-LC1	cg14067066	0.321989	0.166837	0.366613	4.58357	4.57098e-06
DNAm-LC1	cg21506565	0.157955	0.0520194	0.252067	3.01986	0.00252888
DNAm-LC1	cg21620139	0.144021	0.0332995	0.245104	2.68104	0.0073393
DNAm-LC1	cg22235293	0.167811	0.0665413	0.255501	3.30755	0.000941151
DNAm-LC1	cg07014308	0.14616	0.0414648	0.238432	2.74895	0.00597856
DNAm-LC1	cg26749976	0.266059	0.132172	0.337831	4.59909	4.24333e-06
DNAm-LC1	cg19127747	0.292433	0.132914	0.357489	4.61824	3.87015e-06
DNAm-LC1	cg12923268	0.248026	0.080487	0.32024	3.86444	0.000111346
DNAm-LC1	cg00523604	0.314065	0.162289	0.368568	5.18909	2.11325e-07
DNAm-LC1	cg01417849	0.200328	0.0703911	0.283003	3.55587	0.000376724
DNAm-LC1	cg22486834	0.22465	0.0621101	0.275643	3.29824	0.000972921
DNAm-LC1	cg05316627	0.223938	0.0898538	0.279131	4.13157	3.60298e-05
DNAm-LC1	cg10097215	0.306221	0.149735	0.339095	5.74835	9.01182e-09
DNAm-LC1	cg17501395	0.347032	0.216273	0.401139	5.51601	3.46781e-08
DNAm-LC1	cg03661775	0.438931	0.254748	0.472932	5.68624	1.29869e-08
DNAm-LC1	cg01733133	0.384252	0.169254	0.415009	5.45012	5.03363e-08
DNAm-LC1	cg13217373	0.173216	0.0869257	0.239071	3.87661	0.000105923
DNAm-LC1	cg08792388	0.258645	0.148572	0.308688	5.41761	6.04023e-08
DNAm-LC1	cg22990967	0.152888	0.0396982	0.240419	2.85979	0.00423925
DNAm-LC1	cg13985518	0.190402	0.0366859	0.254421	3.28979	0.0010026
DNAm-LC1	cg02366798	0.228476	0.0893871	0.284325	4.03945	5.3577e-05
DNAm-LC1	cg08594936	0.211605	0.0807601	0.25946	3.94061	8.12762e-05
DNAm-LC1	cg27368533	0.2956	0.133845	0.358367	4.59351	4.3585e-06
DNAm-LC1	cg00159987	0.345402	0.206365	0.40026	5.50198	3.75552e-08
DNAm-LC1	cg25573227	0.316377	0.14486	0.373336	4.45819	8.26558e-06
DNAm-LC1	cg08053846	0.0986527	-0.0213727	0.15539	2.21907	0.0264822
DNAm-LC1	cg01401327	0.242065	0.0954572	0.302316	4.3134	1.6076e-05
DNAm-LC1	cg21200382	-0.0195059	-0.10451	0.0567501	-0.466034	0.641191
DNAm-LC1	cg18415822	0.23822	0.128608	0.327172	4.58014	4.64664e-06
DNAm-LC1	cg15752885	0.210977	0.0760508	0.273495	3.80727	0.000140509
DNAm-LC1	cg21900078	0.167693	0.00676838	0.244194	2.87435	0.00404858
DNAm-LC1	cg24538642	-0.00758595	-0.0727138	0.0721621	-0.184063	0.853964
DNAm-LC1	cg22034735	0.189523	0.0704915	0.263821	3.52275	0.000427097
DNAm-LC1	cg09862711	0.311846	0.180383	0.399208	4.5155	6.3167e-06
DNAm-LC1	cg04015433	0.092846	-0.0207706	0.199496	1.59673	0.110326
DNAm-LC1	cg16847396	0.12659	0.0125136	0.187469	2.56578	0.0102945
DNAm-LC1	cg14545963	0.312033	0.123962	0.366811	4.32856	1.50086e-05
DNAm-LC1	cg09539908	0.309301	0.153333	0.364314	5.32654	1.00103e-07
DNAm-LC1	cg09423126	0.26072	0.113005	0.297695	4.31652	1.5851e-05
DNAm-LC1	cg13573276	0.220143	0.0538794	0.281237	4.03079	5.55899e-05
DNAm-LC1	cg09438113	0.415456	0.183559	0.460314	5.09013	3.57824e-07
DNAm-LC1	cg07583137	0.193525	0.102249	0.284578	3.72436	0.000195815
DNAm-LC1	cg05130482	0.0291649	-0.0846848	0.0883683	0.619917	0.535312
DNAm-LC1	cg08977887	0.142372	-0.0132809	0.221054	2.19159	0.0284093
DNAm-LC1	cg17168157	0.326897	0.147162	0.379852	4.89324	9.91905e-07
DNAm-LC1	cg05767421	0.361388	0.171729	0.407626	4.88648	1.02654e-06
DNAm-LC1	cg26550068	0.144367	0.0318709	0.213323	3.05323	0.00226396
DNAm-LC1	cg20784950	0.059431	-0.0590927	0.124506	1.29846	0.194131
DNAm-LC1	cg14135731	0.336312	0.167538	0.384438	5.01408	5.32873e-07
DNAm-LC1	cg13451093	0.188677	0.0457515	0.239971	3.54982	0.000385501
DNAm-LC1	cg04398416	0.164134	0.0433973	0.242001	3.24461	0.00117613
DNAm-LC1	cg06223926	0.305554	0.197244	0.364417	5.1062	3.28702e-07
DNAm-LC1	cg14583127	0.267098	0.101997	0.329977	4.10243	4.08838e-05
DNAm-LC1	cg15088646	0.260316	0.0748451	0.31888	4.31741	1.57872e-05
DNAm-LC1	cg20424709	0.185653	0.0330828	0.252428	3.33397	0.000856171
DNAm-LC1	cg18107355	0.205992	0.0610429	0.282021	3.65985	0.000252363
DNAm-LC1	cg19959917	0.429035	0.259221	0.49063	5.47595	4.35167e-08
DNAm-LC1	cg02286717	0.0565896	-0.0181069	0.149832	1.18487	0.236069
DNAm-LC1	cg16550453	0.157902	0.0642505	0.228085	3.4412	0.000579144
DNAm-LC1	cg08891559	0.398552	0.231276	0.437603	6.27183	3.56839e-10
DNAm-LC1	cg02353154	0.375758	0.182686	0.450483	5.00657	5.54071e-07
DNAm-LC1	cg02613370	0.208353	0.0758102	0.306774	3.41614	0.000635166
DNAm-LC1	cg00737841	0.271904	0.114116	0.346416	4.21019	2.55153e-05
DNAm-LC1	cg27636330	0.360104	0.226218	0.406794	6.33722	2.3395e-10
DNAm-LC1	cg10825471	0.439701	0.238659	0.486529	5.37592	7.61921e-08
DNAm-LC1	cg04552852	0.382766	0.219055	0.424852	6.24688	4.18741e-10
DNAm-LC1	cg26730416	0.106518	-0.0136756	0.186355	2.0154	0.0438627
DNAm-LC1	cg07734975	0.181126	0.0571437	0.245863	3.4556	0.000549068
DNAm-LC1	cg20537992	0.326173	0.097198	0.389968	4.29195	1.77111e-05
DNAm-LC1	cg16548261	0.35423	0.128365	0.395957	4.45041	8.57072e-06
DNAm-LC1	cg04772025	0.0721576	-0.0326665	0.135627	1.63646	0.101744
DNAm-LC1	cg09721595	0.0450871	-0.0349312	0.121935	1.11649	0.264211
DNAm-LC1	cg04315692	0.372576	0.190512	0.420314	4.91503	8.87689e-07
DNAm-LC1	cg02028663	0.380597	0.208006	0.428654	5.66292	1.48818e-08
DNAm-LC1	cg05178136	0.339395	0.22902	0.386607	5.93235	2.9862e-09
DNAm-LC1	cg23331653	0.474888	0.225929	0.519787	5.69022	1.26872e-08
DNAm-LC1	cg23982812	0.255636	0.104803	0.305231	4.43709	9.11816e-06
DNAm-LC1	cg04349021	0.228069	0.0998758	0.275207	4.11089	3.94137e-05
DNAm-LC1	cg20737382	0.101257	-0.0162576	0.178028	1.76885	0.0769197
DNAm-LC1	cg25695610	0.197688	0.0535991	0.287099	3.33621	0.000849298
DNAm-LC1	cg24902478	0.21136	0.0568591	0.291209	3.51334	0.000442506
DNAm-LC1	cg21116900	0.408567	0.22354	0.466615	5.38159	7.38326e-08
DNAm-LC1	cg12492938	0.283151	0.171166	0.33797	5.25197	1.50481e-07
DNAm-LC1	cg05202985	0.188002	0.0722305	0.251661	3.8011	0.000144056
DNAm-LC1	cg26618058	0.299152	0.137537	0.335377	5.57002	2.54709e-08
DNAm-LC1	cg25482146	0.188046	0.054802	0.26425	3.30622	0.000945652
DNAm-LC1	cg14502319	0.302041	0.100472	0.363634	4.00781	6.12853e-05
DNAm-LC1	cg12284769	0.194362	0.0919322	0.259993	4.3287	1.4999e-05
DNAm-LC1	cg02973156	0.30383	0.148653	0.382789	4.5256	6.02254e-06
DNAm-LC1	cg27261050	0.244093	0.088776	0.310659	4.12988	3.62957e-05
DNAm-LC1	cg13842421	0.203021	0.0755953	0.298224	3.39139	0.000695399
DNAm-LC1	cg08083251	0.276022	0.0716257	0.357271	3.39777	0.000679377
DNAm-LC1	cg15948377	0.241629	0.117945	0.308277	4.67355	2.96042e-06
DNAm-LC1	cg02234672	0.0364342	-0.0373743	0.10699	0.888095	0.374489
DNAm-LC1	cg06020661	0.0932036	0.0116985	0.163988	2.18091	0.0291904
DNAm-LC1	cg09798090	0.12195	0.0225597	0.203417	2.45684	0.0140165
DNAm-LC1	cg18200810	0.062454	-0.0279391	0.148233	1.38129	0.16719
DNAm-LC1	cg15692052	0.133623	0.018954	0.196762	2.60606	0.00915894
DNAm-LC1	cg24118521	0.00389998	-0.0686101	0.0925424	0.0906296	0.927787
DNAm-LC1	cg23881368	0.0582361	-0.0347517	0.14895	1.27046	0.203922
DNAm-LC1	cg07075299	0.0764034	0.00160091	0.165615	1.78395	0.0744318
DNAm-LC1	cg02479211	0.226469	0.094878	0.283039	4.27641	1.8993e-05
DNAm-LC1	cg07338917	0.261053	0.0703672	0.323073	3.93513	8.31525e-05
DNAm-LC1	cg04849320	0.302655	0.160052	0.349175	5.44323	5.23221e-08
DNAm-LC1	cg19916129	0.246604	0.118451	0.30363	4.50435	6.65754e-06
DNAm-LC1	cg08602346	0.241774	0.0968921	0.298737	4.36372	1.27866e-05
DNAm-LC1	cg17976873	0.255888	0.143372	0.309807	5.03516	4.77453e-07
DNAm-LC1	cg23428143	0.173126	0.0560179	0.273009	2.84704	0.00441275
DNAm-LC1	cg22947124	0.272739	0.109634	0.318761	4.24295	2.20604e-05
DNAm-LC1	cg22521269	0.17438	0.0860084	0.24237	3.74021	0.00018387
DNAm-LC1	cg20018253	0.333108	0.187325	0.378564	6.45971	1.04903e-10
DNAm-LC1	cg14851485	0.297584	0.15375	0.385526	4.45362	8.4435e-06
DNAm-LC1	cg04767897	0.378962	0.186483	0.41681	4.76322	1.90525e-06
DNAm-LC1	cg10273821	0.174865	0.0446464	0.2421	3.15723	0.00159278
DNAm-LC1	cg07872373	0.102239	-0.0443581	0.157295	2.03908	0.0414416
DNAm-LC1	cg16495212	0.527199	0.31205	0.56915	6.37118	1.87575e-10
DNAm-LC1	cg22526139	0.168021	0.0341193	0.243278	2.92458	0.00344918
DNAm-LC1	cg08939371	0.206888	0.0855238	0.252031	4.10476	4.04741e-05
DNAm-LC1	cg01351822	0.049083	-0.0599795	0.11155	1.031	0.30254
DNAm-LC1	cg16414568	0.102354	-0.0116701	0.161827	2.0333	0.0420224
DNAm-LC1	cg08551047	0.088145	-0.0220476	0.161061	1.79033	0.0734006
DNAm-LC1	cg05775517	0.275517	0.106889	0.361055	3.88719	0.000101412
DNAm-LC1	cg03968943	0.305694	0.151878	0.361248	5.26861	1.37457e-07
DNAm-LC1	cg03953704	0.190629	0.0287894	0.250641	3.41834	0.000630048
DNAm-LC1	cg26685404	0.159526	0.0569125	0.215036	3.77363	0.000160889
DNAm-LC1	cg05085585	0.285021	0.0966287	0.317409	4.3875	1.14662e-05
DNAm-LC1	cg03963391	0.231471	0.0705178	0.297919	3.79105	0.00015001
DNAm-LC1	cg21358336	-0.00932565	-0.0763022	0.0719062	-0.229598	0.818404
DNAm-LC1	cg22897522	0.304113	0.220998	0.358631	7.39589	1.40462e-13
DNAm-LC1	cg23527517	0.329524	0.101572	0.371705	4.67426	2.95018e-06
DNAm-LC1	cg03716405	0.195082	0.0251631	0.291881	2.57024	0.0101629
DNAm-LC1	cg17831694	0.158177	0.032373	0.223406	3.08647	0.00202548
DNAm-LC1	cg04763450	0.110169	0.0010664	0.178474	2.22815	0.0258703
DNAm-LC1	cg21186576	0.189618	0.0230963	0.294211	2.49583	0.0125662
DNAm-LC1	cg07475394	0.225862	0.0876217	0.336606	3.27654	0.00105089
DNAm-LC1	cg06591973	0.306167	0.177607	0.365079	5.33674	9.46309e-08
DNAm-LC1	cg06370528	0.267063	0.132088	0.306023	5.11944	3.06442e-07
DNAm-LC1	cg26880735	0.166019	0.0695456	0.22905	3.70162	0.000214231
DNAm-LC1	cg02935627	0.0360067	-0.0603985	0.117513	0.77205	0.440085
DNAm-LC1	cg15213081	0.0626026	-0.0478127	0.14033	1.34988	0.177055
DNAm-LC1	cg18480548	0.10485	-0.0251041	0.173171	2.24656	0.0246681
DNAm-LC1	cg02082462	0.391314	0.166991	0.443538	5.45841	4.80428e-08
DNAm-LC1	cg02945192	0.184826	0.0441584	0.246832	3.44661	0.00056766
DNAm-LC1	cg15533921	0.248268	0.0779541	0.316462	3.85147	0.000117409
DNAm-LC1	cg22140615	0.0769803	-0.0186409	0.156184	1.71296	0.0867192
DNAm-LC1	cg02818170	0.241671	0.092046	0.300864	4.30124	1.69846e-05
DNAm-LC1	cg10660916	0.299294	0.120386	0.392676	4.18204	2.88906e-05
DNAm-LC1	cg26218977	0.301066	0.105682	0.360567	4.20692	2.58879e-05
DNAm-LC1	cg02698668	0.133437	0.0168949	0.203045	2.53781	0.011155
DNAm-LC1	cg04988514	0.218014	0.0362391	0.277423	3.26783	0.00108377
DNAm-LC1	cg15030465	0.222635	0.0652916	0.290678	3.64791	0.000264383
DNAm-LC1	cg02758612	0.0835018	-0.0884703	0.171659	1.19659	0.231467
DNAm-LC1	cg25802888	0.148789	-0.0123186	0.22716	2.48398	0.0129921
DNAm-LC1	cg06643849	0.137577	-0.0421861	0.230669	2.22145	0.0263205
DNAm-LC1	cg25432232	0.147657	-0.0320469	0.237205	2.43571	0.0148627
DNAm-LC1	cg00592643	0.213231	0.0628893	0.278375	3.63906	0.00027364
DNAm-LC1	cg01082601	0.358508	0.151722	0.41324	4.77161	1.82759e-06
DNAm-LC1	cg23601030	0.0477576	-0.0670355	0.112076	1.05683	0.290588
DNAm-LC1	cg21251385	0.0492863	-0.0648884	0.11905	0.999676	0.317468
DNAm-LC1	cg21201401	-0.00990806	-0.11513	0.0521477	-0.232086	0.816471
DNAm-LC1	cg16616362	0.105938	0.0188609	0.196202	2.32164	0.0202523
DNAm-LC1	cg17131262	0.256404	0.0818157	0.305051	4.39289	1.11855e-05
DNAm-LC1	cg00054774	0.268648	0.10558	0.316747	4.16983	3.04827e-05
DNAm-LC1	cg16708938	0.226272	0.0925254	0.267872	4.39463	1.1096e-05
DNAm-LC1	cg19135247	0.193048	0.0722798	0.249364	3.88006	0.000104432
DNAm-LC1	cg18502618	0.123627	0.00753056	0.195012	2.74664	0.00602097
DNAm-LC1	cg07416664	0.246881	0.138998	0.313864	4.71804	2.38125e-06
DNAm-LC1	cg20099005	0.400038	0.189695	0.454996	5.49365	3.93702e-08
DNAm-LC1	cg21250100	0.426845	0.254039	0.478939	6.12316	9.17377e-10
DNAm-LC1	cg16173186	0.196221	0.084835	0.276778	3.57043	0.000356392
DNAm-LC1	cg05396397	0.0695885	-0.0540649	0.161928	1.30477	0.19197
DNAm-LC1	cg10722410	0.206542	0.0895489	0.260074	4.22747	2.36332e-05
DNAm-LC1	cg22225207	0.17496	0.0791045	0.260474	4.00253	6.26675e-05
DNAm-LC1	cg27525524	0.283966	0.102742	0.338524	4.29477	1.74874e-05
DNAm-LC1	cg06800301	0.486407	0.223804	0.514889	5.30744	1.11178e-07
DNAm-LC1	cg11418559	0.226769	0.101314	0.278902	4.08081	4.48796e-05
DNAm-LC1	cg01943692	0.308337	0.128034	0.343693	4.76394	1.89849e-06
DNAm-LC1	cg10504885	0.318326	0.146565	0.382595	4.90327	9.42565e-07
DNAm-LC1	cg25193276	0.346136	0.208992	0.403812	6.08722	1.14887e-09
DNAm-LC1	cg27535305	0.133196	0.0309804	0.205353	2.86764	0.00413549
DNAm-LC1	cg17737388	0.026684	-0.0605058	0.103311	0.593858	0.552607
DNAm-LC1	cg14010405	0.16359	0.0422802	0.229584	3.13004	0.00174783
DNAm-LC1	cg20016673	0.211535	0.0537368	0.275562	3.26466	0.00109597
DNAm-LC1	cg03483626	0.339711	0.188705	0.404341	5.4857	4.11832e-08
DNAm-LC1	cg16246545	0.201115	0.0340785	0.252227	3.39514	0.000685947
DNAm-LC1	cg14476101	0.187499	0.051575	0.225916	3.50808	0.000451347
DNAm-LC1	cg18713316	0.292184	0.101093	0.361993	4.24309	2.2046e-05
DNAm-LC1	cg18973101	0.356675	0.174535	0.41232	4.47571	7.6157e-06
DNAm-LC1	cg23045825	0.274935	0.128354	0.345959	4.74484	2.08674e-06
DNAm-LC1	cg09761915	0.376801	0.252674	0.419547	6.01982	1.74611e-09
DNAm-LC1	cg05702218	0.34169	0.197306	0.390613	5.64102	1.69047e-08
DNAm-LC1	cg26574680	0.0576956	-0.0210887	0.14866	1.21598	0.223994
DNAm-LC1	cg25217317	0.185422	0.0852955	0.247335	3.83555	0.000125286
DNAm-LC1	cg10983199	-0.0515386	-0.18449	0.0709507	-0.825631	0.409013
DNAm-LC1	cg04609952	0.106082	0.0037841	0.165547	2.22607	0.0260098
DNAm-LC1	cg15895197	0.329025	0.152873	0.372556	4.71466	2.42116e-06
DNAm-LC1	cg20516209	0.310202	0.157439	0.357791	4.94742	7.52033e-07
DNAm-LC1	cg22996440	0.477825	0.294036	0.509021	6.27787	3.43237e-10
DNAm-LC1	cg05415606	0.272046	0.160876	0.326427	5.23708	1.63133e-07
DNAm-LC1	cg11015497	0.269825	0.113049	0.34454	3.96886	7.22171e-05
DNAm-LC1	cg24516106	0.176944	0.0345341	0.278205	2.64218	0.00823741
DNAm-LC1	cg09467436	0.151989	0.0176039	0.243166	2.47946	0.013158
DNAm-LC1	cg25325322	0.156236	0.0515903	0.218738	3.39447	0.000687625
DNAm-LC1	cg08079596	0.401313	0.230283	0.451572	5.26811	1.37836e-07
DNAm-LC1	cg06881093	0.194608	0.0763687	0.263426	3.87543	0.000106438
DNAm-LC1	cg19852827	0.450383	0.272649	0.487911	6.54745	5.8528e-11
DNAm-LC1	cg07460010	0.209564	0.0600678	0.257119	3.76925	0.000163738
DNAm-LC1	cg13906689	0.266634	0.159758	0.32481	4.80778	1.52618e-06
DNAm-LC1	cg03329539	0.379974	0.205989	0.453679	4.96604	6.8334e-07
DNAm-LC1	cg12214003	0.402344	0.239069	0.435934	6.07861	1.21227e-09
DNAm-LC1	cg04361749	0.272281	0.0732825	0.335901	3.94139	8.10113e-05
DNAm-LC1	cg10717312	0.13642	0.0311476	0.229244	2.69366	0.00706729
DNAm-LC1	cg16021217	0.259078	0.105135	0.352278	3.84335	0.000121368
DNAm-LC1	cg10755058	0.123803	0.0382505	0.2117	2.43252	0.0149943
DNAm-LC1	cg06092178	0.229737	0.056378	0.303612	3.66342	0.000248869
DNAm-LC1	cg01296889	0.12149	-0.0287447	0.202022	2.19566	0.0281166
DNAm-LC1	cg05674046	0.280186	0.123623	0.336577	4.56855	4.91104e-06
DNAm-LC1	cg10770076	0.25943	0.10962	0.309729	4.64326	3.42957e-06
DNAm-LC1	cg27309905	0.158718	0.0346701	0.238396	2.96682	0.00300897
DNAm-LC1	cg18770216	0.138726	0.0416021	0.219144	2.92887	0.003402
DNAm-LC1	cg05084668	0.0841124	0.0316604	0.154734	2.36362	0.0180974
DNAm-LC1	cg13708016	0.309507	0.148908	0.378318	5.03902	4.67933e-07
DNAm-LC1	cg22175303	0.198155	0.0997742	0.259588	3.94033	8.13707e-05
DNAm-LC1	cg25509697	0.440839	0.239047	0.499251	6.0524	1.42707e-09
DNAm-LC1	cg24447625	0.226996	0.107905	0.285035	4.18957	2.79485e-05
DNAm-LC1	cg00951972	0.150329	0.0369759	0.218229	2.86071	0.00422699
DNAm-LC1	cg10663765	0.287967	0.120446	0.341048	4.57749	4.70598e-06
DNAm-LC1	cg21397393	0.116208	0.00907354	0.192327	2.29548	0.0217059
DNAm-LC1	cg10235817	0.354611	0.136892	0.422753	4.7586	1.94938e-06
DNAm-LC1	cg19531230	0.0929515	0.0199122	0.180616	2	0.0455
DNAm-LC1	cg16724588	0.320656	0.140942	0.381334	4.53946	5.63992e-06
DNAm-LC1	cg06231140	0.373174	0.155372	0.423821	4.74033	2.13374e-06
DNAm-LC1	cg22098660	0.327356	0.117351	0.377987	4.39067	1.13003e-05
DNAm-LC1	cg08125031	0.247149	0.0954506	0.297421	4.39751	1.09502e-05
DNAm-LC1	cg01177709	0.307882	0.16893	0.374345	5.4427	5.24779e-08
DNAm-LC1	cg23404248	0.276411	0.0648868	0.329776	3.90718	9.33804e-05
DNAm-LC1	cg05722981	0.32132	0.0969176	0.385371	4.30731	1.65251e-05
DNAm-LC1	cg00126148	0.285983	0.117049	0.341508	4.39605	1.10241e-05
DNAm-LC1	cg05103917	0.271939	0.0670617	0.328109	3.6284	0.000285184
DNAm-LC1	cg14800532	0.103145	-0.0249158	0.197464	1.76853	0.0769724
DNAm-LC1	cg01539483	0.229014	0.0514446	0.294426	3.56519	0.00036359
DNAm-LC1	cg23502475	0.378801	0.175181	0.418245	5.32894	9.87895e-08
DNAm-LC1	cg17715141	0.128354	0.0315223	0.209447	2.58334	0.00978477
DNAm-LC1	cg20544605	0.271973	0.143037	0.321593	5.56422	2.63332e-08
DNAm-LC1	cg08573926	-0.00621691	-0.100991	0.0590965	-0.147246	0.882938
DNAm-LC1	cg12833872	0.189388	0.066208	0.276999	3.76655	0.000165522
DNAm-LC1	cg22572362	0.194351	0.0672251	0.287637	3.55227	0.000381919
DNAm-LC1	cg08663909	0.208741	0.0376535	0.292638	3.23506	0.00121617
DNAm-LC1	cg01891259	0.200935	0.054477	0.295277	3.43563	0.000591167
DNAm-LC1	cg22423750	0.111779	-0.000600591	0.171294	2.34393	0.0190816
DNAm-LC1	cg04096619	0.148263	0.0594051	0.240442	3.1564	0.00159728
DNAm-LC1	cg18334392	0.268805	0.182018	0.335728	6.10639	1.01909e-09
DNAm-LC1	cg01809941	0.350822	0.172427	0.40205	5.1203	3.05049e-07
DNAm-LC1	cg24202119	0.316021	0.158398	0.401981	4.66233	3.12649e-06
DNAm-LC1	cg00292568	0.252438	0.128363	0.294353	5.32738	9.96409e-08
DNAm-LC1	cg10531355	0.36527	0.208185	0.439507	5.88195	4.05469e-09
DNAm-LC1	cg18178840	0.206059	0.0853854	0.3019	3.65065	0.00026158
DNAm-LC1	cg18118164	0.21991	0.0674347	0.307985	3.25364	0.00113935
DNAm-LC1	cg11784196	0.0395069	-0.0838037	0.11075	0.749607	0.453491
DNAm-LC1	cg11100481	0.208724	0.0505795	0.264968	3.95129	7.77326e-05
DNAm-LC1	cg12636435	0.205511	0.056759	0.258717	3.73662	0.000186509
DNAm-LC1	cg07301795	0.456525	0.243076	0.489785	5.74772	9.04572e-09
DNAm-LC1	cg01914314	0.259111	0.0606155	0.347259	3.26247	0.00110446
DNAm-LC1	cg15068079	0.26061	0.122395	0.317419	4.75138	2.0203e-06
DNAm-LC1	cg22949951	0.192596	0.0618568	0.270847	3.51883	0.000433451
DNAm-LC1	cg11307823	0.0606937	-0.0300303	0.134365	1.42584	0.153913
DNAm-LC1	cg19137348	0.170259	0.0436889	0.254805	2.73678	0.0062044
DNAm-LC1	cg07355745	0.266312	0.121008	0.341446	4.10558	4.03305e-05
DNAm-LC1	cg15877520	-0.00650803	-0.125121	0.0721986	-0.119187	0.905127
DNAm-LC1	cg23232773	0.228197	0.0541123	0.296459	3.18246	0.00146032
DNAm-LC1	cg24332685	0.213436	0.0852676	0.278337	3.91284	9.12186e-05
DNAm-LC1	cg21179831	0.225423	0.0532828	0.288472	3.5437	0.000394553
DNAm-LC1	cg22547540	0.293166	0.0873615	0.355604	4.0793	4.51708e-05
DNAm-LC1	cg07088771	0.109483	0.0211865	0.20426	2.24421	0.0248192
DNAm-LC1	cg24465429	0.0481871	-0.0308717	0.137265	1.11556	0.264609
DNAm-LC1	cg04415168	0.237285	0.0905856	0.30555	3.94388	8.0175e-05
DNAm-LC1	cg14309283	0.12998	0.00610568	0.227035	2.2432	0.0248841
DNAm-LC1	cg07895437	0.13711	-0.00939692	0.219792	2.3475	0.0188997
DNAm-LC1	cg27168291	0.115688	-0.0274507	0.187075	2.02075	0.043306
DNAm-LC1	cg26646118	0.222646	0.0213573	0.290667	3.34848	0.000812572
DNAm-LC1	cg15448210	0.133713	-0.00755465	0.203305	2.48456	0.0129713
DNAm-LC1	cg03866862	0.221281	0.0596538	0.276895	3.80565	0.000141432
DNAm-LC1	cg25665636	0.222467	0.0566651	0.288101	3.59832	0.00032028
DNAm-LC1	cg08237138	0.259809	0.0677389	0.311653	3.96882	7.22285e-05
DNAm-LC1	cg01820273	0.118363	-0.019523	0.197962	2.01572	0.0438296
DNAm-LC1	cg26823505	0.213209	0.0261441	0.300259	2.8717	0.00408276
DNAm-LC1	cg10297105	0.363481	0.179348	0.413842	4.84347	1.27592e-06
DNAm-LC1	cg25323841	0.259542	0.10752	0.313805	4.59629	4.30088e-06
DNAm-LC1	cg21918786	0.0495328	-0.0628379	0.134317	0.988963	0.322681
DNAm-LC1	cg02872426	0.174379	0.0461343	0.240967	3.01353	0.00258226
DNAm-LC1	cg21191810	0.140967	0.019111	0.224043	2.5605	0.0104522
DNAm-LC1	cg09217309	0.203329	0.0370033	0.278547	2.70361	0.00685908
DNAm-LC1	cg03344384	0.253583	0.139009	0.296106	5.02772	4.96358e-07
DNAm-LC1	cg10735454	0.308858	0.206853	0.362076	5.54621	2.91921e-08
DNAm-LC1	cg14101117	0.216733	0.12817	0.303412	4.46221	8.112e-06
DNAm-LC1	cg04852348	0.165891	0.0800657	0.220627	4.18008	2.91401e-05
DNAm-LC1	cg18217622	0.128141	0.01341	0.176563	2.89264	0.00382013
DNAm-LC1	cg07257824	0.140186	0.020902	0.180999	3.17797	0.00148311
DNAm-LC1	cg06793484	0.0829352	-0.0113013	0.202417	1.35579	0.175165
DNAm-LC1	cg20370909	0.0628002	-0.0410239	0.139224	1.29251	0.196182
DNAm-LC1	cg15090509	0.238824	0.0783099	0.296949	4.22242	2.41692e-05
DNAm-LC1	cg22997113	0.0336734	-0.0860877	0.107018	0.640376	0.521928
DNAm-LC1	cg04317399	0.0175104	-0.104946	0.0943073	0.332975	0.739153
DNAm-LC1	cg07317062	0.0178369	-0.0911373	0.0980404	0.339223	0.734442
DNAm-LC1	cg19142026	-0.0401152	-0.129811	0.0459561	-0.779852	0.435478
DNAm-LC1	cg11410718	0.0115723	-0.101313	0.0847975	0.222444	0.823969
DNAm-LC1	cg17457637	0.0213847	-0.10267	0.0958229	0.409562	0.682127
DNAm-LC1	cg03724423	0.0206371	-0.102409	0.0902832	0.390704	0.696016
DNAm-LC1	cg04321618	0.0316314	-0.090256	0.0998676	0.593345	0.55295
DNAm-LC1	cg25952581	0.0369478	-0.0836974	0.105993	0.686389	0.492468
DNAm-LC1	cg24169822	0.0225992	-0.0921932	0.0884427	0.436826	0.662237
DNAm-LC1	cg16880946	0.248187	0.120984	0.311615	4.43299	9.29354e-06
DNAm-LC1	cg12837463	0.284471	0.160407	0.34838	5.36955	7.89353e-08
DNAm-LC1	cg00432262	0.301011	0.156781	0.373761	4.37688	1.20393e-05
DNAm-LC1	cg14216940	0.226483	0.0673438	0.277853	3.6192	0.000295517
DNAm-LC1	cg12988117	0.131512	0.00501109	0.189141	2.71299	0.00666791
DNAm-LC1	cg12555334	0.216916	0.0634265	0.315934	3.12849	0.00175709
DNAm-LC1	cg00374672	0.218204	0.0836712	0.306908	3.6423	0.000270212
DNAm-LC1	cg26305174	0.132679	0.0421661	0.231473	2.80298	0.00506324
DNAm-LC1	cg12967723	0.263441	0.102393	0.33957	4.34296	1.40576e-05
DNAm-LC1	cg21184711	0.305157	0.158517	0.355941	5.61266	1.9924e-08
DNAm-LC1	cg10276834	0.166672	0.0176009	0.236657	3.2898	0.0010026
DNAm-LC1	cg09293603	0.155853	0.0609769	0.228688	3.32474	0.000885021
DNAm-LC1	cg12547085	0.493339	0.27409	0.540872	5.72548	1.03143e-08
DNAm-LC1	cg13224213	0.542988	0.314384	0.588486	5.76376	8.22593e-09
DNAm-LC1	cg01921323	0.292666	0.138719	0.348364	5.21912	1.79775e-07
DNAm-LC1	cg26967842	0.218623	0.0620217	0.349662	2.90318	0.00369399
DNAm-LC1	cg00716277	0.215724	0.0313408	0.331038	2.85907	0.00424886
DNAm-LC1	cg03983213	0.130094	0.0199748	0.228925	2.47927	0.013165
DNAm-LC1	cg15727524	0.0809184	-0.0326466	0.166189	1.52198	0.128015
DNAm-LC1	cg23447239	0.415658	0.188273	0.447942	6.48812	8.69153e-11
DNAm-LC1	cg02538280	0.224335	0.0960448	0.271706	4.23251	2.31098e-05
DNAm-LC1	cg00759058	0.245951	0.14277	0.313179	4.96197	6.97822e-07
DNAm-LC1	cg27200869	0.0730491	-0.00245793	0.178452	1.58893	0.112076
DNAm-LC1	cg05554000	0.152228	0.060045	0.228476	3.33815	0.00084337
DNAm-LC1	cg07249684	0.23832	0.0750965	0.295696	3.84529	0.00012041
DNAm-LC1	cg24126630	0.259457	0.124572	0.31254	4.62818	3.68896e-06
DNAm-LC1	cg04100307	0.158974	0.0215942	0.214419	2.84613	0.00442542
DNAm-LC1	cg02409177	0.239056	0.0945302	0.307611	4.24212	2.21422e-05
DNAm-LC1	cg06520296	0.452038	0.26505	0.501326	6.07837	1.21407e-09
DNAm-LC1	cg08158233	0.473403	0.281427	0.514187	6.11789	9.48205e-10
DNAm-LC1	cg01074584	0.258354	0.102819	0.3198	4.20373	2.62557e-05
DNAm-LC1	cg00930833	0.216056	0.0745252	0.260266	3.73123	0.000190549
DNAm-LC1	cg02845528	0.175328	0.0599817	0.254115	3.30932	0.000935218
DNAm-LC1	cg25342894	0.444676	0.257286	0.5001	5.47585	4.35416e-08
DNAm-LC1	cg11062466	0.0764877	-0.0234713	0.154326	1.59677	0.110316
DNAm-LC1	cg13213009	0.184153	0.0829837	0.255524	4.10435	4.05456e-05
DNAm-LC1	cg21037180	0.246642	0.121421	0.315004	4.49641	6.91112e-06
DNAm-LC1	cg05932698	0.383895	0.239359	0.432826	6.17495	6.6183e-10
DNAm-LC1	cg10163483	0.0786895	-0.0368842	0.144639	1.64393	0.100191
DNAm-LC1	cg22384356	0.136152	0.0180071	0.200492	2.47988	0.0131427
DNAm-LC1	cg14304364	0.242871	0.0530522	0.292549	3.83851	0.000123781
DNAm-LC1	cg14538238	0.0929742	0.00359092	0.183701	1.9817	0.0475125
DNAm-LC1	cg21210642	0.105885	0.000613516	0.155018	2.40973	0.0159645
DNAm-LC1	cg14653977	0.389112	0.160994	0.437821	4.72273	2.32698e-06
DNAm-LC1	cg13811879	0.15263	0.0158219	0.235814	2.49655	0.0125409
DNAm-LC1	cg01240049	0.269159	0.0913606	0.320832	4.14529	3.3939e-05
DNAm-LC1	cg04424544	0.28003	0.166537	0.366293	5.17664	2.25919e-07
DNAm-LC1	cg14393817	0.15109	0.0526275	0.239396	3.29642	0.000979241
DNAm-LC1	cg22110273	0.196664	0.0427598	0.256695	3.57202	0.00035424
DNAm-LC1	cg00573124	0.265162	0.0832808	0.331936	4.11266	3.91129e-05
DNAm-LC1	cg09679939	0.328556	0.214669	0.403333	5.50748	3.64006e-08
DNAm-LC1	cg09426810	0.125107	0.0099153	0.175682	2.90754	0.00364279
DNAm-LC1	cg07796597	0.237463	0.0788793	0.293225	4.62771	3.69728e-06
DNAm-LC1	cg18352882	0.433941	0.211714	0.467559	5.16406	2.41656e-07
DNAm-LC1	cg16063312	0.285942	0.124917	0.323437	4.09025	4.30904e-05
DNAm-LC1	cg11710969	0.319919	0.117374	0.381922	4.24519	2.18409e-05
DNAm-LC1	cg22706007	0.207499	0.0941179	0.252735	4.27737	1.89118e-05
DNAm-LC1	cg07178550	0.0789935	-0.036926	0.157613	1.63261	0.102551
DNAm-LC1	cg08514530	0.405976	0.198696	0.45817	5.24983	1.52236e-07
DNAm-LC1	cg24720008	0.477287	0.294489	0.540505	6.20661	5.41413e-10
DNAm-LC1	cg03865524	0.411161	0.251646	0.460502	5.71035	1.12743e-08
DNAm-LC1	cg10160939	0.322904	0.168263	0.374098	4.94516	7.60813e-07
DNAm-LC1	cg15331834	0.238804	0.115299	0.287457	4.4825	7.37747e-06
DNAm-LC1	cg11343657	0.284613	0.117716	0.367696	4.23684	2.26692e-05
DNAm-LC1	cg14435603	0.165348	0.0246792	0.220264	3.05096	0.00228109
DNAm-LC1	cg08252303	0.221505	0.111909	0.299323	4.99012	6.03411e-07
DNAm-LC1	cg12304200	0.289908	0.149285	0.372442	4.52613	6.00723e-06
DNAm-LC1	cg00961866	0.340379	0.15905	0.390047	5.13195	2.86762e-07
DNAm-LC1	cg20386580	0.156794	0.0182828	0.249551	2.75321	0.00590146
DNAm-LC1	cg22746458	0.20665	0.0599444	0.268422	3.76876	0.000164062
DNAm-LC1	cg17191109	0.219756	0.105847	0.310708	4.20914	2.5635e-05
DNAm-LC1	cg03049767	0.15359	-0.00419318	0.235351	2.57029	0.0101614
DNAm-LC1	cg04663285	0.0887318	-0.0459537	0.173237	1.58397	0.113201
DNAm-LC1	cg22841667	0.2037	0.00928859	0.259865	3.185	0.00144755
DNAm-LC1	cg18888461	0.247163	0.0526684	0.318859	3.73638	0.000186689
DNAm-LC1	cg26244616	0.335618	0.186337	0.395864	5.66292	1.48816e-08
DNAm-LC1	cg13671841	0.314092	0.165119	0.372096	4.38686	1.15e-05
DNAm-LC1	cg13301003	0.227888	0.104977	0.311888	4.05294	5.05786e-05
DNAm-LC1	cg12006284	0.214642	0.0814229	0.301049	3.64555	0.000266817
DNAm-LC1	cg21769619	0.338677	0.201162	0.3862	5.67556	1.38232e-08
DNAm-LC1	cg17296588	0.309871	0.173227	0.352016	5.76953	7.94933e-09
DNAm-LC1	cg24774960	0.1797	0.0657394	0.239659	3.40948	0.000650866
DNAm-LC1	cg02680086	0.186139	0.0421892	0.255107	3.07028	0.00213857
DNAm-LC1	cg09374353	0.260055	0.0767011	0.316524	3.48291	0.000495995
DNAm-LC1	cg09709600	0.173601	0.0284294	0.242173	3.36037	0.000778391
DNAm-LC1	cg14759565	0.191745	0.0519295	0.266127	3.27343	0.00106251
DNAm-LC1	cg13654525	0.284735	0.129957	0.34957	4.61996	3.83823e-06
DNAm-LC1	cg24241586	0.423083	0.267453	0.4614	6.08787	1.14419e-09
DNAm-LC1	cg05389970	0.274477	0.135385	0.33786	4.8573	1.18998e-06
DNAm-LC1	cg23743573	0.190282	0.106442	0.273188	4.44653	8.72704e-06
DNAm-LC1	cg01577414	0.176769	0.0623358	0.239014	3.66168	0.000250563
DNAm-LC1	cg26138821	0.0260213	-0.0880905	0.0846894	0.562803	0.573569
DNAm-LC1	cg09488196	0.0620258	-0.0882782	0.120665	1.12873	0.25901
DNAm-LC1	cg22332266	0.054814	-0.056767	0.117949	1.17176	0.241295
DNAm-LC1	cg05694749	0.110923	-0.00727644	0.179538	2.18758	0.0287003
DNAm-LC1	cg14473297	0.208068	0.0644827	0.28586	3.16907	0.00152927
DNAm-LC1	cg16522260	0.212594	0.0655253	0.267949	3.79161	0.000149673
DNAm-LC1	cg17510957	0.19919	0.0981053	0.248566	4.72836	2.26344e-06
DNAm-LC1	cg06302541	0.389805	0.238594	0.448671	5.87996	4.1037e-09
DNAm-LC1	cg16931076	0.309927	0.0983466	0.363429	4.01215	6.0167e-05
DNAm-LC1	cg02914652	0.220655	0.120717	0.290542	4.74501	2.08494e-06
DNAm-LC1	cg10662179	0.246729	0.145749	0.313117	5.07441	3.88694e-07
DNAm-LC1	cg12970757	0.0921585	0.00243432	0.160079	2.20165	0.02769
DNAm-LC1	cg03786043	0.0987458	-0.0339732	0.176902	1.88225	0.0598024
DNAm-LC1	cg13437525	0.210896	0.0896758	0.30568	3.74067	0.000183528
DNAm-LC1	cg18771937	0.198172	0.0549442	0.266243	3.63783	0.000274946
DNAm-LC1	cg21336435	0.0950168	-0.0338537	0.156375	1.83928	0.0658736
DNAm-LC1	cg25122233	0.194431	0.0509487	0.263162	3.27782	0.00104613
DNAm-LC1	cg02734505	0.201554	0.0784368	0.270218	3.77323	0.00016115
DNAm-LC1	cg17571266	0.286201	0.117598	0.347927	4.26577	1.99215e-05
DNAm-LC1	cg16217794	0.173711	0.046623	0.231342	3.9776	6.96138e-05
DNAm-LC1	cg10622586	0.178409	0.0578791	0.258051	3.53557	0.000406895
DNAm-LC1	cg24415293	0.291097	0.147445	0.346755	4.90947	9.13206e-07
DNAm-LC1	cg19674878	0.303523	0.168936	0.364596	4.47652	7.58695e-06
DNAm-LC1	cg12689803	0.222843	0.0731797	0.294353	3.76471	0.000166741
DNAm-LC1	cg02506275	0.247855	0.0992084	0.31579	4.06258	4.85341e-05
DNAm-LC1	cg03680790	0.187762	0.0144027	0.25695	2.75864	0.00580432
DNAm-LC1	cg03209332	0.133896	0.0536284	0.194731	3.00198	0.00268231
DNAm-LC1	cg01302436	0.0973786	-0.0302393	0.175151	1.837	0.0662105
DNAm-LC1	cg09805252	0.259828	0.138459	0.326973	4.70605	2.52559e-06
DNAm-LC1	cg11808531	0.128454	0.0343631	0.180842	3.15487	0.00160569
DNAm-LC1	cg00338702	0.329573	0.175329	0.387774	4.87186	1.10555e-06
DNAm-LC1	cg03898952	0.401989	0.225362	0.457925	5.22359	1.75482e-07
DNAm-LC1	cg25698935	0.0821015	0.0103186	0.180874	1.85505	0.0635886
DNAm-LC1	cg07472704	0.385139	0.186901	0.442197	5.07845	3.80533e-07
DNAm-LC1	cg23169588	0.19591	0.0734201	0.255621	3.90753	9.32448e-05
DNAm-LC1	cg20902783	0.331573	0.166896	0.383627	4.99358	5.92717e-07
DNAm-LC1	cg18081258	0.367111	0.192231	0.430187	5.42468	5.80599e-08
DNAm-LC1	cg21856645	0.355834	0.205529	0.42215	5.42819	5.69292e-08
DNAm-LC1	cg10038907	0.315206	0.146219	0.355749	4.72966	2.24899e-06
DNAm-LC1	cg22797773	0.2293	0.0830346	0.304956	3.58791	0.000333333
DNAm-LC1	cg09954698	0.308933	0.163053	0.354091	5.33073	9.78164e-08
DNAm-LC1	cg08274544	0.122376	0.0132432	0.195834	2.57303	0.0100814
DNAm-LC1	cg20862309	0.332965	0.195794	0.38099	5.40621	6.43737e-08
DNAm-LC1	cg18939596	0.135829	-0.0111019	0.238548	1.99644	0.0458862
DNAm-LC1	cg19453488	0.120873	-0.0169047	0.230761	1.87315	0.061048
DNAm-LC1	cg03459776	0.215369	0.0575552	0.306958	3.20187	0.00136539
DNAm-LC1	cg26242531	0.239782	0.0276633	0.323344	3.10701	0.00188989
DNAm-LC1	cg26195482	0.208968	0.0879296	0.276674	4.0079	6.12605e-05
DNAm-LC1	cg04829830	0.177847	0.0599576	0.234044	3.69215	0.000222362
DNAm-LC1	cg22811647	0.232188	0.0836675	0.285137	3.56767	0.000360172
DNAm-LC1	cg08661338	0.152431	0.00673393	0.252758	2.35924	0.0183125
DNAm-LC1	cg19167793	0.384081	0.225579	0.434071	5.71666	1.08639e-08
DNAm-LC1	cg12689679	0.319859	0.0950645	0.392579	4.17672	2.95743e-05
DNAm-LC1	cg25003907	0.280608	0.0692441	0.309107	4.23677	2.26754e-05
DNAm-LC1	cg03723307	0.280104	0.145782	0.351312	4.55846	5.15292e-06
DNAm-LC1	cg05642379	0.121262	0.0381015	0.180397	2.98482	0.00283742
DNAm-LC1	cg18512515	-0.0488661	-0.125991	0.0324233	-1.20442	0.228426
DNAm-LC1	cg26516200	0.133682	0.0191817	0.1822	2.64808	0.00809507
DNAm-LC1	cg12500876	0.291737	0.135394	0.347108	4.43262	9.30946e-06
DNAm-LC1	cg20319926	0.212519	0.056938	0.262937	3.59154	0.000328733
DNAm-LC1	cg00684790	0.27859	0.109663	0.340917	4.4505	8.56692e-06
DNAm-LC1	cg08521396	0.308956	0.17083	0.358736	5.18827	2.12257e-07
DNAm-LC1	cg00687447	0.336088	0.117414	0.388974	4.67265	2.97336e-06
DNAm-LC1	cg04599341	0.138998	0.0113702	0.223974	2.3995	0.0164175
DNAm-LC1	cg05388069	0.231432	0.0777678	0.290547	3.81124	0.000138274
DNAm-LC1	cg09549813	0.00497716	-0.113559	0.0773138	0.0962835	0.923295
DNAm-LC1	cg08230268	0.216885	0.0634701	0.299733	3.66666	0.000245738
DNAm-LC1	cg10638734	0.45104	0.258076	0.508433	5.47174	4.45643e-08
DNAm-LC1	cg06159340	0.390774	0.200222	0.441297	5.60865	2.03907e-08
DNAm-LC1	cg03376871	-0.0132976	-0.118728	0.0632987	-0.269432	0.787597
DNAm-LC1	cg03758633	0.220895	0.121258	0.275241	5.03874	4.6861e-07
DNAm-LC1	cg16812519	0.288285	0.0760964	0.335434	3.72296	0.000196903
DNAm-LC1	cg08032924	0.0319247	-0.0717774	0.119917	0.557943	0.576883
DNAm-LC1	cg07153665	0.044024	-0.0629817	0.149279	0.744448	0.456605
DNAm-LC1	cg05546863	0.0671292	-0.0210685	0.166641	1.454	0.145946
DNAm-LC1	cg16626067	0.00146289	-0.092352	0.10353	0.0273247	0.978201
DNAm-LC1	cg09854734	0.00767989	-0.0918494	0.114244	0.139807	0.888813
DNAm-LC1	cg06666025	-0.0137654	-0.0950284	0.122752	-0.258953	0.795671
DNAm-LC1	cg00049664	0.0842365	-0.00372474	0.181814	1.68658	0.0916844
DNAm-LC1	cg03487276	0.249755	0.0988806	0.311206	4.16062	3.17388e-05
DNAm-LC1	cg16519668	0.387701	0.180682	0.437058	5.12131	3.03418e-07
DNAm-LC1	cg02703870	0.229303	0.11497	0.30331	4.38664	1.15113e-05
DNAm-LC1	cg00354437	0.314167	0.161247	0.36779	5.41049	6.28509e-08
DNAm-LC1	cg01554963	0.136068	0.0316008	0.238691	2.44209	0.0146027
DNAm-LC1	cg15791108	0.130701	0.0439288	0.193448	3.11422	0.00184431
DNAm-LC1	cg20161976	0.00489374	-0.104995	0.101764	0.0941417	0.924997
DNAm-LC1	cg13170807	0.235679	0.105267	0.278525	5.15488	2.53796e-07
DNAm-LC1	cg13313813	0.341329	0.199341	0.410135	4.914	8.92355e-07
DNAm-LC1	cg03978242	0.103891	0.00620578	0.181419	1.94844	0.0513626
DNAm-LC1	cg03777083	0.425696	0.23539	0.466404	5.47659	4.33592e-08
DNAm-LC1	cg03039218	0.241802	0.0923639	0.300531	3.80642	0.000140991
DNAm-LC1	cg13230424	0.310116	0.139523	0.354459	4.60601	4.10471e-06
DNAm-LC1	cg25732028	0.104783	0.00299439	0.167578	2.26146	0.0237307
DNAm-LC1	cg20401567	0.152761	0.0358712	0.209054	3.28348	0.00102533
DNAm-LC1	cg13479204	0.133184	0.00990174	0.22094	2.40648	0.016107
DNAm-LC1	cg03602288	0.141984	0.0221988	0.231201	2.54117	0.0110483
DNAm-LC1	cg27245577	0.409232	0.218542	0.452891	6.13724	8.39655e-10
DNAm-LC1	cg18259003	0.233728	0.0989593	0.281616	4.89849	9.6574e-07
DNAm-LC1	cg03726858	0.409219	0.248376	0.457024	6.01193	1.83325e-09
DNAm-LC1	cg19391924	0.116837	0.0189634	0.189036	2.59299	0.00951448
DNAm-LC1	cg17842879	0.368429	0.219632	0.416097	6.09082	1.12334e-09
DNAm-LC1	cg27136344	0.208144	0.0707414	0.279498	3.68711	0.000226812
DNAm-LC1	cg07453440	0.152084	0.0367353	0.23783	2.88711	0.003888
DNAm-LC1	cg00557175	0.2982	0.101547	0.359775	4.2964	1.73593e-05
DNAm-LC1	cg25817165	0.156095	0.0543003	0.220317	3.158	0.00158854
DNAm-LC1	cg07073964	0.276039	0.10589	0.320697	5.24342	1.57629e-07
DNAm-LC1	cg13033578	0.185954	0.0217199	0.243466	3.22717	0.00125022
DNAm-LC1	cg05655089	0.237927	0.0622391	0.299256	3.77041	0.000162981
DNAm-LC1	cg25485392	0.169493	0.0597191	0.230439	3.47381	0.000513131
DNAm-LC1	cg00871381	0.176034	0.0357748	0.247812	3.15692	0.00159444
DNAm-LC1	cg16208863	0.249431	0.0929286	0.300454	4.4531	8.46394e-06
DNAm-LC1	cg25722029	0.301649	0.110878	0.373883	4.41351	1.0171e-05
DNAm-LC1	cg14292368	0.0519396	-0.0756473	0.107648	1.12984	0.258543
DNAm-LC1	cg15637286	0.344906	0.165032	0.397517	5.0446	4.54464e-07
DNAm-LC1	cg15224348	0.00891143	-0.0855375	0.0615729	0.216777	0.828382
DNAm-LC1	cg04363703	0.335099	0.218788	0.378129	5.72216	1.05178e-08
DNAm-LC1	cg04269530	0.297058	0.157961	0.346343	4.60287	4.16709e-06
DNAm-LC1	cg19471655	0.127788	-0.0349088	0.204181	2.00983	0.0444487
DNAm-LC1	cg02749105	0.31406	0.126655	0.368733	4.44381	8.83783e-06
DNAm-LC1	cg10131232	0.392575	0.148237	0.448961	4.68604	2.78539e-06
DNAm-LC1	cg17069396	0.184053	0.0583619	0.262369	3.08867	0.00201056
DNAm-LC1	cg11316100	0.50081	0.260201	0.52382	5.58958	2.27616e-08
DNAm-LC1	cg00242976	0.26485	0.128228	0.334715	4.07083	4.68455e-05
DNAm-LC1	cg27304369	0.0839097	-0.0344777	0.140933	1.79463	0.0727121
DNAm-LC1	cg02380750	0.141986	0.019798	0.199438	2.92259	0.00347135
DNAm-LC1	cg04402891	0.191511	0.0711061	0.244992	3.90179	9.54831e-05
DNAm-LC1	cg21160372	0.332484	0.18485	0.395938	5.06578	4.0673e-07
DNAm-LC1	cg24620508	0.330295	0.1089	0.397917	4.40774	1.04455e-05
DNAm-LC1	cg27281093	0.32595	0.13633	0.394131	4.32034	1.55787e-05
DNAm-LC1	cg22249529	0.202531	0.0493703	0.309516	2.82124	0.00478385
DNAm-LC1	cg24525340	0.228809	0.0646578	0.313965	3.28972	0.00100289
DNAm-LC1	cg18947954	0.249739	0.114141	0.311267	4.57663	4.72529e-06
DNAm-LC1	cg14204433	0.210328	0.0500779	0.286652	3.35424	0.000795847
DNAm-LC1	cg20432732	0.0558386	-0.0257594	0.148132	1.22326	0.22123
DNAm-LC1	cg21815807	0.157113	0.0350923	0.241851	2.56853	0.0102131
DNAm-LC1	cg24406162	0.245066	0.0796177	0.303936	4.29235	1.7679e-05
DNAm-LC1	cg09178385	0.255881	0.115745	0.295497	4.67745	2.90461e-06
DNAm-LC1	cg17952046	0.3641	0.147803	0.408435	4.77632	1.78532e-06
DNAm-LC1	cg19904025	0.183124	0.0728121	0.251064	3.59648	0.000322554
DNAm-LC1	cg22877452	0.247868	0.0797842	0.330774	3.73663	0.0001865
DNAm-LC1	cg16294013	0.320248	0.183648	0.377905	4.65316	3.2688e-06
DNAm-LC1	cg12719836	0.209497	0.0905695	0.277429	3.84074	0.000122662
DNAm-LC1	cg24304714	0.325605	0.164147	0.390131	4.84141	1.2892e-06
DNAm-LC1	cg25848076	0.412554	0.203726	0.454151	5.20798	1.90908e-07
DNAm-LC1	cg16516405	0.18412	0.0369102	0.233662	3.43848	0.000584995
DNAm-LC1	cg08111158	0.19678	0.0673013	0.284983	3.15562	0.0016016
DNAm-LC1	cg22344745	0.159242	0.036722	0.260861	2.69133	0.00711688
DNAm-LC1	cg10234506	0.278118	0.0635583	0.336692	3.79795	0.000145898
DNAm-LC1	cg08748184	0.323939	0.225719	0.391827	5.66989	1.4289e-08
DNAm-LC1	cg25616918	0.164296	0.0369243	0.2533	2.93535	0.0033317
DNAm-LC1	cg09704217	0.131984	0.0192901	0.194568	2.81669	0.00485213
DNAm-LC1	cg25036261	0.11342	-0.00105216	0.211901	2.10142	0.0356037
DNAm-LC1	cg04589210	0.434785	0.258453	0.487804	6.12578	9.02421e-10
DNAm-LC1	cg03171300	0.225772	0.13219	0.288335	5.10643	3.28295e-07
DNAm-LC1	cg25350097	0.296491	0.124138	0.358003	4.74842	2.05012e-06
DNAm-LC1	cg14105566	0.453057	0.20024	0.487804	6.17962	6.42572e-10
DNAm-LC1	cg10243004	0.272904	0.146033	0.32673	4.67964	2.87381e-06
DNAm-LC1	cg23363182	0.108273	0.0354982	0.179071	2.78727	0.00531549
DNAm-LC1	cg21113773	0.318603	0.117797	0.363278	4.15879	3.19935e-05
DNAm-LC1	cg09501959	0.213253	0.0556307	0.296294	3.30773	0.000940547
DNAm-LC1	cg01749213	0.206686	0.0662591	0.301842	3.39693	0.000681461
DNAm-LC1	cg02831419	0.279181	0.162662	0.336892	5.79108	6.99357e-09
DNAm-LC1	cg00899350	0.372358	0.171572	0.41822	5.3307	9.78334e-08
DNAm-LC1	cg17586094	0.353237	0.179499	0.383417	5.70163	1.18667e-08
DNAm-LC1	cg19743545	0.316198	0.102976	0.358099	4.05598	4.99239e-05
DNAm-LC1	cg12088387	0.24387	0.0716107	0.301721	3.55896	0.000372333
DNAm-LC1	cg05459233	0.229485	0.0941805	0.308895	3.68743	0.000226527
DNAm-LC1	cg03670452	0.41158	0.212449	0.460044	5.70754	1.14621e-08
DNAm-LC1	cg11830761	0.246772	0.0904282	0.320107	4.26197	2.0263e-05
DNAm-LC1	cg18026197	0.12641	-0.00135692	0.193195	2.40881	0.0160044
DNAm-LC1	cg17408686	0.226938	0.058926	0.286309	3.8968	9.74711e-05
DNAm-LC1	cg20588069	0.320653	0.121561	0.373593	4.80505	1.54716e-06
DNAm-LC1	cg02215171	0.534686	0.335767	0.568807	6.46425	1.01803e-10
DNAm-LC1	cg05906530	0.10874	-0.00272323	0.190513	2.36459	0.0180501
DNAm-LC1	cg25806701	0.080139	-0.0220455	0.160802	1.66735	0.0954447
DNAm-LC1	cg19107578	0.166796	0.0347738	0.229173	3.25384	0.00113856
DNAm-LC1	cg15116095	0.171488	-0.00309792	0.230757	2.71718	0.00658403
DNAm-LC1	cg20957370	0.27698	0.157109	0.324775	5.20419	1.94846e-07
DNAm-LC1	cg17401282	0.257086	0.123157	0.310068	4.52763	5.9649e-06
DNAm-LC1	cg21204530	0.0820955	-0.0401802	0.140054	1.72212	0.0850483
DNAm-LC1	cg08917878	0.178437	0.0585785	0.251654	3.47352	0.000513677
DNAm-LC1	cg14429919	0.271723	0.123582	0.346305	4.6128	3.97289e-06
DNAm-LC1	cg24647820	0.141606	0.059643	0.201982	3.47219	0.000516223
DNAm-LC1	cg03519011	0.352256	0.187157	0.391928	5.61815	1.93015e-08
DNAm-LC1	cg22446264	0.249588	0.110053	0.325305	4.45184	8.51388e-06
DNAm-LC1	cg10262387	0.101971	0.0260199	0.180535	2.2599	0.0238276
DNAm-LC1	cg23130010	0.102344	0.0165973	0.183848	2.36758	0.0179051
DNAm-LC1	cg12475182	0.286864	0.0906236	0.349574	3.93536	8.30726e-05
DNAm-LC1	cg06871764	0.115189	0.0144025	0.17582	2.79199	0.00523848
DNAm-LC1	cg20048521	0.248871	0.0715003	0.300637	3.55571	0.000376955
DNAm-LC1	cg04807561	0.191493	0.0140946	0.246575	3.03475	0.00240737
DNAm-LC1	cg06000330	0.375058	0.230069	0.441662	5.76686	8.07627e-09
DNAm-LC1	cg27006947	0.055165	-0.0309821	0.144017	1.11237	0.265981
DNAm-LC1	cg11633102	0.353313	0.132209	0.389754	4.70856	2.49473e-06
DNAm-LC1	cg01372551	0.311828	0.121185	0.365632	4.61592	3.91349e-06
DNAm-LC1	cg04567517	0.45494	0.27682	0.485074	6.29581	3.05805e-10
DNAm-LC1	cg09066883	0.0538118	-0.0260906	0.171245	1.10655	0.26849
DNAm-LC1	cg16571642	0.0727228	-0.0103787	0.17772	1.53865	0.123889
DNAm-LC1	cg12276019	0.25302	0.114543	0.302751	4.27313	1.92751e-05
DNAm-LC1	cg17470251	0.221136	0.0788288	0.280965	3.57411	0.000351421
DNAm-LC1	cg08578216	0.275013	0.126763	0.32043	4.54839	5.4057e-06
DNAm-LC1	cg22912732	0.349771	0.116012	0.39618	4.35609	1.32407e-05
DNAm-LC1	cg03233885	0.437437	0.268221	0.486758	5.99667	2.01402e-09
DNAm-LC1	cg09267188	0.287844	0.145517	0.348219	4.94239	7.71698e-07
DNAm-LC1	cg03126821	0.297395	0.137263	0.359687	4.66976	3.01551e-06
DNAm-LC1	cg13288545	0.181358	0.0393127	0.224855	3.38867	0.000702322
DNAm-LC1	cg07013148	0.190284	0.0668067	0.266217	3.56024	0.000370514
DNAm-LC1	cg13502215	0.324139	0.130289	0.387192	4.44967	8.6003e-06
DNAm-LC1	cg25073708	0.393992	0.221596	0.434692	5.31678	1.05619e-07
DNAm-LC1	cg16690757	0.108417	-0.00559242	0.179013	2.13567	0.0327066
DNAm-LC1	cg09073539	0.0515611	-0.0293513	0.1277	1.23154	0.218121
DNAm-LC1	cg02888745	0.350334	0.169673	0.417206	4.93722	7.92439e-07
DNAm-LC1	cg16026813	0.297416	0.120324	0.355518	4.6085	4.05583e-06
DNAm-LC1	cg13677800	0.242277	0.0926466	0.297436	4.32242	1.54324e-05
DNAm-LC1	cg07539927	0.442147	0.210566	0.491735	5.1696	2.34595e-07
DNAm-LC1	cg10349498	0.442628	0.245215	0.486112	5.95823	2.54978e-09
DNAm-LC1	cg07503785	0.314077	0.167666	0.362265	5.0813	3.74858e-07
DNAm-LC1	cg19679327	0.355046	0.19064	0.406962	5.90629	3.49895e-09
DNAm-LC1	cg09938664	0.422023	0.207844	0.474664	5.31878	1.04468e-07
DNAm-LC1	cg20905796	0.124846	0.0592165	0.207441	3.44284	0.00057564
DNAm-LC1	cg12020590	0.103972	-0.00123182	0.180599	2.29592	0.0216802
DNAm-LC1	cg20591407	0.231539	0.0572415	0.278529	3.84753	0.000119316
DNAm-LC1	cg01627669	0.372829	0.197631	0.435414	5.74173	9.37129e-09
DNAm-LC1	cg11905611	0.35909	0.16369	0.437281	4.58684	4.5e-06
DNAm-LC1	cg24052731	0.236324	0.101486	0.305401	3.9823	6.82519e-05
DNAm-LC1	cg11065154	0.297783	0.115547	0.348612	4.72992	2.24613e-06
DNAm-LC1	cg04032071	0.351116	0.18182	0.404599	5.0481	4.46225e-07
DNAm-LC1	cg21961771	0.413148	0.24928	0.461176	6.19739	5.74087e-10
DNAm-LC1	cg09370806	0.291955	0.125927	0.356186	4.7656	1.8829e-06
DNAm-LC1	cg08968830	0.213216	0.0629964	0.261931	4.06035	4.90003e-05
DNAm-LC1	cg26542218	0.1787	0.0791586	0.276437	3.25153	0.00114785
DNAm-LC1	cg06195193	0.305903	0.150026	0.36222	5.28438	1.26128e-07
DNAm-LC1	cg11970797	0.135381	-0.0130528	0.213862	2.19348	0.0282728
DNAm-LC1	cg18582260	0.0709294	-0.0242436	0.141001	1.69256	0.0905398
DNAm-LC1	cg06871646	0.284841	0.155286	0.336265	5.05621	4.27663e-07
DNAm-LC1	cg05506829	0.0451938	-0.0432112	0.139244	0.959319	0.337398
DNAm-LC1	cg05668422	0.19031	0.0911962	0.26524	3.97536	7.02729e-05
DNAm-LC1	cg02919090	0.204049	0.0400333	0.27768	3.0613	0.00220378
DNAm-LC1	cg08641118	0.264946	0.12417	0.345184	4.40003	1.08234e-05
DNAm-LC1	cg15995251	0.201475	0.105379	0.270056	4.80918	1.51551e-06
DNAm-LC1	cg05337711	0.231705	0.0500432	0.303582	3.53507	0.000407666
DNAm-LC1	cg04689058	0.316782	0.127071	0.377551	4.81962	1.43835e-06
DNAm-LC1	cg05390968	0.118873	0.0298981	0.234767	2.11775	0.0341963
DNAm-LC1	cg09807356	0.131621	0.0159239	0.205199	2.45397	0.0141288
DNAm-LC1	cg18394567	0.364703	0.19754	0.427708	5.38607	7.20163e-08
DNAm-LC1	cg01229452	0.426156	0.269324	0.471902	5.70006	1.19766e-08
DNAm-LC1	cg25179686	0.0797669	-0.0235972	0.198702	1.34123	0.179845
DNAm-LC1	cg15049636	0.285107	0.156091	0.339711	5.27288	1.34302e-07
DNAm-LC1	cg24247482	0.158509	0.00290592	0.231615	2.67829	0.00739993
DNAm-LC1	cg01132893	0.138811	0.00564885	0.214087	2.43817	0.0147617
DNAm-LC1	cg27058018	0.138283	0.0210372	0.248512	2.2068	0.0273281
DNAm-LC1	cg13694343	0.174676	0.0414848	0.227795	3.77701	0.000158722
DNAm-LC1	cg00863893	0.103382	-0.000944315	0.176572	2.43511	0.0148872
DNAm-LC1	cg14383174	0.176693	0.0738471	0.280739	3.20458	0.0013526
DNAm-LC1	cg19825371	0.129419	0.00343804	0.187864	2.62611	0.00863681
DNAm-LC1	cg10097150	0.268111	0.0874671	0.315666	4.52509	6.03703e-06
DNAm-LC1	cg12154045	0.17099	0.032677	0.267721	2.66197	0.0077684
DNAm-LC1	cg04756279	0.0107672	-0.0982495	0.0799811	0.226194	0.82105
DNAm-LC1	cg21205305	0.395434	0.216831	0.455421	5.80049	6.61201e-09
DNAm-LC1	cg04362853	0.238533	0.108696	0.300485	4.62332	3.7765e-06
DNAm-LC1	cg27292818	0.156173	0.0443102	0.214367	3.66178	0.00025047
DNAm-LC1	cg02178763	0.198286	0.0960697	0.291104	4.02815	5.62182e-05
DNAm-LC1	cg23632237	0.308157	0.112444	0.371392	4.68115	2.85273e-06
DNAm-LC1	cg03168614	0.293391	0.0902056	0.35695	3.91556	9.01934e-05
DNAm-LC1	cg14564778	0.101012	-0.0154005	0.170778	2.06078	0.0393244
DNAm-LC1	cg03199926	0.117827	-0.00615134	0.181905	2.41708	0.0156456
DNAm-LC1	cg10925829	0.0684892	-0.0456146	0.1343	1.37088	0.170411
DNAm-LC1	cg07028661	0.277912	0.162574	0.333178	5.25373	1.49048e-07
DNAm-LC1	cg03685475	0.364816	0.226278	0.416811	5.50223	3.75028e-08
DNAm-LC1	cg01080924	0.202069	0.0585776	0.261957	3.56213	0.00036786
DNAm-LC1	cg27140247	0.117992	0.000419018	0.179164	2.3374	0.0194185
DNAm-LC1	cg10116490	0.222906	0.0976586	0.291407	4.34694	1.38052e-05
DNAm-LC1	cg08277548	0.138731	0.0188755	0.192708	3.08272	0.0020512
DNAm-LC1	cg09025393	0.264814	0.0888959	0.328067	4.11462	3.87815e-05
DNAm-LC1	cg26108329	0.460586	0.253021	0.495099	5.40327	6.54379e-08
DNAm-LC1	cg18150908	0.213428	0.0759397	0.29058	3.50229	0.000461279
DNAm-LC1	cg03163343	0.411907	0.185058	0.45582	5.02772	4.96353e-07
DNAm-LC1	cg10751811	0.249153	0.115786	0.326364	4.28464	1.83037e-05
DNAm-LC1	cg00996053	0.285309	0.133466	0.3407	4.60207	4.18306e-06
DNAm-LC1	cg09704415	0.349897	0.194827	0.402109	5.51649	3.4583e-08
DNAm-LC1	cg23696949	0.370951	0.219234	0.432643	6.20678	5.40829e-10
DNAm-LC1	cg01068808	0.352053	0.15241	0.416125	5.19622	2.03382e-07
DNAm-LC1	cg14640592	0.0735337	-0.0471995	0.172598	1.30722	0.191137
DNAm-LC1	cg09396704	0.0171024	-0.0876624	0.0933088	0.351494	0.725218
DNAm-LC1	cg18438591	0.406294	0.161365	0.443504	4.72605	2.28926e-06
DNAm-LC1	cg07713493	0.281505	0.13208	0.327965	4.71486	2.41877e-06
DNAm-LC1	cg08654091	0.40635	0.208007	0.446261	5.61481	1.96778e-08
DNAm-LC1	cg25138412	0.368349	0.202913	0.445856	4.99696	5.82418e-07
DNAm-LC1	cg00355656	0.189161	0.0525399	0.257881	3.47465	0.000511516
DNAm-LC1	cg16516400	0.259901	0.124032	0.317008	4.45269	8.48014e-06
DNAm-LC1	cg22385719	0.16528	0.0650121	0.245669	3.1699	0.00152492
DNAm-LC1	cg02584498	0.0995989	-0.0124148	0.157327	2.23519	0.0254047
DNAm-LC1	cg06385583	0.0345228	-0.0672505	0.110287	0.78112	0.434732
DNAm-LC1	cg02757179	0.168782	0.0439628	0.238946	2.94999	0.00317782
DNAm-LC1	cg09840623	0.0746394	-0.0600561	0.148899	1.30539	0.191761
DNAm-LC1	cg19772092	0.366863	0.250153	0.418459	6.16306	7.13539e-10
DNAm-LC1	cg04846451	0.102557	0.0103732	0.183633	2.19636	0.0280662
DNAm-LC1	cg06994420	0.0788061	0.00682732	0.167078	1.76349	0.0778175
DNAm-LC1	cg08550242	0.258778	0.0890117	0.310959	4.65652	3.21598e-06
DNAm-LC1	cg06183267	0.0997582	-0.00416008	0.168306	2.11559	0.03438
DNAm-LC1	cg22370326	0.292295	0.147954	0.354354	5.09384	3.50875e-07
DNAm-LC1	cg11712936	0.378013	0.219991	0.420673	5.94	2.85023e-09
DNAm-LC1	cg06094323	-0.0566074	-0.185685	0.0374004	-0.973808	0.330152
DNAm-LC1	cg05060440	0.178893	0.0590674	0.251127	3.13848	0.00169827
DNAm-LC1	cg09336323	-0.0216978	-0.0948401	0.0498083	-0.566313	0.571181
DNAm-LC1	cg17755610	0.42481	0.191495	0.477357	5.20955	1.89295e-07
DNAm-LC1	cg19506686	0.18726	0.0755488	0.252321	3.92162	8.79572e-05
DNAm-LC1	cg06137273	0.217054	0.108624	0.263445	4.5461	5.46495e-06
DNAm-LC1	cg25965498	0.185485	0.051417	0.255567	3.15659	0.00159625
DNAm-LC1	cg09451427	0.170975	0.0530523	0.267175	3.2474	0.00116466
DNAm-LC1	cg02806645	0.199	-0.0055346	0.303844	2.70304	0.00687082
DNAm-LC1	cg14847243	0.293149	0.146149	0.386183	4.37733	1.20144e-05
DNAm-LC1	cg26962439	0.30163	0.135948	0.349755	4.57346	4.79736e-06
DNAm-LC1	cg03393996	0.0928907	-0.0103328	0.170976	1.94509	0.0517643
DNAm-LC1	cg12940965	0.0291311	-0.0808089	0.0958452	0.591519	0.554173
DNAm-LC1	cg27636047	0.123483	0.00383168	0.193233	2.41259	0.0158396
DNAm-LC1	cg23502023	0.0291243	-0.0746023	0.0894191	0.642735	0.520396
DNAm-LC1	cg19704288	0.0293667	-0.0573337	0.090039	0.643502	0.519898
DNAm-LC1	cg08604533	0.0146685	-0.114673	0.0914815	0.251481	0.801442
DNAm-LC1	cg07620025	0.0831569	-0.0119908	0.171673	1.72603	0.0843421
DNAm-LC1	cg13627258	0.282322	0.125589	0.332062	4.72879	2.25856e-06
DNAm-LC1	cg20288588	0.27394	0.122808	0.349171	4.58109	4.62567e-06
DNAm-LC1	cg08179817	0.217969	0.0972297	0.294503	3.81665	0.000135274
DNAm-LC1	cg00966522	0.247571	0.0792405	0.315559	3.88258	0.000103354
DNAm-LC1	cg22826333	0.431663	0.199252	0.472194	5.47828	4.29475e-08
DNAm-LC1	cg02064368	0.185427	0.0406445	0.245657	3.38464	0.000712729
DNAm-LC1	cg25148589	0.221811	0.0780171	0.283404	3.82458	0.000130993
DNAm-LC1	cg21159260	0.11132	0.0029114	0.169506	2.42159	0.0154528
DNAm-LC1	cg07834743	0.114967	0.00231543	0.204799	2.09246	0.0363977
DNAm-LC1	cg22079902	0.232635	0.0794245	0.301917	4.0215	5.78291e-05
DNAm-LC1	cg02305687	0.315643	0.135763	0.364608	4.23937	2.24146e-05
DNAm-LC1	cg16230626	0.146973	0.0513242	0.231801	2.98272	0.00285696
DNAm-LC1	cg18606375	0.136012	-0.0164645	0.205143	2.57503	0.010023
DNAm-LC1	cg15329133	0.0944687	0.0229492	0.176118	2.15543	0.0311282
DNAm-LC1	cg19880597	0.166652	0.0231813	0.233633	3.22762	0.00124826
DNAm-LC1	cg18073390	0.190338	0.045033	0.274517	3.23359	0.00122246
DNAm-LC1	cg09782097	0.204968	0.0541569	0.260271	3.84966	0.00011828
DNAm-LC1	cg20730770	0.100483	-0.0314631	0.175357	1.92909	0.0537203
DNAm-LC1	cg19814830	0.223228	0.0298404	0.280787	3.37604	0.000735385
DNAm-LC1	cg21122370	0.23478	0.0557748	0.283672	3.68427	0.000229357
DNAm-LC1	cg22957659	0.286546	0.101075	0.335684	4.56519	4.99036e-06
DNAm-LC1	cg23321524	0.176257	0.0529554	0.238539	3.52921	0.000416801
DNAm-LC1	cg19937878	0.143636	0.0218393	0.197337	2.82148	0.00478032
DNAm-LC1	cg16273597	0.232176	0.105344	0.295359	4.33401	1.4642e-05
DNAm-LC1	cg20218040	0.0303398	-0.0616609	0.104449	0.664821	0.506165
DNAm-LC1	cg25753631	0.164907	0.0319555	0.273439	2.62526	0.00865816
DNAm-LC1	cg14480095	0.287664	0.143973	0.3491	4.78489	1.71081e-06
DNAm-LC1	cg13866093	0.208523	0.0513405	0.273688	3.61518	0.000300137
DNAm-LC1	cg22298860	0.215855	0.0914397	0.274309	4.25936	2.05016e-05
DNAm-LC1	cg11768167	0.135672	0.045973	0.189092	3.2674	0.00108541
DNAm-LC1	cg04186657	0.085158	0.00893641	0.151807	2.20993	0.0271101
DNAm-LC1	cg22994781	0.299312	0.166575	0.346119	5.34859	8.86438e-08
DNAm-LC1	cg27326026	0.272067	0.174115	0.311571	6.05373	1.41528e-09
DNAm-LC1	cg11809272	0.293785	0.166238	0.336284	5.68325	1.32156e-08
DNAm-LC1	cg01290934	0.0609856	-0.0369778	0.130683	1.34728	0.17789
DNAm-LC1	cg16190718	0.375152	0.122571	0.424088	4.19695	2.70537e-05
DNAm-LC1	cg23906067	0.380209	0.135528	0.426327	4.3137	1.60545e-05
DNAm-LC1	cg20194050	0.346352	0.13247	0.391129	4.31393	1.6038e-05
DNAm-LC1	cg00538717	0.393531	0.178339	0.425814	5.62485	1.8567e-08
DNAm-LC1	cg07912161	0.289997	0.107999	0.360504	4.17578	2.9697e-05
DNAm-LC1	cg04321126	0.281919	0.110658	0.33128	4.9261	8.38859e-07
DNAm-LC1	cg12350822	0.126002	0.023864	0.194525	2.90885	0.00362762
DNAm-LC1	cg00426709	0.212697	0.0786346	0.274417	3.9543	7.67578e-05
DNAm-LC1	cg05826295	0.445467	0.282932	0.508168	5.73517	9.74142e-09
DNAm-LC1	cg06501295	0.248202	0.134841	0.303944	4.44141	8.9372e-06
DNAm-LC1	cg00991875	0.103903	-0.00433784	0.189318	1.872	0.0612061
DNAm-LC1	cg15856829	0.280964	0.128532	0.33164	4.56262	5.0519e-06
DNAm-LC1	cg19251564	0.26258	0.0816533	0.331582	3.76859	0.000164174
DNAm-LC1	cg19851574	0.101197	0.0222228	0.185344	2.2868	0.0222078
DNAm-LC1	cg19726964	0.262218	0.129652	0.313433	4.96347	6.92451e-07
DNAm-LC1	cg26800883	0.127183	0.0370719	0.209014	2.91485	0.00355864
DNAm-LC1	cg18372960	0.274805	0.15023	0.348896	5.33418	9.59799e-08
DNAm-LC1	cg04853708	0.27284	0.0932055	0.335784	4.25171	2.12148e-05
DNAm-LC1	cg11630152	0.186995	0.0726478	0.27481	3.42542	0.000613856
DNAm-LC1	cg16632785	0.322194	0.187956	0.398045	5.21532	1.83502e-07
DNAm-LC1	cg15666071	0.382807	0.225407	0.428115	5.97491	2.3022e-09
DNAm-LC1	cg03678035	0.0983814	0.0065529	0.189049	2.0063	0.0448246
DNAm-LC1	cg02888048	0.242649	0.11118	0.301986	4.41932	9.90105e-06
DNAm-LC1	cg25260543	0.202024	0.0854343	0.273819	4.07962	4.51089e-05
DNAm-LC1	cg09862440	0.237151	0.136765	0.293274	4.9714	6.64718e-07
DNAm-LC1	cg25550468	0.152254	0.0559373	0.232405	3.33063	0.000866509
DNAm-LC1	cg04334751	0.252563	0.111639	0.32643	4.01601	5.91925e-05
DNAm-LC1	cg09316347	0.194655	0.0346791	0.262164	3.33636	0.000848847
DNAm-LC1	cg07120972	0.128108	0.0166951	0.189839	2.49147	0.0127215
DNAm-LC1	cg03060590	0.141809	-0.00209588	0.218914	2.52181	0.0116753
DNAm-LC1	cg22059211	0.0248704	-0.0709614	0.106344	0.506032	0.612834
DNAm-LC1	cg19049724	0.154289	0.0396472	0.237069	2.98808	0.00280739
DNAm-LC1	cg06671706	0.131743	-0.0140219	0.216031	2.23158	0.0256426
DNAm-LC1	cg25071869	0.124847	0.0320864	0.208211	2.43028	0.015087
DNAm-LC1	cg03193472	0.208174	0.0917086	0.259842	4.39589	1.10318e-05
DNAm-LC1	cg10754705	0.216375	0.0798483	0.28683	4.11317	3.90269e-05
DNAm-LC1	cg16148593	0.207259	0.0878076	0.279678	3.86918	0.000109202
DNAm-LC1	cg01226742	0.204959	0.0796115	0.274679	3.63026	0.000283136
DNAm-LC1	cg22767166	0.298619	0.0958125	0.360149	4.24445	2.19129e-05
DNAm-LC1	cg07080864	0.0783622	-0.0570357	0.137494	1.58111	0.113852
DNAm-LC1	cg23350294	0.0856929	-0.0130683	0.160099	1.76311	0.0778824
DNAm-LC1	cg00269817	0.247434	0.0918295	0.293285	4.26763	1.97561e-05
DNAm-LC1	cg21248274	0.425823	0.26701	0.47509	7.05295	1.75165e-12
DNAm-LC1	cg14153637	0.234796	0.124013	0.299371	4.68336	2.82205e-06
DNAm-LC1	cg12446629	0.377121	0.175335	0.435284	4.90202	9.48582e-07
DNAm-LC1	cg27046641	0.208522	0.0593803	0.279177	3.64251	0.000269988
DNAm-LC1	cg22382021	0.224801	0.0692034	0.309527	3.26451	0.00109653
DNAm-LC1	cg26259926	0.313006	0.138339	0.400021	4.28819	1.80137e-05
DNAm-LC1	cg14508358	0.0266567	-0.0719165	0.113116	0.572183	0.567198
DNAm-LC1	cg21212076	0.26768	0.144404	0.321182	4.66656	3.06289e-06
DNAm-LC1	cg13417559	0.180655	0.0232371	0.252423	3.10919	0.00187599
DNAm-LC1	cg07709065	0.244304	0.0943934	0.315993	4.13162	3.60213e-05
DNAm-LC1	cg14375461	0.264927	0.104015	0.307384	3.92776	8.57407e-05
DNAm-LC1	cg13928485	0.315454	0.212112	0.379745	6.17325	6.6902e-10
DNAm-LC1	cg14335159	0.167907	0.048789	0.22492	3.2129	0.00131401
DNAm-LC1	cg21170085	0.0269083	-0.0798025	0.0981343	0.604098	0.545778
DNAm-LC1	cg13969662	0.177848	0.0855533	0.258028	4.01073	6.05326e-05
DNAm-LC1	cg00698575	0.307072	0.126804	0.367664	4.51135	6.44167e-06
DNAm-LC1	cg17158564	0.333749	0.120413	0.386217	4.52832	5.94547e-06
DNAm-LC1	cg11024722	0.370578	0.158316	0.430078	4.55964	5.12405e-06
DNAm-LC1	cg06563604	0.096114	-0.021734	0.164158	1.98614	0.0470172
DNAm-LC1	cg14429209	0.187913	0.0841226	0.237974	4.16926	3.05585e-05
DNAm-LC1	cg17446739	0.266665	0.10613	0.318256	4.2244	2.39583e-05
DNAm-LC1	cg04859918	0.432144	0.24751	0.476093	5.56509	2.62014e-08
DNAm-LC1	cg16223358	0.248506	0.10807	0.294727	4.8689	1.12221e-06
DNAm-LC1	cg03061916	0.373966	0.210037	0.414202	5.95051	2.67312e-09
DNAm-LC1	cg05901193	0.350032	0.134724	0.38283	4.83399	1.33825e-06
DNAm-LC1	cg01060471	0.341283	0.125361	0.387031	4.7191	2.36891e-06
DNAm-LC1	cg12324970	0.350406	0.142211	0.388266	5.0255	5.02111e-07
DNAm-LC1	cg13953753	0.345789	0.233929	0.42177	5.32858	9.89833e-08
DNAm-LC1	cg15748507	0.296291	0.0972301	0.346872	3.90361	9.47681e-05
DNAm-LC1	cg06550582	0.141454	0.0207811	0.183928	2.97764	0.00290479
DNAm-LC1	cg17949402	0.0506843	-0.0445092	0.102741	1.20221	0.229281
DNAm-LC1	cg15451729	0.02786	-0.0680164	0.11681	0.567685	0.570249
DNAm-LC1	cg10026995	0.307537	0.158524	0.36045	5.08467	3.68259e-07
DNAm-LC1	cg19360308	0.356684	0.132985	0.428216	4.48888	7.15992e-06
DNAm-LC1	cg03635073	0.242672	0.120844	0.299579	4.51981	6.18965e-06
DNAm-LC1	cg08346820	0.368717	0.180923	0.420823	5.39123	6.99766e-08
DNAm-LC1	cg13540960	0.143414	0.033788	0.247563	2.51313	0.0119665
DNAm-LC1	cg09339476	0.264816	0.136348	0.339114	4.66078	3.15019e-06
DNAm-LC1	cg14394264	0.155349	0.0404235	0.23735	2.9095	0.00362004
DNAm-LC1	cg09807914	0.174271	0.0452424	0.255195	3.22994	0.00123818
DNAm-LC1	cg05954192	0.348115	0.211539	0.421136	5.83554	5.36151e-09
DNAm-LC1	cg08832596	0.33574	0.146092	0.379109	4.79659	1.61386e-06
DNAm-LC1	cg10640961	0.2478	0.0606357	0.289886	3.6679	0.00024455
DNAm-LC1	cg00322261	0.0517434	-0.0197158	0.119638	1.33946	0.180422
DNAm-LC1	cg13473274	0.2493	0.103853	0.31794	4.00433	6.21933e-05
DNAm-LC1	cg04841983	0.0667978	-0.0110303	0.165005	1.42481	0.154213
DNAm-LC1	cg08450021	0.257675	0.103365	0.320587	4.32049	1.55681e-05
DNAm-LC1	cg26530557	0.348574	0.227336	0.400515	6.10661	1.01768e-09
DNAm-LC1	cg15174564	-0.014803	-0.071303	0.0730543	-0.358979	0.719611
DNAm-LC1	cg24255125	0.00106761	-0.0958863	0.0869505	0.0225428	0.982015
DNAm-LC1	cg15331945	0.127921	0.0209567	0.208432	2.39275	0.0167225
DNAm-LC1	cg17424856	0.353504	0.20583	0.397109	5.7806	7.44363e-09
DNAm-LC1	cg00028929	0.239142	0.0898776	0.301442	3.86728	0.000110055
DNAm-LC1	cg25025879	0.357726	0.232484	0.414658	6.17815	6.48568e-10
DNAm-LC1	cg15405572	0.23149	0.103422	0.297642	4.41207	1.02388e-05
DNAm-LC1	cg21834204	0.395421	0.215689	0.466802	5.33409	9.6025e-08
DNAm-LC1	cg04393339	0.111139	-1.61072e-05	0.174231	2.24895	0.0245157
DNAm-LC1	cg14925764	0.167823	0.0589537	0.233172	3.29232	0.000993658
DNAm-LC1	cg27026786	0.038606	-0.0669061	0.116049	0.72901	0.465996
DNAm-LC1	cg03947632	0.377408	0.182027	0.436135	5.26721	1.38513e-07
DNAm-LC1	cg03289180	0.371671	0.158647	0.416599	5.37273	7.75527e-08
DNAm-LC1	cg24129115	0.192612	0.0748246	0.255242	3.86291	0.000112043
DNAm-LC1	cg09841842	-0.0131749	-0.0959892	0.0685939	-0.275777	0.782719
DNAm-LC1	cg15867125	0.154398	0.02453	0.211375	3.13053	0.00174491
DNAm-LC1	cg08593009	0.243298	0.0986452	0.314126	3.68195	0.000231452
DNAm-LC1	cg18620571	0.159768	0.0276787	0.257078	2.76737	0.00565101
DNAm-LC1	cg18189263	0.195637	0.061096	0.24918	3.93307	8.38664e-05
DNAm-LC1	cg18094401	0.251766	0.0384452	0.306007	3.67299	0.000239732
DNAm-LC1	cg10838157	0.210901	0.0607288	0.280355	3.33686	0.000847307
DNAm-LC1	cg25503381	0.236454	0.100614	0.329008	3.60846	0.000308021
DNAm-LC1	cg10078511	0.20081	0.0806238	0.273276	3.7622	0.000168423
DNAm-LC1	cg06207120	0.272442	0.121719	0.347055	4.11449	3.88035e-05
DNAm-LC1	cg04519487	0.299875	0.119025	0.390999	3.89075	9.99348e-05
DNAm-LC1	cg01966891	0.323773	0.16834	0.377972	5.23108	1.68525e-07
DNAm-LC1	cg01756461	0.197764	0.0983395	0.266315	4.55619	5.20889e-06
DNAm-LC1	cg27316939	0.0921942	-0.0334949	0.168576	1.81287	0.0698511
DNAm-LC1	cg02895698	0.178868	0.0382688	0.244062	3.47865	0.000503949
DNAm-LC1	cg00671386	0.408185	0.220533	0.46245	4.9135	8.94667e-07
DNAm-LC1	cg15239579	0.354935	0.166336	0.400163	5.20222	1.96919e-07
DNAm-LC1	cg07530656	0.283759	0.122601	0.326873	5.08006	3.77312e-07
DNAm-LC1	cg09737421	0.281562	0.179979	0.367244	5.5492	2.86987e-08
DNAm-LC1	cg27318087	0.20402	0.0289342	0.267694	3.24823	0.00116127
DNAm-LC1	cg26952936	0.449993	0.236387	0.494842	5.67265	1.40604e-08
DNAm-LC1	cg03890691	0.380419	0.189964	0.439378	5.23025	1.6928e-07
DNAm-LC1	cg05420738	0.381359	0.190872	0.45687	4.78226	1.73336e-06
DNAm-LC1	cg08858926	0.264251	0.151335	0.306304	5.23686	1.63333e-07
DNAm-LC1	cg26778630	0.338267	0.146636	0.3769	5.33722	9.43803e-08
DNAm-LC1	cg05202654	0.308155	0.135565	0.389496	4.5476	5.42599e-06
DNAm-LC1	cg05463589	0.177988	0.0489058	0.253898	3.12476	0.00177947
DNAm-LC1	cg03809021	0.0842233	-0.0538845	0.126367	1.9381	0.0526109
DNAm-LC1	cg13895343	0.331241	0.132047	0.417468	4.30269	1.68736e-05
DNAm-LC1	cg16695758	0.286397	0.119353	0.358504	4.5325	5.82895e-06
DNAm-LC1	cg05156120	0.159231	0.0375457	0.223734	3.55316	0.000380636
DNAm-LC1	cg10531725	0.155311	0.0239768	0.216006	2.743	0.00608809
DNAm-LC1	cg05166871	0.205753	0.056304	0.293255	2.85857	0.0042555
DNAm-LC1	cg20467929	0.247398	0.128377	0.313671	4.84095	1.29218e-06
DNAm-LC1	cg04070976	0.274036	0.12622	0.328294	4.24627	2.1736e-05
DNAm-LC1	cg25032094	0.127309	0.0142689	0.195259	2.91336	0.00357561
DNAm-LC1	cg01453052	0.365651	0.157886	0.402852	5.26274	1.41924e-07
DNAm-LC1	cg10654584	0.338186	0.149647	0.397298	4.6288	3.67788e-06
DNAm-LC1	cg11444048	0.135653	0.0341992	0.227574	2.84609	0.00442591
DNAm-LC1	cg23190366	0.190168	0.0169178	0.256477	3.16845	0.00153254
DNAm-LC1	cg06244240	0.365621	0.159061	0.406466	4.7977	1.60495e-06
DNAm-LC1	cg17900076	0.137693	0.00669836	0.201694	2.60062	0.00930561
DNAm-LC1	cg05939552	0.197038	0.0718128	0.245068	3.80073	0.000144268
DNAm-LC1	cg21894287	0.206606	0.0326841	0.293115	2.75755	0.00582357
DNAm-LC1	cg10815657	0.215462	0.0881827	0.283388	4.10368	4.06621e-05
DNAm-LC1	cg10401489	0.197231	0.101331	0.257244	4.61751	3.88366e-06
DNAm-LC1	cg00643392	0.391171	0.211248	0.451912	5.06507	4.08245e-07
DNAm-LC1	cg08615372	0.129229	0.0239957	0.222302	2.64643	0.00813456
DNAm-LC1	cg10230673	0.335326	0.183718	0.390917	4.59864	4.2525e-06
DNAm-LC1	cg00336028	0.160044	0.0230551	0.234209	2.92562	0.00343771
DNAm-LC1	cg25556122	0.211413	0.088421	0.287639	3.89289	9.90572e-05
DNAm-LC1	cg01565314	0.118028	0.00581716	0.194995	2.42364	0.0153659
DNAm-LC1	cg09450024	0.11689	-0.00156762	0.196974	2.26136	0.0237372
DNAm-LC1	cg12009516	0.109257	0.0107775	0.175194	2.29403	0.0217887
DNAm-LC1	cg03018163	0.224509	0.0607604	0.283151	3.39057	0.000697465
DNAm-LC1	cg19014858	0.309183	0.178657	0.361943	5.84976	4.92294e-09
DNAm-LC1	cg20724579	0.233732	0.0990206	0.316015	3.83517	0.000125478
DNAm-LC1	cg18778097	0.396708	0.219173	0.439111	5.88143	4.06736e-09
DNAm-LC1	cg14972743	0.108024	0.0131465	0.176748	2.35436	0.0185546
DNAm-LC1	cg24263062	0.262592	0.121438	0.342272	4.08902	4.33194e-05
DNAm-LC1	cg24257309	0.407532	0.209185	0.459956	5.1101	3.2199e-07
DNAm-LC1	cg05136169	0.332641	0.105686	0.384985	4.25844	2.0586e-05
DNAm-LC1	cg23169111	0.370453	0.173135	0.42862	4.45132	8.53452e-06
DNAm-LC1	cg14752227	0.0713784	-0.0257226	0.143832	1.67686	0.09357
DNAm-LC1	cg14921939	0.334052	0.148875	0.411651	3.87466	0.000106776
DNAm-LC1	cg14915878	0.251502	0.0843966	0.32846	3.40681	0.000657269
DNAm-LC1	cg08641963	0.252147	0.156143	0.311777	5.46224	4.70168e-08
DNAm-LC1	cg17042683	0.325538	0.158663	0.365769	5.8779	4.155e-09
DNAm-LC1	cg21921996	0.0765962	-0.0242923	0.198069	1.33616	0.181496
DNAm-LC1	cg20955836	0.353784	0.170817	0.38883	5.41191	6.23543e-08
DNAm-LC1	cg00238427	0.31423	0.118183	0.36879	4.74776	2.05678e-06
DNAm-LC1	cg06187750	0.205459	0.0931226	0.27519	4.04779	5.17041e-05
DNAm-LC1	cg01355392	0.273212	0.14333	0.324887	4.93072	8.19285e-07
DNAm-LC1	cg12426652	0.249788	0.108377	0.338332	4.04009	5.3431e-05
DNAm-LC1	cg15616257	0.179839	0.0583469	0.257865	3.56675	0.000361436
DNAm-LC1	cg08538258	0.115156	-0.0340843	0.199603	1.76177	0.0781084
DNAm-LC1	cg22038359	0.387635	0.175097	0.438669	5.11193	3.18886e-07
DNAm-LC1	cg21461082	0.229918	0.0614976	0.279849	3.72948	0.000191879
DNAm-LC1	cg24877093	0.20994	0.059353	0.270755	3.61544	0.000299832
DNAm-LC1	cg04206417	0.483762	0.262368	0.530906	5.92354	3.1509e-09
DNAm-LC1	cg15770575	0.396537	0.239576	0.444703	6.02287	1.7135e-09
DNAm-LC1	cg20805475	0.378557	0.220648	0.426407	5.73987	9.47497e-09
DNAm-LC1	cg07012999	0.0634111	-0.0400334	0.168362	1.2277	0.219561
DNAm-LC1	cg17884739	0.00178645	-0.103263	0.0736887	0.0344455	0.972522
DNAm-LC1	cg19051861	0.316099	0.14073	0.369453	4.45746	8.29376e-06
DNAm-LC1	cg13909895	0.116257	0.0302699	0.190093	2.61734	0.00886187
DNAm-LC1	cg25575065	0.12354	0.0516565	0.214016	2.79535	0.0051843
DNAm-LC1	cg12663811	0.300514	0.151463	0.352297	4.76017	1.93428e-06
DNAm-LC1	cg22109675	0.389475	0.231752	0.41865	5.52525	3.29011e-08
DNAm-LC1	cg17201124	0.233379	0.0891679	0.295031	3.95618	7.61586e-05
DNAm-LC1	cg02411275	0.175882	0.0445755	0.268182	2.97113	0.00296709
DNAm-LC1	cg11947782	0.0773759	-0.0402749	0.138785	1.56107	0.118507
DNAm-LC1	cg13778336	0.272676	0.0993182	0.338103	4.75616	1.9731e-06
DNAm-LC1	cg02330214	0.347274	0.184503	0.409506	5.09333	3.51827e-07
DNAm-LC1	cg22431228	0.297551	0.181493	0.357867	6.14748	7.87213e-10
DNAm-LC1	cg04236263	0.319959	0.151488	0.364965	4.84961	1.23703e-06
DNAm-LC1	cg03182908	0.174595	-0.0088529	0.248514	2.89688	0.00376888
DNAm-LC1	cg12483005	0.0435464	-0.052488	0.105453	1.03277	0.301713
DNAm-LC1	cg08872493	0.17379	0.0485216	0.256161	3.01069	0.00260655
DNAm-LC1	cg18634211	0.0159766	-0.0852175	0.0876124	0.318852	0.749839
DNAm-LC1	cg08161802	0.387771	0.233542	0.448998	5.78868	7.09428e-09
DNAm-LC1	cg07817883	-0.0262718	-0.0771393	0.0527245	-0.735358	0.462122
DNAm-LC1	cg06542806	0.249143	0.152265	0.310416	5.13676	2.7951e-07
DNAm-LC1	cg06357371	0.291261	0.0847451	0.330252	4.02471	5.70464e-05
DNAm-LC1	cg07113006	0.380155	0.244572	0.435822	5.67649	1.37487e-08
DNAm-LC1	cg20967006	0.2595	0.105053	0.318496	4.2095	2.55939e-05
DNAm-LC1	cg26112661	0.361826	0.127347	0.400045	4.70017	2.59941e-06
DNAm-LC1	cg03517160	0.246279	0.0799264	0.311662	3.82899	0.000128672
DNAm-LC1	cg20593826	0.366819	0.201777	0.430654	5.30386	1.13377e-07
DNAm-LC1	cg06190807	0.339911	0.187971	0.393971	4.79893	1.59514e-06
DNAm-LC1	cg03148889	0.206973	0.0315504	0.268243	3.46542	0.000529397
DNAm-LC1	cg00576075	0.24892	0.092778	0.288764	4.44413	8.82465e-06
DNAm-LC1	cg07960762	0.340072	0.155538	0.391984	5.27732	1.31083e-07
DNAm-LC1	cg12549600	0.0638662	-0.0482103	0.170196	1.11339	0.265541
DNAm-LC1	cg23202177	0.244698	0.127534	0.309936	4.45634	8.33698e-06
DNAm-LC1	cg13577628	0.363557	0.214025	0.405256	5.22141	1.77569e-07
DNAm-LC1	cg16166968	0.32006	0.1381	0.370697	4.5685	4.91232e-06
DNAm-LC1	cg03438305	0.0835048	-0.0256312	0.171968	1.63172	0.102739
DNAm-LC1	cg06355129	0.264724	0.135755	0.361175	3.93015	8.48916e-05
DNAm-LC1	cg10543035	0.258676	0.0928725	0.311184	4.41542	1.00815e-05
DNAm-LC1	cg11216917	0.342172	0.156655	0.412322	4.85964	1.17601e-06
DNAm-LC1	cg20334115	0.326822	0.153979	0.388563	5.0187	5.20219e-07
DNAm-LC1	cg20680802	0.337881	0.136792	0.380426	4.69673	2.64353e-06
DNAm-LC1	cg27629454	0.11769	-0.0141708	0.204227	2.04667	0.0406901
DNAm-LC1	cg10521767	0.361202	0.185194	0.415036	4.63111	3.63707e-06
DNAm-LC1	cg26536593	0.408359	0.211623	0.457896	4.90558	9.31504e-07
DNAm-LC1	cg03217227	0.290158	0.119479	0.361351	4.20384	2.62426e-05
DNAm-LC1	cg14636804	0.261029	0.113574	0.340695	3.84611	0.000120007
DNAm-LC1	cg00566209	0.288235	0.165175	0.345564	5.41833	6.01588e-08
DNAm-LC1	cg20842253	0.117653	0.0136955	0.18079	2.54317	0.0109851
DNAm-LC1	cg04842553	0.290248	0.107678	0.345874	4.33675	1.44605e-05
DNAm-LC1	cg00445405	0.352269	0.162887	0.384468	5.40226	6.58083e-08
DNAm-LC1	cg23574061	0.291884	0.149429	0.329036	5.03097	4.88012e-07
DNAm-LC1	cg25800500	0.156982	0.0521688	0.243631	3.16159	0.00156913
DNAm-LC1	cg07490070	0.167552	0.0728382	0.247887	3.45331	0.000553745
DNAm-LC1	cg05501761	0.298291	0.149696	0.351287	4.9846	6.20889e-07
DNAm-LC1	cg17822584	0.228337	0.12214	0.291193	4.68156	2.84703e-06
DNAm-LC1	cg08570243	0.153793	0.0357377	0.223022	2.88266	0.00394333
DNAm-LC1	cg09068086	0.126949	0.0128194	0.198876	2.45362	0.0141428
DNAm-LC1	cg10366439	0.115955	0.00502761	0.19141	2.30434	0.0212033
DNAm-LC1	cg10536276	0.361316	0.182552	0.40967	4.78598	1.70155e-06
DNAm-LC1	cg19211931	0.208355	0.0668555	0.286677	3.51413	0.000441195
DNAm-LC1	cg06624036	0.238466	0.0978335	0.302481	3.67052	0.000242057
DNAm-LC1	cg05058758	0.165681	0.0588148	0.239267	3.67628	0.00023666
DNAm-LC1	cg10933529	0.178352	0.0227892	0.259424	3.11768	0.00182279
DNAm-LC1	cg08042220	0.280611	0.112521	0.345948	4.24063	2.22889e-05
DNAm-LC1	cg19978550	0.284266	0.131707	0.336367	4.69063	2.72369e-06
DNAm-LC1	cg23808213	0.153886	0.0159378	0.216365	2.96836	0.0029939
DNAm-LC1	cg21249091	0.300917	0.136868	0.364112	4.55458	5.24898e-06
DNAm-LC1	cg00510111	0.336526	0.162934	0.418766	4.34362	1.40152e-05
DNAm-LC1	cg14150666	0.199652	0.0726062	0.271345	3.42874	0.000606387
DNAm-LC1	cg05546878	0.339083	0.141825	0.380034	4.95996	7.05079e-07
DNAm-LC1	cg07434457	0.231183	0.11926	0.292936	4.28736	1.80811e-05
DNAm-LC1	cg24516901	0.156669	-0.0392354	0.227661	2.39533	0.0166053
DNAm-LC1	cg18310658	0.198223	0.0348769	0.2594	3.62672	0.000287042
DNAm-LC1	cg18091762	0.43058	0.215847	0.468081	5.17079	2.33109e-07
DNAm-LC1	cg21054919	0.224321	0.0600872	0.30928	3.13569	0.00171451
DNAm-LC1	cg19435188	0.23237	0.0861837	0.285506	4.34582	1.38756e-05
DNAm-LC1	cg02413938	0.241778	0.135991	0.285482	4.78133	1.74139e-06
DNAm-LC1	cg16327282	0.245947	0.116797	0.316788	4.10502	4.04281e-05
DNAm-LC1	cg07652786	0.0563526	-0.0368409	0.128272	1.38915	0.164786
DNAm-LC1	cg06860600	0.34367	0.153396	0.40956	4.62541	3.73854e-06
DNAm-LC1	cg04296203	0.217238	0.110998	0.286007	4.52685	5.98708e-06
DNAm-LC1	cg15317815	0.255523	0.0856432	0.355262	3.51352	0.00044221
DNAm-LC1	cg04523291	0.257637	0.0581833	0.328207	3.41213	0.000644562
DNAm-LC1	cg02192228	0.291484	0.0942878	0.375252	3.7362	0.000186823
DNAm-LC1	cg13540256	0.226141	0.0711563	0.288947	3.92094	8.82045e-05
DNAm-LC1	cg06066452	0.358018	0.209339	0.411423	5.47366	4.4083e-08
DNAm-LC1	cg02858625	0.307574	0.108391	0.373113	4.43484	9.21411e-06
DNAm-LC1	cg06719901	0.275951	0.133894	0.360254	4.13157	3.60295e-05
DNAm-LC1	cg27226125	0.134886	0.0112075	0.193303	2.76975	0.00560998
DNAm-LC1	cg18769074	0.34981	0.184466	0.401029	4.86643	1.13631e-06
DNAm-LC1	cg16262614	0.0998771	-0.00206554	0.176544	2.0536	0.0400148
DNAm-LC1	cg24879335	0.178042	0.0591087	0.243895	3.22091	0.00127784
DNAm-LC1	cg21827317	0.167067	0.0866915	0.21165	4.4319	9.34053e-06
DNAm-LC1	cg14325153	0.139938	-0.0065075	0.221733	2.2997	0.0214651
DNAm-LC1	cg08849628	0.183498	0.0116854	0.237324	3.0261	0.00247733
DNAm-LC1	cg14975410	0.324512	0.166272	0.402006	5.46727	4.57029e-08
DNAm-LC1	cg18489755	0.141903	0.0236094	0.221589	2.70418	0.00684727
DNAm-LC1	cg26838900	0.313713	0.17907	0.371192	5.30992	1.09676e-07
DNAm-LC1	cg13185177	0.226519	0.0934707	0.299267	4.0106	6.05656e-05
DNAm-LC1	cg05138918	0.191834	0.0746367	0.253236	3.96871	7.2264e-05
DNAm-LC1	cg06173470	0.202626	0.0538063	0.264757	3.58884	0.00033215
DNAm-LC1	cg22757391	0.127687	-0.0395107	0.192912	2.16077	0.0307131
DNAm-LC1	cg26348902	0.181644	0.0814144	0.253173	3.51904	0.000433118
DNAm-LC1	cg11302293	0.319887	0.140593	0.373917	5.05241	4.36279e-07
DNAm-LC1	cg22779896	0.304165	0.18245	0.353804	5.24761	1.54082e-07
DNAm-LC1	cg14107488	0.219093	0.0403979	0.30982	3.05418	0.00225675
DNAm-LC1	cg03358154	0.291246	0.134307	0.333215	4.50388	6.67224e-06
DNAm-LC1	cg11003309	0.363233	0.195943	0.41642	6.45532	1.07992e-10
DNAm-LC1	cg11076306	0.25183	0.109527	0.305903	4.56689	4.95014e-06
DNAm-LC1	cg02419920	0.436991	0.233498	0.479679	5.43037	5.62369e-08
DNAm-LC1	cg13056510	0.331843	0.147012	0.37195	5.01386	5.33487e-07
DNAm-LC1	cg17139666	0.302805	0.115621	0.38662	4.37675	1.20464e-05
DNAm-LC1	cg17161048	0.288474	0.170696	0.345324	6.04195	1.52262e-09
DNAm-LC1	cg26209169	0.367109	0.120974	0.410627	4.84984	1.23559e-06
DNAm-LC1	cg04095339	0.287058	0.0986931	0.340725	4.26219	2.02437e-05
DNAm-LC1	cg14051264	0.22069	0.0921189	0.27617	4.0942	4.23628e-05
DNAm-LC1	cg09861971	0.0689921	-0.0412604	0.146222	1.30627	0.191462
DNAm-LC1	cg01990593	0.262635	0.159664	0.349834	4.80046	1.58301e-06
DNAm-LC1	cg11126762	0.417748	0.213579	0.449328	5.75715	8.55459e-09
DNAm-LC1	cg01817364	0.149533	0.0534506	0.223748	3.08296	0.00204951
DNAm-LC1	cg24177393	0.249587	0.106526	0.309725	4.37642	1.20642e-05
DNAm-LC1	cg11382082	0.227692	0.125089	0.272648	5.65195	1.58635e-08
DNAm-LC1	cg14714391	0.147848	0.0278194	0.206984	3.02314	0.00250165
DNAm-LC1	cg06800658	0.429971	0.25234	0.488184	5.89395	3.77061e-09
DNAm-LC1	cg21161927	0.0749301	-0.0658951	0.142877	1.5812	0.113832
DNAm-LC1	cg03472755	0.414749	0.252987	0.465249	6.93896	3.95e-12
DNAm-LC1	cg16546703	0.316	0.1209	0.352045	4.63757	3.52536e-06
DNAm-LC1	cg12936220	0.276823	0.0617473	0.324429	4.15513	3.25097e-05
DNAm-LC1	cg19042949	0.305902	0.120893	0.367604	4.48829	7.17975e-06
DNAm-LC1	cg26879813	0.26607	0.137624	0.344411	4.30861	1.64286e-05
DNAm-LC1	cg11235426	-0.0262689	-0.115929	0.0518951	-0.578779	0.562738
DNAm-LC1	cg18120979	0.169115	0.0686341	0.222871	3.74858	0.000177842
DNAm-LC1	cg01799681	0.28831	0.114386	0.33872	4.46189	8.12383e-06
DNAm-LC1	cg26565054	0.163781	0.0430753	0.235612	3.30803	0.000939554
DNAm-LC1	cg11924638	0.124597	-0.01048	0.213164	2.10922	0.034926
DNAm-LC1	cg05403346	0.338097	0.189007	0.392432	5.22218	1.76828e-07
DNAm-LC1	cg06667732	0.24606	0.123636	0.315842	4.57334	4.80021e-06
DNAm-LC1	cg09470274	0.233715	0.0469745	0.300837	3.10475	0.00190439
DNAm-LC1	cg20450471	0.0611495	-0.071558	0.158384	0.974319	0.329898
DNAm-LC1	cg15967709	0.0990115	-0.0276107	0.201108	1.68809	0.0913935
DNAm-LC1	cg20839206	0.113784	0.00867456	0.203414	2.09123	0.036507
DNAm-LC1	cg22121557	0.0913301	-0.0443165	0.18388	1.41665	0.156586
DNAm-LC1	cg24114014	0.118423	-0.0288756	0.21287	1.91462	0.055541
DNAm-LC1	cg15088539	0.237761	0.0866057	0.304757	4.02984	5.58157e-05
DNAm-LC1	cg26531141	0.193945	0.0394829	0.281218	3.13743	0.00170434
DNAm-LC1	cg26131286	0.134149	-0.00652747	0.21174	2.17719	0.0294666
DNAm-LC1	cg27535757	0.172885	0.0235301	0.249136	2.91581	0.00354765
DNAm-LC1	cg26321999	0.325686	0.195254	0.396356	5.34891	8.84866e-08
DNAm-LC1	cg24566261	0.307677	0.182762	0.37892	5.10929	3.23369e-07
DNAm-LC1	cg17091577	0.288643	0.156925	0.355476	4.88563	1.03097e-06
DNAm-LC1	cg15014577	0.273009	0.0914864	0.365759	3.6193	0.0002954
DNAm-LC1	cg17827614	0.294479	0.131245	0.363971	4.71066	2.4691e-06
DNAm-LC1	cg21292008	0.218344	0.0945188	0.278762	3.79818	0.000145761
DNAm-LC1	cg14997592	0.245148	0.122128	0.323996	4.27271	1.93114e-05
DNAm-LC1	cg13001017	0.206939	0.0872352	0.266816	3.74499	0.000180404
DNAm-LC1	cg08642342	0.155302	0.0640829	0.227101	3.63262	0.000280555
DNAm-LC1	cg03321503	0.256986	0.118527	0.322702	4.50528	6.62852e-06
DNAm-LC1	cg08656770	0.230651	0.108143	0.310374	3.84762	0.000119271
DNAm-LC1	cg04248234	0.145429	0.0035483	0.230392	2.20515	0.0274438
DNAm-LC1	cg05053978	0.137067	0.000826205	0.215227	2.46098	0.0138558
DNAm-LC1	cg15010554	0.302216	0.12484	0.353686	4.66379	3.10434e-06
DNAm-LC1	cg20668177	0.274999	0.138642	0.338862	4.36159	1.2912e-05
DNAm-LC1	cg04245944	0.281234	0.154005	0.340248	5.32848	9.90374e-08
DNAm-LC1	cg06500337	0.0528118	-0.032678	0.151013	1.0632	0.28769
DNAm-LC1	cg05295566	0.25462	0.11703	0.317069	4.57979	4.65454e-06
DNAm-LC1	cg19820543	0.156559	0.0659878	0.247023	3.39114	0.000696024
DNAm-LC1	cg04272694	0.449623	0.26729	0.500152	6.5898	4.40426e-11
DNAm-LC1	cg02272667	0.245615	0.142528	0.295933	5.14444	2.68319e-07
DNAm-LC1	cg12377745	0.222385	0.109902	0.318478	3.80987	0.000139042
DNAm-LC1	cg02384857	0.188096	0.0393747	0.265487	3.37357	0.000742
DNAm-LC1	cg02000318	0.209324	0.0839574	0.274693	3.87659	0.00010593
DNAm-LC1	cg07512517	0.34867	0.19342	0.390644	5.75242	8.7977e-09
DNAm-LC1	cg01953390	0.35884	0.196102	0.40179	6.1329	8.62934e-10
DNAm-LC1	cg03193328	0.244143	0.0542221	0.326053	3.74132	0.000183059
DNAm-LC1	cg13767245	0.239627	0.0893789	0.302016	3.98187	6.8376e-05
DNAm-LC1	cg17463145	0.373714	0.190644	0.417868	5.0678	4.02434e-07
DNAm-LC1	cg17890778	0.21222	0.0220519	0.283827	3.132	0.00173618
DNAm-LC1	cg16287740	0.128661	-0.0185073	0.198936	2.40524	0.016162
DNAm-LC1	cg04132407	0.255611	0.10674	0.344978	4.28691	1.81174e-05
DNAm-LC1	cg15099666	0.301963	0.155855	0.383041	5.01366	5.3403e-07
DNAm-LC1	cg03332522	0.206734	0.0738138	0.268864	3.82076	0.000133041
DNAm-LC1	cg24249791	0.191389	0.0469237	0.276911	3.1966	0.00139055
DNAm-LC1	cg14771419	0.151837	0.01456	0.228275	2.68306	0.00729513
DNAm-LC1	cg19795853	0.117919	-0.00209768	0.169939	2.56196	0.0104083
DNAm-LC1	cg04301738	0.180378	0.0176406	0.247318	3.07818	0.00208272
DNAm-LC1	cg15909232	0.298809	0.126362	0.361856	4.74538	2.08118e-06
DNAm-LC1	cg08454687	0.184307	0.0651539	0.250553	3.46476	0.000530713
DNAm-LC1	cg19334350	0.308635	0.115528	0.432314	3.44239	0.000576601
DNAm-LC1	cg11575295	0.0824919	-0.0130061	0.137927	1.87315	0.061048
DNAm-LC1	cg17764549	0.353815	0.209361	0.401091	5.78504	7.24966e-09
DNAm-LC1	cg07920930	0.319772	0.196051	0.368993	5.95609	2.58345e-09
DNAm-LC1	cg11351709	0.155171	0.0474761	0.247609	2.93077	0.00338124
DNAm-LC1	cg08687507	0.10104	0.017378	0.176226	2.16804	0.0301554
DNAm-LC1	cg00705004	0.202135	0.0994384	0.268016	4.03349	5.4955e-05
DNAm-LC1	cg02463440	0.144293	0.0464274	0.213993	2.89409	0.00380253
DNAm-LC1	cg07298985	0.118285	0.0141297	0.199927	2.34064	0.0192505
DNAm-LC1	cg04434896	0.230338	0.0749129	0.30412	3.70129	0.000214503
DNAm-LC1	cg00319774	0.358879	0.212315	0.410181	5.31993	1.0381e-07
DNAm-LC1	cg26124318	0.0532913	-0.0773048	0.133614	0.937387	0.34856
DNAm-LC1	cg21086940	0.211353	0.0988742	0.289506	4.19166	2.76926e-05
DNAm-LC1	cg26794715	0.352829	0.178967	0.386897	4.82882	1.37344e-06
DNAm-LC1	cg16815625	0.074867	-0.0406711	0.156307	1.44194	0.149321
DNAm-LC1	cg22805436	0.461532	0.262325	0.500077	5.41059	6.28173e-08
DNAm-LC1	cg00580965	0.126081	0.0112757	0.206144	2.14	0.0323548
DNAm-LC1	cg01287000	0.142627	-0.0224547	0.231188	2.1974	0.0279919
DNAm-LC1	cg13614383	0.157955	0.0131858	0.228941	2.86851	0.00412412
DNAm-LC1	cg14508093	0.093681	-0.00290387	0.157861	1.93166	0.0534019
DNAm-LC1	cg14341289	0.320092	0.147871	0.378398	4.91582	8.84102e-07
DNAm-LC1	cg01693284	0.205377	0.0564528	0.29178	3.37362	0.000741865
DNAm-LC1	cg03924115	0.300959	0.146842	0.349277	4.39128	1.12686e-05
DNAm-LC1	cg14192188	0.159579	0.048881	0.22314	3.38324	0.000716355
DNAm-LC1	cg13941235	0.176302	0.0735507	0.240127	4.10784	3.99377e-05
DNAm-LC1	cg15081722	0.169217	0.0313207	0.240723	3.41569	0.000636203
DNAm-LC1	cg00816387	0.24273	0.122311	0.290407	5.57061	2.53856e-08
DNAm-LC1	cg20327845	0.207365	0.111291	0.292999	4.28985	1.7879e-05
DNAm-LC1	cg04903360	0.292681	0.18221	0.333686	5.5366	3.08397e-08
DNAm-LC1	cg14087880	0.283851	0.105098	0.341265	3.95131	7.77249e-05
DNAm-LC1	cg04730768	0.36399	0.172955	0.403878	4.95834	7.10976e-07
DNAm-LC1	cg12799790	0.277781	0.128714	0.341861	4.55435	5.25481e-06
DNAm-LC1	cg11226562	0.3433	0.127931	0.385446	4.73903	2.14743e-06
DNAm-LC1	cg07030516	0.186191	0.0276311	0.258997	2.64316	0.00821361
DNAm-LC1	cg09925747	0.204564	0.100508	0.266834	4.36056	1.29729e-05
DNAm-LC1	cg20341758	0.353734	0.165274	0.413372	4.95695	7.16067e-07
DNAm-LC1	cg20426415	0.241642	0.0619338	0.328562	3.32786	0.000875171
DNAm-LC1	cg01056004	0.193337	0.0989021	0.248341	4.77912	1.76063e-06
DNAm-LC1	cg27216076	0.214495	0.0765851	0.269693	3.99209	6.54927e-05
DNAm-LC1	cg25414746	0.21831	0.0796648	0.281257	3.70401	0.000212216
DNAm-LC1	cg24120153	0.117096	-0.00255515	0.175278	2.41796	0.0156078
DNAm-LC1	cg16273546	0.0854462	-0.0246971	0.13264	1.79786	0.0721986
DNAm-LC1	cg26186546	0.409725	0.238923	0.455686	6.47778	9.30847e-11
DNAm-LC1	cg24186506	0.273048	0.122123	0.347746	4.34456	1.39556e-05
DNAm-LC1	cg04309849	0.210937	0.0598071	0.283197	3.58546	0.000336484
DNAm-LC1	cg10985065	0.251587	0.133543	0.311852	4.7477	2.05743e-06
DNAm-LC1	cg09929763	0.241805	0.109752	0.305687	4.22532	2.38602e-05
DNAm-LC1	cg21547628	0.138077	0.0277454	0.21551	2.92533	0.00344089
DNAm-LC1	cg03673989	0.119305	-0.041222	0.200279	1.99731	0.045791
DNAm-LC1	cg17840408	0.247968	0.0803092	0.305241	3.65185	0.000260361
DNAm-LC1	cg25258098	0.192307	0.0524863	0.263274	3.11101	0.00186448
DNAm-LC1	cg01794156	0.159625	0.0338154	0.234938	2.76351	0.00571836
DNAm-LC1	cg26608305	0.244041	0.119868	0.312571	4.66015	3.15981e-06
DNAm-LC1	cg05626073	0.133186	0.02623	0.193476	2.98092	0.00287382
DNAm-LC1	cg22424444	0.255093	0.112647	0.33256	3.94063	8.12681e-05
DNAm-LC1	cg13858747	0.258457	0.122874	0.319891	4.38192	1.17636e-05
DNAm-LC1	cg20768326	0.152163	0.0279733	0.226815	2.7464	0.00602534
DNAm-LC1	cg24654028	0.365249	0.148099	0.426007	4.64449	3.40923e-06
DNAm-LC1	cg10536151	0.364539	0.178864	0.410408	5.20677	1.92154e-07
DNAm-LC1	cg06552810	0.16234	0.0695634	0.239702	3.44203	0.000577377
DNAm-LC1	cg14844989	0.217173	0.117296	0.292314	4.71896	2.37051e-06
DNAm-LC1	cg08966619	0.336026	0.116375	0.37985	4.81209	1.49363e-06
DNAm-LC1	cg00157043	0.402512	0.214532	0.436531	6.14601	7.94545e-10
DNAm-LC1	cg19838087	0.105674	0.0194143	0.181242	2.3544	0.0185526
DNAm-LC1	cg04339947	0.230363	0.10554	0.31191	4.37771	1.19934e-05
DNAm-LC1	cg12270275	0.236864	0.11501	0.317078	4.513	6.39178e-06
DNAm-LC1	cg16978571	0.373681	0.175382	0.429927	4.89224	9.96959e-07
DNAm-LC1	cg01845451	0.300184	0.156948	0.347187	4.92329	8.51022e-07
DNAm-LC1	cg24735129	0.353103	0.162926	0.415296	4.92999	8.22323e-07
DNAm-LC1	cg12586386	0.185045	0.070954	0.258196	3.446	0.000568955
DNAm-LC1	cg04177395	0.187493	0.0854144	0.237935	4.34887	1.36843e-05
DNAm-LC1	cg18519905	0.140891	-0.0265644	0.267604	1.78581	0.0741293
DNAm-LC1	cg08672956	0.197485	0.062109	0.259547	3.86379	0.000111643
DNAm-LC1	cg00588430	0.394453	0.192072	0.440312	5.29069	1.21857e-07
DNAm-LC1	cg15609678	0.270798	0.0988102	0.31847	3.99124	6.57294e-05
DNAm-LC1	cg02853387	0.255992	0.086829	0.312451	4.22385	2.40161e-05
DNAm-LC1	cg05014721	0.172804	0.00200306	0.303073	2.17053	0.029967
DNAm-LC1	cg03922251	0.376333	0.160768	0.471964	3.9949	6.47205e-05
DNAm-LC1	cg07780348	0.29926	0.113698	0.42148	3.5031	0.000459871
DNAm-LC1	cg23418180	0.131044	0.0371079	0.188298	3.08131	0.00206091
DNAm-LC1	cg15717764	0.26657	0.141629	0.340544	4.70419	2.54878e-06
DNAm-LC1	cg05563558	0.317693	0.134073	0.392665	4.4384	9.06306e-06
DNAm-LC1	cg10104336	0.225254	0.0511648	0.35199	2.75271	0.00591041
DNAm-LC1	cg20353489	0.116025	0.00998848	0.208051	2.18318	0.0290229
DNAm-LC1	cg09571762	0.369986	0.190341	0.41158	6.02817	1.65831e-09
DNAm-LC1	cg22198132	0.269064	0.111618	0.32544	4.47607	7.60306e-06
DNAm-LC1	cg15357934	0.287057	0.0594424	0.338472	3.80748	0.000140391
DNAm-LC1	cg11821637	0.300757	0.142236	0.356999	5.00991	5.4456e-07
DNAm-LC1	cg18075315	0.224813	0.086847	0.301021	3.65589	0.000256291
DNAm-LC1	cg10233830	0.18057	0.0141348	0.249461	2.88543	0.00390875
DNAm-LC1	cg07136646	0.239958	0.104502	0.29475	4.09056	4.3033e-05
DNAm-LC1	cg21016266	0.059967	-0.0269815	0.138032	1.36662	0.171746
DNAm-LC1	cg14951136	0.225897	0.0680226	0.293814	3.84727	0.000119443
DNAm-LC1	cg07178733	0.345976	0.14098	0.396138	4.37415	1.21908e-05
DNAm-LC1	cg21759570	0.186197	0.0440135	0.269303	2.97369	0.00294246
DNAm-LC1	cg09203312	0.349011	0.201488	0.402295	5.8579	4.68751e-09
DNAm-LC1	cg00255889	0.276092	0.152372	0.335392	5.36739	7.98855e-08
DNAm-LC1	cg20033981	0.161786	0.00762227	0.233228	2.68029	0.00735582
DNAm-LC1	cg20733077	0.163398	0.0326524	0.231558	3.10364	0.00191158
DNAm-LC1	cg01404873	0.15282	0.0316742	0.210476	3.31455	0.000917913
DNAm-LC1	cg23104954	0.11014	0.00455697	0.197585	2.24336	0.0248738
DNAm-LC1	cg24366314	0.237135	0.108629	0.30414	4.55198	5.31446e-06
DNAm-LC1	cg26621790	-0.00183364	-0.0945633	0.0738181	-0.0420957	0.966422
DNAm-LC1	cg15185986	0.0559381	-0.033306	0.121575	1.30569	0.191658
DNAm-LC1	cg23273843	0.281578	0.0976799	0.334497	3.9385	8.1992e-05
DNAm-LC1	cg11360522	0.26186	0.0983858	0.349506	3.45882	0.00054255
DNAm-LC1	cg11851456	0.179453	0.0709357	0.243471	3.65862	0.000253579
DNAm-LC1	cg13105904	0.162222	0.063889	0.239161	3.62437	0.000289663
DNAm-LC1	cg16254394	0.3222	0.214512	0.378845	6.11231	9.82013e-10
DNAm-LC1	cg16602316	0.0451808	-0.0618975	0.137541	0.829049	0.407077
DNAm-LC1	cg09386054	0.174664	0.0595082	0.237707	3.6322	0.000281013
DNAm-LC1	cg21903378	0.336851	0.218523	0.398928	6.20737	5.38774e-10
DNAm-LC1	cg27033655	0.360532	0.158366	0.423845	4.66678	3.05951e-06
DNAm-LC1	cg08859352	0.352468	0.182844	0.412752	5.05249	4.36097e-07
DNAm-LC1	cg01989224	0.259579	0.0977766	0.31579	4.29586	1.7402e-05
DNAm-LC1	cg00400532	0.220476	0.0883638	0.280265	4.5608	5.09585e-06
DNAm-LC1	cg17347941	0.263358	0.108878	0.31863	4.55356	5.27446e-06
DNAm-LC1	cg16406281	0.25483	0.129842	0.317614	4.86249	1.1592e-06
DNAm-LC1	cg17266963	0.154667	0.0352992	0.210946	3.29531	0.000983138
DNAm-LC1	cg18758906	0.152653	0.0431414	0.223626	2.96474	0.00302939
DNAm-LC1	cg06727338	0.0739448	-0.02982	0.170927	1.39155	0.164059
DNAm-LC1	cg25900631	0.284603	0.170351	0.345435	5.74068	9.42954e-09
DNAm-LC1	cg23600866	0.265763	0.0971504	0.322828	4.06456	4.81223e-05
DNAm-LC1	cg21700663	0.0591848	-0.0264662	0.136607	1.40318	0.160564
DNAm-LC1	cg05152787	0.204597	0.0958812	0.277896	3.90135	9.56584e-05
DNAm-LC1	cg02195151	0.338207	0.186592	0.405253	4.93527	8.00388e-07
DNAm-LC1	cg09304395	0.344908	0.133074	0.367546	5.27657	1.31625e-07
DNAm-LC1	cg09367545	0.161274	0.0606557	0.246758	3.5261	0.000421731
DNAm-LC1	cg06233301	-0.01179	-0.0901604	0.0760204	-0.264736	0.791213
DNAm-LC1	cg10282491	0.316564	0.129976	0.355917	4.25507	2.08986e-05
DNAm-LC1	cg09674170	0.183501	0.0527041	0.239882	3.07614	0.00209702
DNAm-LC1	cg06117341	0.315857	0.14562	0.3642	4.2738	1.9217e-05
DNAm-LC1	cg09882901	0.390588	0.227666	0.432046	5.98644	2.14482e-09
DNAm-LC1	cg01444849	0.21626	0.0655733	0.279131	3.53196	0.000412495
DNAm-LC1	cg09621708	0.356429	0.225888	0.390357	6.9881	2.78639e-12
DNAm-LC1	cg02793451	0.294082	0.145491	0.35601	4.86286	1.15702e-06
DNAm-LC1	cg04703221	0.296698	0.160926	0.372852	5.41777	6.03478e-08
DNAm-LC1	cg13885201	0.102823	-0.0381506	0.171871	1.89761	0.057748
DNAm-LC1	cg10118462	0.255201	0.0929561	0.311552	4.40509	1.0574e-05
DNAm-LC1	cg09899215	0.29979	0.135876	0.363092	4.73881	2.14981e-06
DNAm-LC1	cg05847519	0.204299	0.108517	0.257996	4.85117	1.22738e-06
DNAm-LC1	cg08439518	0.326545	0.142184	0.37403	4.99548	5.86902e-07
DNAm-LC1	cg09829551	0.191239	0.0955425	0.272379	3.68547	0.000228281
DNAm-LC1	cg01691827	0.102069	0.0174352	0.228845	1.90035	0.0573877
DNAm-LC1	cg01803461	0.32767	0.184244	0.381579	5.90133	3.60577e-09
DNAm-LC1	cg07668501	0.241025	0.114124	0.303418	4.61421	3.94591e-06
DNAm-LC1	cg27296119	0.317052	0.153396	0.362859	5.58135	2.38658e-08
DNAm-LC1	cg13477164	0.0340715	-0.0740739	0.137436	0.611298	0.541002
DNAm-LC1	cg13073302	0.215658	0.0817112	0.279408	4.09988	4.1337e-05
DNAm-LC1	cg10373741	0.375982	0.183778	0.427362	5.56292	2.65299e-08
DNAm-LC1	cg02207554	0.235764	0.0805681	0.281151	3.90996	9.23111e-05
DNAm-LC1	cg22981296	0.386696	0.14725	0.434065	4.47706	7.56793e-06
DNAm-LC1	cg03251655	0.0656145	-0.0383902	0.127878	1.50713	0.131778
DNAm-LC1	cg11346248	0.0853999	-0.0266219	0.151363	1.80838	0.0705468
DNAm-LC1	cg21697381	0.0749639	-0.0355375	0.139598	1.6199	0.105254
DNAm-LC1	cg19566405	0.0863535	-0.0188628	0.163493	1.88894	0.0589
DNAm-LC1	cg10431713	0.0805214	-0.0357554	0.168144	1.60159	0.109246
DNAm-LC1	cg20354552	0.080946	-0.0347982	0.153182	1.65372	0.0981835
DNAm-LC1	cg13813458	0.235255	0.125036	0.325473	4.48371	7.3357e-06
DNAm-LC1	cg12356951	0.228521	0.122951	0.293325	5.1905	2.09735e-07
DNAm-LC1	cg02156870	0.0899736	-0.0208316	0.145535	1.83061	0.0671594
DNAm-LC1	cg20826740	0.134309	0.0364684	0.210483	2.91204	0.00359079
DNAm-LC1	cg08002151	0.456277	0.287841	0.516738	5.83172	5.48574e-09
DNAm-LC1	cg26408224	0.109533	0.0156957	0.173353	2.58214	0.00981912
DNAm-LC1	cg09253696	0.018533	-0.081656	0.105776	0.397647	0.690891
DNAm-LC1	cg17611647	0.217	0.0723565	0.252229	4.60779	4.06971e-06
DNAm-LC1	cg01426818	0.264179	0.0978045	0.332556	3.64518	0.000267206
DNAm-LC1	cg26714263	0.0117771	-0.0880334	0.118291	0.215039	0.829737
DNAm-LC1	cg17616192	0.307391	0.143772	0.371858	4.36318	1.28183e-05
DNAm-LC1	cg18183042	0.130623	0.0202075	0.195634	2.77833	0.00546383
DNAm-LC1	cg17479501	0.0418967	-0.0379529	0.10899	1.00283	0.315945
DNAm-LC1	cg11526020	0.291377	0.168064	0.35459	4.8889	1.01402e-06
DNAm-LC1	cg16112050	0.166904	0.0248121	0.233	2.96386	0.0030381
DNAm-LC1	cg16310513	0.330146	0.219666	0.407193	5.41191	6.23552e-08
DNAm-LC1	cg25285904	0.145325	0.0172485	0.226942	2.53812	0.0111448
DNAm-LC1	cg18493147	0.230117	0.0967106	0.291807	3.93111	8.45546e-05
DNAm-LC1	cg07839105	0.270785	0.0866099	0.333217	4.45176	8.51697e-06
DNAm-LC1	cg01476969	0.28717	0.138889	0.348834	4.57925	4.66647e-06
DNAm-LC1	cg01729837	0.316611	0.134637	0.380059	4.38844	1.14167e-05
DNAm-LC1	cg26561943	0.347728	0.183309	0.406142	4.82321	1.41269e-06
DNAm-LC1	cg19279342	0.119704	-0.0106638	0.180811	2.2748	0.0229179
DNAm-LC1	cg07456645	0.203635	0.0725016	0.285399	3.50024	0.000464835
DNAm-LC1	cg01895740	0.363268	0.191993	0.441377	4.64742	3.36106e-06
DNAm-LC1	cg10725861	0.280975	0.0236435	0.366914	3.19333	0.00140642
DNAm-LC1	cg08654020	0.13211	0.0227018	0.191982	2.90601	0.00366073
DNAm-LC1	cg08550407	0.220542	0.0946219	0.277441	4.16299	3.14102e-05
DNAm-LC1	cg22041417	0.222139	0.0621101	0.284504	3.43307	0.000596791
DNAm-LC1	cg21483110	0.307865	0.125046	0.372514	5.1817	2.1987e-07
DNAm-LC1	cg06193578	0.222961	0.0844147	0.286017	4.05374	5.04043e-05
DNAm-LC1	cg09231418	0.168721	-0.00355764	0.238139	2.61559	0.00890729
DNAm-LC1	cg13350173	0.158867	0.0226309	0.222338	2.86623	0.00415396
DNAm-LC1	cg24010336	0.413867	0.235124	0.472877	5.35926	8.35628e-08
DNAm-LC1	cg18788725	0.105551	0.00935409	0.167031	2.5803	0.00987137
DNAm-LC1	cg05656032	0.202409	0.0662406	0.263933	3.75998	0.000169927
DNAm-LC1	cg12229764	0.162395	0.0358533	0.233984	3.0466	0.00231444
DNAm-LC1	cg06317358	0.187254	0.00792816	0.240896	2.88994	0.00385319
DNAm-LC1	cg07021288	0.100716	-0.00184279	0.172499	2.03543	0.0418078
DNAm-LC1	cg07722360	0.164521	0.0389925	0.237629	3.12469	0.00177993
DNAm-LC1	cg20244340	0.351917	0.168182	0.401657	4.91298	8.97014e-07
DNAm-LC1	cg07878514	0.283598	0.149124	0.324784	5.32874	9.88959e-08
DNAm-LC1	cg02725313	0.346771	0.139422	0.402573	4.06968	4.70772e-05
DNAm-LC1	cg21427119	0.0831708	-0.00457344	0.145968	2.08277	0.0372726
DNAm-LC1	cg23607622	0.211937	0.0547999	0.291435	3.10846	0.00188066
DNAm-LC1	cg23252815	0.144687	0.0476134	0.216343	3.36053	0.000777935
DNAm-LC1	cg24276346	0.221453	0.0960975	0.334494	3.55577	0.000376875
DNAm-LC1	cg01273384	0.290986	0.149503	0.335006	5.00794	5.50163e-07
DNAm-LC1	cg00837103	0.390898	0.184641	0.445033	5.07494	3.87619e-07
DNAm-LC1	cg27517563	0.250981	0.13636	0.334559	4.75331	2.00111e-06
DNAm-LC1	cg01725383	0.0840275	-0.0404697	0.19164	1.46731	0.142291
DNAm-LC1	cg08805821	0.246707	0.102315	0.315839	4.24082	2.22705e-05
DNAm-LC1	cg07018760	0.0438628	-0.0637067	0.106737	0.987815	0.323243
DNAm-LC1	cg04257752	0.122673	-0.00818409	0.187093	2.3074	0.0210324
DNAm-LC1	cg15021280	0.0697937	-0.0238297	0.134229	1.77411	0.0760445
DNAm-LC1	cg10439737	0.143587	0.0201633	0.184481	3.16034	0.00157586
DNAm-LC1	cg04679902	0.311681	0.128285	0.371644	4.90184	9.49418e-07
DNAm-LC1	cg00335892	0.316367	0.163732	0.368416	5.16136	2.45156e-07
DNAm-LC1	cg18500733	0.270538	0.0702492	0.310019	3.90352	9.4805e-05
DNAm-LC1	cg19681718	0.310206	0.154011	0.360524	4.66832	3.03678e-06
DNAm-LC1	cg00099240	0.297622	0.126673	0.334839	4.99124	5.99931e-07
DNAm-LC1	cg22239534	0.143397	0.0432811	0.23197	2.84052	0.00450396
DNAm-LC1	cg01237056	0.228212	0.0916759	0.336236	3.66617	0.000246212
DNAm-LC1	cg21023520	0.216247	0.0859672	0.320185	3.76669	0.000165427
DNAm-LC1	cg00580652	0.220022	0.0664229	0.279957	3.74158	0.000182863
DNAm-LC1	cg22726349	0.183388	0.0384743	0.259381	3.26291	0.00110275
DNAm-LC1	cg00524963	0.315054	0.17873	0.364678	5.17453	2.2848e-07
DNAm-LC1	cg09230763	0.261109	0.124741	0.326892	4.38988	1.13415e-05
DNAm-LC1	cg19738506	0.206965	0.119659	0.281826	4.24184	2.21696e-05
DNAm-LC1	cg24375409	0.216565	0.0905561	0.289915	3.72525	0.000195118
DNAm-LC1	cg13426079	0.0977842	-0.00980339	0.169857	2.00408	0.0450612
DNAm-LC1	cg23800435	0.200606	0.0694285	0.256583	3.75807	0.000171231
DNAm-LC1	cg04916289	0.195308	0.0519361	0.258927	3.48128	0.000499021
DNAm-LC1	cg25154630	0.268717	0.0866015	0.322837	4.05236	5.07038e-05
DNAm-LC1	cg00044354	0.283012	0.111016	0.341942	4.53482	5.76537e-06
DNAm-LC1	cg21115004	0.264542	0.125851	0.327455	4.54289	5.54885e-06
DNAm-LC1	cg13399816	0.42388	0.211724	0.478224	5.08673	3.64289e-07
DNAm-LC1	cg14200364	0.220662	0.065819	0.276394	3.73316	0.000189092
DNAm-LC1	cg25769732	0.351762	0.134186	0.409523	4.82078	1.42997e-06
DNAm-LC1	cg26835374	0.0944868	0.00923566	0.173156	2.12391	0.033678
DNAm-LC1	cg21908235	0.0687515	-0.0379203	0.135269	1.59514	0.11068
DNAm-LC1	cg08170787	0.388988	0.219566	0.44652	4.89247	9.95775e-07
DNAm-LC1	cg08480098	0.194445	0.0628493	0.280291	3.23129	0.00123234
DNAm-LC1	cg10516993	0.239829	0.081445	0.307966	4.06034	4.90009e-05
DNAm-LC1	cg05843457	0.209338	0.0514755	0.280222	3.6681	0.000244355
DNAm-LC1	cg16306900	0.254635	0.125542	0.31639	4.46967	7.83408e-06
DNAm-LC1	cg26119563	0.288666	0.0634046	0.332453	4.15984	3.18471e-05
DNAm-LC1	cg24865132	0.330746	0.175537	0.382901	5.01969	5.17558e-07
DNAm-LC1	cg17046650	0.311556	0.102754	0.40377	3.78724	0.000152327
DNAm-LC1	cg10951591	0.227429	0.09173	0.310874	3.47187	0.000516844
DNAm-LC1	cg13266327	0.195666	0.0417229	0.243472	3.33809	0.000843551
DNAm-LC1	cg00673290	0.0767624	-0.0352656	0.14465	1.62492	0.10418
DNAm-LC1	cg16783186	0.292963	0.148149	0.348923	5.12326	3.00303e-07
DNAm-LC1	cg06149357	0.17245	0.0486908	0.265892	3.06351	0.00218754
DNAm-LC1	cg19790321	0.146102	0.0542403	0.209499	2.94704	0.00320836
DNAm-LC1	cg18830527	0.436045	0.280541	0.482292	6.14461	8.01603e-10
DNAm-LC1	cg25838818	0.0642219	-0.035328	0.146299	1.37496	0.169143
DNAm-LC1	cg06675538	0.189133	0.0742592	0.247771	3.7732	0.000161168
DNAm-LC1	cg12891160	0.203601	0.0644969	0.271055	3.82482	0.00013087
DNAm-LC1	cg00055359	0.300507	0.169392	0.354565	5.41536	6.11648e-08
DNAm-LC1	cg24547885	0.271236	0.116938	0.324035	4.32678	1.51306e-05
DNAm-LC1	cg19094243	0.294879	0.141448	0.357867	4.46101	8.15731e-06
DNAm-LC1	cg01265662	0.201968	0.0735987	0.267424	3.75907	0.000170549
DNAm-LC1	cg09096031	0.21669	0.0847172	0.292094	3.78591	0.000153146
DNAm-LC1	cg24739407	0.18361	0.0537433	0.270848	3.05354	0.00226161
DNAm-LC1	cg21665557	0.0718038	0.0134853	0.156452	1.97382	0.048402
DNAm-LC1	cg18333921	-0.0029383	-0.171563	0.0797385	-0.0511001	0.959246
DNAm-LC1	cg01012669	0.174196	0.0561102	0.228695	3.40937	0.000651136
DNAm-LC1	cg10616776	0.0964594	0.0156395	0.161365	2.2786	0.0226909
DNAm-LC1	cg05995360	0.0825099	-0.0274613	0.156462	1.60503	0.108486
DNAm-LC1	cg20713174	0.480293	0.25884	0.529083	5.59612	2.19197e-08
DNAm-LC1	cg18455650	0.270509	0.142007	0.337573	4.93963	7.82722e-07
DNAm-LC1	cg00235661	0.167005	0.0271899	0.232802	3.12825	0.00175849
DNAm-LC1	cg06360956	0.275648	0.0936841	0.340317	4.02304	5.74523e-05
DNAm-LC1	cg01990997	0.290291	0.15382	0.368178	4.87812	1.07101e-06
DNAm-LC1	cg08772752	0.0684571	-0.0648918	0.160358	1.28238	0.199709
DNAm-LC1	cg11941060	0.067612	-0.0210447	0.147226	1.58921	0.112013
DNAm-LC1	cg08048268	0.0425891	-0.0616482	0.117605	0.863515	0.387854
DNAm-LC1	cg22160121	0.297439	0.0878792	0.366891	3.94253	8.06272e-05
DNAm-LC1	cg13575298	0.463857	0.244733	0.509737	5.05507	4.30232e-07
DNAm-LC1	cg00299558	0.257639	0.106567	0.324443	4.38168	1.1777e-05
DNAm-LC1	cg00760562	0.442312	0.247426	0.488988	5.908	3.46294e-09
DNAm-LC1	cg04478991	0.417976	0.235823	0.466106	5.97223	2.3403e-09
DNAm-LC1	cg23595451	0.265071	0.135593	0.310125	4.94369	7.66577e-07
DNAm-LC1	cg11187796	0.131784	-0.0110304	0.195355	2.5332	0.0113025
DNAm-LC1	cg01253818	0.370797	0.206008	0.421043	5.93878	2.87147e-09
DNAm-LC1	cg12958778	0.42691	0.21823	0.463814	5.52189	3.35375e-08
DNAm-LC1	cg14749573	0.24188	0.0938741	0.301193	4.17822	2.93803e-05
DNAm-LC1	cg08040012	0.319419	0.119533	0.36217	4.87579	1.08376e-06
DNAm-LC1	cg03423497	0.282898	0.141932	0.34069	4.72866	2.26004e-06
DNAm-LC1	cg10574494	0.205302	0.0605235	0.269813	3.31996	0.000900313
DNAm-LC1	cg09978860	0.141168	0.0116016	0.205633	2.51837	0.0117898
DNAm-LC1	cg19304088	0.263718	0.162206	0.330517	5.22501	1.74142e-07
DNAm-LC1	cg12494515	0.370443	0.204898	0.426648	5.84961	4.92738e-09
DNAm-LC1	cg27543409	0.449236	0.264202	0.517633	5.74096	9.41404e-09
DNAm-LC1	cg05973455	0.297844	0.161198	0.349947	6.12037	9.33589e-10
DNAm-LC1	cg05888027	0.275363	0.108318	0.343745	4.31998	1.56046e-05
DNAm-LC1	cg18447419	0.0924905	-0.036892	0.150584	1.81059	0.0702045
DNAm-LC1	cg07744116	0.285683	0.112067	0.332869	4.34529	1.39094e-05
DNAm-LC1	cg16698038	0.330296	0.227432	0.421895	6.01437	1.80585e-09
DNAm-LC1	cg12970171	0.262814	0.113908	0.335479	4.03529	5.45351e-05
DNAm-LC1	cg15355952	0.202832	0.0586973	0.278131	3.51096	0.000446486
DNAm-LC1	cg23085154	0.197713	0.0498881	0.262169	3.63587	0.00027704
DNAm-LC1	cg01264639	0.14456	0.0448612	0.213397	3.15605	0.00159921
DNAm-LC1	cg10604528	0.246688	0.0968654	0.289126	4.36819	1.25283e-05
DNAm-LC1	cg25626519	0.337988	0.160775	0.403299	4.87546	1.08554e-06
DNAm-LC1	cg21542796	0.37293	0.205826	0.42366	5.4225	5.87707e-08
DNAm-LC1	cg00594167	0.144838	0.0431448	0.213295	3.29018	0.00100125
DNAm-LC1	cg16259229	0.169613	-0.0103761	0.243026	2.87151	0.00408513
DNAm-LC1	cg15534561	0.167498	0.0629079	0.237404	3.66897	0.000243532
DNAm-LC1	cg24533097	0.171868	0.0337086	0.246388	3.04988	0.00228931
DNAm-LC1	cg06897442	0.145022	-0.0120628	0.199233	2.74788	0.00599828
DNAm-LC1	cg15351446	0.144143	0.0240486	0.20876	2.59549	0.00944556
DNAm-LC1	cg16646054	0.321525	0.142088	0.376651	4.83853	1.30803e-06
DNAm-LC1	cg19481287	0.100225	0.00110438	0.167089	2.32287	0.020186
DNAm-LC1	cg15420720	0.174385	-0.00273539	0.245669	2.95433	0.00313347
DNAm-LC1	cg26605683	0.0999254	-0.0222601	0.169154	2.27216	0.0230768
DNAm-LC1	cg01984743	0.0576699	-0.012489	0.149614	1.31217	0.189463
DNAm-LC1	cg06547513	0.221725	0.0364654	0.276301	3.41595	0.000635607
DNAm-LC1	cg01231141	0.236565	0.0957724	0.298656	4.56427	5.01237e-06
DNAm-LC1	cg06495631	0.288771	0.133679	0.349528	5.29568	1.18573e-07
DNAm-LC1	cg19626725	0.086635	-0.0267294	0.158932	1.83164	0.0670046
DNAm-LC1	cg00080972	0.0621844	-0.0504433	0.136506	1.20035	0.230005
DNAm-LC1	cg09060608	0.0611111	-0.0424472	0.131024	1.19771	0.231028
DNAm-LC1	cg05457628	0.0260466	-0.0692063	0.105548	0.533436	0.593732
DNAm-LC1	cg22764044	0.0637613	-0.0499189	0.135467	1.20114	0.229696
DNAm-LC1	cg26516362	0.0210624	-0.0786193	0.0845084	0.43212	0.665654
DNAm-LC1	cg00299286	0.0232149	-0.0692031	0.0945572	0.527075	0.598141
DNAm-LC1	cg16453794	0.27385	0.146079	0.340103	5.05801	4.23661e-07
DNAm-LC1	cg09295799	0.27391	0.126809	0.326047	5.08295	3.71627e-07
DNAm-LC1	cg27594683	0.210073	0.0731206	0.256263	3.87039	0.000108663
DNAm-LC1	cg03464017	0.118025	0.0417544	0.208723	2.58744	0.00966933
DNAm-LC1	cg08818610	0.101738	-0.00944515	0.16482	2.07173	0.0382908
DNAm-LC1	cg24994319	0.204162	0.0928097	0.285207	3.89691	9.74286e-05
DNAm-LC1	cg06657721	0.104237	0.0217848	0.192459	2.27818	0.022716
DNAm-LC1	cg06008435	0.232842	0.12905	0.313001	4.37038	1.24028e-05
DNAm-LC1	cg26336265	0.282538	0.139426	0.335995	4.92843	8.28951e-07
DNAm-LC1	cg19882886	0.103992	-0.0142632	0.174498	2.24744	0.0246121
DNAm-LC1	cg01309870	0.233528	0.0795574	0.307832	3.49725	0.000470086
DNAm-LC1	cg04626491	0.275242	0.111016	0.341877	4.00764	6.13284e-05
DNAm-LC1	cg05563515	0.081862	-0.0542993	0.164399	1.45121	0.146722
DNAm-LC1	cg13007871	0.283398	0.110949	0.347711	4.3623	1.28701e-05
DNAm-LC1	cg01253676	0.229379	0.0315035	0.299114	3.45224	0.000555946
DNAm-LC1	cg08985785	0.234294	0.067503	0.338581	3.28541	0.00101834
DNAm-LC1	cg04637454	0.420311	0.24292	0.460548	5.66635	1.45871e-08
DNAm-LC1	cg17132070	0.258858	0.122027	0.320471	4.88683	1.02474e-06
DNAm-LC1	cg09393254	0.229509	0.0786968	0.305182	3.51875	0.000433581
DNAm-LC1	cg16565394	0.277752	0.0613261	0.333157	3.72607	0.000194487
DNAm-LC1	cg21148531	0.27527	0.138994	0.339679	4.31761	1.57726e-05
DNAm-LC1	cg13541970	0.275923	0.0826017	0.384767	2.99465	0.0027476
DNAm-LC1	cg08316699	0.255281	0.10612	0.317726	4.49299	7.0229e-06
DNAm-LC1	cg14262937	0.0828861	-0.0119765	0.157899	1.81455	0.0695924
DNAm-LC1	cg10378795	0.1096	0.0221623	0.195338	2.49118	0.0127318
DNAm-LC1	cg18105725	0.387707	0.238081	0.438216	6.3132	2.73315e-10
DNAm-LC1	cg21984374	0.172444	0.0578115	0.241969	3.49893	0.000467131
DNAm-LC1	cg02385848	0.159146	0.0503511	0.232598	3.29454	0.000985841
DNAm-LC1	cg01837879	0.190191	0.0661174	0.255736	3.46662	0.000527053
DNAm-LC1	cg07576632	0.335205	0.184122	0.376999	5.948	2.71434e-09
DNAm-LC1	cg10106935	0.133366	0.0300122	0.198408	2.96831	0.0029944
DNAm-LC1	cg05606455	0.0456301	-0.0373134	0.132385	1.00649	0.314181
DNAm-LC1	cg17544584	0.147638	0.061539	0.237503	3.03219	0.00242784
DNAm-LC1	cg18608610	0.17626	0.0620676	0.266923	3.35913	0.000781869
DNAm-LC1	cg17533533	0.211243	0.0966074	0.268289	4.37612	1.20813e-05
DNAm-LC1	cg02728544	0.243986	0.0755277	0.304615	4.13856	3.49499e-05
DNAm-LC1	cg14178336	0.180508	0.050864	0.238148	3.46207	0.000536032
DNAm-LC1	cg13578160	0.124017	0.0336377	0.191335	2.79045	0.0052634
DNAm-LC1	cg19313311	0.251311	0.130108	0.317808	4.61604	3.91126e-06
DNAm-LC1	cg19617217	0.22489	0.0685514	0.315875	3.76262	0.000168145
DNAm-LC1	cg19228034	0.283336	0.154361	0.325206	5.69335	1.24574e-08
DNAm-LC1	cg26122451	0.208401	0.0782546	0.300898	3.63117	0.000282142
DNAm-LC1	cg03449398	0.350384	0.19076	0.401265	5.81198	6.17368e-09
DNAm-LC1	cg15036477	0.0766618	-0.0531576	0.163048	1.55165	0.120747
DNAm-LC1	cg02564523	0.387803	0.22921	0.432203	5.10342	3.33573e-07
DNAm-LC1	cg24277791	0.363998	0.164268	0.417933	5.01936	5.18449e-07
DNAm-LC1	cg03150857	0.0881351	-0.0372082	0.171939	1.61771	0.105725
DNAm-LC1	cg01745789	0.0888138	-0.0300094	0.173157	1.7383	0.0821579
DNAm-LC1	cg15833657	0.217864	0.0562501	0.288139	3.84607	0.000120028
DNAm-LC1	cg22340526	0.22035	0.0951278	0.286955	4.03488	5.46294e-05
DNAm-LC1	cg17827650	0.150169	0.032017	0.227194	2.65471	0.00793778
DNAm-LC1	cg07626700	0.276988	0.116592	0.335052	3.99925	6.35432e-05
DNAm-LC1	cg02413092	0.271133	0.122235	0.342573	3.91868	8.90357e-05
DNAm-LC1	cg21724654	0.338939	0.141032	0.401473	4.5425	5.55914e-06
DNAm-LC1	cg05744332	0.328887	0.182833	0.393747	4.90867	9.16942e-07
DNAm-LC1	cg26886268	0.0833798	-0.00813417	0.168831	1.82681	0.0677283
DNAm-LC1	cg11210374	0.169786	0.0752867	0.244721	3.65506	0.000257126
DNAm-LC1	cg04259752	0.22633	0.0901262	0.320021	3.61952	0.00029515
DNAm-LC1	cg21333674	0.177194	0.0171107	0.25603	2.69745	0.00698729
DNAm-LC1	cg13160891	0.0715464	-0.0653178	0.153858	1.3216	0.186303
DNAm-LC1	cg08579721	0.30295	0.151174	0.356804	4.77242	1.82021e-06
DNAm-LC1	cg04225551	0.358002	0.209335	0.410061	5.52689	3.25954e-08
DNAm-LC1	cg11318251	0.0509066	-0.0634704	0.112839	1.19544	0.231915
DNAm-LC1	cg13266773	0.279597	0.121572	0.319395	4.88964	1.01022e-06
DNAm-LC1	cg00285394	0.156707	0.0308983	0.226363	3.22186	0.00127362
DNAm-LC1	cg07018107	0.206617	0.0801765	0.290267	3.79318	0.000148731
DNAm-LC1	cg13514324	0.289623	0.102361	0.392217	3.56733	0.000360639
DNAm-LC1	cg13755766	0.266633	0.0908785	0.315251	4.60007	4.22356e-06
DNAm-LC1	cg26053066	0.201522	0.0144379	0.260034	3.17204	0.00151373
DNAm-LC1	cg20324199	0.185913	0.00697342	0.257303	3.054	0.00225811
DNAm-LC1	cg14015656	0.207754	0.0719455	0.289876	3.50594	0.000455006
DNAm-LC1	cg13769283	0.0174802	-0.0860249	0.125971	0.32845	0.742572
DNAm-LC1	cg14046688	0.32587	0.129396	0.376741	4.77041	1.83855e-06
DNAm-LC1	cg10129025	0.455629	0.244604	0.486121	5.61906	1.91998e-08
DNAm-LC1	cg05514043	0.225285	0.0738135	0.29394	4.19611	2.71538e-05
DNAm-LC1	cg04622454	0.452807	0.294252	0.508102	5.78631	7.19498e-09
DNAm-LC1	cg04724406	0.104175	-0.0193332	0.172142	2.04454	0.0408998
DNAm-LC1	cg01239367	0.141766	0.0279017	0.20136	3.10922	0.00187579
DNAm-LC1	cg14174912	0.230171	0.0824727	0.300388	4.21721	2.47344e-05
DNAm-LC1	cg08994060	0.0929275	0.00783571	0.184411	1.8287	0.0674453
DNAm-LC1	cg26262157	0.18226	0.0102816	0.251861	3.1011	0.00192801
DNAm-LC1	cg02402587	0.287162	0.133782	0.328138	4.48658	7.23769e-06
DNAm-LC1	cg15164702	0.221565	0.099121	0.295973	3.84858	0.000118804
DNAm-LC1	cg03288797	0.244488	0.0831398	0.301258	4.14297	3.4283e-05
DNAm-LC1	cg02613108	0.301931	0.126196	0.377315	4.56809	4.92195e-06
DNAm-LC1	cg05377034	0.253691	0.113832	0.314751	4.10874	3.97816e-05
DNAm-LC1	cg17792740	0.382705	0.239518	0.429471	6.31317	2.73384e-10
DNAm-LC1	cg04869006	0.467764	0.246359	0.503533	5.77855	7.53493e-09
DNAm-LC1	cg04972745	0.112949	-0.0057392	0.185956	2.41374	0.0157896
DNAm-LC1	cg17861154	0.256867	0.111972	0.31433	4.68136	2.8498e-06
DNAm-LC1	cg07214490	0.315872	0.122444	0.373022	4.48949	7.13924e-06
DNAm-LC1	cg15302379	0.273121	0.0866606	0.341066	3.70346	0.000212682
DNAm-LC1	cg02522760	0.257629	0.143744	0.316965	5.4946	3.91595e-08
DNAm-LC1	cg09803321	0.230127	0.100956	0.301729	3.99944	6.3492e-05
DNAm-LC1	cg02402091	0.282036	0.0731403	0.343174	3.94357	8.02792e-05
DNAm-LC1	cg24343823	0.29569	0.141835	0.345292	4.83821	1.31012e-06
DNAm-LC1	cg15278699	0.393281	0.177872	0.439306	4.98721	6.12584e-07
DNAm-LC1	cg19922741	0.289793	0.176331	0.350176	5.69526	1.23182e-08
DNAm-LC1	cg02314201	0.0669554	-0.0718099	0.141281	1.16831	0.242682
DNAm-LC1	cg13587533	-0.0845962	-0.201359	0.00251926	-1.54968	0.121219
DNAm-LC1	cg00153041	0.195163	0.073121	0.268674	3.88124	0.000103925
DNAm-LC1	cg08829299	0.0638794	-0.0324364	0.145426	1.42756	0.153419
DNAm-LC1	cg10261205	0.0161037	-0.0876736	0.103097	0.349819	0.726474
DNAm-LC1	cg10411146	0.00876526	-0.0973617	0.092186	0.193743	0.846377
DNAm-LC1	cg08596595	0.132246	0.00695272	0.202539	2.79303	0.00522168
DNAm-LC1	cg08437786	0.228564	0.115707	0.311064	4.09572	4.2086e-05
DNAm-LC1	cg07586868	0.182468	0.00244265	0.257475	3.07883	0.00207818
DNAm-LC1	cg14620839	0.0771861	-0.0168875	0.169288	1.60688	0.108081
DNAm-LC1	cg09232564	0.0833374	-0.0438325	0.146549	1.75868	0.0786318
DNAm-LC1	cg26152754	0.182531	0.045516	0.2461	3.29011	0.00100148
DNAm-LC1	cg16406611	0.15863	0.0109622	0.225973	2.68973	0.00715095
DNAm-LC1	cg18546477	0.30617	0.153049	0.383858	4.5578	5.16933e-06
DNAm-LC1	cg17682432	0.220032	0.0993423	0.296214	3.76824	0.000164403
DNAm-LC1	cg10828456	0.18863	0.0710287	0.270267	3.61506	0.000300278
DNAm-LC1	cg24194132	0.153621	0.0465282	0.197533	3.60494	0.000312221
DNAm-LC1	cg08913010	0.358865	0.15693	0.425914	4.9	9.58345e-07
DNAm-LC1	cg18593305	0.218312	0.061084	0.304056	3.30294	0.000956778
DNAm-LC1	cg19222784	0.26798	0.0566782	0.352085	3.27569	0.00105406
DNAm-LC1	cg07273376	0.230093	0.0993494	0.277004	4.27342	1.92502e-05
DNAm-LC1	cg06731443	0.247272	0.122494	0.295171	5.27493	1.32805e-07
DNAm-LC1	cg13809236	0.448174	0.286419	0.499907	6.16694	6.96227e-10
DNAm-LC1	cg07231005	0.222848	0.086188	0.292794	3.80397	0.000142396
DNAm-LC1	cg01772980	0.123715	0.00820611	0.180052	2.62251	0.00872845
DNAm-LC1	cg22275125	0.292542	0.157334	0.351684	5.31639	1.05846e-07
DNAm-LC1	cg23907108	0.478084	0.290723	0.526203	5.57599	2.46127e-08
DNAm-LC1	cg15202848	0.127572	0.00278813	0.174252	2.61414	0.00894526
DNAm-LC1	cg25866895	0.279215	0.148788	0.335291	4.89441	9.86019e-07
DNAm-LC1	cg06797808	0.0951063	0.023825	0.16003	2.38953	0.0168698
DNAm-LC1	cg08571680	0.405492	0.169957	0.462196	4.87963	1.06283e-06
DNAm-LC1	cg05511872	0.151447	0.0260467	0.231636	3.03692	0.00239006
DNAm-LC1	cg21583440	0.405869	0.21857	0.458462	5.52374	3.31851e-08
DNAm-LC1	cg07428323	0.0667955	-0.060333	0.170219	1.02545	0.30515
DNAm-LC1	cg09044186	0.358857	0.187577	0.405503	4.74583	2.07651e-06
DNAm-LC1	cg03481039	0.402181	0.205868	0.458333	4.96408	6.9027e-07
DNAm-LC1	cg26566898	0.084681	-0.0187864	0.143162	2.11464	0.0344605
DNAm-LC1	cg04451652	0.253178	0.0986277	0.3037	4.33311	1.47019e-05
DNAm-LC1	cg12018163	0.414666	0.219554	0.457467	6.01675	1.77948e-09
DNAm-LC1	cg07747661	0.177382	0.0685444	0.248105	3.82706	0.000129686
DNAm-LC1	cg27370013	0.279207	0.130038	0.342765	4.6317	3.62669e-06
DNAm-LC1	cg02874016	0.270707	0.103473	0.347446	4.02612	5.67057e-05
DNAm-LC1	cg11791577	0.205242	0.0936124	0.25858	4.11317	3.90265e-05
DNAm-LC1	cg24733624	0.220418	0.0180215	0.2919	3.07897	0.00207718
DNAm-LC1	cg23510415	0.256521	0.113683	0.326498	4.68182	2.84344e-06
DNAm-LC1	cg26575637	0.429642	0.252474	0.471891	5.48747	4.07731e-08
DNAm-LC1	cg13080282	0.136803	0.0381747	0.221584	2.96753	0.00300201
DNAm-LC1	cg07698281	0.177154	0.0407039	0.227747	3.46486	0.000530499
DNAm-LC1	cg06092146	0.0436188	-0.0377129	0.124279	0.997602	0.318472
DNAm-LC1	cg19928450	0.204095	0.0715985	0.26371	3.82556	0.000130476
DNAm-LC1	cg02705573	0.359099	0.161766	0.415154	4.85053	1.23135e-06
DNAm-LC1	cg21234561	0.149277	0.0245214	0.213991	2.80225	0.00507472
DNAm-LC1	cg17030488	0.261522	0.109983	0.312526	4.62112	3.81665e-06
DNAm-LC1	cg06698575	0.143329	0.0223061	0.219191	2.8313	0.00463592
DNAm-LC1	cg05861255	0.299324	0.148992	0.335666	5.27589	1.32116e-07
DNAm-LC1	cg21843517	0.125252	0.0164309	0.21724	2.29079	0.0219754
DNAm-LC1	cg01188146	0.204474	0.0186047	0.264844	3.41337	0.000641657
DNAm-LC1	cg06365016	0.350317	0.134831	0.392389	5.47142	4.46433e-08
DNAm-LC1	cg16655778	0.140374	0.0275466	0.211409	2.99801	0.00271751
DNAm-LC1	cg17853132	0.311499	0.158589	0.359035	5.06182	4.15283e-07
DNAm-LC1	cg20293942	0.0674158	-0.0368122	0.152101	1.37601	0.168817
DNAm-LC1	cg00465247	0.2016	0.0761608	0.288309	3.6479	0.000264393
DNAm-LC1	cg08004525	0.241631	0.103282	0.314986	4.05462	5.02148e-05
DNAm-LC1	cg09000832	0.286072	0.133541	0.348572	4.94161	7.74809e-07
DNAm-LC1	cg13204699	0.276505	0.138588	0.334211	4.94857	7.47596e-07
DNAm-LC1	cg16384137	0.275842	0.140151	0.343605	4.69565	2.65756e-06
DNAm-LC1	cg17186418	0.196213	0.0591217	0.253101	3.61306	0.000302604
DNAm-LC1	cg17329202	0.326368	0.179073	0.375649	5.59433	2.2147e-08
DNAm-LC1	cg23434304	0.344067	0.160426	0.398505	5.76134	8.34484e-09
DNAm-LC1	cg27120999	0.207503	0.0202545	0.276406	2.97077	0.00297055
DNAm-LC1	cg20054703	0.237221	0.0736263	0.305417	3.68164	0.000231738
DNAm-LC1	cg19531536	0.290247	0.11649	0.340026	5.38223	7.35668e-08
DNAm-LC1	cg16725948	0.247736	0.136648	0.33255	4.74118	2.1248e-06
DNAm-LC1	cg07957069	0.0555025	-0.0296217	0.128774	1.25004	0.211286
DNAm-LC1	cg24032710	0.251865	0.0618525	0.319585	3.31902	0.000903338
DNAm-LC1	cg09792711	0.109959	-0.0180791	0.188369	1.98143	0.0475429
DNAm-LC1	cg20858400	0.308737	0.125728	0.367751	4.81943	1.43967e-06
DNAm-LC1	cg04496281	0.370698	0.239949	0.424779	5.49751	3.85198e-08
DNAm-LC1	cg08560373	0.195567	0.0406825	0.23773	3.59424	0.000325337
DNAm-LC1	cg05328667	0.0754077	-0.043793	0.165648	1.34398	0.178956
DNAm-LC1	cg05180717	0.276763	0.0955071	0.330716	4.32254	1.54244e-05
DNAm-LC1	cg14847483	0.278742	0.105157	0.328676	4.25853	2.05778e-05
DNAm-LC1	cg25607643	0.399532	0.186956	0.448893	5.09447	3.49723e-07
DNAm-LC1	cg03454639	0.194182	0.0738255	0.275537	3.66537	0.000246977
DNAm-LC1	cg16124434	0.425934	0.186657	0.467715	5.56828	2.57269e-08
DNAm-LC1	cg18583931	0.375599	0.205683	0.418872	5.44653	5.13619e-08
DNAm-LC1	cg16146501	0.171111	0.0342656	0.255127	2.88322	0.00393632
DNAm-LC1	cg25349610	0.252149	0.144532	0.320005	4.95736	7.14572e-07
DNAm-LC1	cg02810291	0.0871849	-0.0324892	0.152483	1.71896	0.0856221
DNAm-LC1	cg13570284	0.216852	0.0541144	0.337829	3.05865	0.0022234
DNAm-LC1	cg05972503	0.275241	0.129705	0.330593	4.8502	1.23339e-06
DNAm-LC1	cg11179621	0.250882	0.0919074	0.33109	3.89551	9.79928e-05
DNAm-LC1	cg19683989	0.237415	0.103945	0.280734	4.27308	1.9279e-05
DNAm-LC1	cg00525011	0.266083	0.137566	0.340496	4.6416	3.45724e-06
DNAm-LC1	cg00454305	0.305836	0.104793	0.363543	4.28165	1.8551e-05
DNAm-LC1	cg27333952	0.130194	-0.00155681	0.190642	2.52855	0.0114533
DNAm-LC1	cg07372596	0.331403	0.151019	0.385019	4.8846	1.0364e-06
DNAm-LC1	cg09934892	0.293833	0.0539742	0.349914	3.67491	0.000237929
DNAm-LC1	cg07665535	0.27212	0.11342	0.345677	4.64373	3.42175e-06
DNAm-LC1	cg14289511	0.267516	0.126247	0.32265	4.75789	1.95627e-06
DNAm-LC1	cg06819935	0.396966	0.248907	0.438917	7.1295	1.00737e-12
DNAm-LC1	cg08785784	0.311242	0.158349	0.362124	4.9426	7.70884e-07
DNAm-LC1	cg10458473	0.26497	0.123871	0.342838	4.28734	1.80822e-05
DNAm-LC1	cg00216305	0.200881	0.0805943	0.269416	3.62247	0.000291805
DNAm-LC1	cg05004142	0.107471	-0.00515456	0.182773	2.19696	0.0280235
DNAm-LC1	cg01084435	0.311112	0.13252	0.363899	4.49283	7.02822e-06
DNAm-LC1	cg08423857	0.122358	0.00578723	0.175917	2.46731	0.0136133
DNAm-LC1	cg09610767	0.17309	0.0709903	0.226387	3.99833	6.3791e-05
DNAm-LC1	cg05144620	0.254977	0.0654248	0.35029	3.55956	0.00037147
DNAm-LC1	cg02694489	0.16698	0.0268722	0.259922	2.56576	0.0102951
DNAm-LC1	cg06394876	0.324483	0.135822	0.382188	5.1466	2.65247e-07
DNAm-LC1	cg00908292	0.376735	0.154652	0.447665	4.365	1.27121e-05
DNAm-LC1	cg14836839	0.294916	0.145974	0.333267	4.27566	1.90572e-05
DNAm-LC1	cg02932314	0.144446	0.0475427	0.209575	2.74755	0.0060043
DNAm-LC1	cg07676709	0.199009	0.0810893	0.273629	3.47045	0.000519589
DNAm-LC1	cg04917446	0.0767129	-0.0353991	0.159641	1.43849	0.150296
DNAm-LC1	cg12057127	0.0769109	-0.0188065	0.191556	1.26558	0.205662
DNAm-LC1	cg12165772	0.378948	0.233552	0.437816	5.53503	3.11171e-08
DNAm-LC1	cg13734043	0.311774	0.219363	0.357943	6.78835	1.13424e-11
DNAm-LC1	cg17189639	0.2422	0.092121	0.306665	4.15213	3.29392e-05
DNAm-LC1	cg26743024	0.27054	0.113571	0.329812	4.64161	3.45703e-06
DNAm-LC1	cg21038291	0.178493	0.0259619	0.241563	3.26746	0.00108517
DNAm-LC1	cg12920004	0.308412	0.121912	0.362933	4.53216	5.83825e-06
DNAm-LC1	cg03848580	0.306844	0.0715136	0.358875	3.95652	7.60486e-05
DNAm-LC1	cg02245191	0.180397	0.0184147	0.234974	3.05228	0.00227113
DNAm-LC1	cg07428907	0.271297	0.093542	0.343669	4.2814	1.85723e-05
DNAm-LC1	cg03710029	0.301601	0.0948982	0.342992	4.03593	5.43872e-05
DNAm-LC1	cg25988214	0.144329	-0.0205296	0.20694	2.41046	0.0159326
DNAm-LC1	cg17913115	0.261953	0.137251	0.320979	4.98691	6.13537e-07
DNAm-LC1	cg08267319	0.346139	0.121566	0.381802	4.98185	6.29801e-07
DNAm-LC1	cg01777586	0.113149	0.00175872	0.182529	2.16812	0.0301495
DNAm-LC1	cg04806562	0.455911	0.196999	0.488441	5.0781	3.81222e-07
DNAm-LC1	cg21657704	0.158675	0.0265808	0.217013	2.9975	0.00272204
DNAm-LC1	cg19453250	0.238193	0.100986	0.296202	4.00358	6.2391e-05
DNAm-LC1	cg02468728	0.285386	0.153158	0.356653	4.56858	4.91041e-06
DNAm-LC1	cg14559388	0.113536	0.0178687	0.190362	2.40215	0.0162991
DNAm-LC1	cg22294740	0.101977	-0.0414149	0.189297	1.94014	0.0523625
DNAm-LC1	cg04547181	0.0651112	-0.0301614	0.135009	1.48644	0.137162
DNAm-LC1	cg14279361	0.0386202	-0.040356	0.110626	0.945364	0.344473
DNAm-LC1	cg24132694	0.365163	0.148796	0.430692	3.85302	0.000116669
DNAm-LC1	cg08894153	0.156838	0.0237484	0.22105	2.55438	0.0106377
DNAm-LC1	cg10665321	0.235481	0.117982	0.314658	4.07468	4.60778e-05
DNAm-LC1	cg04460816	0.468723	0.306531	0.518809	6.63149	3.32307e-11
DNAm-LC1	cg15393816	0.248014	0.138961	0.311642	4.80649	1.53601e-06
DNAm-LC1	cg00058938	0.263724	0.0502179	0.310889	4.02785	5.62895e-05
DNAm-LC1	cg19825589	0.104544	0.00473277	0.177358	2.29838	0.0215399
DNAm-LC1	cg08564522	0.240125	0.0757123	0.276878	4.4734	7.69857e-06
DNAm-LC1	cg24165747	0.322304	0.13657	0.352991	5.24294	1.5804e-07
DNAm-LC1	cg20715295	0.219892	0.0568059	0.269963	3.78043	0.000156556
DNAm-LC1	cg18383668	0.0808255	-0.0193018	0.164461	1.74225	0.0814643
DNAm-LC1	cg03270332	0.0472283	-0.0395141	0.139974	1.01963	0.307905
DNAm-LC1	cg14876077	0.156166	0.0446472	0.225233	3.16045	0.00157526
DNAm-LC1	cg16897193	0.212576	0.0489096	0.307064	3.12263	0.00179242
DNAm-LC1	cg15215612	0.0656787	-0.0430078	0.146532	1.32598	0.184846
DNAm-LC1	cg05239360	0.25524	0.086682	0.321581	3.96422	7.36355e-05
DNAm-LC1	cg06878361	0.174264	0.0176204	0.227413	3.04586	0.00232017
DNAm-LC1	cg22331349	0.18247	0.038119	0.244952	3.33613	0.000849522
DNAm-LC1	cg24147838	0.20388	0.0295749	0.267667	3.29473	0.000985148
DNAm-LC1	cg06732516	0.0657791	-0.0240649	0.124674	1.5588	0.119043
DNAm-LC1	cg04045009	0.140267	0.0192995	0.205635	2.8502	0.00436913
DNAm-LC1	cg18838701	0.106223	0.00362038	0.171184	2.44024	0.0146775
DNAm-LC1	cg06478143	0.192141	0.082939	0.255211	4.25732	2.06895e-05
DNAm-LC1	cg03097995	0.214517	0.0864481	0.270246	4.23502	2.28536e-05
DNAm-LC1	cg14015300	0.175705	0.0279118	0.238879	3.00376	0.00266663
DNAm-LC1	cg22928954	0.277213	0.16461	0.337908	5.69706	1.21889e-08
DNAm-LC1	cg27258450	0.393427	0.145774	0.430405	4.74577	2.07716e-06
DNAm-LC1	cg15439294	0.215145	0.11119	0.296634	3.90482	9.4296e-05
DNAm-LC1	cg08088390	0.207153	0.0651879	0.278783	3.35138	0.000804104
DNAm-LC1	cg00157199	0.0653122	-0.0348688	0.154508	1.28635	0.198322
DNAm-LC1	cg25813109	0.285673	0.149495	0.359759	4.72834	2.2636e-06
DNAm-LC1	cg03792653	0.261671	0.0718216	0.314084	3.53441	0.000408679
DNAm-LC1	cg16914370	0.188306	0.0455527	0.313201	2.48933	0.0127984
DNAm-LC1	cg02718825	0.285351	0.11533	0.329767	4.35661	1.32092e-05
DNAm-LC1	cg13795831	0.175958	0.0422839	0.273895	2.75383	0.0058903
DNAm-LC1	cg07341690	0.160322	0.025565	0.219337	2.8852	0.00391165
DNAm-LC1	cg11840197	0.130797	0.00974921	0.228099	2.11234	0.0346576
DNAm-LC1	cg17593958	0.307017	0.153486	0.352919	5.3032	1.13788e-07
DNAm-LC1	cg07856962	0.180717	0.0431123	0.296539	2.71674	0.00659279
DNAm-LC1	cg11359720	0.244618	0.0775106	0.331587	3.98607	6.71755e-05
DNAm-LC1	cg19480425	0.454384	0.224285	0.503253	5.27529	1.32549e-07
DNAm-LC1	cg01966129	0.382678	0.1085	0.445779	4.47407	7.67444e-06
DNAm-LC1	cg03733026	0.0226272	-0.0627268	0.135402	0.390797	0.695947
DNAm-LC1	cg01907106	0.323269	0.159622	0.378001	4.2645	2.0035e-05
DNAm-LC1	cg00378158	0.272164	0.0939027	0.309452	4.5613	5.08374e-06
DNAm-LC1	cg07141002	0.251938	0.116384	0.300279	5.02925	4.92393e-07
DNAm-LC1	cg03856973	0.202944	0.113024	0.267976	4.28636	1.81628e-05
DNAm-LC1	cg11153400	0.127482	0.0240431	0.194826	2.66402	0.0077212
DNAm-LC1	cg09693106	0.12254	0.0150491	0.188424	2.509	0.0121074
DNAm-LC1	cg23691090	0.120918	0.00404819	0.19058	2.3402	0.0192734
DNAm-LC1	cg16154810	0.0636509	-0.0348401	0.139937	1.4057	0.159813
DNAm-LC1	cg04586023	0.422973	0.212027	0.474451	5.3912	6.99887e-08
DNAm-LC1	cg04788999	0.27753	0.111483	0.321761	4.49424	6.98175e-06
DNAm-LC1	cg12278474	0.330056	0.16526	0.389561	4.7962	1.61703e-06
DNAm-LC1	cg13839957	0.212006	0.101046	0.275494	4.21087	2.54395e-05
DNAm-LC1	cg23251761	0.203568	-0.00548203	0.263381	2.85429	0.00431334
DNAm-LC1	cg23589174	0.41506	0.202401	0.444108	5.57548	2.46843e-08
DNAm-LC1	cg24594979	0.246841	0.1214	0.323232	4.32011	1.55948e-05
DNAm-LC1	cg01647314	0.234877	0.0861479	0.3171	4.22409	2.39913e-05
DNAm-LC1	cg16174809	0.151053	0.00257884	0.207751	2.88284	0.00394109
DNAm-LC1	cg26038649	0.240759	0.120636	0.329134	4.49344	7.00817e-06
DNAm-LC1	cg03987199	0.192377	0.0382435	0.286404	2.93222	0.00336543
DNAm-LC1	cg26653824	0.234318	0.105975	0.306744	4.37075	1.23823e-05
DNAm-LC1	cg11596009	0.362169	0.182691	0.417259	4.66208	3.13032e-06
DNAm-LC1	cg18755543	0.269862	0.131858	0.31835	4.82981	1.36662e-06
DNAm-LC1	cg12067764	0.435816	0.257154	0.481746	5.95945	2.53094e-09
DNAm-LC1	cg13064789	0.48557	0.309195	0.5292	6.27938	3.39934e-10
DNAm-LC1	cg15138125	0.316409	0.139681	0.408157	4.06784	4.74502e-05
DNAm-LC1	cg22860181	0.133149	0.00435851	0.214935	2.42465	0.0153231
DNAm-LC1	cg27529555	0.391847	0.202504	0.4439	5.80246	6.53481e-09
DNAm-LC1	cg07429623	0.290513	0.137188	0.347069	4.81832	1.44774e-06
DNAm-LC1	cg06201514	0.0334121	-0.0536587	0.135869	0.702397	0.482432
DNAm-LC1	cg20302572	0.090657	0.00991662	0.160031	2.16756	0.0301921
DNAm-LC1	cg11454095	0.107142	0.0386428	0.179168	2.83795	0.00454036
DNAm-LC1	cg18105675	0.156229	0.034933	0.208383	3.13521	0.00171732
DNAm-LC1	cg10945539	0.240487	0.103513	0.296665	4.05307	5.05493e-05
DNAm-LC1	cg19867917	0.09344	-0.00122312	0.155999	2.1005	0.035685
DNAm-LC1	cg00835279	0.114588	0.0034903	0.177421	2.41989	0.0155252
DNAm-LC1	cg17872886	0.104687	0.00265128	0.166916	2.31751	0.0204758
DNAm-LC1	cg16430428	0.0983041	0.000403143	0.171684	2.21842	0.0265264
DNAm-LC1	cg26615126	0.221148	0.0810268	0.268289	4.17882	2.93023e-05
DNAm-LC1	cg08211853	0.206777	0.0872064	0.270401	4.03874	5.37398e-05
DNAm-LC1	cg19220868	0.21785	0.104476	0.27753	4.42456	9.66412e-06
DNAm-LC1	cg02093176	0.10662	0.00213628	0.182815	2.31315	0.0207142
DNAm-LC1	cg22013195	0.215586	0.0606712	0.308705	3.25385	0.00113851
DNAm-LC1	cg03565241	0.368642	0.179851	0.420583	5.4595	4.77482e-08
DNAm-LC1	cg24527382	0.147218	0.0254631	0.211283	2.68844	0.00717864
DNAm-LC1	cg11346754	0.237919	0.0145669	0.286093	3.48989	0.00048322
DNAm-LC1	cg19860515	0.270097	0.120457	0.321136	4.48601	7.25709e-06
DNAm-LC1	cg10755878	0.218869	0.0499678	0.270148	3.67723	0.000235783
DNAm-LC1	cg14545305	0.145498	0.0378141	0.221902	2.98493	0.00283645
DNAm-LC1	cg08863440	0.138354	0.0308605	0.194552	3.34462	0.000823968
DNAm-LC1	cg15780361	0.439812	0.288823	0.493941	6.70534	2.00941e-11
DNAm-LC1	cg13265524	0.553551	0.369959	0.592638	6.54728	5.85962e-11
DNAm-LC1	cg16978914	0.171493	0.0112859	0.245441	2.69327	0.0070754
DNAm-LC1	cg04743872	0.355766	0.188147	0.419824	4.63881	3.5042e-06
DNAm-LC1	cg09243445	0.379544	0.161843	0.442497	5.05422	4.32164e-07
DNAm-LC1	cg23051411	0.267094	0.0935915	0.338184	3.85162	0.000117338
DNAm-LC1	cg01112020	0.383636	0.226276	0.426676	5.77522	7.6852e-09
DNAm-LC1	cg07903023	0.368903	0.133948	0.429782	4.491	7.08912e-06
DNAm-LC1	cg01457077	0.332896	0.135915	0.395832	4.51813	6.23894e-06
DNAm-LC1	cg27391564	0.110398	-0.0060904	0.179427	2.08357	0.0371995
DNAm-LC1	cg22856834	0.353112	0.155321	0.429281	4.5085	6.52872e-06
DNAm-LC1	cg13679679	0.359967	0.206468	0.404793	5.24982	1.5225e-07
DNAm-LC1	cg13613891	0.100015	-0.00230286	0.209726	1.77084	0.0765869
DNAm-LC1	cg20955328	0.151099	-0.0284205	0.26083	2.01731	0.0436628
DNAm-LC1	cg08528616	0.207703	0.0571586	0.275322	3.5195	0.000432362
DNAm-LC1	cg19380499	0.270961	0.145764	0.326945	4.80328	1.56089e-06
DNAm-LC1	cg14091208	0.43139	0.277419	0.474995	6.18455	6.22783e-10
DNAm-LC1	cg20724214	0.115062	-0.0106453	0.196224	2.27623	0.0228324
DNAm-LC1	cg07245341	0.169399	0.042597	0.228946	3.30808	0.000939366
DNAm-LC1	cg12315391	0.138457	-0.0169477	0.21713	2.60609	0.00915811
DNAm-LC1	cg04156889	0.134933	0.007181	0.213638	2.59055	0.00958234
DNAm-LC1	cg14283758	0.266632	0.141444	0.304095	4.30453	1.67338e-05
DNAm-LC1	cg16550757	0.267314	0.113601	0.341275	4.12003	3.78831e-05
DNAm-LC1	cg03346521	0.282282	0.141773	0.345722	4.91747	8.76719e-07
DNAm-LC1	cg12253071	0.187427	0.0356813	0.23971	3.57478	0.000350525
DNAm-LC1	cg13985817	0.178765	0.0411216	0.242608	3.35574	0.000791523
DNAm-LC1	cg16606320	0.156586	0.0330372	0.224609	3.09464	0.00197054
DNAm-LC1	cg13547725	0.206894	0.0547373	0.265423	3.51683	0.000436733
DNAm-LC1	cg17307558	0.246777	0.0919066	0.290773	4.72387	2.31397e-06
DNAm-LC1	cg24309739	0.176969	0.0486755	0.250542	3.14217	0.00167698
DNAm-LC1	cg16251130	0.0673808	-0.0130284	0.151163	1.51724	0.129206
DNAm-LC1	cg26398286	0.164031	0.0605729	0.213788	3.48183	0.000497996
DNAm-LC1	cg18033756	0.180019	0.0595104	0.259239	3.5848	0.000337332
DNAm-LC1	cg25631739	0.305633	0.139247	0.364363	5.14003	2.747e-07
DNAm-LC1	cg19770292	0.0663299	-0.0214845	0.126013	1.59351	0.111046
DNAm-LC1	cg14977875	0.242482	0.108677	0.318886	4.34901	1.36753e-05
DNAm-LC1	cg07749597	0.254677	0.145655	0.342314	4.93144	8.16246e-07
DNAm-LC1	cg19683494	0.0741134	-0.0437861	0.135716	1.70865	0.0875166
DNAm-LC1	cg11271171	0.153797	0.0242971	0.244875	2.67832	0.00739919
DNAm-LC1	cg02841155	0.270591	0.147386	0.324685	5.10881	3.24189e-07
DNAm-LC1	cg03240800	0.195548	0.0666395	0.269363	3.42347	0.000618273
DNAm-LC1	cg03349953	0.238559	0.0658589	0.322496	3.43608	0.000590195
DNAm-LC1	cg02867763	0.252316	0.0925603	0.3329	3.87608	0.000106152
DNAm-LC1	cg00758915	0.208251	0.094292	0.273659	4.3052	1.66834e-05
DNAm-LC1	cg03370704	0.180721	0.0626138	0.226556	3.69657	0.000218529
DNAm-LC1	cg02087067	0.166928	0.00745483	0.207608	2.94078	0.00327392
DNAm-LC1	cg20559537	0.198302	0.0350895	0.241053	3.56898	0.00035838
DNAm-LC1	cg24705158	0.282083	0.0782889	0.328461	4.36464	1.27333e-05
DNAm-LC1	cg01561304	0.134441	0.0355243	0.188284	3.11304	0.00185172
DNAm-LC1	cg16478536	0.205896	0.0897255	0.288703	4.13744	3.51203e-05
DNAm-LC1	cg08363684	0.155826	0.0233868	0.250337	2.62588	0.00864249
DNAm-LC1	cg18357371	0.185119	0.0222143	0.221897	3.66645	0.000245941
DNAm-LC1	cg06671710	0.201736	0.0516129	0.260546	3.58824	0.000332924
DNAm-LC1	cg12310025	0.082481	-0.0167733	0.161407	1.54881	0.121427
DNAm-LC1	cg06728252	0.0752526	-0.05623	0.139865	1.58062	0.113964
DNAm-LC1	cg04612667	0.14712	-0.0139494	0.219872	2.34037	0.0192645
DNAm-LC1	cg12430007	0.192134	0.0144545	0.274726	2.74649	0.0060237
DNAm-LC1	cg03926025	0.247067	0.0624373	0.314506	3.73235	0.000189701
DNAm-LC1	cg16914989	0.139502	-0.00466758	0.212415	2.34977	0.0187848
DNAm-LC1	cg13126982	0.261798	0.146121	0.3152	5.60928	2.03171e-08
DNAm-LC1	cg18511546	0.11291	-0.00109241	0.191696	2.3663	0.017967
DNAm-LC1	cg23916646	0.349902	0.136301	0.415858	3.90706	9.34252e-05
DNAm-LC1	cg01869058	0.323941	0.0953259	0.386737	4.187	2.82672e-05
DNAm-LC1	cg13035743	0.198961	0.0832713	0.25887	3.95233	7.73931e-05
DNAm-LC1	cg05133205	0.251743	0.117313	0.337354	4.0064	6.16502e-05
DNAm-LC1	cg26685246	0.298947	0.0883047	0.350253	4.21714	2.47419e-05
DNAm-LC1	cg07156249	0.130392	0.0443113	0.198477	3.31237	0.000925082
DNAm-LC1	cg02680909	0.240686	0.0759326	0.320625	3.52285	0.000426939
DNAm-LC1	cg26242687	0.185415	0.0752725	0.258869	3.50058	0.000464254
DNAm-LC1	cg19452802	0.312264	0.151778	0.390002	5.09576	3.47337e-07
DNAm-LC1	cg07598952	0.13115	-0.0134423	0.199635	2.36706	0.0179299
DNAm-LC1	cg18419358	0.169678	0.0309123	0.249748	2.84292	0.00447022
DNAm-LC1	cg24480453	0.363178	0.186556	0.392093	5.44753	5.10753e-08
DNAm-LC1	cg17688775	0.0790956	-0.00324199	0.206268	1.39912	0.161777
DNAm-LC1	cg23705098	0.435045	0.233	0.480645	6.51964	7.04752e-11
DNAm-LC1	cg01860743	0.132209	-0.00529715	0.205949	2.50528	0.0122355
DNAm-LC1	cg15701281	0.271379	0.0789988	0.350219	3.73564	0.00018724
DNAm-LC1	cg05867499	-0.0843381	-0.164625	-0.00869855	-1.91426	0.0555871
DNAm-LC1	cg08799816	-0.0399884	-0.130594	0.0327112	-0.872196	0.383101
DNAm-LC1	cg07105221	0.216082	0.0994979	0.289949	3.91779	8.93645e-05
DNAm-LC1	cg03697173	0.323576	0.198735	0.392607	5.8087	6.2958e-09
DNAm-LC1	cg01847021	0.221063	0.125249	0.292502	4.80485	1.54866e-06
DNAm-LC1	cg01027929	-0.02307	-0.0884506	0.0730791	-0.52076	0.602534
DNAm-LC1	cg20152234	0.0959883	0.00497337	0.212425	1.70084	0.0889726
DNAm-LC1	cg23786580	0.0896641	-0.0284585	0.146224	1.90692	0.0565306
DNAm-LC1	cg19480385	0.145918	0.046443	0.234864	2.79559	0.00518058
DNAm-LC1	cg14983135	0.182886	0.0640453	0.270552	3.15366	0.00161239
DNAm-LC1	cg25712005	0.0788942	-0.0151999	0.164608	1.72293	0.0849009
DNAm-LC1	cg20682326	0.10716	0.0138176	0.158487	2.68759	0.00719693
DNAm-LC1	cg00486143	0.363386	0.178827	0.410894	5.50298	3.73424e-08
DNAm-LC1	cg16248756	0.165261	0.0111677	0.239028	2.91434	0.00356439
DNAm-LC1	cg14385298	0.2718	0.106038	0.326132	4.61023	4.02224e-06
DNAm-LC1	cg25337691	0.406034	0.205643	0.439304	5.72348	1.04362e-08
DNAm-LC1	cg09205595	0.19257	0.0988379	0.252059	4.00705	6.14826e-05
DNAm-LC1	cg05264279	0.285322	0.159147	0.342007	5.15773	2.49967e-07
DNAm-LC1	cg20987067	0.223142	0.0682002	0.284213	3.5885	0.000332592
DNAm-LC1	cg24378421	0.364999	0.155546	0.433934	4.53801	5.67883e-06
DNAm-LC1	cg21337580	0.373818	0.156058	0.433715	4.6229	3.78404e-06
DNAm-LC1	cg19931644	0.0478412	-0.0464316	0.116007	1.09683	0.272715
DNAm-LC1	cg04662594	0.411049	0.253739	0.462819	5.35609	8.50406e-08
DNAm-LC1	cg20996314	0.350456	0.204741	0.429338	5.21922	1.79681e-07
DNAm-LC1	cg04035728	0.19157	0.0537756	0.263329	3.68013	0.000233119
DNAm-LC1	cg19997384	0.328121	0.143557	0.382887	4.64145	3.45972e-06
DNAm-LC1	cg13257654	0.391884	0.193291	0.453853	5.30541	1.12421e-07
DNAm-LC1	cg15241263	0.0798275	-0.00839863	0.187955	1.50419	0.132533
DNAm-LC1	cg12109823	0.290465	0.107604	0.373008	3.92886	8.53483e-05
DNAm-LC1	cg20673075	0.310053	0.199953	0.366966	5.71564	1.09289e-08
DNAm-LC1	cg04206967	0.246243	0.0817117	0.338538	3.47104	0.000518452
DNAm-LC1	cg13631444	0.234151	0.0811894	0.319033	3.45522	0.000549837
DNAm-LC1	cg04440283	0.245845	0.108739	0.331431	4.06347	4.83479e-05
DNAm-LC1	cg15173586	0.175607	0.0590607	0.257628	3.45834	0.000543511
DNAm-LC1	cg13980233	0.207923	0.0826427	0.279312	3.98583	6.72457e-05
DNAm-LC1	cg01385052	0.295561	0.110196	0.34007	4.3644	1.27469e-05
DNAm-LC1	cg24346659	0.249023	0.122026	0.300641	4.43864	9.05282e-06
DNAm-LC1	cg11240062	0.0944216	-0.00941452	0.176268	2.00126	0.0453647
DNAm-LC1	cg03894796	0.127786	0.0142927	0.210534	2.47348	0.0133803
DNAm-LC1	cg19893585	0.219484	0.123999	0.297104	4.92909	8.26132e-07
DNAm-LC1	cg26440467	0.183955	0.0688665	0.258314	3.64512	0.000267269
DNAm-LC1	cg05807444	0.213638	0.0785934	0.27927	3.82917	0.000128574
DNAm-LC1	cg15640870	0.196761	0.0474864	0.260512	3.53138	0.000413394
DNAm-LC1	cg19143209	0.252397	0.109865	0.288328	4.16151	3.16151e-05
DNAm-LC1	cg18654956	0.134271	-0.0198656	0.195359	2.459	0.0139323
DNAm-LC1	cg10065823	0.194801	0.062335	0.274459	3.68571	0.000228069
DNAm-LC1	cg13740339	0.282392	0.108696	0.356301	4.23677	2.26762e-05
DNAm-LC1	cg10778836	0.276941	0.134511	0.329953	4.91099	9.06165e-07
DNAm-LC1	cg13959647	0.126262	0.0168801	0.229134	2.23233	0.0255931
DNAm-LC1	cg13680706	0.477824	0.271335	0.526191	6.00618	1.89946e-09
DNAm-LC1	cg14068788	0.393796	0.208143	0.435492	5.99406	2.04667e-09
DNAm-LC1	cg13922421	0.233164	0.0993789	0.294967	3.83537	0.000125375
DNAm-LC1	cg04471485	0.449664	0.248661	0.512361	5.19444	2.05333e-07
DNAm-LC1	cg08457232	0.00958975	-0.0818453	0.102368	0.197859	0.843155
DNAm-LC1	cg19392551	0.261014	0.0982899	0.330465	4.59509	4.32563e-06
DNAm-LC1	cg06186332	0.434445	0.237612	0.484414	5.66609	1.46092e-08
DNAm-LC1	cg22867608	0.140236	0.0174547	0.21172	2.6842	0.00727033
DNAm-LC1	cg10601026	0.308865	0.142566	0.368004	4.85738	1.18951e-06
DNAm-LC1	cg06834661	0.261421	0.101172	0.322808	4.22626	2.37609e-05
DNAm-LC1	cg04200607	0.248876	0.141096	0.333168	4.70576	2.52923e-06
DNAm-LC1	cg20621021	0.216705	0.110613	0.298913	4.31589	1.58958e-05
DNAm-LC1	cg18614702	0.342605	0.155367	0.381347	5.43828	5.37983e-08
DNAm-LC1	cg00503017	0.364288	0.213413	0.415552	5.48923	4.03692e-08
DNAm-LC1	cg01134967	0.333289	0.143688	0.379448	5.15101	2.59088e-07
DNAm-LC1	cg01987516	0.179094	0.0732021	0.243796	4.03047	5.56664e-05
DNAm-LC1	cg14748795	0.315483	0.164364	0.376854	5.79353	6.89211e-09
DNAm-LC1	cg04764907	0.173993	0.049203	0.253989	3.08138	0.00206045
DNAm-LC1	cg27488007	0.146135	0.0609065	0.220415	3.40007	0.000673687
DNAm-LC1	cg22891191	0.285066	0.14094	0.337591	5.46851	4.53827e-08
DNAm-LC1	cg05800336	0.238663	0.057793	0.302909	3.45236	0.000555714
DNAm-LC1	cg08867390	0.104893	0.000347193	0.168838	2.27211	0.0230796
DNAm-LC1	cg16259904	0.18432	0.061112	0.244414	3.44961	0.000561402
DNAm-LC1	cg08325191	0.0940988	-0.0415113	0.232487	1.45699	0.145118
DNAm-LC1	cg20100445	0.199654	0.0136311	0.331833	2.49907	0.0124521
DNAm-LC1	cg14402017	0.180892	0.0596147	0.245261	3.60776	0.000308852
DNAm-LC1	cg18169245	0.253895	0.119859	0.308967	4.29429	1.75251e-05
DNAm-LC1	cg20345446	0.261977	0.122591	0.332381	4.34917	1.36653e-05
DNAm-LC1	cg09908041	0.268575	0.10941	0.334678	4.38309	1.17008e-05
DNAm-LC1	cg05883874	0.185302	0.102955	0.254686	4.16229	3.15072e-05
DNAm-LC1	cg23387056	0.15158	0.0467498	0.214828	3.29968	0.000967963
DNAm-LC1	cg02743650	0.127977	0.0111689	0.205194	2.48632	0.012907
DNAm-LC1	cg12670477	0.141361	-0.00288462	0.203164	2.48647	0.0129018
DNAm-LC1	cg07777008	0.247444	0.101812	0.339484	3.80901	0.000139525
DNAm-LC1	cg15621260	0.206096	0.070958	0.302866	3.46752	0.000525291
DNAm-LC1	cg06548842	0.362285	0.208862	0.41283	5.15202	2.57702e-07
DNAm-LC1	cg24803614	0.298375	0.133305	0.374648	4.35005	1.36106e-05
DNAm-LC1	cg06569300	0.42261	0.176946	0.454592	5.01188	5.39019e-07
DNAm-LC1	cg26807590	0.266239	0.065823	0.330949	3.77209	0.000161887
DNAm-LC1	cg23669043	0.236808	0.0663867	0.294502	3.81734	0.0001349
DNAm-LC1	cg24996814	0.285375	0.140249	0.38361	4.11358	3.8957e-05
DNAm-LC1	cg11245990	0.155573	0.0347706	0.237729	3.01645	0.00255752
DNAm-LC1	cg14790396	0.351675	0.207639	0.387786	6.29774	3.02014e-10
DNAm-LC1	cg23198815	0.0347866	-0.0635956	0.140068	0.67597	0.49906
DNAm-LC1	cg14065697	0.189594	0.0455036	0.271104	3.30281	0.000957203
DNAm-LC1	cg04390734	0.278394	0.143062	0.32564	5.883	4.02886e-09
DNAm-LC1	cg17655609	0.258821	0.115556	0.322095	4.48451	7.30822e-06
DNAm-LC1	cg27016549	0.207318	0.0742504	0.275591	3.73844	0.000185166
DNAm-LC1	cg12079548	0.184866	0.0891582	0.267764	3.29868	0.0009714
DNAm-LC1	cg18705633	0.107171	0.00221789	0.16317	2.28653	0.0222232
DNAm-LC1	cg16083711	0.0476773	-0.0513387	0.11348	1.13496	0.256392
DNAm-LC1	cg14497054	0.0652	-0.0419831	0.150099	1.34953	0.177166
DNAm-LC1	cg06730161	0.271871	0.0755378	0.333838	3.95901	7.52605e-05
DNAm-LC1	cg20460761	0.0881686	-0.00928354	0.141153	1.99484	0.0460598
DNAm-LC1	cg10045590	0.164988	0.0129765	0.226963	2.93359	0.00335069
DNAm-LC1	cg01689239	0.281169	0.0719036	0.318744	4.56324	5.0371e-06
DNAm-LC1	cg05361096	0.141884	0.010208	0.221192	2.59233	0.00953283
DNAm-LC1	cg06817772	0.267686	0.122451	0.332718	4.11591	3.85653e-05
DNAm-LC1	cg15127250	0.299361	0.138065	0.351912	4.91712	8.7825e-07
DNAm-LC1	cg03215137	0.250847	0.107004	0.295715	4.26212	2.02493e-05
DNAm-LC1	cg16005224	0.328234	0.14358	0.371135	4.53254	5.82783e-06
DNAm-LC1	cg00957641	0.230613	0.140525	0.287569	5.65593	1.55008e-08
DNAm-LC1	cg00721315	0.0827891	-0.0417088	0.138603	1.72667	0.0842276
DNAm-LC1	cg22237668	0.173241	0.0242798	0.22238	3.15342	0.0016137
DNAm-LC1	cg26365998	0.391528	0.221805	0.452139	6.00304	1.93663e-09
DNAm-LC1	cg22912997	0.218056	0.0721466	0.32148	3.1346	0.00172086
DNAm-LC1	cg05181941	0.175037	0.0347034	0.262542	2.96576	0.00301933
DNAm-LC1	cg17413120	0.372706	0.19421	0.41373	5.99959	1.9781e-09
DNAm-LC1	cg26169783	0.253377	0.0633012	0.359919	3.27729	0.00104808
DNAm-LC1	cg05120331	0.279908	0.109186	0.324922	4.09118	4.29176e-05
DNAm-LC1	cg22902964	0.261317	0.102281	0.335055	4.13045	3.62058e-05
DNAm-LC1	cg21306988	0.0977814	-0.0121327	0.141851	2.39828	0.0164724
DNAm-LC1	cg06211323	0.153331	0.020128	0.208834	3.01309	0.002586
DNAm-LC1	cg03757805	0.110176	0.00251395	0.17909	2.55168	0.0107205
DNAm-LC1	cg14666946	0.1364	0.033505	0.219514	2.86082	0.0042255
DNAm-LC1	cg19535358	0.283237	0.160782	0.344857	5.25149	1.50872e-07
DNAm-LC1	cg06885459	0.249585	0.10022	0.313969	3.8427	0.000121688
DNAm-LC1	cg04697227	0.203502	0.0330482	0.301666	2.98784	0.00280954
DNAm-LC1	cg15312264	0.176773	0.0652395	0.280659	3.11506	0.00183908
DNAm-LC1	cg20330333	0.303342	0.154018	0.361947	5.32678	9.99716e-08
DNAm-LC1	cg15445722	0.284404	0.116644	0.328165	4.518	6.24272e-06
DNAm-LC1	cg09926364	0.11876	0.0174195	0.188088	2.55094	0.0107434
DNAm-LC1	cg19449738	0.233149	0.0968668	0.284708	4.48088	7.43343e-06
DNAm-LC1	cg18220786	0.219842	0.0830933	0.30003	4.02612	5.67059e-05
DNAm-LC1	cg14334310	0.262064	0.0796422	0.31417	4.48739	7.20994e-06
DNAm-LC1	cg13639602	0.199951	0.0772528	0.268057	3.9554	7.64062e-05
DNAm-LC1	cg14969899	0.390089	0.16919	0.433747	5.54696	2.90683e-08
DNAm-LC1	cg19865237	0.232166	0.110066	0.294972	4.76602	1.87899e-06
DNAm-LC1	cg05924882	0.0774908	0.00479072	0.15329	1.7521	0.0797573
DNAm-LC1	cg26481829	0.339791	0.172544	0.390985	4.74852	2.04915e-06
DNAm-LC1	cg03236328	0.412308	0.218772	0.445077	5.81286	6.1416e-09
DNAm-LC1	cg04093323	0.0349961	-0.0419419	0.109627	0.904923	0.365506
DNAm-LC1	cg21052814	0.200095	0.0580414	0.25794	4.03557	5.44709e-05
DNAm-LC1	cg18105749	0.344799	0.220046	0.402082	5.89545	3.73653e-09
DNAm-LC1	cg05638439	0.0711066	-0.0429978	0.136163	1.54608	0.122085
DNAm-LC1	cg03079132	0.404484	0.192034	0.460844	5.26837	1.3764e-07
DNAm-LC1	cg27436995	0.0741958	-0.0329939	0.159273	1.48984	0.136266
DNAm-LC1	cg01548742	0.229342	0.0778269	0.286754	3.87015	0.000108767
DNAm-LC1	cg07692489	0.231152	0.0861132	0.272433	3.72331	0.000196628
DNAm-LC1	cg09196386	0.23661	0.0525351	0.288066	3.31328	0.000922085
DNAm-LC1	cg03981596	0.351812	0.152939	0.408895	4.73405	2.20082e-06
DNAm-LC1	cg09552652	0.282962	0.0964037	0.348215	4.28647	1.81534e-05
DNAm-LC1	cg01304080	0.151346	0.0566003	0.217395	3.30244	0.000958471
DNAm-LC1	cg10234585	0.121892	-0.0180191	0.207514	2.2045	0.0274893
DNAm-LC1	cg07888205	0.100375	-0.00122019	0.177905	2.05059	0.040307
DNAm-LC1	cg03023574	0.0443233	-0.0422853	0.12402	0.981472	0.32636
DNAm-LC1	cg08690094	0.0118433	-0.0783726	0.0949396	0.243282	0.807787
DNAm-LC1	cg04370442	0.163923	0.0424317	0.24122	2.9948	0.00274626
DNAm-LC1	cg06288788	0.20685	0.106667	0.279435	4.0973	4.17995e-05
DNAm-LC1	cg04053417	0.33183	0.139295	0.39246	5.10824	3.2517e-07
DNAm-LC1	cg04205744	0.315187	0.180879	0.3617	5.91173	3.38527e-09
DNAm-LC1	cg16622061	0.289653	0.148039	0.352998	4.75175	2.01663e-06
DNAm-LC1	cg01749904	0.237419	0.0798663	0.302102	4.38443	1.16289e-05
DNAm-LC1	cg12119029	0.17604	0.0261359	0.237404	3.18488	0.00144816
DNAm-LC1	cg15864601	0.0645073	-0.058296	0.168522	1.13505	0.256354
DNAm-LC1	cg02425140	0.0450858	-0.0540174	0.152786	0.813962	0.415667
DNAm-LC1	cg00758533	0.182391	0.0474767	0.243514	3.36363	0.000769244
DNAm-LC1	cg13357416	0.0692964	-0.0573409	0.144515	1.438	0.150435
DNAm-LC1	cg00668150	0.302578	0.13984	0.367107	4.73254	2.21728e-06
DNAm-LC1	cg20752878	0.269838	0.113963	0.336974	4.3171	1.58091e-05
DNAm-LC1	cg08870143	0.238496	0.0934928	0.289942	3.64544	0.000266937
DNAm-LC1	cg23473297	0.185202	0.0768528	0.245067	4.06242	4.8567e-05
DNAm-LC1	cg18007049	0.225502	0.107913	0.271094	5.30164	1.14766e-07
DNAm-LC1	cg01292846	0.305053	0.127989	0.372174	4.03602	5.43662e-05
DNAm-LC1	cg12141135	0.274029	0.107014	0.314759	4.34369	1.40108e-05
DNAm-LC1	cg24414344	0.495295	0.242638	0.537999	5.541	3.00757e-08
DNAm-LC1	cg09735896	0.35739	0.178214	0.420908	5.39336	6.91531e-08
DNAm-LC1	cg06088282	0.405712	0.165821	0.446141	4.6759	2.92671e-06
DNAm-LC1	cg18372208	0.204937	0.00888978	0.262393	3.0233	0.00250034
DNAm-LC1	cg05322837	0.200008	0.0781508	0.264901	3.931	8.45921e-05
DNAm-LC1	cg20658709	0.529026	0.2696	0.583357	5.26662	1.38956e-07
DNAm-LC1	cg24139443	0.221891	0.067775	0.273044	3.72528	0.000195096
DNAm-LC1	cg16017144	0.245844	0.101495	0.311036	4.39457	1.10994e-05
DNAm-LC1	cg01021742	0.259214	0.138541	0.330435	4.49434	6.97876e-06
DNAm-LC1	cg02575092	0.390169	0.222512	0.463424	5.56495	2.62232e-08
DNAm-LC1	cg03250870	0.413126	0.251811	0.459848	6.5923	4.3307e-11
DNAm-LC1	cg10690887	0.222624	0.0675782	0.284053	3.48074	0.00050003
DNAm-LC1	cg27184585	0.333878	0.076072	0.374827	3.95589	7.62501e-05
DNAm-LC1	cg16004501	0.107517	-0.0118989	0.227126	1.70265	0.0886341
DNAm-LC1	cg03031613	0.331796	0.165721	0.379008	5.63181	1.78331e-08
DNAm-LC1	cg21467717	0.194365	0.0694865	0.257772	3.74241	0.000182266
DNAm-LC1	cg08043345	0.241961	0.0971068	0.312353	4.17022	3.04301e-05
DNAm-LC1	cg02993991	0.135947	0.0111693	0.217177	2.58478	0.00974411
DNAm-LC1	cg22452122	0.173602	0.0494047	0.239812	3.17706	0.00148775
DNAm-LC1	cg15255455	0.357539	0.202801	0.418724	5.87532	4.2203e-09
DNAm-LC1	cg19628329	0.33451	0.160125	0.367209	5.16015	2.46751e-07
DNAm-LC1	cg08377888	0.289245	0.147614	0.344992	4.86951	1.11878e-06
DNAm-LC1	cg06418475	0.276347	0.135851	0.329919	4.43274	9.30436e-06
DNAm-LC1	cg14700230	0.392043	0.260895	0.437368	6.05332	1.41893e-09
DNAm-LC1	cg23026602	0.18081	0.0267496	0.244959	3.16078	0.00157349
DNAm-LC1	cg16043651	0.252899	0.0899615	0.321444	3.84236	0.000121857
DNAm-LC1	cg26346108	0.238157	0.132924	0.29191	4.82072	1.43038e-06
DNAm-LC1	cg15695738	0.0591609	-0.0185786	0.143096	1.48111	0.138577
DNAm-LC1	cg22351833	0.0990704	0.00506284	0.161389	2.29705	0.021616
DNAm-LC1	cg26541001	0.375442	0.159106	0.430722	4.47242	7.73407e-06
DNAm-LC1	cg21542881	0.269376	0.147455	0.33119	4.60145	4.19559e-06
DNAm-LC1	cg11666770	0.203255	0.0663733	0.269028	3.62626	0.000287552
DNAm-LC1	cg05611670	0.450185	0.238173	0.484089	5.49234	3.96644e-08
DNAm-LC1	cg02713563	0.292431	0.132171	0.34059	5.37091	7.8339e-08
DNAm-LC1	cg00814580	0.269656	0.10415	0.327235	4.60244	4.17569e-06
DNAm-LC1	cg00919077	0.337824	0.131215	0.393097	4.28393	1.83623e-05
DNAm-LC1	cg04415896	0.457484	0.189092	0.511015	4.9479	7.50186e-07
DNAm-LC1	cg02624701	0.231849	0.0681737	0.301307	3.53348	0.000410134
DNAm-LC1	cg17889586	0.14982	0.0526061	0.234796	3.12698	0.00176614
DNAm-LC1	cg13388253	0.206099	0.0385553	0.279422	3.48317	0.000495505
DNAm-LC1	cg08318732	0.255361	0.107618	0.310875	4.41271	1.02086e-05
DNAm-LC1	cg18671199	0.0303041	-0.0431673	0.116789	0.719843	0.471622
DNAm-LC1	cg22376081	0.330347	0.129764	0.38797	4.24146	2.22067e-05
DNAm-LC1	cg02026801	0.0664131	-0.0381888	0.147124	1.3543	0.175639
DNAm-LC1	cg08504662	0.195764	0.0639365	0.273067	3.07146	0.00213012
DNAm-LC1	cg02113429	0.251984	0.0948347	0.319794	4.47629	7.59507e-06
DNAm-LC1	cg09861917	0.181734	-0.0233372	0.247139	2.69471	0.00704507
DNAm-LC1	cg11632685	0.273315	0.107327	0.34981	3.88677	0.000101585
DNAm-LC1	cg20310608	0.262313	0.113107	0.342243	3.89716	9.73261e-05
DNAm-LC1	cg20017761	0.234469	0.080879	0.321648	3.34096	0.000834893
DNAm-LC1	cg26070540	0.289072	0.151536	0.365501	4.8085	1.52065e-06
DNAm-LC1	cg21543589	0.319026	0.168782	0.374784	5.02755	4.9678e-07
DNAm-LC1	cg08918020	0.31502	0.148687	0.394937	4.69797	2.62757e-06
DNAm-LC1	cg02182210	0.205009	0.086028	0.265446	3.84855	0.000118819
DNAm-LC1	cg03355213	0.121754	-0.0110444	0.192799	2.40845	0.0160204
DNAm-LC1	cg27632911	0.114223	0.0151596	0.205518	2.10906	0.0349393
DNAm-LC1	cg26287345	0.200195	0.0362299	0.273236	2.99695	0.00272697
DNAm-LC1	cg17414900	0.0324748	-0.070259	0.103261	0.712201	0.476341
DNAm-LC1	cg18374181	0.14198	0.0418643	0.192014	3.19788	0.0013844
DNAm-LC1	cg14172108	0.109325	0.0315866	0.201623	2.32954	0.0198305
DNAm-LC1	cg00274965	0.0873389	0.0101098	0.163432	1.90512	0.0567649
DNAm-LC1	cg10915739	0.115446	0.0350896	0.174559	2.55576	0.0105956
DNAm-LC1	cg04836472	0.128912	0.0153035	0.188955	2.69845	0.00696629
DNAm-LC1	cg05442477	0.257462	0.157238	0.329219	5.37871	7.50225e-08
DNAm-LC1	cg23480619	0.0307576	-0.0867565	0.108067	0.58104	0.561214
DNAm-LC1	cg26144070	0.244761	0.099966	0.331455	4.07111	4.67888e-05
DNAm-LC1	cg01895398	0.101859	0.0220099	0.194977	2.29552	0.0217033
DNAm-LC1	cg04658707	0.0957959	-0.0363576	0.167473	1.75479	0.0792956
DNAm-LC1	cg01204844	0.373892	0.203313	0.418717	5.45994	4.76288e-08
DNAm-LC1	cg08690876	0.243733	0.087643	0.304646	4.31312	1.60968e-05
DNAm-LC1	cg02195657	0.383893	0.187632	0.440162	5.01226	5.37943e-07
DNAm-LC1	cg11709405	0.395651	0.223142	0.455338	5.16004	2.46894e-07
DNAm-LC1	cg21386573	0.24843	0.125904	0.323887	4.6134	3.96131e-06
DNAm-LC1	cg26518628	0.078353	-0.000354418	0.154773	1.81789	0.0690813
DNAm-LC1	cg17873750	0.227364	0.0815729	0.277909	4.02676	5.65498e-05
DNAm-LC1	cg02855836	0.289776	0.163105	0.352613	5.51548	3.4782e-08
DNAm-LC1	cg09476130	0.324787	0.150316	0.387461	4.89842	9.66084e-07
DNAm-LC1	cg22359828	0.234302	0.124916	0.293861	4.71191	2.454e-06
DNAm-LC1	cg06419732	0.23285	0.0855085	0.289394	4.16362	3.13241e-05
DNAm-LC1	cg07008784	0.223591	0.0829888	0.300468	3.68383	0.000229753
DNAm-LC1	cg03061435	0.0400893	-0.0506939	0.13029	0.863014	0.38813
DNAm-LC1	cg04144533	0.416932	0.274119	0.45913	6.43437	1.23985e-10
DNAm-LC1	cg00567190	0.154839	0.038105	0.217378	3.28937	0.00100414
DNAm-LC1	cg11912591	0.198588	0.0884808	0.262767	3.73893	0.000184806
DNAm-LC1	cg08886301	0.200651	0.0885993	0.256438	3.75947	0.000170271
DNAm-LC1	cg16092829	0.234511	0.114114	0.332711	4.19252	2.75868e-05
DNAm-LC1	cg25036284	-0.00412582	-0.128345	0.0962055	-0.0728767	0.941904
DNAm-LC1	cg24601559	0.420747	0.22346	0.466901	5.98668	2.14162e-09
DNAm-LC1	cg05495351	0.224229	0.10617	0.285098	4.35596	1.32485e-05
DNAm-LC1	cg19490001	0.213417	0.0815922	0.261524	4.32792	1.50525e-05
DNAm-LC1	cg13000080	0.211349	0.104235	0.264221	4.23986	2.23656e-05
DNAm-LC1	cg13654133	0.180943	0.0489659	0.248498	3.19481	0.00139925
DNAm-LC1	cg09570614	0.359593	0.186675	0.436974	4.87249	1.10202e-06
DNAm-LC1	cg22084806	0.10087	-0.00381019	0.172588	2.22774	0.0258976
DNAm-LC1	cg16071125	0.215883	0.058979	0.280842	3.92956	8.51006e-05
DNAm-LC1	cg11854777	0.291252	0.148049	0.378546	4.79483	1.62817e-06
DNAm-LC1	cg21667367	0.295087	0.16642	0.347694	5.15331	2.55933e-07
DNAm-LC1	cg21011616	0.280815	0.125274	0.329953	4.51327	6.38364e-06
DNAm-LC1	cg26853787	0.0878899	-0.0103215	0.153579	1.85898	0.0630299
DNAm-LC1	cg06547715	0.331347	0.144414	0.383415	4.84116	1.29082e-06
DNAm-LC1	cg04731861	0.168809	0.059106	0.238182	3.55103	0.000383722
DNAm-LC1	cg27665808	0.19649	0.110457	0.273994	4.39167	1.12485e-05
DNAm-LC1	cg08092258	0.193137	0.0553007	0.250851	3.50417	0.000458036
DNAm-LC1	cg00099295	0.329577	0.180246	0.385874	5.15868	2.48698e-07
DNAm-LC1	cg08198176	0.16848	0.0420992	0.226783	3.09136	0.0019924
DNAm-LC1	cg13056927	0.188475	0.0735276	0.282873	3.34449	0.000824325
DNAm-LC1	cg13588739	0.162599	0.0230656	0.208644	3.21129	0.00132138
DNAm-LC1	cg12235788	0.298076	0.159165	0.361538	4.52517	6.03475e-06
DNAm-LC1	cg00896370	0.316845	0.178879	0.371026	5.10197	3.36131e-07
DNAm-LC1	cg19410732	0.295364	0.0692114	0.357357	3.72649	0.000194167
DNAm-LC1	cg06894334	0.152406	-0.0328893	0.212022	2.52806	0.0114693
DNAm-LC1	cg03947459	0.0665209	-0.0286222	0.143687	1.34909	0.177308
DNAm-LC1	cg05089225	0.302941	0.155817	0.366573	5.07969	3.78042e-07
DNAm-LC1	cg04775505	0.230964	0.102822	0.325401	3.82371	0.000131459
DNAm-LC1	cg24818145	0.0292213	-0.0787545	0.0854091	0.722685	0.469873
DNAm-LC1	cg10515332	0.0048366	-0.0900679	0.0683506	0.112927	0.910088
DNAm-LC1	cg07917127	0.0487228	-0.0494431	0.0963146	1.20198	0.229371
DNAm-LC1	cg03504865	0.20113	0.069363	0.261837	3.74262	0.00018211
DNAm-LC1	cg14717666	0.110105	0.0157748	0.194363	2.48162	0.0130788
DNAm-LC1	cg14561596	-0.0269881	-0.110455	0.0777617	-0.554167	0.579465
DNAm-LC1	cg10502220	0.264468	0.099329	0.318477	4.66244	3.12478e-06
DNAm-LC1	cg19667211	0.10207	-0.00122059	0.150151	2.37654	0.0174758
DNAm-LC1	cg14632696	0.180846	0.0519108	0.241643	3.49361	0.000476531
DNAm-LC1	cg15671317	0.151012	0.0215802	0.264996	2.27838	0.022704
DNAm-LC1	cg05940966	0.11588	-0.0064151	0.186392	2.31234	0.0207591
DNAm-LC1	cg03387346	0.351076	0.16114	0.401232	4.88503	1.03411e-06
DNAm-LC1	cg19106489	0.266202	0.134373	0.335966	4.55775	5.1705e-06
DNAm-LC1	cg12613020	0.410696	0.249654	0.469807	6.21307	5.19581e-10
DNAm-LC1	cg08665853	0.250553	0.102391	0.304252	4.38748	1.1467e-05
DNAm-LC1	cg06246357	0.298958	0.171946	0.367793	5.1416	2.72403e-07
DNAm-LC1	cg09083345	0.419563	0.231322	0.476112	5.58606	2.3228e-08
DNAm-LC1	cg08670906	0.411818	0.236395	0.467841	5.2022	1.96948e-07
DNAm-LC1	cg06178073	0.17345	0.0068566	0.225355	2.99975	0.00270198
DNAm-LC1	cg14747086	0.170419	0.0772351	0.259362	3.43666	0.000588934
DNAm-LC1	cg19178742	0.193736	0.0804688	0.277261	3.98046	6.87814e-05
DNAm-LC1	cg03520342	0.0834908	-0.0170115	0.172466	1.69758	0.0895861
DNAm-LC1	cg10871120	0.109414	0.0277968	0.180152	2.56447	0.0103333
DNAm-LC1	cg05259836	0.334093	0.158027	0.385651	5.2306	1.68958e-07
DNAm-LC1	cg04871875	0.245095	0.112307	0.294647	4.58542	4.53076e-06
DNAm-LC1	cg13206063	0.191699	0.0649703	0.257318	3.85584	0.000115331
DNAm-LC1	cg16306078	0.157381	0.0486277	0.220996	3.18729	0.00143613
DNAm-LC1	cg06535156	0.436789	0.228334	0.480813	5.16185	2.4452e-07
DNAm-LC1	cg23603995	0.00021624	-0.0835833	0.0633581	0.00526579	0.995799
DNAm-LC1	cg06582575	0.122249	0.00138953	0.194993	2.66171	0.00777451
DNAm-LC1	cg07343445	0.0904085	-0.0222033	0.16718	1.8573	0.0632692
DNAm-LC1	cg22702351	0.0667307	-0.0343036	0.135053	1.43757	0.150557
DNAm-LC1	cg12363472	0.311897	0.11998	0.362125	3.91024	9.22036e-05
DNAm-LC1	cg15279541	0.0632018	-0.0146219	0.140073	1.60442	0.108623
DNAm-LC1	cg25778892	0.0052992	-0.101747	0.100814	0.0938043	0.925265
DNAm-LC1	cg17736526	0.305086	0.152342	0.349089	5.62308	1.8758e-08
DNAm-LC1	cg03110795	0.285025	0.139928	0.351424	5.15599	2.52296e-07
DNAm-LC1	cg23043544	0.201175	0.0974848	0.27503	4.22488	2.3907e-05
DNAm-LC1	cg03707183	0.110187	-0.0247651	0.200532	1.86513	0.062163
DNAm-LC1	cg19489320	0.41072	0.247312	0.463734	5.98625	2.14731e-09
DNAm-LC1	cg27487796	0.22202	0.133558	0.284768	5.0052	5.58046e-07
DNAm-LC1	cg00647317	0.224185	0.0672154	0.306818	3.3386	0.000842023
DNAm-LC1	cg08016802	0.158321	0.0313848	0.226918	2.83468	0.00458713
DNAm-LC1	cg17722129	0.216002	0.0654983	0.281059	3.83451	0.000125815
DNAm-LC1	cg16395457	0.202199	0.0475733	0.269095	3.30017	0.000966277
DNAm-LC1	cg26075150	0.210793	0.072029	0.25027	3.93958	8.16232e-05
DNAm-LC1	cg05712524	0.349777	0.12643	0.412378	4.51062	6.4637e-06
DNAm-LC1	cg19598293	0.188518	0.0416717	0.263616	3.2525	0.00114395
DNAm-LC1	cg00260937	0.186819	0.0796527	0.26095	3.85221	0.000117056
DNAm-LC1	cg19630629	0.280819	0.14912	0.341128	4.73701	2.16896e-06
DNAm-LC1	cg02266399	0.0314794	-0.0876903	0.109705	0.596597	0.550777
DNAm-LC1	cg03185704	0.239465	0.0426727	0.308846	3.5552	0.000377689
DNAm-LC1	cg23984176	0.219802	0.0840371	0.271351	3.74838	0.000177984
DNAm-LC1	cg18159666	0.336883	0.156557	0.371291	4.76113	1.92512e-06
DNAm-LC1	cg18432895	0.29562	0.143295	0.335543	5.16743	2.37337e-07
DNAm-LC1	cg24160421	0.340724	0.115648	0.424646	3.68899	0.000225148
DNAm-LC1	cg21312929	0.143015	-0.00587722	0.221871	2.27151	0.0231164
DNAm-LC1	cg04640109	0.413026	0.234416	0.48039	5.42418	5.82206e-08
DNAm-LC1	cg07868721	0.150433	0.0573879	0.203075	3.43018	0.000603189
DNAm-LC1	cg11641370	0.0888492	-0.026917	0.156397	1.84109	0.0656087
DNAm-LC1	cg16449687	0.0822114	-0.0170408	0.150655	1.7403	0.0818056
DNAm-LC1	cg06833823	0.0768623	-0.0380288	0.148471	1.57006	0.116402
DNAm-LC1	cg27119456	0.0344099	-0.0528876	0.0994433	0.794983	0.426623
DNAm-LC1	cg06739303	0.101311	-0.0111811	0.156309	2.14894	0.0316395
DNAm-LC1	cg24527560	0.0980345	-0.0135656	0.170174	1.98282	0.0473876
DNAm-LC1	cg24598948	0.101695	0.000457737	0.174147	2.1153	0.0344046
DNAm-LC1	cg01485177	0.103391	-0.00318675	0.164481	2.11035	0.0348286
DNAm-LC1	cg23255963	0.277831	0.116581	0.326097	4.32225	1.54448e-05
DNAm-LC1	cg05329352	0.374365	0.183245	0.412382	5.3974	6.76139e-08
DNAm-LC1	cg13964030	0.395014	0.142618	0.439487	5.0253	5.02635e-07
DNAm-LC1	cg07556915	0.192432	0.0153051	0.255267	3.25063	0.00115148
DNAm-LC1	cg25020933	0.199349	0.0617492	0.259313	3.59789	0.000320814
DNAm-LC1	cg18916019	0.223289	0.0971229	0.295564	3.90357	9.47833e-05
DNAm-LC1	cg23754390	0.141566	0.0204826	0.232032	2.7258	0.00641453
DNAm-LC1	cg01279538	0.36461	0.19342	0.403266	5.75752	8.5357e-09
DNAm-LC1	cg14553377	0.393986	0.196428	0.469016	5.00114	5.69917e-07
DNAm-LC1	cg23425374	0.361563	0.192242	0.426	5.68011	1.3461e-08
DNAm-LC1	cg21975390	0.357715	0.185371	0.412245	4.95131	7.37156e-07
DNAm-LC1	cg13511777	0.201552	0.0800766	0.280834	3.86218	0.000112381
DNAm-LC1	cg21052766	0.104985	0.01415	0.188407	2.44109	0.0146432
DNAm-LC1	cg11288764	0.130313	0.00812377	0.198862	2.44219	0.0145985
DNAm-LC1	cg09150140	0.222259	0.0846889	0.286569	3.51453	0.000440539
DNAm-LC1	cg07082447	0.185719	0.0475229	0.248405	3.10998	0.00187097
DNAm-LC1	cg01859616	0.262038	0.0682872	0.304648	4.17938	2.92301e-05
DNAm-LC1	cg01057268	0.124466	0.0244971	0.181861	3.12081	0.00180353
DNAm-LC1	cg06645921	0.151422	0.0339493	0.245913	2.89887	0.00374516
DNAm-LC1	cg23748340	0.172847	0.0389666	0.237048	3.3247	0.000885137
DNAm-LC1	cg04665374	0.341229	0.199762	0.370642	6.1616	7.20132e-10
DNAm-LC1	cg04827692	0.361878	0.202178	0.40446	5.27977	1.29348e-07
DNAm-LC1	cg23907053	0.241626	0.133623	0.340883	4.33028	1.48921e-05
DNAm-LC1	cg15791180	0.236958	0.0695457	0.316618	3.64322	0.000269248
DNAm-LC1	cg12713877	0.373696	0.160195	0.454903	4.43911	9.03317e-06
DNAm-LC1	cg06892868	0.237859	0.11745	0.29221	4.85917	1.17881e-06
DNAm-LC1	cg14873958	0.256149	0.103378	0.298944	4.55238	5.30423e-06
DNAm-LC1	cg14078579	0.0343143	-0.0505658	0.128308	0.725229	0.468311
DNAm-LC1	cg00524967	0.103391	-0.0122462	0.177201	1.95052	0.0511144
DNAm-LC1	cg07525003	0.167295	0.0365382	0.248139	3.06885	0.00214884
DNAm-LC1	cg13455704	0.113373	0.0111782	0.187357	2.36247	0.0181536
DNAm-LC1	cg04902286	0.135304	0.0178365	0.192666	2.73993	0.00614528
DNAm-LC1	cg26439710	0.13851	0.0357669	0.206859	2.74003	0.00614329
DNAm-LC1	cg15167956	0.117501	0.00413669	0.185103	2.4067	0.0160974
DNAm-LC1	cg13258563	0.00401596	-0.0708954	0.0746454	0.098417	0.921601
DNAm-LC1	cg11678027	0.0318926	-0.0490745	0.106555	0.784899	0.432513
DNAm-LC1	cg23710498	0.131311	0.00792086	0.196751	2.54135	0.0110425
DNAm-LC1	cg23003720	0.142132	0.0192429	0.209551	2.78576	0.00534031
DNAm-LC1	cg19437258	0.0550924	-0.0660627	0.143727	1.13121	0.257967
DNAm-LC1	cg27422141	0.268289	0.124264	0.342895	3.93601	8.28469e-05
DNAm-LC1	cg01205935	0.299874	0.1388	0.370209	4.20868	2.56868e-05
DNAm-LC1	cg15426006	0.0225548	-0.0621822	0.098651	0.517103	0.605084
DNAm-LC1	cg07509935	0.152194	0.0398046	0.25453	2.55907	0.0104954
DNAm-LC1	cg04931808	0.185726	0.0447507	0.276766	3.02861	0.00245683
DNAm-LC1	cg01901381	0.243731	0.118401	0.291335	4.24016	2.23363e-05
DNAm-LC1	cg09247170	0.102703	-0.0254161	0.191167	1.78021	0.0750416
DNAm-LC1	cg01545493	0.189023	0.0791452	0.269659	3.35335	0.000798384
DNAm-LC1	cg04284678	0.273031	0.0956784	0.35487	3.80524	0.000141666
DNAm-LC1	cg15178202	0.265276	0.056405	0.337194	3.62557	0.000288323
DNAm-LC1	cg03699601	0.30514	0.105289	0.373525	3.98203	6.83278e-05
DNAm-LC1	cg22259765	0.247316	0.12375	0.319847	4.27592	1.90354e-05
DNAm-LC1	cg08904058	0.165617	0.0490773	0.236545	3.30089	0.000963777
DNAm-LC1	cg12430467	0.378391	0.229413	0.435108	5.29292	1.2038e-07
DNAm-LC1	cg03287339	0.319896	0.124005	0.363571	4.29271	1.76505e-05
DNAm-LC1	cg08886020	0.122433	0.0115109	0.200679	2.60722	0.00912808
DNAm-LC1	cg08301299	0.118799	-0.0150753	0.235576	1.64378	0.100221
DNAm-LC1	cg01569052	0.399135	0.236858	0.432867	7.06359	1.62252e-12
DNAm-LC1	cg00514665	0.184303	0.0705718	0.288167	3.19518	0.00139744
DNAm-LC1	cg00425764	0.328437	0.161643	0.38704	4.52483	6.04432e-06
DNAm-LC1	cg03645571	0.376755	0.201163	0.423024	5.7908	7.00517e-09
DNAm-LC1	cg09769542	0.218721	0.0882607	0.271268	4.0597	4.91363e-05
DNAm-LC1	cg26624021	0.177839	0.0719631	0.263234	3.47503	0.000510799
DNAm-LC1	cg08770961	0.28373	0.116092	0.374258	3.92141	8.80331e-05
DNAm-LC1	cg01880569	0.204374	0.0493579	0.250439	3.66252	0.000249748
DNAm-LC1	cg02844852	0.105686	-0.0344334	0.16094	1.99502	0.0460407
DNAm-LC1	cg04508648	0.31385	0.16423	0.385623	5.24214	1.58729e-07
DNAm-LC1	cg06471402	0.183886	0.0327837	0.251001	3.39478	0.000686848
DNAm-LC1	cg10516117	0.370799	0.16472	0.413802	4.85977	1.17525e-06
DNAm-LC1	cg18278729	0.320244	0.162574	0.368204	5.34827	8.8799e-08
DNAm-LC1	cg02467073	0.219291	0.0799094	0.278768	4.45122	8.53841e-06
DNAm-LC1	cg25752087	0.263815	0.0872046	0.326827	4.23447	2.29086e-05
DNAm-LC1	cg15909132	0.112323	0.0069492	0.162547	2.78935	0.00528142
DNAm-LC1	cg10592171	0.405747	0.284288	0.449243	6.37719	1.80368e-10
DNAm-LC1	cg03932361	0.229683	0.0498993	0.287423	3.95841	7.54517e-05
DNAm-LC1	cg14613786	0.24745	0.0986729	0.341091	3.77265	0.000161522
DNAm-LC1	cg13161901	0.364215	0.169011	0.439355	4.71851	2.37576e-06
DNAm-LC1	cg06609049	0.0429473	-0.0411318	0.120318	1.04212	0.297358
DNAm-LC1	cg10665844	0.345694	0.10149	0.389911	4.25812	2.0615e-05
DNAm-LC1	cg03255868	0.0658349	-0.00109294	0.160246	1.60286	0.108964
DNAm-LC1	cg00536080	0.245018	0.0947897	0.324986	3.73027	0.000191271
DNAm-LC1	cg08056716	0.159515	0.0267055	0.229131	2.93721	0.00331178
DNAm-LC1	cg02045294	0.328688	0.172845	0.372566	4.77391	1.80683e-06
DNAm-LC1	cg06275875	0.261334	0.111514	0.300778	4.07191	4.66292e-05
DNAm-LC1	cg01193293	0.115562	0.034489	0.203037	2.62092	0.00876938
DNAm-LC1	cg07557707	0.204229	0.107968	0.292187	4.06028	4.90139e-05
DNAm-LC1	cg01442953	0.247321	0.144194	0.308138	5.08517	3.67302e-07
DNAm-LC1	cg10339152	0.298579	0.159478	0.365402	5.08836	3.61175e-07
DNAm-LC1	cg02728721	0.421158	0.286944	0.477711	6.44772	1.13544e-10
DNAm-LC1	cg19241311	0.163041	0.0085845	0.228033	2.81225	0.0049197
DNAm-LC1	cg01463540	0.20541	0.0454826	0.267113	3.35918	0.000781735
DNAm-LC1	cg12813792	0.336487	0.173126	0.382543	5.62691	1.83469e-08
DNAm-LC1	cg18753958	0.319361	0.178602	0.386072	5.09128	3.55648e-07
DNAm-LC1	cg22109464	0.421228	0.171191	0.463742	5.01104	5.41365e-07
DNAm-LC1	cg12135856	0.351059	0.220138	0.406918	6.13584	8.47089e-10
DNAm-LC1	cg26048478	0.25248	0.0937174	0.301761	4.24904	2.14691e-05
DNAm-LC1	cg22720029	0.351014	0.175172	0.419273	5.35005	8.79284e-08
DNAm-LC1	cg24424889	0.189592	0.0235786	0.238785	3.60908	0.000307287
DNAm-LC1	cg04232360	0.339319	0.184199	0.397583	5.71783	1.07893e-08
DNAm-LC1	cg03003073	0.21796	0.0453946	0.280117	3.86382	0.000111628
DNAm-LC1	cg13885623	0.245671	0.0864187	0.292778	4.42642	9.58118e-06
DNAm-LC1	cg00700041	0.145819	0.0613431	0.237378	3.3507	0.000806061
DNAm-LC1	cg14091978	0.241232	0.112404	0.290863	3.92164	8.79475e-05
DNAm-LC1	cg26113488	0.215682	0.0832225	0.296426	3.53166	0.000412952
DNAm-LC1	cg07458516	0.359341	0.0917697	0.413094	4.50428	6.65988e-06
DNAm-LC1	cg02696670	0.256062	0.079171	0.334636	4.03611	5.43452e-05
DNAm-LC1	cg11244180	0.244688	0.0644505	0.328386	3.62267	0.000291572
DNAm-LC1	cg10440578	0.11607	-0.0446575	0.189029	1.94753	0.051471
DNAm-LC1	cg12813768	0.2902	0.118749	0.346939	4.54887	5.39336e-06
DNAm-LC1	cg06095777	0.372716	0.273835	0.407978	7.35068	1.97199e-13
DNAm-LC1	cg11743829	0.339089	0.185474	0.372798	5.86716	4.43317e-09
DNAm-LC1	cg25221984	0.230069	0.100304	0.285892	4.41894	9.91881e-06
DNAm-LC1	cg22022747	0.305604	0.132469	0.368704	4.04008	5.34328e-05
DNAm-LC1	cg13257421	0.290945	0.141474	0.334921	5.20258	1.96545e-07
DNAm-LC1	cg20176388	0.365095	0.225511	0.414138	6.33198	2.42031e-10
DNAm-LC1	cg05672223	0.334099	0.138235	0.407621	4.92897	8.26643e-07
DNAm-LC1	cg14706297	0.339099	0.142908	0.411096	4.96654	6.81568e-07
DNAm-LC1	cg23737263	0.45624	0.263391	0.494989	6.37861	1.78702e-10
DNAm-LC1	cg13594075	0.029253	-0.055858	0.101861	0.691285	0.489386
DNAm-LC1	cg01175394	0.221474	0.0183919	0.289658	3.38536	0.000710856
DNAm-LC1	cg09506037	0.219105	0.0622806	0.281182	3.50051	0.000464361
DNAm-LC1	cg20806345	0.214475	0.0513335	0.281673	3.40536	0.000660766
DNAm-LC1	cg07308161	0.248363	0.0563341	0.292504	3.8452	0.000120452
DNAm-LC1	cg03018058	0.314037	0.14562	0.358883	4.82537	1.39747e-06
DNAm-LC1	cg23238134	0.332416	0.15725	0.434258	4.19834	2.6888e-05
DNAm-LC1	cg22094845	0.316511	0.143146	0.403079	4.33729	1.44247e-05
DNAm-LC1	cg16777090	0.192725	0.0409301	0.292206	3.00537	0.00265257
DNAm-LC1	cg05734973	0.215096	0.0244729	0.263848	3.32592	0.000881259
DNAm-LC1	cg08443605	0.106176	-0.0349056	0.145727	2.33845	0.0193641
DNAm-LC1	cg01109065	0.299739	0.089043	0.363924	4.38193	1.17633e-05
DNAm-LC1	cg02306162	0.359885	0.194068	0.400768	5.58911	2.2823e-08
DNAm-LC1	cg21437028	0.189652	0.0672618	0.246608	3.4374	0.000587333
DNAm-LC1	cg00161968	0.0763494	-0.0526116	0.148192	1.39255	0.163755
DNAm-LC1	cg00890010	0.0967889	-0.0304651	0.163032	1.7037	0.0884376
DNAm-LC1	cg18713687	0.0859773	-0.0266717	0.182407	1.6918	0.0906848
DNAm-LC1	cg19478698	0.130698	0.0108253	0.207046	2.31309	0.0207179
DNAm-LC1	cg08644045	0.152305	0.0351097	0.217456	2.99324	0.0027603
DNAm-LC1	cg25865368	0.250768	0.10324	0.315893	4.4802	7.45729e-06
DNAm-LC1	cg01929855	0.142976	0.0227394	0.220774	2.68846	0.00717816
DNAm-LC1	cg24358395	0.379605	0.177599	0.43203	5.40321	6.54593e-08
DNAm-LC1	cg06610376	0.242737	0.0803146	0.297848	3.9346	8.33361e-05
DNAm-LC1	cg14349977	0.254954	0.0922971	0.350946	3.44461	0.000571893
DNAm-LC1	cg15813090	0.197428	-0.00301266	0.258611	3.12319	0.00178903
DNAm-LC1	cg24748631	0.297033	0.136524	0.346978	4.389	1.13872e-05
DNAm-LC1	cg00085370	0.345878	0.157476	0.398676	4.89526	9.81742e-07
DNAm-LC1	cg12954755	0.300984	0.167957	0.355233	5.40181	6.59735e-08
DNAm-LC1	cg14530963	0.166513	0.0378732	0.236033	3.28234	0.00102948
DNAm-LC1	cg23522872	0.269636	0.132517	0.329153	4.55052	5.35134e-06
DNAm-LC1	cg07832772	0.113106	-0.0411897	0.224014	1.76278	0.0779375
DNAm-LC1	cg13000136	0.213429	0.0436869	0.279367	3.22403	0.001264
DNAm-LC1	cg03225580	0.298522	0.153953	0.369287	4.80332	1.56056e-06
DNAm-LC1	cg00370293	0.195616	0.0719346	0.268454	3.20847	0.00133444
DNAm-LC1	cg03317642	0.300443	0.17389	0.348263	5.50184	3.75838e-08
DNAm-LC1	cg19005955	0.355836	0.221187	0.400554	6.70665	1.99138e-11
DNAm-LC1	cg15613340	0.0824648	-0.0571425	0.148376	1.55342	0.120322
DNAm-LC1	cg24811352	0.274154	0.0818359	0.332398	4.25436	2.09651e-05
DNAm-LC1	cg15911328	0.0837703	-0.0390106	0.170354	1.52817	0.12647
DNAm-LC1	cg18668511	0.0339834	-0.0471313	0.0928003	0.834822	0.403818
DNAm-LC1	cg09570348	0.13258	-0.0131089	0.204532	2.48498	0.012956
DNAm-LC1	cg24172509	0.105436	-0.0351613	0.167259	1.84628	0.0648521
DNAm-LC1	cg13718539	0.24725	0.0845491	0.295455	3.99042	6.59574e-05
DNAm-LC1	cg00059225	0.411594	0.232627	0.455735	4.72539	2.29672e-06
DNAm-LC1	cg12904904	0.252782	0.0846752	0.311316	4.267	1.9812e-05
DNAm-LC1	cg23214352	0.277982	0.122622	0.321285	5.18294	2.1841e-07
DNAm-LC1	cg26600753	0.32294	0.145156	0.415926	4.34772	1.3756e-05
DNAm-LC1	cg09779827	0.204299	0.0335158	0.270335	3.60771	0.000308917
DNAm-LC1	cg17271056	0.235898	0.0938098	0.282497	4.62514	3.74341e-06
DNAm-LC1	cg02165743	0.292562	0.106295	0.360922	3.80692	0.000140708
DNAm-LC1	cg24024505	0.150725	-0.0144719	0.224391	2.5652	0.0103117
DNAm-LC1	cg12546695	0.346254	0.137786	0.409117	4.40299	1.06769e-05
DNAm-LC1	cg09009770	0.281688	0.116455	0.339826	4.4567	8.32308e-06
DNAm-LC1	cg04842962	0.0768177	-0.0118569	0.145185	1.82909	0.0673866
DNAm-LC1	cg12800028	0.302154	0.148839	0.360433	4.22278	2.41303e-05
DNAm-LC1	cg19555986	0.315975	0.184259	0.405838	4.80006	1.58621e-06
DNAm-LC1	cg05791862	0.274545	0.10722	0.325001	4.46898	7.85944e-06
DNAm-LC1	cg01573067	0.273967	0.144433	0.329142	4.71499	2.41717e-06
DNAm-LC1	cg22426938	0.0578161	-0.0449501	0.171944	1.06429	0.287198
DNAm-LC1	cg03829739	0.114497	0.0251946	0.19835	2.42868	0.0151539
DNAm-LC1	cg13763098	0.0137381	-0.0649638	0.112624	0.289697	0.772048
DNAm-LC1	cg26262573	0.102516	0.0149894	0.207066	2.14498	0.0319544
DNAm-LC1	cg12315284	0.317078	0.157862	0.351608	4.36997	1.24261e-05
DNAm-LC1	cg19594666	0.24865	0.0840193	0.334368	3.76893	0.000163949
DNAm-LC1	cg13381984	0.209381	0.067268	0.302425	3.21567	0.0013014
DNAm-LC1	cg11592503	-0.0341919	-0.127697	0.0647527	-0.695878	0.486505
DNAm-LC1	cg09519327	0.0900154	-0.0203528	0.171224	1.76702	0.0772255
DNAm-LC1	cg22052566	0.0411036	-0.0358847	0.116668	0.976145	0.328993
DNAm-LC1	cg06047886	0.0995813	-0.0178771	0.200852	1.66238	0.0964366
DNAm-LC1	cg08373605	0.0977731	0.00374109	0.171312	2.08646	0.036937
DNAm-LC1	cg09388991	0.28224	0.0902261	0.336409	4.38739	1.14717e-05
DNAm-LC1	cg17451432	0.175024	0.0492011	0.234287	3.36934	0.000753495
DNAm-LC1	cg00977696	0.310268	0.120866	0.369166	4.41801	9.9612e-06
DNAm-LC1	cg03994721	0.381162	0.197272	0.433514	5.35437	8.58541e-08
DNAm-LC1	cg19123107	0.327663	0.190119	0.379058	5.82735	5.63144e-09
DNAm-LC1	cg06012872	0.27082	0.127085	0.34174	4.57774	4.70033e-06
DNAm-LC1	cg24280832	0.284817	0.163676	0.361388	5.24539	1.55956e-07
DNAm-LC1	cg13836550	0.37313	0.188316	0.423968	5.63622	1.73822e-08
DNAm-LC1	cg09859240	0.312195	0.144705	0.378848	5.4919	3.97633e-08
DNAm-LC1	cg22631709	0.270609	0.119189	0.327794	4.60086	4.2076e-06
DNAm-LC1	cg09127448	0.052912	-0.0401708	0.136631	1.14728	0.251266
DNAm-LC1	cg15579084	0.119645	0.0387873	0.18668	3.03118	0.00243604
DNAm-LC1	cg02704502	0.372502	0.222405	0.436344	6.00245	1.94357e-09
DNAm-LC1	cg19247588	0.173498	0.066891	0.226217	3.78564	0.000153311
DNAm-LC1	cg16638248	0.267231	0.0784559	0.400239	3.00245	0.00267813
DNAm-LC1	cg12492653	0.155633	0.0463676	0.220651	3.36018	0.000778923
DNAm-LC1	cg05190790	0.385592	0.205411	0.446183	5.62057	1.90332e-08
DNAm-LC1	cg26428830	0.313071	0.138414	0.388079	4.43034	9.40862e-06
DNAm-LC1	cg10981907	0.29116	0.143318	0.351866	4.57845	4.68443e-06
DNAm-LC1	cg19307003	0.232527	0.125822	0.28703	4.23012	2.33564e-05
DNAm-LC1	cg04046629	0.18775	0.081635	0.274834	3.51468	0.000440279
DNAm-LC1	cg23481419	0.200441	0.0407462	0.273762	3.58802	0.000333192
DNAm-LC1	cg25899154	0.274174	0.129065	0.328944	4.85652	1.19469e-06
DNAm-LC1	cg22881680	0.496561	0.317527	0.54113	6.55809	5.45017e-11
DNAm-LC1	cg23046045	0.282353	0.114253	0.341499	4.16656	3.09232e-05
DNAm-LC1	cg07363697	0.101728	0.00857005	0.182817	2.19494	0.0281676
DNAm-LC1	cg11300147	0.277901	0.155843	0.333407	5.30768	1.11028e-07
DNAm-LC1	cg22579351	0.233115	0.0918595	0.295939	3.95808	7.55537e-05
DNAm-LC1	cg16615454	0.349962	0.195403	0.408895	5.07071	3.96329e-07
DNAm-LC1	cg14036495	0.217574	0.0961386	0.297367	3.70191	0.000213979
DNAm-LC1	cg07911961	0.284882	0.138529	0.350388	4.58473	4.54577e-06
DNAm-LC1	cg22524980	0.195728	0.0598611	0.253522	3.57159	0.000354827
DNAm-LC1	cg26120813	0.141228	0.0250159	0.227581	2.9705	0.0029732
DNAm-LC1	cg17071063	0.324145	0.142237	0.378458	4.85351	1.21295e-06
DNAm-LC1	cg06830500	0.301044	0.125214	0.350534	4.18694	2.82735e-05
DNAm-LC1	cg16187883	0.293747	0.0964298	0.369434	3.8328	0.000126694
DNAm-LC1	cg19937039	0.236643	0.0584657	0.289906	4.24519	2.18411e-05
DNAm-LC1	cg09950812	0.246514	0.120968	0.2877	5.41861	6.00633e-08
DNAm-LC1	cg13931752	0.230507	0.0961444	0.267363	4.41592	1.00583e-05
DNAm-LC1	cg25498107	0.0853585	-0.00741554	0.138113	2.12702	0.0334186
DNAm-LC1	cg13045913	0.0787672	-0.0127638	0.12884	2.08412	0.0371492
DNAm-LC1	cg01770755	0.264508	0.0975041	0.336903	3.82633	0.000130068
DNAm-LC1	cg15850918	0.304484	0.0745908	0.36251	4.18537	2.84706e-05
DNAm-LC1	cg02598872	0.24158	0.0882308	0.282434	4.48055	7.44508e-06
DNAm-LC1	cg27116253	0.349113	0.115464	0.393766	4.43719	9.11417e-06
DNAm-LC1	cg16811771	0.113835	0.00798928	0.191997	2.48872	0.0128203
DNAm-LC1	cg27365295	0.1039	0.00258242	0.175498	2.23478	0.0254321
DNAm-LC1	cg23607889	0.237163	0.0966151	0.302589	4.14136	3.4525e-05
DNAm-LC1	cg07841477	0.24344	0.130987	0.327953	4.20966	2.55759e-05
DNAm-LC1	cg26507637	0.182611	0.0210018	0.24374	3.22653	0.001253
DNAm-LC1	cg10047845	0.144479	0.0214059	0.197451	3.03843	0.00237812
DNAm-LC1	cg04910877	0.0762491	-0.0278519	0.1387	1.81382	0.0697051
DNAm-LC1	cg05579598	0.266535	0.141029	0.338311	5.29003	1.22298e-07
DNAm-LC1	cg14330293	0.0898168	-0.00288737	0.162686	1.88917	0.0588689
DNAm-LC1	cg07061728	0.375701	0.206206	0.426061	4.88415	1.03874e-06
DNAm-LC1	cg09760387	0.323789	0.102618	0.37819	4.32215	1.54517e-05
DNAm-LC1	cg13165009	0.360721	0.234501	0.417105	6.47303	9.60581e-11
DNAm-LC1	cg24105314	0.277289	0.100837	0.332461	4.30782	1.64873e-05
DNAm-LC1	cg24624505	0.163266	0.0361053	0.227352	3.03375	0.00241536
DNAm-LC1	cg10460003	0.258195	0.0818161	0.327401	3.98508	6.74563e-05
DNAm-LC1	cg20811236	0.245764	0.156894	0.33627	4.51561	6.31336e-06
DNAm-LC1	cg18485720	0.203135	0.0923257	0.269788	4.2389	2.24622e-05
DNAm-LC1	cg14695566	0.0938092	0.00517816	0.174716	2.1113	0.0347466
DNAm-LC1	cg02804100	0.0976177	0.00644801	0.173285	2.24991	0.0244548
DNAm-LC1	cg22382836	0.0339891	-0.0419625	0.104532	0.787537	0.430968
DNAm-LC1	cg08164326	0.348883	0.163473	0.398899	4.77628	1.78565e-06
DNAm-LC1	cg25745121	0.358106	0.18146	0.42463	4.85493	1.20428e-06
DNAm-LC1	cg12593411	0.259529	0.082365	0.295516	4.09772	4.17232e-05
DNAm-LC1	cg12695707	0.324525	0.142013	0.371159	4.79139	1.65632e-06
DNAm-LC1	cg09470638	0.386808	0.205675	0.44409	5.1921	2.07937e-07
DNAm-LC1	cg05923226	0.422583	0.23904	0.476555	5.4521	4.97785e-08
DNAm-LC1	cg02489552	0.328889	0.138993	0.38262	4.88914	1.01279e-06
DNAm-LC1	cg01380346	-0.0125757	-0.0942273	0.0658938	-0.289362	0.772304
DNAm-LC1	cg18154954	0.278394	0.13717	0.352555	4.69011	2.73055e-06
DNAm-LC1	cg18511790	0.147806	0.0184125	0.23517	2.63555	0.00840017
DNAm-LC1	cg20748533	0.0632317	-0.0529103	0.132561	1.35147	0.176544
DNAm-LC1	cg09284949	0.0477256	-0.0622076	0.138201	1.01151	0.311774
DNAm-LC1	cg09511427	0.394562	0.235966	0.445281	5.52458	3.30266e-08
DNAm-LC1	cg06947430	0.159555	-0.00665879	0.243484	2.36941	0.0178164
DNAm-LC1	cg07785717	0.342036	0.181684	0.415974	4.68497	2.79995e-06
DNAm-LC1	cg18055623	0.3413	0.193252	0.409428	4.98009	6.35563e-07
DNAm-LC1	cg25648436	-0.00266003	-0.0828891	0.122787	-0.0517912	0.958695
DNAm-LC1	cg05283538	0.214039	0.0974854	0.270719	4.87394	1.09392e-06
DNAm-LC1	cg25325636	0.342673	0.14295	0.464089	3.52661	0.00042092
DNAm-LC1	cg14535332	0.0295586	-0.0908483	0.105844	0.553953	0.579611
DNAm-LC1	cg08823027	0.0155577	-0.099378	0.0943964	0.28753	0.773706
DNAm-LC1	cg24372256	0.0520738	-0.0440682	0.106652	1.22	0.222464
DNAm-LC1	cg04553623	0.248338	0.0984205	0.329105	3.98262	6.81607e-05
DNAm-LC1	cg20495476	0.291627	0.136541	0.352951	4.3175	1.57805e-05
DNAm-LC1	cg00343092	0.227542	0.036534	0.314773	3.1263	0.00177019
DNAm-LC1	cg08909806	0.211095	0.0655675	0.26086	3.67397	0.000238815
DNAm-LC1	cg24343361	0.346386	0.191946	0.380596	5.6058	2.07296e-08
DNAm-LC1	cg25742326	0.297976	0.118967	0.350605	4.64404	3.41669e-06
DNAm-LC1	cg03140480	0.202418	0.0774702	0.274135	4.06179	4.86988e-05
DNAm-LC1	cg11731671	0.153545	0.0823699	0.230767	3.8287	0.000128822
DNAm-LC1	cg24678113	0.113947	0.0302561	0.170384	2.93635	0.00332098
DNAm-LC1	cg17163527	0.205443	0.081219	0.262549	4.27682	1.89578e-05
DNAm-LC1	cg17800788	0.262076	0.108208	0.324966	4.28513	1.82631e-05
DNAm-LC1	cg09940915	0.311038	0.13292	0.353528	4.54146	5.58671e-06
DNAm-LC1	cg03987192	0.486649	0.311875	0.521603	7.17382	7.29339e-13
DNAm-LC1	cg00646396	0.453449	0.298326	0.527321	5.89967	3.64235e-09
DNAm-LC1	cg07807470	0.254392	0.102209	0.317934	4.06387	4.82652e-05
DNAm-LC1	cg12901910	0.30833	0.159699	0.398031	4.43189	9.34115e-06
DNAm-LC1	cg12596564	-0.0203662	-0.106295	0.08647	-0.422393	0.672738
DNAm-LC1	cg18083591	0.237391	0.0791476	0.296123	3.94962	7.82755e-05
DNAm-LC1	cg01577933	0.163157	0.039855	0.21967	3.40942	0.000651015
DNAm-LC1	cg10715272	0.199598	0.0603665	0.258963	3.56693	0.000361184
DNAm-LC1	cg11296826	0.192502	0.0448186	0.267051	3.30339	0.000955237
DNAm-LC1	cg17425810	0.339694	0.18832	0.383955	5.50985	3.59146e-08
DNAm-LC1	cg26513689	0.238146	0.106851	0.300326	4.44625	8.73836e-06
DNAm-LC1	cg12633998	0.169844	0.0723984	0.231311	3.92824	8.55685e-05
DNAm-LC1	cg25340674	0.425551	0.210433	0.477903	5.05079	4.3998e-07
DNAm-LC1	cg03242265	0.287348	0.112614	0.355477	4.11982	3.79161e-05
DNAm-LC1	cg12099459	0.363203	0.168278	0.427779	4.86926	1.12015e-06
DNAm-LC1	cg12582028	0.163276	0.0589419	0.231289	3.56529	0.00036346
DNAm-LC1	cg24298311	0.24094	0.0628146	0.306468	3.52297	0.00042674
DNAm-LC1	cg12907876	0.275673	0.134868	0.331948	4.52509	6.037e-06
DNAm-LC1	cg08787039	0.286609	0.128004	0.339333	4.67166	2.98774e-06
DNAm-LC1	cg27394460	0.185472	0.0415538	0.251696	3.2179	0.00129131
DNAm-LC1	cg19261426	0.235171	0.0878799	0.310493	4.07136	4.67397e-05
DNAm-LC1	cg18882407	0.215675	0.0728014	0.290833	3.41448	0.000639036
DNAm-LC1	cg12167548	0.0742974	-0.0163424	0.140233	1.69313	0.0904316
DNAm-LC1	cg00075467	0.263629	0.136712	0.318619	4.54885	5.3939e-06
DNAm-LC1	cg23065097	0.302375	0.140151	0.349667	4.44862	8.64236e-06
DNAm-LC1	cg17277199	0.269042	0.0683696	0.379433	3.12745	0.0017633
DNAm-LC1	cg26458748	0.180998	0.0675606	0.23586	4.03269	5.51421e-05
DNAm-LC1	cg27134910	0.237864	0.100786	0.306556	4.33825	1.43621e-05
DNAm-LC1	cg20704342	0.317043	0.145907	0.378304	4.77153	1.82834e-06
DNAm-LC1	cg22022881	0.207695	0.0471763	0.274475	3.34068	0.000835743
DNAm-LC1	cg26874229	0.170292	0.0122124	0.25973	2.67274	0.00752336
DNAm-LC1	cg25074493	0.390433	0.20535	0.441815	5.08453	3.68545e-07
DNAm-LC1	cg26548497	0.238357	0.13044	0.296544	4.52952	5.91177e-06
DNAm-LC1	cg01072786	0.240402	0.11175	0.313413	4.11054	3.94728e-05
DNAm-LC1	cg21013756	0.223312	0.0692531	0.284818	3.47931	0.000502703
DNAm-LC1	cg22741244	0.333224	0.190966	0.385828	5.83762	5.29514e-09
DNAm-LC1	cg25942789	0.18937	0.0620629	0.264812	3.51476	0.000440145
DNAm-LC1	cg08151370	0.181403	0.0998926	0.26705	4.24654	2.17095e-05
DNAm-LC1	cg09608765	0.31319	0.0954114	0.371858	4.58154	4.6156e-06
DNAm-LC1	cg10512202	0.165808	0.0211869	0.224606	3.11373	0.00184741
DNAm-LC1	cg26307117	0.208526	0.0839234	0.265746	3.57208	0.000354159
DNAm-LC1	cg23352942	0.0997331	0.0203688	0.185123	2.21294	0.0269015
DNAm-LC1	cg00166372	0.328316	0.129972	0.385305	4.82973	1.36716e-06
DNAm-LC1	cg15417641	0.184247	0.0534249	0.249739	3.54673	0.000390048
DNAm-LC1	cg00336149	0.21017	0.0737501	0.282507	3.87366	0.000107213
DNAm-LC1	cg21188533	0.151993	0.0409781	0.221733	3.09579	0.00196291
DNAm-LC1	cg13011429	0.280503	0.0930635	0.349669	4.21611	2.48556e-05
DNAm-LC1	cg20232291	0.381404	0.215692	0.424965	5.98301	2.1905e-09
DNAm-LC1	cg07054641	0.318877	0.118437	0.377727	4.30907	1.63942e-05
DNAm-LC1	cg08516817	0.158195	0.0301103	0.240609	3.00044	0.00269587
DNAm-LC1	cg02464608	0.259337	0.107034	0.314701	4.2464	2.17229e-05
DNAm-LC1	cg19234738	0.308993	0.131713	0.349541	5.22049	1.78446e-07
DNAm-LC1	cg01342115	0.313806	0.154717	0.359912	5.07061	3.96543e-07
DNAm-LC1	cg25646708	0.191714	0.0708188	0.248042	3.8908	9.99161e-05
DNAm-LC1	cg00440531	0.21479	0.100986	0.272131	4.05717	4.967e-05
DNAm-LC1	cg25447806	0.386749	0.179858	0.446829	4.8424	1.28281e-06
DNAm-LC1	cg01936370	0.362547	0.183416	0.441493	4.78616	1.70005e-06
DNAm-LC1	cg11883836	0.25205	0.107314	0.34551	3.91462	9.05476e-05
DNAm-LC1	cg21818274	0.262487	0.111747	0.356291	3.91176	9.1626e-05
DNAm-LC1	cg15928398	0.0845745	-0.00422788	0.14006	2.04224	0.0411279
DNAm-LC1	cg12155036	0.421044	0.221509	0.473435	5.55655	2.75166e-08
DNAm-LC1	cg15201545	0.0860878	-0.014892	0.150596	1.80629	0.0708737
DNAm-LC1	cg02423659	0.0954208	0.0223658	0.187501	1.99356	0.0462
DNAm-LC1	cg19667813	0.218641	0.04446	0.295957	3.3605	0.000778023
DNAm-LC1	cg00306311	0.407169	0.194583	0.456553	4.8488	1.2421e-06
DNAm-LC1	cg09468051	0.392274	0.222497	0.449469	5.39618	6.80735e-08
DNAm-LC1	cg14195657	0.182807	0.0611538	0.25439	3.64622	0.000266121
DNAm-LC1	cg10742523	0.310078	0.163103	0.389131	4.36197	1.28899e-05
DNAm-LC1	cg04118610	0.0495358	-0.0380167	0.103797	1.27932	0.200785
DNAm-LC1	cg00721170	0.211028	0.103205	0.285654	4.07616	4.57862e-05
DNAm-LC1	cg03493768	0.249489	0.0837597	0.322585	4.087	4.36996e-05
DNAm-LC1	cg21599230	0.0260117	-0.0836513	0.11688	0.484609	0.627953
DNAm-LC1	cg11163975	0.0487062	-0.0479989	0.126788	1.07473	0.282494
DNAm-LC1	cg24019078	0.134585	0.0591397	0.19415	3.61383	0.000301708
DNAm-LC1	cg01492523	0.279035	0.104402	0.347966	4.17204	3.0189e-05
DNAm-LC1	cg22398226	0.280523	0.0862179	0.360647	4.04873	5.14956e-05
DNAm-LC1	cg03209412	0.221086	0.0799164	0.286439	3.80555	0.000141487
DNAm-LC1	cg07363961	0.156644	0.0491867	0.211526	3.52129	0.00042946
DNAm-LC1	cg08418323	0.297699	0.173509	0.349972	4.8187	1.44494e-06
DNAm-LC1	cg11100933	0.241993	0.139499	0.302329	5.40765	6.38571e-08
DNAm-LC1	cg26675379	0.0602468	-0.0194891	0.144981	1.36268	0.172982
DNAm-LC1	cg23189951	0.106308	0.000702273	0.191966	2.16557	0.0303444
DNAm-LC1	cg11182160	0.157057	0.0578663	0.22242	3.49442	0.000475101
DNAm-LC1	cg07863240	0.394539	0.26112	0.428597	7.44985	9.34429e-14
DNAm-LC1	cg09169455	0.037784	-0.0505099	0.120513	0.845234	0.39798
DNAm-LC1	cg15422005	0.388485	0.208135	0.446062	5.21725	1.81597e-07
DNAm-LC1	cg13003311	0.390106	0.229548	0.450931	5.83521	5.37224e-09
DNAm-LC1	cg24330204	0.285175	0.0489642	0.330235	3.78235	0.000155356
DNAm-LC1	cg26929925	0.0514459	-0.0492103	0.131201	1.03559	0.300392
DNAm-LC1	cg25358289	0.293568	0.0826836	0.370455	3.88473	0.000102445
DNAm-LC1	cg24769628	0.218103	0.0487884	0.271307	3.48432	0.000493398
DNAm-LC1	cg04471325	0.354613	0.200642	0.407434	5.94024	2.84613e-09
DNAm-LC1	cg06525987	0.44536	0.30009	0.484683	6.81436	9.4684e-12
DNAm-LC1	cg04015044	0.434637	0.23658	0.476306	5.92197	3.18116e-09
DNAm-LC1	cg09050461	0.504052	0.338758	0.546665	6.66823	2.58901e-11
DNAm-LC1	cg22646995	0.176293	0.0960251	0.265649	3.67728	0.000235734
DNAm-LC1	cg15383120	-0.0259758	-0.116961	0.0529433	-0.570518	0.568326
DNAm-LC1	cg26220725	0.0877667	-0.00637006	0.160361	1.83269	0.0668487
DNAm-LC1	cg21136544	0.477643	0.264497	0.512733	6.85859	6.95419e-12
DNAm-LC1	cg24148304	0.314285	0.174836	0.376829	5.15387	2.55163e-07
DNAm-LC1	cg11563656	0.294398	0.163807	0.351146	5.0031	5.64165e-07
DNAm-LC1	cg23078194	0.337115	0.123171	0.397514	4.05396	5.03583e-05
DNAm-LC1	cg18327128	0.202163	0.0798179	0.284106	3.5995	0.000318828
DNAm-LC1	cg00244776	0.183231	0.0500575	0.252028	3.64607	0.000266279
DNAm-LC1	cg11025918	0.418177	0.20349	0.458342	5.63822	1.71813e-08
DNAm-LC1	cg02663821	0.497768	0.291936	0.535711	6.48622	8.80138e-11
DNAm-LC1	cg18625538	0.243539	0.0771092	0.32489	3.59171	0.000328513
DNAm-LC1	cg00407329	0.199947	0.0927526	0.247029	3.9823	6.82509e-05
DNAm-LC1	cg06395414	0.275328	0.073473	0.325835	3.94445	7.99827e-05
DNAm-LC1	cg13245264	0.231004	0.067439	0.282315	4.27516	1.90998e-05
DNAm-LC1	cg04906636	0.170771	0.0111665	0.248049	2.63727	0.00835766
DNAm-LC1	cg14148253	0.239321	0.101259	0.301339	3.86943	0.000109089
DNAm-LC1	cg25456249	0.357772	0.157381	0.410836	5.26248	1.42125e-07
DNAm-LC1	cg24441899	0.0581807	-0.0601208	0.127351	1.2039	0.228629
DNAm-LC1	cg00393985	0.146969	-0.025219	0.215921	2.42624	0.0152563
DNAm-LC1	cg13728287	0.240174	0.11455	0.278806	4.21764	2.46876e-05
DNAm-LC1	cg17163760	0.197282	0.0784968	0.257509	3.52476	0.000423869
DNAm-LC1	cg08445039	0.317982	0.177262	0.373415	5.50082	3.7803e-08
DNAm-LC1	cg02108080	0.258433	0.144269	0.367386	4.17348	2.9998e-05
DNAm-LC1	cg03704308	0.22261	0.114485	0.277864	4.74035	2.13348e-06
DNAm-LC1	cg04442388	0.282874	0.11781	0.330506	4.91487	8.88427e-07
DNAm-LC1	cg01138164	0.243408	0.0886986	0.292327	4.06426	4.81857e-05
DNAm-LC1	cg11865119	0.270527	0.140293	0.340288	5.1484	2.62722e-07
DNAm-LC1	cg26060634	0.338824	0.153149	0.388271	4.55538	5.22898e-06
DNAm-LC1	cg10554264	0.260208	0.115004	0.327295	4.90237	9.46857e-07
DNAm-LC1	cg07874755	0.0869208	-0.0331031	0.151906	1.78359	0.074491
DNAm-LC1	cg26794885	0.218987	0.0518334	0.269392	3.82532	0.000130601
DNAm-LC1	cg22732636	0.192393	0.0659572	0.265404	3.77599	0.000159376
DNAm-LC1	cg17963840	0.276876	0.119834	0.308253	4.79696	1.61088e-06
DNAm-LC1	cg10870165	0.395269	0.22694	0.454287	5.3297	9.83761e-08
DNAm-LC1	cg18448614	0.223841	0.0710018	0.314087	3.40682	0.000657234
DNAm-LC1	cg10861897	0.210142	0.0641215	0.27074	3.85928	0.000113724
DNAm-LC1	cg26925981	0.239123	0.0942067	0.322862	3.81802	0.000134525
DNAm-LC1	cg27655935	0.235328	0.101026	0.290974	3.96826	7.23996e-05
DNAm-LC1	cg18902541	0.223268	0.093402	0.280178	3.96904	7.21634e-05
DNAm-LC1	cg22904815	0.37349	0.218885	0.419418	6.51467	7.2851e-11
DNAm-LC1	cg22822656	0.208419	0.0794117	0.287617	3.54584	0.00039136
DNAm-LC1	cg04836151	-0.044435	-0.131951	0.0771353	-0.843006	0.399225
DNAm-LC1	cg25653947	0.399966	0.171094	0.456406	4.5505	5.35177e-06
DNAm-LC1	cg01285435	0.188538	0.0655543	0.274201	3.46076	0.000538643
DNAm-LC1	cg14631576	0.0587789	-0.017065	0.137194	1.4475	0.147756
DNAm-LC1	cg21221786	0.133545	0.00680326	0.217499	2.31558	0.0205813
DNAm-LC1	cg13927228	0.264857	0.0858267	0.296138	3.94778	7.88795e-05
DNAm-LC1	cg05290820	0.278275	0.142098	0.330268	4.56531	4.9875e-06
DNAm-LC1	cg26581729	0.247117	0.0757995	0.294516	4.1747	2.98378e-05
DNAm-LC1	cg06080311	0.0272941	-0.104248	0.105716	0.512628	0.608212
DNAm-LC1	cg20373635	0.33501	0.15069	0.379744	5.48647	4.1005e-08
DNAm-LC1	cg01126162	0.371325	0.199136	0.424004	5.15259	2.56915e-07
DNAm-LC1	cg00056066	0.170269	0.0441947	0.244459	3.0978	0.00194964
DNAm-LC1	cg26378680	-0.161664	-0.228247	-0.0514895	-3.32085	0.000897436
DNAm-LC1	cg00169964	0.213197	0.0852272	0.288719	3.75579	0.000172796
DNAm-LC1	cg18454045	0.38257	0.1946	0.416682	5.36899	7.91774e-08
DNAm-LC1	cg08756640	0.379178	0.206233	0.429512	5.37084	7.83698e-08
DNAm-LC1	cg03281335	0.365229	0.182446	0.416142	5.4792	4.27247e-08
DNAm-LC1	cg07504977	0.346517	0.108273	0.394618	4.38274	1.17197e-05
DNAm-LC1	cg16676177	0.266296	0.117917	0.332758	4.74316	2.10408e-06
DNAm-LC1	cg01727419	0.0574698	-0.0131058	0.119173	1.46296	0.143479
DNAm-LC1	cg11455642	0.279606	0.152719	0.32266	5.47732	4.31818e-08
DNAm-LC1	cg20304290	0.361964	0.148794	0.407136	5.12916	2.91031e-07
DNAm-LC1	cg02795334	0.208419	0.0816752	0.250925	4.43973	9.00727e-06
DNAm-LC1	cg09507567	0.158664	0.0197695	0.212981	3.13359	0.0017268
DNAm-LC1	cg06553513	0.275062	0.15338	0.336293	5.0693	3.99292e-07
DNAm-LC1	cg02393606	0.253101	0.137881	0.314292	5.07709	3.83254e-07
DNAm-LC1	cg12912872	0.148462	0.0250681	0.203811	3.03804	0.00238124
DNAm-LC1	cg24710179	0.292339	0.136376	0.355103	4.54954	5.37638e-06
DNAm-LC1	cg01691090	0.10226	-0.0243891	0.147982	2.34348	0.0191049
DNAm-LC1	cg01434559	0.264976	0.109772	0.315033	4.7992	1.59297e-06
DNAm-LC1	cg02382426	0.168844	0.0258772	0.263151	2.67151	0.00755118
DNAm-LC1	cg05514418	0.151938	-0.017748	0.2244	2.64112	0.00826317
DNAm-LC1	cg09781307	0.308938	0.0900199	0.37885	3.67712	0.000235887
DNAm-LC1	cg18463802	0.350606	0.174533	0.411131	5.46361	4.66554e-08
DNAm-LC1	cg20204986	0.370985	0.21742	0.43565	5.60163	2.12349e-08
DNAm-LC1	cg12982322	0.269573	0.139345	0.352063	4.51224	6.41454e-06
DNAm-LC1	cg01693350	0.179167	0.0659081	0.278267	3.17765	0.00148473
DNAm-LC1	cg16463460	0.340282	0.20438	0.397867	5.35174	8.71112e-08
DNAm-LC1	cg07716052	0.389143	0.218407	0.435689	5.5963	2.1897e-08
DNAm-LC1	cg18479173	0.238919	0.100381	0.295054	4.46042	8.1799e-06
DNAm-LC1	cg27401846	0.231262	0.113746	0.296481	4.50175	6.73947e-06
DNAm-LC1	cg02391615	0.214797	0.0197195	0.284515	3.46566	0.00052894
DNAm-LC1	cg07609200	0.0608154	-0.0347068	0.134861	1.43823	0.15037
DNAm-LC1	cg09096950	0.275667	0.114974	0.320475	3.94909	7.84485e-05
DNAm-LC1	cg02493544	0.276183	0.0847823	0.389327	3.3223	0.000892798
DNAm-LC1	cg07688490	0.21321	0.0936525	0.316508	3.63675	0.000276105
DNAm-LC1	cg07866725	0.122376	0.00103133	0.201924	2.23515	0.0254074
DNAm-LC1	cg05860956	0.0902799	-0.0197445	0.172088	1.78796	0.0737823
DNAm-LC1	cg03515494	0.200731	0.0829221	0.286535	3.6652	0.000247142
DNAm-LC1	cg13435792	0.0902784	0.00739687	0.155109	2.10442	0.0353414
DNAm-LC1	cg06558435	0.336441	0.187152	0.393094	5.80903	6.28358e-09
DNAm-LC1	cg09597645	0.225777	0.0618433	0.296821	3.52162	0.000428914
DNAm-LC1	cg14212206	0.239722	0.0523837	0.281558	3.29329	0.000990234
DNAm-LC1	cg12974660	0.241092	0.068815	0.303656	3.8495	0.000118361
DNAm-LC1	cg14086122	0.363143	0.168639	0.40316	5.1934	2.06488e-07
DNAm-LC1	cg12053291	0.251163	0.0908994	0.313639	4.23801	2.25506e-05
DNAm-LC1	cg07783491	0.333591	0.159608	0.384199	5.09812	3.4304e-07
DNAm-LC1	cg09285795	0.319022	0.169912	0.382503	5.18641	2.14384e-07
DNAm-LC1	cg16229875	0.199452	0.0853983	0.260089	4.2643	2.00525e-05
DNAm-LC1	cg24162251	0.31753	0.174104	0.358333	6.26737	3.67209e-10
DNAm-LC1	cg18389933	0.247994	0.0906164	0.30306	3.61307	0.000302587
DNAm-LC1	cg15891218	0.099413	0.00996726	0.188281	2.12451	0.0336274
DNAm-LC1	cg16595667	0.118511	0.00537579	0.197487	2.21703	0.0266212
DNAm-LC1	cg15501381	0.481814	0.334096	0.535768	6.62895	3.3809e-11
DNAm-LC1	cg22502625	0.330903	0.158282	0.375437	5.49091	3.99879e-08
DNAm-LC1	cg00947478	0.208716	0.0915917	0.284264	3.72142	0.000198103
DNAm-LC1	cg04870120	0.20558	0.109448	0.281921	4.21412	2.50753e-05
DNAm-LC1	cg07884222	0.175891	0.0710036	0.235443	3.73287	0.000189309
DNAm-LC1	cg00513316	0.360988	0.201328	0.404948	5.1864	2.14401e-07
DNAm-LC1	cg21152753	0.112953	0.0402866	0.183104	2.79321	0.00521874
DNAm-LC1	cg23502883	0.200639	0.0275773	0.247688	3.41437	0.000639298
DNAm-LC1	cg14186349	0.251168	0.123048	0.319055	4.19374	2.74398e-05
DNAm-LC1	cg08739696	0.2666	0.115462	0.348546	4.21425	2.50606e-05
DNAm-LC1	cg26690334	0.112293	-0.0101645	0.174257	2.2606	0.0237839
DNAm-LC1	cg10272176	0.198556	0.0461602	0.257487	3.60794	0.000308638
DNAm-LC1	cg00449812	0.157133	0.0756258	0.264146	3.17959	0.00147484
DNAm-LC1	cg27340723	0.137951	0.0274726	0.22509	2.78144	0.00541175
DNAm-LC1	cg05346440	0.206263	0.0931374	0.253798	4.25391	2.10072e-05
DNAm-LC1	cg05898343	0.042616	-0.0340797	0.130367	0.967992	0.333048
DNAm-LC1	cg26929163	0.276558	0.151241	0.331452	4.99813	5.78903e-07
DNAm-LC1	cg02415963	0.260773	0.0653544	0.3362	3.8458	0.000120162
DNAm-LC1	cg03406106	0.169425	0.0407445	0.228238	3.43128	0.000600751
DNAm-LC1	cg00512563	0.19241	0.0630438	0.253041	3.66422	0.00024809
DNAm-LC1	cg08196561	0.105075	-0.0330086	0.182461	1.72421	0.0846708
DNAm-LC1	cg00782645	0.152377	0.044787	0.238944	2.92765	0.0034153
DNAm-LC1	cg21923770	0.340724	0.201978	0.416841	5.63087	1.79303e-08
DNAm-LC1	cg13170005	0.231214	0.0543046	0.310021	3.21852	0.00128854
DNAm-LC1	cg10137837	0.152159	0.0146628	0.232105	2.76739	0.00565078
DNAm-LC1	cg15298719	0.328589	0.177524	0.38802	5.10262	3.34988e-07
DNAm-LC1	cg07497520	0.221624	0.109406	0.278767	4.76839	1.857e-06
DNAm-LC1	cg14543255	0.264699	0.136016	0.340073	4.55489	5.24126e-06
DNAm-LC1	cg13540171	0.225031	0.0776366	0.288732	3.86293	0.000112033
DNAm-LC1	cg12431300	0.407392	0.195121	0.461647	5.35949	8.34561e-08
DNAm-LC1	cg14550519	0.17694	0.0522867	0.239868	3.44159	0.0005783
DNAm-LC1	cg10907148	0.182106	0.0441343	0.256512	3.11891	0.0018152
DNAm-LC1	cg11345693	0.0784611	0.00531417	0.171974	1.71675	0.0860253
DNAm-LC1	cg24403268	0.140886	0.0214284	0.194863	3.05201	0.00227312
DNAm-LC1	cg24549153	0.355727	0.186723	0.404003	5.5038	3.71689e-08
DNAm-LC1	cg15229496	0.134308	0.00928003	0.191615	2.49154	0.012719
DNAm-LC1	cg26043149	0.0717157	-0.0386241	0.144781	1.44518	0.148407
DNAm-LC1	cg20234007	0.407771	0.279977	0.470963	6.03089	1.6306e-09
DNAm-LC1	cg05968233	0.294205	0.124295	0.338748	5.06803	4.01955e-07
DNAm-LC1	cg03882914	0.270234	0.129437	0.319419	4.721	2.34692e-06
DNAm-LC1	cg01272599	0.323301	0.158033	0.377171	5.04427	4.55245e-07
DNAm-LC1	cg16363586	0.192849	0.057424	0.246479	3.8695	0.000109058
DNAm-LC1	cg22641093	0.282592	0.0937215	0.334091	4.3651	1.27066e-05
DNAm-LC1	cg13551269	0.0812181	-0.00962388	0.157687	1.77938	0.0751773
DNAm-LC1	cg17171722	0.191467	0.0836316	0.251482	3.83136	0.000127439
DNAm-LC1	cg15053022	0.426697	0.241724	0.454915	5.92097	3.20054e-09
DNAm-LC1	cg22055513	0.130428	0.0300493	0.216999	2.666	0.00767605
DNAm-LC1	cg10769989	0.0896861	-0.00688515	0.184226	1.82606	0.0678414
DNAm-LC1	cg17670646	0.346114	0.13973	0.397662	4.87074	1.11183e-06
DNAm-LC1	cg11446693	0.33561	0.174512	0.383611	5.09846	3.42437e-07
DNAm-LC1	cg26396492	0.418716	0.250559	0.463315	6.08054	1.19776e-09
DNAm-LC1	cg24308847	0.619026	0.413326	0.645161	7.18945	6.50515e-13
DNAm-LC1	cg03199996	0.307101	0.132941	0.360241	3.74765	0.000178501
DNAm-LC1	cg06239923	0.187567	0.04942	0.296314	2.89437	0.00379925
DNAm-LC1	cg20003983	0.368873	0.15494	0.419552	4.92497	8.43744e-07
DNAm-LC1	cg03235661	0.167927	0.0649255	0.239199	3.76321	0.000167743
DNAm-LC1	cg07462762	0.211682	0.0511409	0.273232	3.59952	0.000318809
DNAm-LC1	cg11438986	0.266165	0.0906797	0.323763	4.44529	8.77753e-06
DNAm-LC1	cg00551647	0.245876	0.0864345	0.302213	4.19959	2.67394e-05
DNAm-LC1	cg01788910	0.0611491	-0.039245	0.135435	1.37121	0.17031
DNAm-LC1	cg02644491	0.156127	0.0213162	0.222104	2.77618	0.00550016
DNAm-LC1	cg21937462	0.0996005	-0.0149342	0.190076	1.95747	0.0502919
DNAm-LC1	cg13139630	0.288775	0.109998	0.367182	4.64163	3.45674e-06
DNAm-LC1	cg00495443	0.29949	0.154155	0.357468	4.88246	1.04773e-06
DNAm-LC1	cg14742079	0.232806	0.130749	0.283946	5.34664	8.96006e-08
DNAm-LC1	cg25404088	0.234621	0.102949	0.294661	4.48576	7.26549e-06
DNAm-LC1	cg07636688	0.160534	0.00954309	0.23462	2.61047	0.00904173
DNAm-LC1	cg26394940	0.198833	0.0764362	0.267918	3.66917	0.000243338
DNAm-LC1	cg18334915	0.353399	0.174188	0.412055	6.14734	7.87945e-10
DNAm-LC1	cg13092901	0.201412	0.0687056	0.273581	3.67146	0.000241168
DNAm-LC1	cg06964912	0.267602	0.0726794	0.309753	4.34829	1.37201e-05
DNAm-LC1	cg09331144	0.189582	0.0480338	0.241354	3.60322	0.000314304
DNAm-LC1	cg13440692	0.126843	0.0114706	0.188275	2.5798	0.00988565
DNAm-LC1	cg19270739	0.156588	0.00930125	0.239556	2.4302	0.0150907
DNAm-LC1	cg21420674	0.422254	0.19081	0.474961	5.33182	9.72322e-08
DNAm-LC1	cg17001566	0.0425893	-0.0643743	0.146826	0.751155	0.452559
DNAm-LC1	cg02063695	0.225624	0.108132	0.323342	3.97022	7.18058e-05
DNAm-LC1	cg24875017	0.129242	0.0381889	0.233807	2.4586	0.013948
DNAm-LC1	cg05208572	0.173239	0.101067	0.243144	4.1241	3.72187e-05
DNAm-LC1	cg08727996	0.164004	0.0492538	0.216738	3.61146	0.000304473
DNAm-LC1	cg01723876	0.423897	0.27712	0.466471	6.58165	4.65264e-11
DNAm-LC1	cg20144984	0.294146	0.101481	0.349649	4.63129	3.6339e-06
DNAm-LC1	cg09845314	0.339791	0.200482	0.389826	5.58948	2.27757e-08
DNAm-LC1	cg05262877	0.24804	0.121105	0.320556	4.84626	1.25812e-06
DNAm-LC1	cg04857403	0.336235	0.18683	0.402308	5.26569	1.39668e-07
DNAm-LC1	cg02990330	0.31218	0.119821	0.344453	4.51404	6.36036e-06
DNAm-LC1	cg14415160	0.299935	0.143794	0.354965	4.77514	1.79585e-06
DNAm-LC1	cg24845595	0.232521	0.0478392	0.278092	3.95713	7.58561e-05
DNAm-LC1	cg09075558	0.153311	-0.0285466	0.225157	2.53195	0.0113429
DNAm-LC1	cg09511896	0.151186	0.0259752	0.218036	3.06654	0.0021655
DNAm-LC1	cg16672421	0.257693	0.116535	0.308671	4.50222	6.72471e-06
DNAm-LC1	cg19249231	0.419713	0.228528	0.47557	5.28824	1.23498e-07
DNAm-LC1	cg20308540	0.454143	0.247968	0.49678	5.93007	3.02796e-09
DNAm-LC1	cg18107019	0.0459835	-0.0462046	0.176387	0.763594	0.445109
DNAm-LC1	cg27237671	0.147145	0.0364466	0.226338	3.11387	0.0018465
DNAm-LC1	cg09666977	0.241408	0.100259	0.307438	4.25885	2.05485e-05
DNAm-LC1	cg00901401	0.361759	0.172155	0.407128	5.77544	7.67544e-09
DNAm-LC1	cg03879180	0.329455	0.202473	0.37477	5.91688	3.28105e-09
DNAm-LC1	cg05901357	0.348833	0.153495	0.398636	4.81416	1.47823e-06
DNAm-LC1	cg26638266	0.104412	0.00686988	0.165057	2.19422	0.0282198
DNAm-LC1	cg27598129	0.176161	0.0620532	0.227816	3.35268	0.000800344
DNAm-LC1	cg18869127	0.327686	0.169262	0.370587	5.07602	3.85433e-07
DNAm-LC1	cg23094961	0.164871	0.0270529	0.229453	3.26253	0.00110421
DNAm-LC1	cg17608490	0.288573	0.124734	0.345677	4.471	7.78565e-06
DNAm-LC1	cg08166272	0.250524	0.0654289	0.290305	3.86028	0.000113256
DNAm-LC1	cg23398241	0.268906	0.124198	0.326038	5.07617	3.8512e-07
DNAm-LC1	cg16989719	0.131772	0.0458622	0.221159	2.59194	0.0095436
DNAm-LC1	cg14580085	0.0595357	-0.0227626	0.137361	1.39109	0.164199
DNAm-LC1	cg08462247	0.131553	0.00554147	0.186819	2.43749	0.0147898
DNAm-LC1	cg07305514	0.412947	0.210082	0.456965	5.39578	6.82251e-08
DNAm-LC1	cg14623316	0.105111	0.000768112	0.187045	2.36262	0.0181464
DNAm-LC1	cg06213060	0.405648	0.276363	0.457717	6.4505	1.11485e-10
DNAm-LC1	cg13830794	0.281659	0.135242	0.367486	4.30953	1.63603e-05
DNAm-LC1	cg13287247	0.282379	0.133765	0.355515	4.30824	1.64561e-05
DNAm-LC1	cg01563071	0.305843	0.113501	0.356414	4.74304	2.10532e-06
DNAm-LC1	cg00492055	0.198582	0.043212	0.256231	3.5199	0.000431711
DNAm-LC1	cg19408207	0.21453	0.0717508	0.283089	3.13081	0.00174324
DNAm-LC1	cg22921096	0.223348	0.0917313	0.296544	3.8274	0.000129504
DNAm-LC1	cg10585661	0.343679	0.178278	0.389152	4.92422	8.4698e-07
DNAm-LC1	cg18172135	0.168776	0.0564556	0.222331	3.5417	0.000397558
DNAm-LC1	cg04589761	0.218419	0.065926	0.285686	3.53668	0.000405184
DNAm-LC1	cg05674437	0.189422	0.0074404	0.267149	2.99789	0.0027186
DNAm-LC1	cg13941682	0.148435	0.0113977	0.215384	3.05282	0.00226704
DNAm-LC1	cg06582266	0.165125	0.0699377	0.210471	3.89783	9.70592e-05
DNAm-LC1	cg27200895	0.290369	0.150105	0.340165	5.1327	2.8562e-07
DNAm-LC1	cg18609078	0.278332	0.0867348	0.34338	3.87738	0.000105585
DNAm-LC1	cg06074123	0.244407	0.104283	0.292925	4.17272	3.0099e-05
DNAm-LC1	cg19903738	0.165683	0.0509255	0.261675	3.01022	0.00261058
DNAm-LC1	cg10150824	0.244647	0.0870287	0.308301	4.03641	5.42756e-05
DNAm-LC1	cg26850624	0.056324	-0.0349858	0.151563	1.12964	0.25863
DNAm-LC1	cg16322479	0.230909	0.0440593	0.29208	3.58833	0.000332797
DNAm-LC1	cg09822697	0.238913	0.0648987	0.306679	3.38951	0.000700175
DNAm-LC1	cg17838420	0.310784	0.130236	0.36532	4.11945	3.79779e-05
DNAm-LC1	cg00087067	0.0628655	-0.0286921	0.158727	1.24466	0.213256
DNAm-LC1	cg11958040	0.186203	0.0513099	0.257775	3.30861	0.000937601
DNAm-LC1	cg00602326	0.257838	0.140819	0.356213	4.02324	5.7402e-05
DNAm-LC1	cg15988937	0.242317	0.0402609	0.329139	3.29143	0.000996806
DNAm-LC1	cg05673882	0.284922	0.125347	0.362556	4.50855	6.52707e-06
DNAm-LC1	cg17238830	0.294152	0.116516	0.370503	4.15319	3.27867e-05
DNAm-LC1	cg14340928	0.22372	0.0652876	0.27473	3.53511	0.000407611
DNAm-LC1	cg17848407	0.276846	0.128645	0.332577	4.14924	3.33578e-05
DNAm-LC1	cg18710053	0.0884572	-0.024953	0.155582	1.75451	0.079343
DNAm-LC1	cg21113900	0.169928	0.0328917	0.243554	2.80262	0.00506886
DNAm-LC1	cg15966954	0.334754	0.106657	0.408863	3.98503	6.74703e-05
DNAm-LC1	cg01284438	0.202626	0.054872	0.261363	3.65661	0.000255574
DNAm-LC1	cg03228145	0.14148	0.0188878	0.230211	2.35934	0.0183077
DNAm-LC1	cg05964950	0.340806	0.166944	0.389854	4.6916	2.71077e-06
DNAm-LC1	cg06646708	0.344667	0.153543	0.397981	4.80701	1.53206e-06
DNAm-LC1	cg11817533	0.355917	0.145236	0.408463	5.03741	4.71885e-07
DNAm-LC1	cg07792871	0.0702625	-0.0199156	0.152395	1.5613	0.118453
DNAm-LC1	cg01157951	0.241335	0.0852449	0.320913	3.60749	0.000309174
DNAm-LC1	cg00501919	0.148083	0.0327917	0.203584	3.09446	0.00197171
DNAm-LC1	cg14740554	0.267305	0.11626	0.331363	4.44893	8.62997e-06
DNAm-LC1	cg25110423	0.0571525	-0.0402588	0.119893	1.27998	0.200551
DNAm-LC1	cg07647651	0.38582	0.157158	0.426956	4.93455	8.0334e-07
DNAm-LC1	cg12569246	0.252548	0.127216	0.318745	5.09709	3.44913e-07
DNAm-LC1	cg13334277	0.291509	0.124908	0.37085	4.2164	2.48238e-05
DNAm-LC1	cg02585329	0.210104	0.0898094	0.255083	4.58803	4.47453e-06
DNAm-LC1	cg17933583	0.183107	0.0353532	0.248837	3.23703	0.00120781
DNAm-LC1	cg02004337	0.149561	0.0342591	0.219551	2.92297	0.00346714
DNAm-LC1	cg10474881	0.141495	0.026174	0.229676	2.74486	0.00605361
DNAm-LC1	cg19341652	0.262267	0.0672458	0.335277	4.0325	5.51861e-05
DNAm-LC1	cg00432049	0.325874	0.138176	0.373472	4.94529	7.60289e-07
DNAm-LC1	cg05946856	0.205536	0.0849853	0.282335	4.09446	4.23153e-05
DNAm-LC1	cg08727239	0.121573	0.0431195	0.20913	2.78141	0.00541237
DNAm-LC1	cg17311587	0.189591	0.00391558	0.253371	2.90678	0.00365175
DNAm-LC1	cg07919840	0.147276	0.0224407	0.217705	2.91643	0.00354065
DNAm-LC1	cg02936315	0.263121	0.0971866	0.313007	4.44093	8.95729e-06
DNAm-LC1	cg07034004	0.0559919	-0.0614478	0.134172	1.05161	0.29298
DNAm-LC1	cg11476985	0.241384	0.0817383	0.307402	4.09598	4.20384e-05
DNAm-LC1	cg15591276	0.178447	0.0570091	0.249861	3.24182	0.00118769
DNAm-LC1	cg05886620	0.261045	0.145404	0.336013	4.5486	5.40044e-06
DNAm-LC1	cg15679892	0.160609	0.0483292	0.228602	3.29512	0.000983809
DNAm-LC1	cg22586569	0.202306	0.0746675	0.265889	3.39825	0.000678193
DNAm-LC1	cg14898611	0.226053	0.0847641	0.287277	3.79827	0.000145711
DNAm-LC1	cg26069745	0.350776	0.177477	0.405008	5.06314	4.1241e-07
DNAm-LC1	cg06769202	0.35199	0.183712	0.399951	5.2639	1.41034e-07
DNAm-LC1	cg25598840	0.178431	0.0580181	0.241664	3.58391	0.000338494
DNAm-LC1	cg02225599	0.144216	0.00137907	0.212874	2.64497	0.00816974
DNAm-LC1	cg06166490	0.218491	0.0506911	0.276073	3.68515	0.000228566
DNAm-LC1	cg00445443	0.258545	0.0916457	0.315159	4.1547	3.25712e-05
DNAm-LC1	cg23092449	0.430864	0.229002	0.489046	5.16007	2.46858e-07
DNAm-LC1	cg05263479	0.105233	0.0121215	0.221638	1.95508	0.0505739
DNAm-LC1	cg26541218	0.233932	0.0982074	0.301335	4.05348	5.04603e-05
DNAm-LC1	cg16306633	0.240109	0.071193	0.297387	3.80574	0.000141378
DNAm-LC1	cg19172278	0.29469	0.126252	0.354807	4.34812	1.37309e-05
DNAm-LC1	cg18410945	0.289673	0.125418	0.350013	5.20051	1.98746e-07
DNAm-LC1	cg23299804	0.386016	0.197892	0.453495	4.66908	3.02554e-06
DNAm-LC1	cg13286698	0.290326	0.105405	0.348366	3.85798	0.000114326
DNAm-LC1	cg06399735	0.214185	0.0870421	0.26422	4.24954	2.14207e-05
DNAm-LC1	cg11007075	0.412455	0.264078	0.455338	6.03241	1.61534e-09
DNAm-LC1	cg15791248	0.284138	0.114803	0.337803	4.01996	5.82082e-05
DNAm-LC1	cg02980055	0.246585	0.0536796	0.324881	3.47771	0.000505714
DNAm-LC1	cg26331504	0.185353	0.0941033	0.248326	4.30502	1.66967e-05
DNAm-LC1	cg19657945	0.0832078	0.0054467	0.218275	1.41623	0.156709
DNAm-LC1	cg14390656	-0.00393203	-0.0869083	0.0776225	-0.0937041	0.925344
DNAm-LC1	cg20083676	0.390814	0.251388	0.449729	6.0171	1.77573e-09
DNAm-LC1	cg13584693	0.395539	0.245772	0.458368	6.49099	8.52742e-11
DNAm-LC1	cg15720535	0.211409	0.0450237	0.29355	3.65404	0.000258147
DNAm-LC1	cg23763647	0.0695054	-0.0283017	0.134296	1.71281	0.086747
DNAm-LC1	cg04119844	0.240837	0.106334	0.309735	4.16044	3.17636e-05
DNAm-LC1	cg00803827	0.298484	0.0989516	0.34578	4.7626	1.91113e-06
DNAm-LC1	cg13319266	0.161663	0.0464199	0.238121	3.30396	0.00095329
DNAm-LC1	cg05187965	0.0855504	-0.0206419	0.152434	1.92994	0.0536137
DNAm-LC1	cg04677340	0.322147	0.108246	0.385655	4.16769	3.07702e-05
DNAm-LC1	cg10779126	0.143473	0.017103	0.208646	2.62633	0.00863105
DNAm-LC1	cg06321808	0.12989	0.0219427	0.183537	3.00215	0.00268082
DNAm-LC1	cg01175020	0.0999852	0.0159036	0.165948	2.47553	0.0133039
DNAm-LC1	cg24717061	0.355313	0.167301	0.400886	4.76892	1.85218e-06
DNAm-LC1	cg17993416	0.281857	0.14389	0.352374	4.87539	1.08593e-06
DNAm-LC1	cg04368939	0.269656	0.138539	0.333241	4.5131	6.38864e-06
DNAm-LC1	cg00817464	0.0431778	-0.02655	0.116798	1.09369	0.274093
DNAm-LC1	cg13882377	0.382619	0.148938	0.426404	5.02871	4.93786e-07
DNAm-LC1	cg03304019	0.26287	0.0938206	0.310777	4.37583	1.20971e-05
DNAm-LC1	cg15922176	0.26828	0.14622	0.34414	4.78769	1.6871e-06
DNAm-LC1	cg15669088	0.192627	0.0804761	0.234538	4.04373	5.26081e-05
DNAm-LC1	cg06432119	0.297309	0.097496	0.365487	3.81459	0.00013641
DNAm-LC1	cg19586845	0.0239466	-0.0782463	0.0967854	0.536161	0.591847
DNAm-LC1	cg08005462	0.0947956	-0.0064687	0.154536	2.08355	0.037201
DNAm-LC1	cg08241307	0.032627	-0.0577097	0.0965401	0.760208	0.44713
DNAm-LC1	cg21245372	0.284297	0.0969573	0.343818	4.39328	1.11651e-05
DNAm-LC1	cg12275868	0.202505	0.0485434	0.259151	3.75344	0.000174424
DNAm-LC1	cg05312104	0.288384	0.133881	0.359115	4.39503	1.1076e-05
DNAm-LC1	cg12575928	0.289582	0.135233	0.354902	4.64093	3.46845e-06
DNAm-LC1	cg27657867	0.308559	0.155418	0.36207	5.17952	2.22452e-07
DNAm-LC1	cg15446391	0.328227	0.207506	0.389812	5.55111	2.83868e-08
DNAm-LC1	cg13641903	0.197243	0.0767048	0.294598	3.37748	0.000731545
DNAm-LC1	cg07326765	0.177939	0.00980172	0.249624	3.10242	0.00191946
DNAm-LC1	cg07104919	0.114997	0.0108738	0.179558	2.51596	0.0118709
DNAm-LC1	cg19579183	0.253086	0.0625159	0.331946	3.60215	0.000315592
DNAm-LC1	cg19395706	0.375626	0.205462	0.417576	5.69766	1.21466e-08
DNAm-LC1	cg10133725	0.227166	0.102356	0.279645	4.62629	3.72278e-06
DNAm-LC1	cg13553343	0.390844	0.181163	0.467123	4.69534	2.66168e-06
DNAm-LC1	cg00290607	0.154006	0.0647668	0.224667	3.44257	0.000576207
DNAm-LC1	cg23188684	0.163801	0.0546899	0.229629	3.29103	0.000998218
DNAm-LC1	cg00864171	0.238515	0.0925629	0.291123	4.53723	5.69985e-06
DNAm-LC1	cg08355456	0.182623	0.0805635	0.24184	3.95252	7.73316e-05
DNAm-LC1	cg24690094	0.164817	0.0649174	0.230621	3.68131	0.000232037
DNAm-LC1	cg04108360	0.292543	0.120567	0.333101	4.63666	3.54076e-06
DNAm-LC1	cg14249520	0.106942	-0.0453094	0.154843	2.11277	0.0346202
DNAm-LC1	cg05800289	0.394261	0.216073	0.439274	5.347	8.94258e-08
DNAm-LC1	cg09157813	0.264478	0.133022	0.32012	5.19521	2.04487e-07
DNAm-LC1	cg09851528	0.393569	0.234048	0.431135	6.25749	3.91217e-10
DNAm-LC1	cg03800939	0.303255	0.153774	0.360602	5.13913	2.76008e-07
DNAm-LC1	cg02418793	0.15471	0.0219136	0.207446	2.93903	0.00329243
DNAm-LC1	cg12013258	0.116102	0.00731349	0.177669	2.56727	0.0102503
DNAm-LC1	cg18241555	0.313195	0.167205	0.370036	4.91692	8.79156e-07
DNAm-LC1	cg20035679	0.261937	0.113398	0.322986	4.5772	4.71243e-06
DNAm-LC1	cg14996263	0.147922	0.0273291	0.199728	3.12609	0.00177147
DNAm-LC1	cg01321189	0.20154	0.0413598	0.272784	3.15656	0.00159642
DNAm-LC1	cg19781472	0.287512	0.125347	0.359066	4.23041	2.3327e-05
DNAm-LC1	cg09104660	0.301956	0.109009	0.353787	4.21717	2.47384e-05
DNAm-LC1	cg25031476	0.345258	0.193754	0.417022	5.6085	2.04092e-08
DNAm-LC1	cg09879797	0.217233	0.0583787	0.268223	3.48965	0.000483652
DNAm-LC1	cg24037916	0.194772	0.0347351	0.234544	3.20238	0.00136298
DNAm-LC1	cg25047618	0.225791	0.104665	0.27967	5.11858	3.07839e-07
DNAm-LC1	cg08693745	0.0489112	-0.0266671	0.143147	1.07466	0.282527
DNAm-LC1	cg22244940	-0.0211737	-0.110231	0.0389877	-0.531378	0.595157
DNAm-LC1	cg26320244	0.153454	0.0320663	0.224406	2.97664	0.00291426
DNAm-LC1	cg12248652	0.21416	0.0677227	0.272825	4.14405	3.41222e-05
DNAm-LC1	cg03466930	0.388939	0.137425	0.443462	4.50032	6.78497e-06
DNAm-LC1	cg08763388	0.297639	0.153601	0.344396	5.38618	7.19698e-08
DNAm-LC1	cg05660881	0.203244	0.0583459	0.262016	3.64639	0.00026595
DNAm-LC1	cg25745379	0.110044	-0.0158372	0.225411	1.79122	0.0732572
DNAm-LC1	cg22277154	0.355299	0.199474	0.409984	5.12874	2.91692e-07
DNAm-LC1	cg07499182	0.104069	-0.00734309	0.173698	2.23685	0.0252962
DNAm-LC1	cg19038230	0.408652	0.172238	0.463982	4.84952	1.23762e-06
DNAm-LC1	cg14076239	0.210667	0.050998	0.284215	3.44847	0.000563774
DNAm-LC1	cg10707081	0.126175	0.00911147	0.191247	2.71667	0.0065943
DNAm-LC1	cg02034311	0.177637	0.0693962	0.283579	2.99202	0.00277141
DNAm-LC1	cg07800227	0.337003	0.131416	0.396945	5.09279	3.52839e-07
DNAm-LC1	cg06633081	0.314941	0.188384	0.395997	5.41456	6.14382e-08
DNAm-LC1	cg24138867	0.286376	0.13548	0.344841	4.81805	1.44967e-06
DNAm-LC1	cg11287888	0.35784	0.242879	0.394396	6.38545	1.70896e-10
DNAm-LC1	cg01651570	0.0106177	-0.0742867	0.0821019	0.266823	0.789605
DNAm-LC1	cg18168740	0.355111	0.136363	0.407478	4.47368	7.68832e-06
DNAm-LC1	cg05718389	0.106052	-0.00601648	0.167844	2.25011	0.0244418
DNAm-LC1	cg22144225	0.33614	0.181642	0.383889	5.4171	6.05742e-08
DNAm-LC1	cg25174844	0.174304	0.0669507	0.258155	3.4677	0.000524927
DNAm-LC1	cg02260363	0.175833	0.0458615	0.226342	3.41511	0.000637572
DNAm-LC1	cg08317694	0.202936	0.0879489	0.275962	3.71775	0.000201002
DNAm-LC1	cg02276974	0.242158	0.12264	0.300824	4.79207	1.6507e-06
DNAm-LC1	cg22262757	0.271963	0.137225	0.326653	5.41874	6.00202e-08
DNAm-LC1	cg27629948	0.164772	0.0507199	0.254018	3.15707	0.00159364
DNAm-LC1	cg09918751	0.0230851	-0.0684857	0.10455	0.518751	0.603934
DNAm-LC1	cg07546293	0.226691	0.0799735	0.282822	4.45827	8.26231e-06
DNAm-LC1	cg03210314	0.153926	0.00151642	0.218419	2.74025	0.00613918
DNAm-LC1	cg08259413	0.148667	0.0103989	0.215404	2.60516	0.00918323
DNAm-LC1	cg00772863	0.152169	0.0376431	0.22664	2.884	0.00392657
DNAm-LC1	cg03589385	0.263338	0.119554	0.311265	4.79219	1.6497e-06
DNAm-LC1	cg04577786	0.15976	0.0123542	0.25231	2.55806	0.0105259
DNAm-LC1	cg03293206	0.166468	0.0137271	0.231476	2.86	0.00423636
DNAm-LC1	cg00822007	0.146729	0.0609854	0.219835	3.42743	0.000609321
DNAm-LC1	cg04904099	0.37966	0.244206	0.423644	6.16629	6.99128e-10
DNAm-LC1	cg02233835	0.316154	0.163952	0.391767	4.76014	1.93463e-06
DNAm-LC1	cg17258335	0.0447719	-0.0376094	0.125223	1.02075	0.307375
DNAm-LC1	cg05709655	-0.0826801	-0.229379	0.018231	-1.31026	0.190107
DNAm-LC1	cg01713701	0.339017	0.137676	0.383389	4.26737	1.97787e-05
DNAm-LC1	cg05265484	0.285491	0.131527	0.353612	4.55003	5.3637e-06
DNAm-LC1	cg05266836	0.208388	0.0776874	0.284957	3.69629	0.000218771
DNAm-LC1	cg01781617	0.165695	-0.00629926	0.26539	2.38343	0.0171523
DNAm-LC1	cg15965578	0.269327	0.049012	0.325614	4.10531	4.03781e-05
DNAm-LC1	cg14181940	0.107379	0.00128273	0.174598	2.37955	0.017334
DNAm-LC1	cg22674497	0.289922	0.0774133	0.359664	3.55797	0.000373736
DNAm-LC1	cg04585822	0.263837	0.0396851	0.345563	3.2549	0.0011343
DNAm-LC1	cg14870271	0.170334	-0.0273006	0.234358	2.44703	0.0144038
DNAm-LC1	cg18631330	0.132444	0.0235205	0.212318	2.70044	0.0069248
DNAm-LC1	cg05766064	0.319787	0.114998	0.379932	4.05836	4.94175e-05
DNAm-LC1	cg15610027	0.358579	0.194228	0.401543	5.77819	7.55098e-09
DNAm-LC1	cg26045043	0.519246	0.341171	0.54869	7.32012	2.47743e-13
DNAm-LC1	cg07235805	0.330761	0.14681	0.398309	4.53757	5.69065e-06
DNAm-LC1	cg06914509	0.308508	0.093682	0.371473	3.96734	7.2679e-05
DNAm-LC1	cg25343040	0.218849	0.0557875	0.2738	3.44072	0.000580176
DNAm-LC1	cg18587364	0.0557553	-0.0243748	0.142871	1.23483	0.216894
DNAm-LC1	cg08097581	0.295473	0.0866191	0.357627	4.00802	6.12291e-05
DNAm-LC1	cg21645826	0.299425	0.0764779	0.357965	4.07656	4.57062e-05
DNAm-LC1	cg27500720	0.363412	0.142271	0.418301	4.712	2.45298e-06
DNAm-LC1	cg23263641	0.250384	0.0688824	0.337372	3.38206	0.000719435
DNAm-LC1	cg18735402	0.137355	0.0178538	0.221666	2.58713	0.00967777
DNAm-LC1	cg24254206	0.261122	0.0949245	0.31021	4.25118	2.12647e-05
DNAm-LC1	cg17515480	0.269733	0.0801252	0.364041	3.5688	0.000358619
DNAm-LC1	cg20673321	0.370221	0.149838	0.433322	4.70285	2.5656e-06
DNAm-LC1	cg26955996	0.231382	0.0853909	0.286638	4.2776	1.88918e-05
DNAm-LC1	cg09767736	0.350889	0.210507	0.39442	5.95928	2.53344e-09
DNAm-LC1	cg17783317	0.0514374	-0.0508674	0.124316	1.11328	0.265588
DNAm-LC1	cg08479752	0.0272413	-0.0754421	0.109037	0.574305	0.565762
DNAm-LC1	cg27282564	0.318123	0.138004	0.380091	4.89557	9.80235e-07
DNAm-LC1	cg10368128	0.222102	0.0446945	0.282973	3.51154	0.000445518
DNAm-LC1	cg27176357	0.275192	0.0535769	0.3234	3.90073	9.59021e-05
DNAm-LC1	cg26482665	-0.00489406	-0.122524	0.0837631	-0.087214	0.930501
DNAm-LC1	cg22595230	0.234388	0.0833522	0.285693	4.16493	3.11453e-05
DNAm-LC1	cg13410002	0.412986	0.222953	0.44854	6.13945	8.28054e-10
DNAm-LC1	cg14508998	0.256129	0.138563	0.331199	4.44998	8.58795e-06
DNAm-LC1	cg01254719	0.380483	0.171873	0.43116	4.94157	7.74945e-07
DNAm-LC1	cg14648774	0.175208	0.0712932	0.245131	3.93745	8.23516e-05
DNAm-LC1	cg25638993	0.252495	0.0937969	0.306341	4.45293	8.47069e-06
DNAm-LC1	cg18175606	0.374208	0.156457	0.421792	4.87737	1.07509e-06
DNAm-LC1	cg18703541	0.179927	0.0785778	0.252941	3.67607	0.000236857
DNAm-LC1	cg07685786	0.355469	0.163879	0.407878	5.4648	4.6343e-08
DNAm-LC1	cg24074477	0.330476	0.181806	0.394937	5.10009	3.3949e-07
DNAm-LC1	cg03408904	0.306662	0.139493	0.384871	4.82298	1.41429e-06
DNAm-LC1	cg19343611	0.182919	0.0795014	0.252544	3.76124	0.000169072
DNAm-LC1	cg08066140	0.231365	0.0257337	0.294197	2.96479	0.00302888
DNAm-LC1	cg19626656	0.199835	0.0876146	0.27031	4.27956	1.87259e-05
DNAm-LC1	cg24879939	0.29566	0.154185	0.342697	5.16701	2.37867e-07
DNAm-LC1	cg10227331	0.343512	0.175647	0.397629	5.82692	5.64592e-09
DNAm-LC1	cg14164492	0.312159	0.15829	0.39258	5.09086	3.56438e-07
DNAm-LC1	cg01715450	0.2986	0.134083	0.368474	4.48811	7.18578e-06
DNAm-LC1	cg24076588	0.303301	0.131542	0.350149	4.48203	7.39363e-06
DNAm-LC1	cg00151709	-0.0264925	-0.142617	0.0744823	-0.463508	0.643
DNAm-LC1	cg11836212	0.233126	0.101722	0.292388	4.32198	1.54635e-05
DNAm-LC1	cg19224645	0.0937317	0.00519915	0.163265	2.06284	0.0391282
DNAm-LC1	cg16604218	0.361208	0.189074	0.424168	4.814	1.47937e-06
DNAm-LC1	cg08763292	0.204633	0.0938372	0.25297	4.30551	1.66601e-05
DNAm-LC1	cg15490897	0.374523	0.216146	0.428432	5.7655	8.14137e-09
DNAm-LC1	cg11824172	0.200532	0.051669	0.26854	3.50633	0.00045433
DNAm-LC1	cg21778518	0.07907	-0.0253089	0.163786	1.49657	0.134506
DNAm-LC1	cg13697387	0.336041	0.199471	0.394867	6.15122	7.68888e-10
DNAm-LC1	cg23656322	0.223312	0.0873302	0.271753	4.06034	4.90016e-05
DNAm-LC1	cg14859874	0.0387947	-0.059526	0.100333	0.92532	0.354799
DNAm-LC1	cg04127455	0.313365	0.16012	0.362403	5.59705	2.1803e-08
DNAm-LC1	cg24861859	0.290691	0.138837	0.33323	4.69585	2.65503e-06
DNAm-LC1	cg24932457	0.143557	0.0469707	0.252662	2.73819	0.00617781
DNAm-LC1	cg14920846	0.188441	0.0426513	0.253172	3.26638	0.00108934
DNAm-LC1	cg19827875	0.0774281	-0.0407579	0.152092	1.59881	0.109862
DNAm-LC1	cg07599786	0.103262	-0.0189951	0.177871	2.01691	0.0437044
DNAm-LC1	cg00313914	0.155978	0.0291777	0.234448	2.86497	0.00417054
DNAm-LC1	cg03400139	0.208502	0.0921785	0.285505	3.62034	0.000294214
DNAm-LC1	cg05785805	0.20549	0.0434526	0.264527	3.45855	0.000543092
DNAm-LC1	cg18126320	0.169648	0.0210578	0.219376	3.33844	0.000842511
DNAm-LC1	cg16662846	0.205363	0.0849205	0.269698	4.45489	8.39378e-06
DNAm-LC1	cg19710238	0.240714	0.0823758	0.297913	3.87042	0.000108646
DNAm-LC1	cg07476472	0.275542	0.147719	0.343089	5.22222	1.76795e-07
DNAm-LC1	cg09234936	0.185667	0.0406092	0.270768	3.02686	0.00247112
DNAm-LC1	cg23258173	0.281918	0.184257	0.322058	5.83652	5.33039e-09
DNAm-LC1	cg03959186	0.200121	0.0802805	0.252048	3.76979	0.000163385
DNAm-LC1	cg02222324	0.118991	0.000216432	0.234687	2.03399	0.0419524
DNAm-LC1	cg11491749	0.245043	0.105932	0.310302	4.4239	9.69356e-06
DNAm-LC1	cg18045195	0.406301	0.252449	0.471234	5.78449	7.27346e-09
DNAm-LC1	cg19824059	0.0513266	-0.0492887	0.136588	1.0552	0.291333
DNAm-LC1	cg01044662	0.304324	0.17514	0.360273	5.25852	1.45217e-07
DNAm-LC1	cg15869022	0.199888	-0.0184164	0.258381	2.86174	0.0042132
DNAm-LC1	cg12068734	0.181926	0.037067	0.256138	2.98865	0.00280216
DNAm-LC1	cg02916962	0.356484	0.222546	0.421896	5.78455	7.27064e-09
DNAm-LC1	cg26847850	0.335897	0.145879	0.396486	4.79432	1.63227e-06
DNAm-LC1	cg20671534	0.242779	0.0817472	0.309948	3.94728	7.90445e-05
DNAm-LC1	cg09360931	0.174927	0.0142442	0.234385	3.14009	0.00168895
DNAm-LC1	cg27659903	0.363135	0.174012	0.42051	5.45339	4.94191e-08
DNAm-LC1	cg27074582	0.0364611	-0.0460107	0.123265	0.820692	0.411822
DNAm-LC1	cg21545857	0.0698188	-0.0214573	0.147981	1.57044	0.116313
DNAm-LC1	cg16582517	0.186323	0.0610338	0.257579	3.45446	0.000551393
DNAm-LC1	cg01659586	0.177126	0.0304246	0.243424	3.49454	0.000474881
DNAm-LC1	cg18496318	0.228884	0.0693339	0.292403	4.17374	2.99634e-05
DNAm-LC1	cg19143336	0.33479	0.11133	0.391008	4.551	5.33921e-06
DNAm-LC1	cg04412755	0.27842	0.124534	0.342824	5.12159	3.02968e-07
DNAm-LC1	cg17622527	0.294982	0.115397	0.363967	4.12928	3.63897e-05
DNAm-LC1	cg23058405	0.169366	0.0647225	0.245254	3.19919	0.00137815
DNAm-LC1	cg15054274	0.098921	-0.00111654	0.168904	2.08818	0.0367814
DNAm-LC1	cg06705862	0.179033	0.0720381	0.242413	3.63573	0.000277192
DNAm-LC1	cg17340391	0.342322	0.183275	0.397439	5.60126	2.12794e-08
DNAm-LC1	cg20749576	0.407435	0.24513	0.460846	6.1168	9.54744e-10
DNAm-LC1	cg17914378	0.115979	0.0190083	0.174337	2.69474	0.00704434
DNAm-LC1	cg16213028	0.287876	0.141323	0.367039	4.81673	1.45932e-06
DNAm-LC1	cg14777903	0.260793	0.0784142	0.323032	3.71379	0.000204182
DNAm-LC1	cg05924254	0.209458	0.0372457	0.26599	3.39877	0.000676888
DNAm-LC1	cg01661567	0.286508	0.149468	0.350086	4.48057	7.44451e-06
DNAm-LC1	cg03463411	0.115625	-0.0203223	0.174946	2.07272	0.038198
DNAm-LC1	cg27242132	0.0495529	-0.0593123	0.115282	0.971669	0.331215
DNAm-LC1	cg12341047	0.200983	0.0696674	0.263997	3.76861	0.000164162
DNAm-LC1	cg16319085	0.272138	0.122483	0.33889	4.44478	8.79806e-06
DNAm-LC1	cg07587796	0.319715	0.161258	0.381653	5.71212	1.11577e-08
DNAm-LC1	cg02832697	0.391937	0.244221	0.441716	6.62658	3.43552e-11
DNAm-LC1	cg01993685	0.208512	0.0466228	0.255302	3.94926	7.83936e-05
DNAm-LC1	cg00049323	0.0920141	0.00826092	0.159899	2.21516	0.0267492
DNAm-LC1	cg06777516	0.139227	0.0403698	0.201458	2.90169	0.0037115
DNAm-LC1	cg11887376	0.0314478	-0.0712034	0.0957989	0.721104	0.470846
DNAm-LC1	cg06836380	0.318394	0.101631	0.375214	4.3186	1.57022e-05
DNAm-LC1	cg23319696	0.220213	0.0756762	0.266189	4.21923	2.45142e-05
DNAm-LC1	cg15037541	0.218339	0.120472	0.289752	4.59252	4.37932e-06
DNAm-LC1	cg00849368	0.200006	0.0298496	0.268336	3.40852	0.00065316
DNAm-LC1	cg18121164	0.135631	-0.0213594	0.205127	2.29141	0.0219397
DNAm-LC1	cg01810267	0.183239	0.0766221	0.224947	4.18561	2.844e-05
DNAm-LC1	cg26144627	0.16013	0.0179986	0.207256	2.85117	0.0043559
DNAm-LC1	cg11797159	0.375947	0.249445	0.44129	5.98595	2.15125e-09
DNAm-LC1	cg18906028	0.201215	0.0708817	0.254957	3.97858	6.93294e-05
DNAm-LC1	cg02539074	0.209494	0.0531455	0.260893	3.16951	0.00152699
DNAm-LC1	cg13925975	0.21814	0.0512364	0.291143	3.30042	0.000965394
DNAm-LC1	cg11925729	0.182812	0.0276383	0.233573	3.03471	0.00240765
DNAm-LC1	cg19689427	0.178668	0.046728	0.249422	3.04086	0.00235906
DNAm-LC1	cg16579158	0.220732	0.0730223	0.29431	3.20957	0.00132936
DNAm-LC1	cg17982031	0.212895	0.0907481	0.296617	3.48126	0.000499056
DNAm-LC1	cg02026608	0.165308	0.0564469	0.215382	3.68894	0.000225187
DNAm-LC1	cg15919431	0.336122	0.144101	0.386915	4.90133	9.51906e-07
DNAm-LC1	cg17512474	0.259294	0.135565	0.317709	5.18496	2.16066e-07
DNAm-LC1	cg07499553	0.396946	0.246779	0.443938	5.32231	1.02456e-07
DNAm-LC1	cg18643093	0.262429	0.0701598	0.327092	3.74407	0.000181064
DNAm-LC1	cg07371521	0.102068	0.000904938	0.164611	2.25553	0.0241001
DNAm-LC1	cg05662444	0.0778704	-0.0162825	0.131103	1.91157	0.0559311
DNAm-LC1	cg13667243	0.199809	0.0399658	0.261661	3.1924	0.00141094
DNAm-LC1	cg10154780	0.241172	0.122677	0.315019	4.77245	1.81994e-06
DNAm-LC1	cg26706759	0.27195	0.135912	0.341673	4.68741	2.76687e-06
DNAm-LC1	cg10669219	0.203968	0.039435	0.236906	3.72643	0.000194213
DNAm-LC1	cg27368039	0.271009	0.129765	0.319139	4.54045	5.6134e-06
DNAm-LC1	cg26264769	0.201836	0.0541384	0.273936	3.11247	0.00185529
DNAm-LC1	cg09156207	0.0772513	-0.0244521	0.135974	1.72324	0.0848454
DNAm-LC1	cg21903646	0.244365	0.0257995	0.308271	3.05472	0.00225273
DNAm-LC1	cg05324393	0.398889	0.172464	0.453666	4.56378	5.02412e-06
DNAm-LC1	cg17835678	0.340917	0.15249	0.411135	4.73019	2.24314e-06
DNAm-LC1	cg19939773	0.296042	0.0938444	0.365253	4.2416	2.21929e-05
DNAm-LC1	cg12231373	0.238142	0.121921	0.321998	4.30045	1.70451e-05
DNAm-LC1	cg08621445	0.326502	0.199477	0.391553	5.4996	3.80662e-08
DNAm-LC1	cg26174736	0.272431	0.0586028	0.334887	3.84617	0.00011998
DNAm-LC1	cg04602747	0.228987	0.100422	0.286761	4.49083	7.09477e-06
DNAm-LC1	cg21926612	0.0928906	-0.0176038	0.155827	2.11787	0.0341865
DNAm-LC1	cg17345450	0.242205	0.139016	0.299402	5.62082	1.90053e-08
DNAm-LC1	cg08864375	0.0031102	-0.0595673	0.100143	0.0764014	0.9391
DNAm-LC1	cg25879142	0.424993	0.259753	0.485353	5.52264	3.3395e-08
DNAm-LC1	cg06994692	0.236059	0.10718	0.294506	3.96996	7.18857e-05
DNAm-LC1	cg04336379	0.174072	0.0451288	0.231789	3.08173	0.00205804
DNAm-LC1	cg14981253	0.285221	0.152911	0.358683	4.58865	4.46122e-06
DNAm-LC1	cg06363129	0.268938	0.159783	0.343607	5.33609	9.49724e-08
DNAm-LC1	cg10385732	0.188061	0.0507703	0.24765	3.65836	0.000253833
DNAm-LC1	cg05979484	0.220952	0.0794071	0.274208	3.95209	7.74707e-05
DNAm-LC1	cg26733975	0.17958	0.0598284	0.265683	3.44369	0.000573828
DNAm-LC1	cg22521539	0.133028	0.0285545	0.210907	2.85795	0.0042639
DNAm-LC1	cg23192873	0.462285	0.250808	0.492056	5.58532	2.3327e-08
DNAm-LC1	cg23146534	0.294476	0.107306	0.349349	4.65583	3.22676e-06
DNAm-LC1	cg10681065	0.278383	0.0543788	0.342533	3.70945	0.000207711
DNAm-LC1	cg12616177	0.174795	0.0699684	0.242704	3.5988	0.000319694
DNAm-LC1	cg09787580	0.119726	0.0131326	0.178853	2.73014	0.00633071
DNAm-LC1	cg26891873	0.122667	0.0419134	0.190049	2.75212	0.00592115
DNAm-LC1	cg18997129	0.153321	0.0170025	0.212588	2.9036	0.00368903
DNAm-LC1	cg21516287	0.199215	0.0693262	0.288049	3.91421	9.07012e-05
DNAm-LC1	cg02891728	0.177236	0.00527787	0.227485	2.93556	0.00332946
DNAm-LC1	cg07910560	0.406818	0.197788	0.442238	5.47814	4.29831e-08
DNAm-LC1	cg24387126	0.422849	0.248939	0.464918	6.09012	1.12823e-09
DNAm-LC1	cg01644798	0.43235	0.250784	0.476346	5.90002	3.63465e-09
DNAm-LC1	cg00339913	0.299506	0.139318	0.355234	5.03419	4.79874e-07
DNAm-LC1	cg03635442	0.0672463	-0.0104787	0.144939	1.71511	0.0863245
DNAm-LC1	cg08681904	0.0923798	-0.00112729	0.172457	2.16302	0.0305396
DNAm-LC1	cg05475109	0.0589147	-0.0210098	0.143139	1.39568	0.16281
DNAm-LC1	cg23148546	0.257042	0.117759	0.306559	5.10346	3.33493e-07
DNAm-LC1	cg03218396	0.383497	0.199268	0.439154	5.10511	3.306e-07
DNAm-LC1	cg21164765	0.0109753	-0.0817579	0.0697544	0.240584	0.809878
DNAm-LC1	cg10929921	0.145039	0.0410707	0.18997	3.24443	0.00117684
DNAm-LC1	cg23324537	0.391632	0.243236	0.432784	6.60941	3.85861e-11
DNAm-LC1	cg03295852	0.271708	0.114069	0.327138	4.74352	2.10033e-06
DNAm-LC1	cg08788930	0.215001	0.0479463	0.264424	3.40929	0.000651319
DNAm-LC1	cg15412718	0.300423	0.162262	0.356461	5.12459	2.98191e-07
DNAm-LC1	cg17250537	0.0952536	0.0419808	0.197296	2.42082	0.0154856
DNAm-LC1	cg22924796	0.191493	0.0334754	0.268819	3.37025	0.000751012
DNAm-LC1	cg27363091	0.220798	0.0262955	0.292976	3.06354	0.00218734
DNAm-LC1	cg02869486	0.232807	0.0803504	0.308259	3.88209	0.000103561
DNAm-LC1	cg14375849	0.446203	0.199452	0.48983	4.86766	1.12929e-06
DNAm-LC1	cg13826055	0.067478	-0.0284294	0.148211	1.47988	0.138906
DNAm-LC1	cg00107630	0.409668	0.212418	0.43389	5.29921	1.16307e-07
DNAm-LC1	cg14246940	0.39516	0.204186	0.44597	4.97491	6.52785e-07
DNAm-LC1	cg02016195	0.183002	0.0660118	0.246122	3.89528	9.80869e-05
DNAm-LC1	cg14581628	0.400442	0.246242	0.434952	6.91781	4.58695e-12
DNAm-LC1	cg13717350	0.0724015	-0.0284068	0.139302	1.58619	0.112695
DNAm-LC1	cg25906638	0.302903	0.145874	0.357512	5.28129	1.28274e-07
DNAm-LC1	cg26576398	0.325652	0.181133	0.389331	5.36955	7.89328e-08
DNAm-LC1	cg15182635	0.216725	0.079469	0.302629	3.51616	0.000437832
DNAm-LC1	cg11929896	0.342514	0.145481	0.391612	4.97122	6.65341e-07
DNAm-LC1	cg17181022	0.363274	0.218361	0.392185	5.49301	3.95143e-08
DNAm-LC1	cg02868254	0.275741	0.113267	0.334886	4.21557	2.49152e-05
DNAm-LC1	cg00158122	0.125415	0.006796	0.195347	2.4069	0.0160887
DNAm-LC1	cg24461194	0.316524	0.147917	0.38366	4.81439	1.47652e-06
DNAm-LC1	cg23248910	0.121777	0.013682	0.192946	2.49094	0.0127405
DNAm-LC1	cg04058169	0.260435	0.104996	0.338974	3.83131	0.000127465
DNAm-LC1	cg16589299	0.100954	-0.00266614	0.17811	2.00855	0.0445848
DNAm-LC1	cg07400503	0.264829	0.0880459	0.320421	3.86875	0.000109393
DNAm-LC1	cg05459190	0.291818	0.110963	0.346499	4.27999	1.869e-05
DNAm-LC1	cg17416793	0.452126	0.299423	0.495194	6.26244	3.79006e-10
DNAm-LC1	cg09636245	0.3097	0.136256	0.366466	4.74048	2.1321e-06
DNAm-LC1	cg10635145	0.138865	0.0384771	0.190598	3.03217	0.00242799
DNAm-LC1	cg20368818	0.234924	0.0695169	0.29039	4.40689	1.04866e-05
DNAm-LC1	cg18594701	0.129606	0.0139678	0.195796	2.83252	0.00461821
DNAm-LC1	cg16611234	0.368391	0.18964	0.419463	5.13474	2.82529e-07
DNAm-LC1	cg26699546	0.358252	0.18989	0.415546	5.37256	7.76283e-08
DNAm-LC1	cg04942251	0.32357	0.179681	0.380151	5.14612	2.65923e-07
DNAm-LC1	cg13044675	0.111931	0.00329599	0.179971	2.55434	0.0106391
DNAm-LC1	cg05638689	0.0673603	-0.0392265	0.141333	1.34936	0.177221
DNAm-LC1	cg24392577	0.157356	0.0457304	0.22926	3.00765	0.00263276
DNAm-LC1	cg00455535	0.166533	0.0583944	0.23216	3.35272	0.000800222
DNAm-LC1	cg11861562	0.0701688	-0.0356454	0.135023	1.67704	0.0935344
DNAm-LC1	cg10130564	0.0652232	-0.0234826	0.124004	1.55649	0.119592
DNAm-LC1	cg15534755	0.176654	0.0540579	0.235522	3.46647	0.000527346
DNAm-LC1	cg16524733	0.085818	-0.0213498	0.145995	1.99251	0.0463152
DNAm-LC1	cg17677487	0.434857	0.248406	0.469094	5.80949	6.26628e-09
DNAm-LC1	cg00922748	0.190991	0.0864045	0.249899	3.73315	0.000189101
DNAm-LC1	cg21485303	0.346037	0.113872	0.394416	4.16612	3.09829e-05
DNAm-LC1	cg26689077	0.301909	0.0874693	0.344046	4.44293	8.8744e-06
DNAm-LC1	cg03762366	0.279399	0.128007	0.330209	4.46336	8.06849e-06
DNAm-LC1	cg10366797	0.381218	0.146711	0.447265	4.58402	4.56128e-06
DNAm-LC1	cg16085568	0.297227	0.161779	0.337846	4.75609	1.97378e-06
DNAm-LC1	cg10811178	0.342878	0.132049	0.389011	5.09281	3.52804e-07
DNAm-LC1	cg25195158	0.22415	0.0663282	0.272006	3.67869	0.000234434
DNAm-LC1	cg07020001	0.278931	0.0803227	0.332229	3.89375	9.87062e-05
DNAm-LC1	cg17452615	0.278778	0.0969119	0.343028	3.95875	7.53423e-05
DNAm-LC1	cg20567785	0.278161	0.147157	0.329158	4.88319	1.04385e-06
DNAm-LC1	cg04075738	0.408571	0.198428	0.47341	5.6173	1.93965e-08
DNAm-LC1	cg11294241	0.231248	0.0908531	0.30616	4.41805	9.95974e-06
DNAm-LC1	cg16824113	0.140027	0.0563983	0.216616	3.38342	0.000715885
DNAm-LC1	cg18196334	0.270569	0.120246	0.337191	4.74051	2.13183e-06
DNAm-LC1	cg26939168	0.282883	0.116739	0.347074	4.58679	4.50102e-06
DNAm-LC1	cg06960461	0.274761	0.113128	0.347692	4.64616	3.3817e-06
DNAm-LC1	cg12591791	0.323781	0.181971	0.36855	5.17164	2.32051e-07
DNAm-LC1	cg08381620	0.117185	0.0306866	0.180662	2.74263	0.006095
DNAm-LC1	cg14283783	0.34388	0.181202	0.418319	4.98864	6.08072e-07
DNAm-LC1	cg11126134	0.245939	0.137529	0.299493	4.49009	7.11929e-06
DNAm-LC1	cg16290689	0.19458	0.0585003	0.254268	3.57022	0.000356681
DNAm-LC1	cg02247178	0.0780355	-0.0526921	0.154224	1.44553	0.14831
DNAm-LC1	cg10923408	0.15629	0.00244721	0.220285	2.91713	0.00353264
DNAm-LC1	cg01099024	0.210639	0.0630416	0.300788	3.58624	0.00033548
DNAm-LC1	cg09636214	0.0912219	-0.0154373	0.182933	1.63718	0.101592
DNAm-LC1	cg23715407	0.244835	0.0885194	0.33191	4.15746	3.21813e-05
DNAm-LC1	cg11033654	0.313833	0.160234	0.361129	5.56777	2.58017e-08
DNAm-LC1	cg04634427	0.237335	0.119357	0.297629	4.2094	2.56048e-05
DNAm-LC1	cg02069715	0.373985	0.19363	0.431545	5.32576	1.00534e-07
DNAm-LC1	cg05506600	0.451701	0.207381	0.510993	4.81409	1.4787e-06
DNAm-LC1	cg21656246	0.223782	0.107869	0.27224	4.17456	2.98559e-05
DNAm-LC1	cg27236629	0.312934	0.186726	0.364789	5.83775	5.29098e-09
DNAm-LC1	cg16447794	0.376116	0.185386	0.424658	5.32238	1.0242e-07
DNAm-LC1	cg08273874	0.123892	0.00752028	0.204653	2.53987	0.0110895
DNAm-LC1	cg09219877	0.26161	0.10473	0.302164	4.08849	4.34183e-05
DNAm-LC1	cg06560026	0.192267	0.0656914	0.275345	3.1734	0.00150663
DNAm-LC1	cg03042477	0.143545	0.0447793	0.20441	3.34149	0.000833286
DNAm-LC1	cg08509907	-0.00623784	-0.0641356	0.0774112	-0.16419	0.869581
DNAm-LC1	cg10451425	0.0651254	-0.00344468	0.144673	1.73875	0.0820793
DNAm-LC1	cg03100639	0.149645	0.058914	0.21043	3.73558	0.000187283
DNAm-LC1	cg08619455	0.19742	0.102171	0.246707	4.53704	5.70506e-06
DNAm-LC1	cg00664454	0.221056	0.0771726	0.283168	4.29844	1.72004e-05
DNAm-LC1	cg05827944	0.398524	0.217628	0.467549	5.34665	8.9596e-08
DNAm-LC1	cg05528899	0.00225401	-0.072167	0.09143	0.0536262	0.957233
DNAm-LC1	cg10003262	0.111862	0.0394503	0.171263	3.04462	0.00232973
DNAm-LC1	cg10801328	0.124075	0.0365655	0.211682	2.70255	0.00688107
DNAm-LC1	cg25843873	0.260348	0.155698	0.311333	6.0991	1.06668e-09
DNAm-LC1	cg01703329	0.342633	0.142065	0.393905	4.79701	1.61048e-06
DNAm-LC1	cg03955767	0.423569	0.231377	0.458342	6.35003	2.15279e-10
DNAm-LC1	cg08366845	0.146294	0.0366439	0.209639	2.82482	0.00473075
DNAm-LC1	cg10331082	0.193417	0.0551902	0.254443	3.60894	0.000307454
DNAm-LC1	cg07391831	0.262156	0.118731	0.311951	4.56094	5.09249e-06
DNAm-LC1	cg12697325	0.343096	0.186253	0.408135	5.25345	1.4928e-07
DNAm-LC1	cg26989374	0.091935	0.00804434	0.160084	2.28268	0.0224493
DNAm-LC1	cg15291243	0.329644	0.19912	0.369505	5.72808	1.01573e-08
DNAm-LC1	cg16535752	0.168883	0.0223385	0.247033	2.92094	0.00348975
DNAm-LC1	cg17562433	0.250176	0.138431	0.311638	5.18568	2.15225e-07
DNAm-LC1	cg12146151	0.337505	0.183831	0.389281	5.15279	2.5664e-07
DNAm-LC1	cg27531571	0.146715	0.0498001	0.225939	2.94338	0.00324649
DNAm-LC1	cg13365022	0.265176	0.123772	0.322999	4.75839	1.95146e-06
DNAm-LC1	cg22580935	0.334383	0.0944211	0.39472	4.16032	3.17796e-05
DNAm-LC1	cg00434573	0.13591	-0.00464139	0.209842	2.62151	0.00875409
DNAm-LC1	cg02863988	0.32522	0.156155	0.380862	4.99724	5.81562e-07
DNAm-LC1	cg17395619	0.453632	0.250009	0.505206	5.60515	2.08071e-08
DNAm-LC1	cg11579116	0.28214	0.0757267	0.345448	3.70848	0.000208506
DNAm-LC1	cg24400183	0.0201429	-0.087992	0.101403	0.432169	0.665619
DNAm-LC1	cg13927140	0.376802	0.180884	0.434378	5.06333	4.11992e-07
DNAm-LC1	cg14206172	0.330638	0.186285	0.401485	4.78299	1.72704e-06
DNAm-LC1	cg21988244	0.108981	-0.000215722	0.172366	2.39328	0.0166985
DNAm-LC1	cg08610426	0.215435	0.0524932	0.281525	3.44201	0.0005774
DNAm-LC1	cg02280912	0.136704	-0.0424936	0.198185	2.18012	0.0292484
DNAm-LC1	cg14921437	0.0487212	-0.0420663	0.146929	0.961055	0.336524
DNAm-LC1	cg21132536	0.217391	0.0718408	0.283584	3.83934	0.000123365
DNAm-LC1	cg25799864	0.252421	0.0812699	0.30009	4.1324	3.58992e-05
DNAm-LC1	cg02828104	0.356496	0.170401	0.411736	5.47775	4.3078e-08
DNAm-LC1	cg27212232	0.411013	0.250315	0.481776	5.94926	2.69357e-09
DNAm-LC1	cg18321495	0.444168	0.212186	0.480248	5.71434	1.10128e-08
DNAm-LC1	cg08912400	0.165183	0.00550211	0.217067	2.71305	0.00666669
DNAm-LC1	cg03381704	0.234332	0.134712	0.289217	4.90082	9.54399e-07
DNAm-LC1	cg20643029	0.265447	0.117778	0.348536	3.85534	0.000115567
DNAm-LC1	cg06230839	0.28085	0.135585	0.392409	4.15889	3.19796e-05
DNAm-LC1	cg06618935	0.0418664	-0.0410472	0.129234	0.924773	0.355084
DNAm-LC1	cg14249147	0.242627	0.0849707	0.306574	4.29008	1.78606e-05
DNAm-LC1	cg19558972	0.0950633	0.0154502	0.175083	2.18733	0.0287181
DNAm-LC1	cg09664220	0.240696	0.126996	0.290597	4.8157	1.46683e-06
DNAm-LC1	cg03992976	0.433431	0.188558	0.47209	5.4481	5.09099e-08
DNAm-LC1	cg21771250	0.311568	0.144113	0.346167	4.89101	1.00321e-06
DNAm-LC1	cg05521619	0.330214	0.156606	0.392654	4.70783	2.50369e-06
DNAm-LC1	cg16512885	0.250631	0.125696	0.313401	5.14244	2.71195e-07
DNAm-LC1	cg07807395	0.23277	0.106052	0.271569	4.50304	6.69885e-06
DNAm-LC1	cg20014974	0.359948	0.191339	0.398647	6.32024	2.61151e-10
DNAm-LC1	cg02903756	0.136594	0.0190505	0.198098	2.72637	0.00640342
DNAm-LC1	cg03321020	0.113879	-0.0128882	0.172121	2.24565	0.0247263
DNAm-LC1	cg27432085	0.213714	0.0274798	0.248362	3.55414	0.000379214
DNAm-LC1	cg02987928	0.100734	-0.00247451	0.196488	1.9017	0.0572101
DNAm-LC1	cg00035847	0.238739	0.0523788	0.29721	3.8338	0.000126178
DNAm-LC1	cg15392844	0.316257	0.185725	0.360885	5.35853	8.39037e-08
DNAm-LC1	cg04542977	0.247435	0.0833948	0.32336	3.99683	6.41963e-05
DNAm-LC1	cg02483449	0.305231	0.109081	0.338388	4.70115	2.587e-06
DNAm-LC1	cg13993270	0.242574	0.111025	0.288617	4.26388	2.00907e-05
DNAm-LC1	cg03257417	0.17072	0.0366122	0.222765	3.18335	0.00145581
DNAm-LC1	cg03325407	0.266554	0.141319	0.322625	4.97286	6.59719e-07
DNAm-LC1	cg16689481	0.211665	0.070209	0.268378	3.68253	0.000230932
DNAm-LC1	cg26575633	0.414272	0.262309	0.487614	5.65911	1.52159e-08
DNAm-LC1	cg05996213	0.155348	0.00937922	0.220652	2.90161	0.00371254
DNAm-LC1	cg00903584	0.263075	0.114721	0.320255	4.36087	1.29545e-05
DNAm-LC1	cg01530981	0.299079	0.151872	0.358467	5.14654	2.65334e-07
DNAm-LC1	cg07312357	0.256895	0.131663	0.316614	4.03844	5.38068e-05
DNAm-LC1	cg21262649	0.273926	0.0817396	0.351453	3.82931	0.000128503
DNAm-LC1	cg26603179	0.238236	0.0538468	0.315051	3.63198	0.000281254
DNAm-LC1	cg13677536	0.135705	-0.00765271	0.214093	2.41855	0.0155823
DNAm-LC1	cg16044595	0.397914	0.223093	0.463178	5.26559	1.3974e-07
DNAm-LC1	cg23210268	0.2246	0.134133	0.279907	5.20537	1.93613e-07
DNAm-LC1	cg09619390	0.270568	0.0689477	0.331255	3.96191	7.43519e-05
DNAm-LC1	cg09596131	0.252255	0.125585	0.316288	4.8249	1.40077e-06
DNAm-LC1	cg08357990	0.307655	0.141577	0.378215	4.96642	6.82016e-07
DNAm-LC1	cg00493304	0.165791	0.0346679	0.256416	2.92817	0.0034096
DNAm-LC1	cg01017244	0.0946271	-0.00757155	0.143052	2.43315	0.0149682
DNAm-LC1	cg17264609	0.367155	0.189271	0.409254	5.41534	6.11735e-08
DNAm-LC1	cg20638140	0.145035	0.0247765	0.220061	2.6543	0.00794736
DNAm-LC1	cg09932405	0.276345	0.0726016	0.328906	3.98958	6.61897e-05
DNAm-LC1	cg20012888	0.195562	0.0626006	0.279418	3.24482	0.00117526
DNAm-LC1	cg10089963	0.234872	0.142816	0.30159	4.8209	1.42915e-06
DNAm-LC1	cg16058600	0.179983	0.106782	0.256434	3.84494	0.000120584
DNAm-LC1	cg21758126	0.259958	0.146411	0.333422	5.0437	4.56608e-07
DNAm-LC1	cg20570611	0.36112	0.215803	0.434165	5.56945	2.55546e-08
DNAm-LC1	cg16582803	0.178279	-0.0131159	0.237014	2.76292	0.00572868
DNAm-LC1	cg07792345	0.406945	0.225315	0.454089	5.77092	7.8842e-09
DNAm-LC1	cg17607231	0.132362	0.0473565	0.203474	2.91796	0.0035233
DNAm-LC1	cg05779786	0.224862	0.0830396	0.301884	3.9343	8.34391e-05
DNAm-LC1	cg06704002	0.182735	0.0811611	0.253631	3.88422	0.000102658
DNAm-LC1	cg01794805	0.173835	0.0417853	0.244718	3.42441	0.000616138
DNAm-LC1	cg02061253	0.115821	0.0157806	0.246214	1.93621	0.0528422
DNAm-LC1	cg24257776	0.0917809	-0.0187668	0.17601	1.79457	0.0727218
DNAm-LC1	cg04884090	0.401233	0.203381	0.439684	5.3386	9.36672e-08
DNAm-LC1	cg08548409	0.39576	0.25098	0.437032	7.03208	2.03478e-12
DNAm-LC1	cg03483464	0.424864	0.197795	0.491763	4.76338	1.90379e-06
DNAm-LC1	cg20696605	0.213571	0.0594581	0.273401	3.72477	0.000195492
DNAm-LC1	cg04506190	0.232447	0.0853145	0.284716	3.90633	9.37074e-05
DNAm-LC1	cg04212239	0.112217	-0.0132096	0.180329	2.10564	0.0352353
DNAm-LC1	cg01324343	0.106236	0.00485867	0.177995	2.14432	0.032007
DNAm-LC1	cg00130393	0.31337	0.16909	0.379525	4.84588	1.26051e-06
DNAm-LC1	cg18744777	0.246935	0.0797972	0.304961	3.66488	0.000247455
DNAm-LC1	cg06634862	0.22907	0.0462013	0.296325	3.52225	0.000427902
DNAm-LC1	cg15371026	0.144851	0.0371627	0.214314	2.78531	0.00534771
DNAm-LC1	cg04008252	0.0699276	-0.0235261	0.146386	1.60849	0.107727
DNAm-LC1	cg20289913	0.0616865	-0.038404	0.139603	1.35942	0.174013
DNAm-LC1	cg19311244	0.347536	0.179933	0.410251	4.6179	3.87645e-06
DNAm-LC1	cg03554749	0.237676	0.0956157	0.306348	4.04829	5.15936e-05
DNAm-LC1	cg07701757	0.10741	-0.0442232	0.176227	1.99437	0.0461116
DNAm-LC1	cg09867290	0.117019	0.0217378	0.210559	2.45202	0.0142057
DNAm-LC1	cg24794857	0.0674038	-0.0186445	0.118592	1.87254	0.0611318
DNAm-LC1	cg26948274	0.34341	0.130518	0.38404	4.97581	6.49762e-07
DNAm-LC1	cg14773178	0.0564946	-0.0670625	0.11694	1.17485	0.240054
DNAm-LC1	cg16527418	0.096849	-0.0403865	0.177818	1.6959	0.0899046
DNAm-LC1	cg15918259	0.209788	0.0800702	0.288535	3.88585	0.000101974
DNAm-LC1	cg23997185	0.310925	0.141289	0.367293	4.30646	1.65888e-05
DNAm-LC1	cg14592099	0.178775	0.0504595	0.245731	3.16023	0.00157644
DNAm-LC1	cg17588578	0.252907	0.0836756	0.315021	3.79621	0.000146925
DNAm-LC1	cg05942150	0.234759	0.0990392	0.31275	3.57214	0.000354071
DNAm-LC1	cg01911239	0.30859	0.196371	0.357557	5.06805	4.01915e-07
DNAm-LC1	cg25988204	0.314917	0.20651	0.360069	5.32755	9.95487e-08
DNAm-LC1	cg14444751	0.158585	-0.00291888	0.247419	2.24478	0.0247822
DNAm-LC1	cg15380508	0.26773	0.131635	0.325156	4.29406	1.75433e-05
DNAm-LC1	cg17847520	0.16894	0.0725387	0.232996	3.75709	0.000171899
DNAm-LC1	cg22906486	0.349052	0.123446	0.392355	4.5682	4.91935e-06
DNAm-LC1	cg11303630	0.137128	0.0394108	0.212907	2.87634	0.00402311
DNAm-LC1	cg26135573	0.0894858	-0.00282335	0.162319	1.94349	0.051957
DNAm-LC1	cg15476894	0.271419	0.122169	0.332628	4.84188	1.28614e-06
DNAm-LC1	cg16906346	0.0107	-0.07055	0.0828592	0.256091	0.79788
DNAm-LC1	cg20883227	0.330079	0.157271	0.384008	5.34116	9.23525e-08
DNAm-LC1	cg17806418	0.311929	0.137529	0.365151	4.58519	4.53567e-06
DNAm-LC1	cg06061002	0.231912	0.0771026	0.310291	3.62562	0.000288264
DNAm-LC1	cg11747594	0.0182038	-0.0975612	0.0932692	0.387052	0.698718
DNAm-LC1	cg15708526	0.0294856	-0.0865575	0.0989986	0.631378	0.527794
DNAm-LC1	cg04071440	0.0381901	-0.0777321	0.115664	0.80673	0.419822
DNAm-LC1	cg07134666	-0.0358398	-0.127979	0.0386823	-0.803442	0.421719
DNAm-LC1	cg16885113	-0.0110817	-0.119053	0.0558806	-0.242976	0.808024
DNAm-LC1	cg11383134	-0.0372039	-0.130388	0.0421961	-0.848521	0.396148
DNAm-LC1	cg03198009	-0.0283512	-0.146818	0.0439391	-0.597037	0.550483
DNAm-LC1	cg03449857	-0.00713197	-0.118729	0.0636252	-0.154655	0.877094
DNAm-LC1	cg15570656	-0.0181443	-0.124507	0.048823	-0.392425	0.694744
DNAm-LC1	cg20912517	0.297494	0.0895162	0.345911	4.26388	2.00903e-05
DNAm-LC1	cg03432955	0.139176	0.00592469	0.196832	2.66445	0.00771142
DNAm-LC1	cg00126638	0.0864957	0.000977758	0.154685	2.02558	0.0428073
DNAm-LC1	cg10432093	0.235013	0.120304	0.28774	4.38479	1.16095e-05
DNAm-LC1	cg03553308	0.14754	-0.0101785	0.212744	2.55593	0.0105905
DNAm-LC1	cg27020253	0.199554	0.100845	0.2647	4.86819	1.12628e-06
DNAm-LC1	cg18906353	0.236162	0.112581	0.285907	5.00103	5.70237e-07
DNAm-LC1	cg04149916	0.348287	0.129701	0.407348	4.31456	1.59924e-05
DNAm-LC1	cg26695758	0.279704	0.0903398	0.35194	3.81256	0.000137533
DNAm-LC1	cg07885132	0.415985	0.276859	0.480247	5.57064	2.53809e-08
DNAm-LC1	cg17418212	0.224572	0.0719236	0.285299	3.86384	0.000111616
DNAm-LC1	cg16773067	0.0844925	0.00290617	0.135525	2.30895	0.0209462
DNAm-LC1	cg18762500	0.247419	0.0915896	0.323922	3.88611	0.000101865
DNAm-LC1	cg01233934	0.22585	0.0755058	0.295872	3.6734	0.000239343
DNAm-LC1	cg11637682	0.116184	-0.0172307	0.188318	2.11231	0.0346595
DNAm-LC1	cg15829665	0.161843	0.0436749	0.22629	3.42791	0.000608247
DNAm-LC1	cg13798585	0.0794471	-0.0375017	0.149139	1.64228	0.100533
DNAm-LC1	cg25007683	0.198152	0.041421	0.261493	3.31799	0.000906683
DNAm-LC1	cg08837626	0.281342	0.0726825	0.342056	3.61309	0.000302574
DNAm-LC1	cg00560277	0.243211	0.14054	0.312058	4.75729	1.96207e-06
DNAm-LC1	cg01646795	0.198596	0.0410795	0.276014	3.28774	0.00100997
DNAm-LC1	cg12587985	0.0942627	0.0200938	0.153835	2.4394	0.0147116
DNAm-LC1	cg19774365	0.145342	0.0448747	0.226667	2.8035	0.00505505
DNAm-LC1	cg23073879	0.369152	0.213397	0.419607	5.70662	1.15244e-08
DNAm-LC1	cg27441048	0.331507	0.161166	0.393138	5.57705	2.4463e-08
DNAm-LC1	cg20171429	0.182585	0.0270233	0.241506	2.99675	0.00272876
DNAm-LC1	cg07015424	0.081449	-0.0328967	0.176297	1.40541	0.1599
DNAm-LC1	cg23525941	0.266526	0.108547	0.326633	4.3512	1.35393e-05
DNAm-LC1	cg07885629	0.214379	0.0419406	0.25435	3.82243	0.000132143
DNAm-LC1	cg18633990	0.372826	0.221145	0.426334	5.54317	2.97041e-08
DNAm-LC1	cg02475276	0.212048	0.0698951	0.268756	3.79658	0.000146705
DNAm-LC1	cg15286032	0.192825	0.0813762	0.268875	3.68819	0.000225852
DNAm-LC1	cg00541104	0.226146	0.0715067	0.284833	4.05937	4.92047e-05
DNAm-LC1	cg05022059	0.237116	0.0944631	0.290983	4.09436	4.2334e-05
DNAm-LC1	cg05807467	0.24098	0.10735	0.3168	4.04097	5.3231e-05
DNAm-LC1	cg04374813	0.418294	0.174639	0.480706	4.80639	1.53679e-06
DNAm-LC1	cg07531663	0.264732	0.0931832	0.325493	4.2821	1.85139e-05
DNAm-LC1	cg12615766	0.0531662	-0.0530695	0.109072	1.15944	0.246276
DNAm-LC1	cg09092280	0.292175	0.163109	0.352846	5.28997	1.22339e-07
DNAm-LC1	cg26049390	0.209827	0.0749014	0.267087	4.08772	4.35634e-05
DNAm-LC1	cg12578100	0.318948	0.168894	0.380263	5.13403	2.83608e-07
DNAm-LC1	cg25666516	0.303255	0.136414	0.363141	4.31648	1.58535e-05
DNAm-LC1	cg25351599	0.39134	0.135221	0.438817	4.90628	9.28207e-07
DNAm-LC1	cg01749651	0.37462	0.165917	0.418764	5.24923	1.52734e-07
DNAm-LC1	cg18649319	0.182589	0.035498	0.249251	3.08728	0.00202
DNAm-LC1	cg11904266	0.291596	0.161224	0.354238	4.88937	1.01158e-06
DNAm-LC1	cg26400491	-0.000346011	-0.0905663	0.0816956	-0.00764407	0.993901
DNAm-LC1	cg10363337	0.045681	-0.059141	0.133098	0.965613	0.334238
DNAm-LC1	cg13474848	0.271187	0.142812	0.324546	4.60423	4.14002e-06
DNAm-LC1	cg13713218	0.181363	0.0687045	0.259942	3.52235	0.000427741
DNAm-LC1	cg14108909	0.30332	0.143152	0.359677	4.96317	6.93524e-07
DNAm-LC1	cg14429526	0.396795	0.162887	0.433157	5.26073	1.43487e-07
DNAm-LC1	cg18171855	0.114163	0.00814953	0.177801	2.49442	0.0126163
DNAm-LC1	cg17750572	0.140505	0.0107272	0.217844	2.94444	0.00323536
DNAm-LC1	cg15550339	0.176862	0.061453	0.234297	3.93964	8.16047e-05
DNAm-LC1	cg18959207	0.260646	0.136981	0.315597	4.63539	3.56259e-06
DNAm-LC1	cg16636355	0.170772	0.0339206	0.223703	3.09797	0.00194848
DNAm-LC1	cg05378118	0.188187	0.00204	0.256236	2.82883	0.0046718
DNAm-LC1	cg10882226	0.397553	0.243023	0.453061	5.87417	4.24966e-09
DNAm-LC1	cg13344587	0.268576	0.124601	0.329464	4.08497	4.4083e-05
DNAm-LC1	cg15619641	0.169159	0.0197939	0.231335	2.8354	0.0045768
DNAm-LC1	cg11838827	0.182108	0.0519324	0.250271	3.46316	0.000533864
DNAm-LC1	cg17136011	0.414797	0.228207	0.468184	5.82557	5.69195e-09
DNAm-LC1	cg16923709	0.374049	0.182532	0.435921	5.18861	2.11868e-07
DNAm-LC1	cg15716210	0.173084	0.0442127	0.247519	3.24962	0.0011556
DNAm-LC1	cg13256160	0.365297	0.16678	0.412154	5.45399	4.92507e-08
DNAm-LC1	cg12098511	0.232106	0.0773739	0.289944	4.31252	1.61402e-05
DNAm-LC1	cg27165835	0.362232	0.171457	0.424972	4.76275	1.90977e-06
DNAm-LC1	cg06472341	0.463672	0.239736	0.535045	5.75418	8.70647e-09
DNAm-LC1	cg15352671	0.226015	0.0711076	0.297879	3.67101	0.000241595
DNAm-LC1	cg20974659	0.270421	0.087949	0.334895	4.27501	1.91125e-05
DNAm-LC1	cg03162779	0.168175	0.0700126	0.244539	3.55398	0.000379451
DNAm-LC1	cg16059978	0.258314	0.161487	0.316998	5.68622	1.2988e-08
DNAm-LC1	cg11821865	0.280882	0.17072	0.339779	5.68328	1.32138e-08
DNAm-LC1	cg14171986	0.261755	0.129884	0.314774	4.21495	2.49838e-05
DNAm-LC1	cg22062068	0.132013	-0.0103977	0.19773	2.48447	0.0129746
DNAm-LC1	cg11645556	0.319287	0.170609	0.381227	4.5844	4.55302e-06
DNAm-LC1	cg04270835	0.186536	0.0692927	0.272688	3.38509	0.000711537
DNAm-LC1	cg23186333	0.224661	0.0651693	0.286974	3.79404	0.000148213
DNAm-LC1	cg25598685	0.323833	0.10503	0.419875	4.21685	2.47737e-05
DNAm-LC1	cg04074945	0.153022	0.0426361	0.203805	3.3705	0.000750313
DNAm-LC1	cg06489744	0.283394	0.0806053	0.330833	4.25325	2.10687e-05
DNAm-LC1	cg16312514	-0.0130378	-0.12017	0.0828387	-0.225995	0.821206
DNAm-LC1	cg04827223	0.193309	0.0766804	0.265533	4.07186	4.66398e-05
DNAm-LC1	cg16836250	0.13289	0.0270495	0.201855	2.80446	0.00504015
DNAm-LC1	cg22096687	0.248484	0.0694995	0.344411	3.74234	0.000182318
DNAm-LC1	cg06483452	0.112187	-0.00746989	0.179403	2.33849	0.0193619
DNAm-LC1	cg06636678	0.244456	0.123296	0.29218	4.44203	8.91147e-06
DNAm-LC1	cg11491407	0.400732	0.227963	0.466817	5.46241	4.69715e-08
DNAm-LC1	cg17173975	0.155853	0.0304546	0.204942	2.68604	0.0072304
DNAm-LC1	cg15777553	0.259043	0.113405	0.31682	4.34926	1.36598e-05
DNAm-LC1	cg08310008	0.347901	0.189127	0.380533	6.26427	3.7457e-10
DNAm-LC1	cg07237397	0.369386	0.165135	0.439625	4.70287	2.56532e-06
DNAm-LC1	cg27036185	0.19921	0.0675901	0.261021	3.65157	0.000260639
DNAm-LC1	cg23105471	0.240244	0.0822172	0.33288	3.74201	0.000182554
DNAm-LC1	cg26207503	0.353643	0.241664	0.397135	6.73998	1.58408e-11
DNAm-LC1	cg26998717	0.307836	0.195202	0.356361	6.62387	3.49915e-11
DNAm-LC1	cg21004565	0.293882	0.177218	0.355077	6.10825	1.00728e-09
DNAm-LC1	cg06934038	0.328403	0.169882	0.378277	5.67695	1.37117e-08
DNAm-LC1	cg24446178	0.425485	0.233876	0.473915	5.91006	3.41988e-09
DNAm-LC1	cg03510605	0.261026	0.155761	0.31994	5.05805	4.23568e-07
DNAm-LC1	cg26471674	0.32718	0.160119	0.379594	4.71643	2.40024e-06
DNAm-LC1	cg16901123	0.403365	0.198969	0.465926	5.14333	2.69908e-07
DNAm-LC1	cg19564212	0.358631	0.212905	0.413571	5.81906	5.91794e-09
DNAm-LC1	cg24301724	0.286833	0.158547	0.335533	5.91842	3.25053e-09
DNAm-LC1	cg27640903	0.179264	0.06832	0.265457	3.73318	0.000189076
DNAm-LC1	cg02426739	0.113354	0.0467145	0.177902	2.74555	0.00604102
DNAm-LC1	cg10319629	0.135397	0.0677134	0.204883	3.33989	0.000838128
DNAm-LC1	cg11787508	0.111745	-0.00624256	0.196674	2.00151	0.0453377
DNAm-LC1	cg12532500	0.315985	0.130767	0.376446	4.52538	6.02861e-06
DNAm-LC1	cg22797297	0.153819	0.0207083	0.204793	3.18709	0.00143713
DNAm-LC1	cg05912299	0.228911	0.0917028	0.289316	4.08484	4.41066e-05
DNAm-LC1	cg16665310	0.203251	0.080314	0.266619	3.81509	0.000136132
DNAm-LC1	cg17910899	0.246829	0.0825306	0.308939	4.01558	5.92991e-05
DNAm-LC1	cg26454150	0.284792	0.170253	0.338936	5.40581	6.45151e-08
DNAm-LC1	cg21116266	0.170084	0.0440748	0.244721	2.9557	0.00311965
DNAm-LC1	cg08663634	0.24881	0.0722975	0.317793	4.0831	4.44394e-05
DNAm-LC1	cg14227911	0.322283	0.157209	0.370922	5.53685	3.07958e-08
DNAm-LC1	cg06572093	0.099544	-0.0175324	0.171266	2.13736	0.0325691
DNAm-LC1	cg02299497	0.0316559	-0.0687763	0.106352	0.747515	0.454753
DNAm-LC1	cg21123519	0.0365109	-0.0599712	0.112866	0.880834	0.378408
DNAm-LC1	cg24036523	0.314267	0.139023	0.391019	3.89105	9.98123e-05
DNAm-LC1	cg06469542	0.442678	0.239138	0.482773	5.82583	5.68277e-09
DNAm-LC1	cg14471244	0.344261	0.225208	0.404821	5.87274	4.28656e-09
DNAm-LC1	cg00021325	0.316238	0.171717	0.356528	5.61182	2.00214e-08
DNAm-LC1	cg04225760	0.274395	0.161365	0.334081	5.19039	2.09859e-07
DNAm-LC1	cg24010952	0.327964	0.138419	0.392572	4.36121	1.29343e-05
DNAm-LC1	cg15418593	0.403579	0.236632	0.447729	6.10537	1.02564e-09
DNAm-LC1	cg23358740	0.257191	0.0468832	0.313247	3.73331	0.000188978
DNAm-LC1	cg14147832	0.168003	0.0600546	0.237118	3.52844	0.000418024
DNAm-LC1	cg01208318	0.228371	0.0898741	0.295317	3.695	0.000219888
DNAm-LC1	cg27063932	0.329769	0.124488	0.39507	4.54538	5.4836e-06
DNAm-LC1	cg08042710	0.256975	0.128026	0.31078	4.38348	1.16797e-05
DNAm-LC1	cg25070075	0.159649	0.0145312	0.216982	3.09868	0.00194384
DNAm-LC1	cg12861797	0.418721	0.26589	0.454752	5.94488	2.76657e-09
DNAm-LC1	cg08101192	0.340507	0.229891	0.399351	5.64247	1.67631e-08
DNAm-LC1	cg24247231	0.149087	0.0611142	0.213166	3.4154	0.000636882
DNAm-LC1	cg05451359	0.402104	0.21434	0.462968	5.13348	2.84438e-07
DNAm-LC1	cg16602846	0.24273	0.122287	0.312571	4.36067	1.29664e-05
DNAm-LC1	cg14380111	0.1597	0.0477093	0.230022	3.31973	0.000901055
DNAm-LC1	cg26546864	0.150241	0.0254077	0.216582	2.94869	0.00319126
DNAm-LC1	cg27419860	0.0452921	-0.04685	0.121128	1.06185	0.288304
DNAm-LC1	cg18837035	0.109487	-0.00836623	0.175507	2.27201	0.023086
DNAm-LC1	cg09236163	0.14548	0.0354748	0.217708	3.07029	0.00213854
DNAm-LC1	cg23928920	0.245688	0.133273	0.298873	5.22791	1.71434e-07
DNAm-LC1	cg17263974	0.196656	0.0454918	0.273126	3.23657	0.00120976
DNAm-LC1	cg01255021	0.154698	0.0560585	0.230482	3.53627	0.000405827
DNAm-LC1	cg00624589	0.147045	0.0149225	0.239731	2.68336	0.00728868
DNAm-LC1	cg06099246	0.17646	0.0618671	0.229387	3.68441	0.000229232
DNAm-LC1	cg27239473	0.204006	0.0867693	0.265228	4.14067	3.46295e-05
DNAm-LC1	cg02873098	0.149474	0.0147294	0.198044	2.89047	0.00384663
DNAm-LC1	cg00413250	0.351556	0.18586	0.411732	5.49149	3.98547e-08
DNAm-LC1	cg16781340	0.1024	-0.0123926	0.180139	2.06706	0.0387284
DNAm-LC1	cg07302051	0.310909	0.145221	0.351096	5.3658	8.05898e-08
DNAm-LC1	cg09821218	0.333734	0.0981105	0.417326	4.09033	4.30751e-05
DNAm-LC1	cg00534468	0.251666	0.123425	0.30693	4.71808	2.38081e-06
DNAm-LC1	cg04593696	0.36465	0.186087	0.443271	5.17129	2.32479e-07
DNAm-LC1	cg04268432	0.33135	0.188729	0.37901	5.67007	1.42742e-08
DNAm-LC1	cg08843623	0.22119	0.0832323	0.289564	4.00069	6.31593e-05
DNAm-LC1	cg10330187	0.042892	-0.0215832	0.136893	0.985866	0.324199
DNAm-LC1	cg05902711	0.535067	0.292648	0.584564	6.16445	7.07284e-10
DNAm-LC1	cg05231332	0.133197	0.0432859	0.192331	3.19688	0.00138922
DNAm-LC1	cg03379477	0.0780471	0.00113974	0.170917	1.82933	0.0673498
DNAm-LC1	cg19786602	0.266275	0.126392	0.322114	4.454	8.4287e-06
DNAm-LC1	cg10612452	0.0853202	-0.011229	0.16029	1.79183	0.0731602
DNAm-LC1	cg13874654	0.159374	0.0535342	0.229992	3.34524	0.000822101
DNAm-LC1	cg25387636	0.0674389	-0.0602071	0.14758	1.44567	0.148269
DNAm-LC1	cg04498198	0.0699591	-0.0213394	0.157763	1.46504	0.14291
DNAm-LC1	cg18748499	0.450482	0.245754	0.510866	5.81118	6.20342e-09
DNAm-LC1	cg05930207	0.297833	0.133433	0.357538	4.8848	1.03532e-06
DNAm-LC1	cg02566861	0.208565	0.0642277	0.278003	3.43072	0.00060198
DNAm-LC1	cg09983216	0.229276	0.0753178	0.299244	3.58958	0.00033121
DNAm-LC1	cg15506894	0.367386	0.165998	0.421208	5.02048	5.15431e-07
DNAm-LC1	cg10308654	0.317067	0.155236	0.375963	4.52908	5.92406e-06
DNAm-LC1	cg07536102	0.46908	0.228372	0.507298	6.0492	1.45566e-09
DNAm-LC1	cg17563271	0.273601	0.151672	0.339297	5.38675	7.17436e-08
DNAm-LC1	cg09319072	0.263891	0.111758	0.31884	3.80413	0.000142306
DNAm-LC1	cg26993965	0.104672	-0.0226536	0.214768	1.51611	0.129493
DNAm-LC1	cg19731055	0.307244	0.121161	0.358243	4.18058	2.90763e-05
DNAm-LC1	cg24891846	0.0270585	-0.0287217	0.0916992	0.839504	0.401187
DNAm-LC1	cg18060171	0.193403	0.0719825	0.254193	3.59255	0.000327459
DNAm-LC1	cg19344626	0.105662	-0.00956357	0.175306	2.24772	0.0245937
DNAm-LC1	cg00590063	0.180542	0.0436415	0.285471	2.79449	0.00519823
DNAm-LC1	cg10831285	0.20121	0.0673879	0.305603	3.12184	0.00179727
DNAm-LC1	cg27316970	0.125081	0.0131507	0.204335	2.62823	0.008583
DNAm-LC1	cg22379212	0.140833	0.025525	0.209815	2.91133	0.00359893
DNAm-LC1	cg19605788	0.134396	-0.00512505	0.201038	2.56224	0.0103999
DNAm-LC1	cg26441372	0.105472	-0.0109696	0.184682	2.23949	0.0251239
DNAm-LC1	cg22376864	0.41248	0.206547	0.466556	5.99191	2.07387e-09
DNAm-LC1	cg13554818	0.162025	0.0473085	0.23719	3.11254	0.00185484
DNAm-LC1	cg02247591	0.206224	0.0939882	0.271823	3.83475	0.000125694
DNAm-LC1	cg00435834	0.183334	0.0215934	0.251934	3.03651	0.00239331
DNAm-LC1	cg11734588	0.309057	0.116555	0.361943	4.35365	1.33887e-05
DNAm-LC1	cg25263454	0.34329	0.0868474	0.411172	4.56492	4.99689e-06
DNAm-LC1	cg22911650	0.18782	0.048853	0.25371	3.637	0.000275827
DNAm-LC1	cg06693983	0.237758	0.0971962	0.323903	3.77778	0.000158231
DNAm-LC1	cg12506930	0.203602	0.0522575	0.259331	3.52629	0.000421419
DNAm-LC1	cg13791092	0.38626	0.19817	0.456962	5.48462	4.14359e-08
DNAm-LC1	cg23586959	0.340258	0.180173	0.388551	4.69139	2.71355e-06
DNAm-LC1	cg10180650	0.376009	0.166925	0.418091	4.79039	1.66457e-06
DNAm-LC1	cg10900455	0.309218	0.159989	0.359437	5.18136	2.20273e-07
DNAm-LC1	cg26216876	0.194745	0.036426	0.27257	3.13389	0.00172506
DNAm-LC1	cg21406518	0.167477	0.0347652	0.249769	3.03338	0.00241833
DNAm-LC1	cg08854834	0.144666	-0.0137883	0.225535	2.19252	0.0283422
DNAm-LC1	cg21832243	0.209336	0.118219	0.270859	4.99952	5.74737e-07
DNAm-LC1	cg02119577	0.0141269	-0.0644696	0.0776252	0.366519	0.713978
DNAm-LC1	cg20398123	0.134474	0.0167603	0.222928	2.53889	0.0111205
DNAm-LC1	cg23553008	0.220726	0.115331	0.290062	4.23374	2.29841e-05
DNAm-LC1	cg11663144	0.0834588	-0.039416	0.159029	1.7153	0.0862896
DNAm-LC1	cg06634590	0.188952	0.0653086	0.263864	3.63774	0.000275044
DNAm-LC1	cg18699242	0.200172	0.0330983	0.285378	2.95466	0.00313011
DNAm-LC1	cg10333278	0.24334	0.106771	0.309193	4.58914	4.45084e-06
DNAm-LC1	cg21855316	0.20041	0.0803589	0.24291	4.05002	5.12123e-05
DNAm-LC1	cg10136216	0.29463	0.124854	0.339898	4.86665	1.13504e-06
DNAm-LC1	cg23141902	0.336828	0.141145	0.415916	4.38669	1.15091e-05
DNAm-LC1	cg20534570	0.396397	0.169359	0.442357	4.98651	6.14797e-07
DNAm-LC1	cg12877165	0.28513	0.145704	0.357314	4.28018	1.86743e-05
DNAm-LC1	cg05729745	0.166263	0.0414063	0.26668	2.69202	0.007102
DNAm-LC1	cg05064106	0.224489	0.0665507	0.276367	3.92091	8.82153e-05
DNAm-LC1	cg07895657	0.246761	0.0915508	0.333121	3.60848	0.000307993
DNAm-LC1	cg14011486	-0.0269558	-0.117992	0.0579078	-0.560886	0.574875
DNAm-LC1	cg23989110	0.246261	0.0988842	0.324698	4.07831	4.53638e-05
DNAm-LC1	cg17329292	0.256879	0.114969	0.334853	4.08255	4.45442e-05
DNAm-LC1	cg04410756	0.237988	0.0835552	0.291789	3.80334	0.00014276
DNAm-LC1	cg13299824	0.171163	0.0670734	0.251917	3.10795	0.0018839
DNAm-LC1	cg18346412	0.117195	0.0283832	0.192553	2.88296	0.00393955
DNAm-LC1	cg23034922	0.215522	0.0554054	0.280408	3.41101	0.00064723
DNAm-LC1	cg11534293	0.0837278	-0.0119809	0.137957	2.06377	0.0390391
DNAm-LC1	cg15617640	0.281113	0.107168	0.34208	4.21251	2.52547e-05
DNAm-LC1	cg04833017	0.259772	0.106754	0.323997	4.35905	1.30625e-05
DNAm-LC1	cg07203024	0.241536	0.0848827	0.306894	4.33985	1.42583e-05
DNAm-LC1	cg07572233	0.250998	0.107051	0.317681	4.27999	1.86903e-05
DNAm-LC1	cg06882058	0.308262	0.14259	0.359717	4.48409	7.32267e-06
DNAm-LC1	cg10397082	0.306238	0.133954	0.353933	4.67853	2.88935e-06
DNAm-LC1	cg12655542	0.296572	0.0651581	0.356077	3.78622	0.000152955
DNAm-LC1	cg14126601	0.212631	0.0277751	0.254508	3.32172	0.000894649
DNAm-LC1	cg15646803	0.215749	0.0482661	0.272158	3.86482	0.000111172
DNAm-LC1	cg01331772	0.229968	0.118197	0.30677	4.03677	5.41924e-05
DNAm-LC1	cg22830273	0.159759	0.0405753	0.224303	2.93325	0.00335438
DNAm-LC1	cg00603435	0.148673	0.0272434	0.210136	2.76208	0.00574341
DNAm-LC1	cg02488702	0.231478	0.0688207	0.281484	3.64102	0.000271565
DNAm-LC1	cg22900476	0.2951	0.132533	0.355738	5.00858	5.48334e-07
DNAm-LC1	cg04411541	0.47936	0.297161	0.517796	5.97911	2.24367e-09
DNAm-LC1	cg21443659	0.183107	0.0389095	0.255878	3.36255	0.000772266
DNAm-LC1	cg09059267	0.175152	0.0538071	0.235256	3.41465	0.000638649
DNAm-LC1	cg14718170	0.392568	0.212743	0.437677	4.92761	8.32425e-07
DNAm-LC1	cg24940601	0.297901	0.112838	0.365004	4.60337	4.15706e-06
DNAm-LC1	cg11946719	0.0678145	-0.0627311	0.180996	0.960851	0.336627
DNAm-LC1	cg14849262	0.27415	0.141711	0.321755	4.79635	1.61585e-06
DNAm-LC1	cg03647559	0.230504	0.111047	0.293806	4.26564	1.99329e-05
DNAm-LC1	cg05195017	0.167084	0.0366673	0.235335	3.42871	0.000606462
DNAm-LC1	cg26207766	0.058852	-0.0321184	0.134871	1.42173	0.155104
DNAm-LC1	cg03455424	0.0689808	-0.0257595	0.146147	1.60427	0.108654
DNAm-LC1	cg00472373	0.196495	0.0672133	0.250567	4.0011	6.30489e-05
DNAm-LC1	cg07626033	0.12825	0.0311242	0.198363	2.75879	0.00580161
DNAm-LC1	cg06134964	0.265736	0.103953	0.338634	3.73449	0.000188095
DNAm-LC1	cg07621169	0.209695	0.0805509	0.295895	3.94054	8.12968e-05
DNAm-LC1	cg18025831	0.143641	0.0351992	0.217688	2.59761	0.00938748
DNAm-LC1	cg06211456	0.127088	0.0205745	0.211345	2.58462	0.00974862
DNAm-LC1	cg13011961	0.230207	0.0986022	0.299459	4.14337	3.42232e-05
DNAm-LC1	cg03863817	0.123506	0.00227101	0.175996	2.72802	0.00637163
DNAm-LC1	cg25711003	0.163473	0.0250781	0.237563	3.02057	0.00252299
DNAm-LC1	cg25564800	0.412085	0.160671	0.465595	4.96037	7.03594e-07
DNAm-LC1	cg00080987	0.313386	0.204561	0.361938	5.95304	2.63203e-09
DNAm-LC1	cg04411342	0.319552	0.133816	0.365022	4.77988	1.75396e-06
DNAm-LC1	cg05410198	0.42332	0.278902	0.478532	6.35203	2.12498e-10
DNAm-LC1	cg16474684	0.139271	0.0335306	0.190474	3.49642	0.000471546
DNAm-LC1	cg08644678	0.0754572	-0.0170229	0.171432	1.48809	0.136726
DNAm-LC1	cg12147198	0.237436	0.0954154	0.277015	4.81231	1.49195e-06
DNAm-LC1	cg11818376	0.248187	0.0848572	0.370393	3.12504	0.00177783
DNAm-LC1	cg10850791	0.101351	-0.0224773	0.184155	1.90558	0.0567053
DNAm-LC1	cg18270926	0.15331	-0.0017543	0.217886	2.46232	0.013804
DNAm-LC1	cg05767411	0.0733275	-0.00306756	0.1375	1.67608	0.0937229
DNAm-LC1	cg11512289	0.134827	0.0301818	0.21156	2.63201	0.00848822
DNAm-LC1	cg25219188	0.169255	0.0716002	0.229023	3.3798	0.00072539
DNAm-LC1	cg14577707	0.168369	0.0507828	0.249283	3.15855	0.00158558
DNAm-LC1	cg05500575	0.27669	0.12889	0.352064	4.16474	3.11706e-05
DNAm-LC1	cg04124626	0.150258	0.0151064	0.243905	2.65977	0.00781951
DNAm-LC1	cg06679694	0.247943	0.0967897	0.303213	3.92627	8.62734e-05
DNAm-LC1	cg11258404	0.313774	0.178014	0.384064	4.87542	1.08575e-06
DNAm-LC1	cg11925263	0.247444	0.153755	0.309962	5.04623	4.5062e-07
DNAm-LC1	cg22158051	0.239681	0.0869346	0.300126	4.08256	4.45429e-05
DNAm-LC1	cg05212464	0.291831	0.118991	0.365902	4.05335	5.04903e-05
DNAm-LC1	cg08333616	0.282609	0.118528	0.358384	4.16421	3.12435e-05
DNAm-LC1	cg09134668	0.267246	0.123789	0.33873	4.39007	1.13314e-05
DNAm-LC1	cg14124310	0.32828	0.17235	0.370201	5.64259	1.67506e-08
DNAm-LC1	cg12936121	0.211508	0.112348	0.272236	4.86119	1.16681e-06
DNAm-LC1	cg18187244	0.200312	0.0590676	0.25389	3.65581	0.00025637
DNAm-LC1	cg08421910	0.177421	0.0285987	0.252784	2.89424	0.00380081
DNAm-LC1	cg17866778	0.135095	0.0392505	0.201735	3.04125	0.00235596
DNAm-LC1	cg07220782	0.117858	0.02781	0.200757	2.49871	0.0124646
DNAm-LC1	cg07081739	0.214821	0.0801714	0.279586	3.94053	8.13014e-05
DNAm-LC1	cg17553149	0.242478	0.0646816	0.312052	3.49284	0.000477905
DNAm-LC1	cg02907402	0.289426	0.149455	0.344912	5.26002	1.4404e-07
DNAm-LC1	cg14356799	0.255203	0.104806	0.327927	4.27699	1.89441e-05
DNAm-LC1	cg02850273	0.164783	0.0329577	0.237588	3.06598	0.00216961
DNAm-LC1	cg17699330	0.337858	0.118646	0.397469	4.21865	2.45771e-05
DNAm-LC1	cg11012965	0.371016	0.157376	0.413917	5.41231	6.22179e-08
DNAm-LC1	cg04422990	0.272341	0.126042	0.32031	4.31942	1.56441e-05
DNAm-LC1	cg08119607	0.0782502	-0.0743509	0.154781	1.31193	0.189545
DNAm-LC1	cg02174765	0.341241	0.179267	0.385017	5.88075	4.08402e-09
DNAm-LC1	cg21421172	0.190749	0.0416494	0.282674	3.14692	0.00165
DNAm-LC1	cg11810743	0.234555	0.118946	0.3039	4.50958	6.49549e-06
DNAm-LC1	cg18784903	0.229741	0.0934511	0.289762	4.62223	3.79638e-06
DNAm-LC1	cg03976645	0.215348	0.0694313	0.29195	3.40947	0.000650881
DNAm-LC1	cg00650641	0.179902	0.0269505	0.266238	3.07191	0.00212695
DNAm-LC1	cg17400476	0.09685	0.00246201	0.168639	2.18615	0.0288048
DNAm-LC1	cg00709966	0.373871	0.217408	0.425152	4.97326	6.58368e-07
DNAm-LC1	cg02063817	0.278423	0.14378	0.340715	4.48945	7.14064e-06
DNAm-LC1	cg05756918	0.206486	0.101146	0.266648	3.89181	9.9499e-05
DNAm-LC1	cg23216015	0.25851	0.129185	0.311724	4.83897	1.30515e-06
DNAm-LC1	cg07122006	0.337336	0.123109	0.408685	4.14326	3.42406e-05
DNAm-LC1	cg24574963	0.319224	0.166905	0.383283	5.2829	1.27152e-07
DNAm-LC1	cg17192599	0.162676	0.0580044	0.229776	3.19495	0.00139853
DNAm-LC1	cg16937735	0.250183	0.0791811	0.316921	3.56219	0.00036778
DNAm-LC1	cg14654239	0.224322	0.0746026	0.274729	4.03247	5.51931e-05
DNAm-LC1	cg00199047	0.139665	0.0342688	0.209333	2.76619	0.00567148
DNAm-LC1	cg05650680	0.283103	0.148772	0.351707	4.39732	1.09596e-05
DNAm-LC1	cg25673948	0.221805	0.0844685	0.285855	3.76255	0.000168187
DNAm-LC1	cg06054159	0.142991	0.0158912	0.225171	2.82327	0.00475367
DNAm-LC1	cg09768257	0.164707	0.0618028	0.268076	2.81173	0.00492763
DNAm-LC1	cg10941916	0.28499	0.151565	0.326592	5.3604	8.30383e-08
DNAm-LC1	cg07396746	0.317102	0.159699	0.372462	4.86289	1.15682e-06
DNAm-LC1	cg02787980	0.174734	0.0438394	0.23729	3.38614	0.000708824
DNAm-LC1	cg14970987	0.127937	0.0343846	0.202589	2.85861	0.00425506
DNAm-LC1	cg26174215	0.175689	0.0851084	0.224538	4.48273	7.36927e-06
DNAm-LC1	cg00934120	0.356451	0.146715	0.39739	5.08128	3.74893e-07
DNAm-LC1	cg08017634	0.0962513	0.00668576	0.166036	2.34762	0.0188937
DNAm-LC1	cg16316162	0.00472879	-0.062107	0.0915087	0.107061	0.914741
DNAm-LC1	cg01494348	0.0504143	-0.029858	0.134375	1.1539	0.248541
DNAm-LC1	cg15537850	0.217843	0.0934934	0.271302	4.95423	7.26166e-07
DNAm-LC1	cg13946341	0.393133	0.240912	0.436569	5.94738	2.72473e-09
DNAm-LC1	cg13838599	0.228811	0.0741913	0.309154	3.44523	0.000570563
DNAm-LC1	cg03069267	0.364076	0.153815	0.451058	4.98762	6.11286e-07
DNAm-LC1	cg13478045	0.0731625	-0.0415573	0.139534	1.48322	0.138015
DNAm-LC1	cg23027329	0.129405	-0.00535972	0.18961	2.59094	0.00957128
DNAm-LC1	cg03216580	0.190766	0.0572247	0.255633	3.27215	0.00106733
DNAm-LC1	cg09684112	0.172968	0.0284843	0.26754	2.70081	0.00691718
DNAm-LC1	cg23037642	0.235616	0.0553882	0.294169	3.80523	0.000141672
DNAm-LC1	cg25888881	0.307718	0.142401	0.356411	5.28703	1.24317e-07
DNAm-LC1	cg27452691	0.222125	0.073732	0.268855	4.57858	4.68136e-06
DNAm-LC1	cg17868515	0.286887	0.135613	0.334635	4.84872	1.24259e-06
DNAm-LC1	cg13587477	0.25855	0.149691	0.327286	4.5483	5.40811e-06
DNAm-LC1	cg26540559	0.0412776	-0.0628728	0.111429	0.904926	0.365504
DNAm-LC1	cg11715102	0.236088	0.0570709	0.290293	3.8797	0.000104585
DNAm-LC1	cg26664254	0.0199137	-0.0650533	0.0804893	0.499946	0.617113
DNAm-LC1	cg10728451	0.164755	0.0284292	0.256408	2.69182	0.00710624
DNAm-LC1	cg24884820	0.266752	0.121917	0.355633	4.0057	6.18351e-05
DNAm-LC1	cg06554535	0.417342	0.183744	0.465482	5.06012	4.18984e-07
DNAm-LC1	cg04896706	0.34221	0.188175	0.397635	5.53091	3.18569e-08
DNAm-LC1	cg06456738	0.31328	0.163424	0.381816	5.42018	5.95395e-08
DNAm-LC1	cg01935096	0.219637	0.103083	0.278372	4.71322	2.43827e-06
DNAm-LC1	cg00518276	0.329666	0.102462	0.421706	3.96287	7.40552e-05
DNAm-LC1	cg12781794	0.1829	0.050248	0.233392	3.26431	0.00109733
DNAm-LC1	cg22125989	0.283687	0.14077	0.3412	4.93308	8.09428e-07
DNAm-LC1	cg13502403	0.26417	0.130415	0.323221	4.81341	1.48379e-06
DNAm-LC1	cg18428234	0.398455	0.180187	0.445799	5.37295	7.74594e-08
DNAm-LC1	cg13545297	0.150958	0.0264148	0.228859	2.9053	0.00366907
DNAm-LC1	cg13826247	0.15901	0.0294274	0.243455	2.75891	0.00579938
DNAm-LC1	cg22957121	0.293957	0.14967	0.347464	5.1355	2.81402e-07
DNAm-LC1	cg05634630	0.243906	0.0872662	0.286844	4.4272	9.54641e-06
DNAm-LC1	cg08823894	0.256002	0.0836349	0.314398	4.09204	4.27598e-05
DNAm-LC1	cg20704159	0.225246	0.123267	0.284794	4.94851	7.47844e-07
DNAm-LC1	cg11070030	0.259576	0.0723652	0.316617	3.9969	6.41766e-05
DNAm-LC1	cg23530906	0.222991	0.0999855	0.286556	4.53883	5.65659e-06
DNAm-LC1	cg16300531	0.206527	0.0395102	0.275798	3.26091	0.00111056
DNAm-LC1	cg00056578	0.217949	0.0984855	0.297775	3.5212	0.000429595
DNAm-LC1	cg03611241	0.274455	0.12574	0.328834	4.6848	2.80232e-06
DNAm-LC1	cg10195169	0.192888	0.0639139	0.263888	3.589	0.00033195
DNAm-LC1	cg00459997	0.354052	0.226817	0.397449	6.00798	1.87854e-09
DNAm-LC1	cg00792107	0.309133	0.0530303	0.376309	3.98353	6.7898e-05
DNAm-LC1	cg04591230	0.337285	0.0974872	0.37465	4.86629	1.13711e-06
DNAm-LC1	cg20597877	0.252879	0.0317007	0.318997	3.36928	0.000753637
DNAm-LC1	cg15812020	0.0853319	-0.0132642	0.168047	1.81569	0.0694174
DNAm-LC1	cg12120741	0.30463	0.154003	0.363274	5.15094	2.59181e-07
DNAm-LC1	cg16922763	0.211098	0.0901628	0.29549	3.53208	0.000412304
DNAm-LC1	cg18624544	0.342873	0.140414	0.381671	4.50471	6.64621e-06
DNAm-LC1	cg06680369	0.336973	0.116413	0.388809	4.19255	2.75839e-05
DNAm-LC1	cg19509763	0.224043	0.0403827	0.31194	3.13648	0.00170989
DNAm-LC1	cg04380297	0.29711	0.121171	0.368593	4.43583	9.17183e-06
DNAm-LC1	cg06898279	0.0998373	0.00933991	0.165572	2.21943	0.0264577
DNAm-LC1	cg23373640	0.266814	0.102341	0.331799	4.17262	3.01121e-05
DNAm-LC1	cg10920224	0.0442464	-0.0427045	0.141282	0.93482	0.349881
DNAm-LC1	cg03622592	0.150106	0.0334308	0.206901	3.16935	0.00152781
DNAm-LC1	cg22821677	0.153207	0.0113403	0.237285	2.92799	0.00341163
DNAm-LC1	cg14622857	0.162431	0.0262304	0.217961	3.24922	0.00115722
DNAm-LC1	cg10135178	0.207356	0.0945145	0.260141	4.4256	9.61759e-06
DNAm-LC1	cg24530489	0.121408	-0.00811754	0.18041	2.5406	0.0110663
DNAm-LC1	cg19294311	0.347054	0.171214	0.399263	5.37823	7.52232e-08
DNAm-LC1	cg17232357	0.218965	0.0656267	0.284675	3.99545	6.45711e-05
DNAm-LC1	cg06680906	0.235787	0.0720613	0.316694	3.42182	0.00062203
DNAm-LC1	cg03094193	0.115266	0.00567765	0.175804	2.70618	0.00680622
DNAm-LC1	cg13148921	0.0820423	-0.025788	0.148868	1.7979	0.0721936
DNAm-LC1	cg01085553	0.0330022	-0.0463396	0.0765711	0.905911	0.364983
DNAm-LC1	cg23176340	0.267791	0.141259	0.331829	4.36584	1.26636e-05
DNAm-LC1	cg17400113	0.147141	0.0336896	0.213704	2.83298	0.00461161
DNAm-LC1	cg26791307	0.130907	-0.00375738	0.188297	2.34508	0.0190232
DNAm-LC1	cg00744413	0.0946312	0.000751702	0.183945	1.96575	0.0493274
DNAm-LC1	cg08064292	0.0822507	-0.00141843	0.1681	1.75149	0.079862
DNAm-LC1	cg19823138	0.290346	0.135896	0.346588	5.25955	1.44405e-07
DNAm-LC1	cg13170705	0.183424	0.0750088	0.267205	3.3035	0.000954843
DNAm-LC1	cg08112929	0.184929	0.0529985	0.265329	3.23265	0.0012265
DNAm-LC1	cg24782378	0.240404	0.122782	0.324187	4.30961	1.63539e-05
DNAm-LC1	cg04938149	0.244167	0.0606229	0.300083	3.47841	0.000504397
DNAm-LC1	cg10385692	0.198619	0.10674	0.27814	4.45477	8.39851e-06
DNAm-LC1	cg14156650	0.247511	0.102641	0.295294	4.30965	1.63516e-05
DNAm-LC1	cg27219841	0.248674	0.102783	0.328279	4.6903	2.72811e-06
DNAm-LC1	cg21322452	0.34103	0.145823	0.396746	5.23425	1.65659e-07
DNAm-LC1	cg06015834	0.283903	0.122761	0.35019	4.69702	2.63981e-06
DNAm-LC1	cg25274975	0.21574	0.0644531	0.332492	3.01746	0.00254902
DNAm-LC1	cg16548780	0.220974	0.0837121	0.289344	3.60706	0.000309687
DNAm-LC1	cg03991512	0.270884	0.11121	0.327515	4.68532	2.79525e-06
DNAm-LC1	cg24429836	0.243511	0.0718798	0.299773	4.05107	5.09847e-05
DNAm-LC1	cg03011941	0.236796	0.0541199	0.303554	3.3639	0.000768495
DNAm-LC1	cg20807545	0.355991	0.197923	0.419826	5.15262	2.5687e-07
DNAm-LC1	cg07091758	0.137871	0.0238733	0.196887	3.01333	0.00258402
DNAm-LC1	cg09308897	0.162345	0.0288617	0.204828	3.0888	0.00200964
DNAm-LC1	cg09851989	0.205715	0.0879751	0.2954	3.87494	0.000106651
DNAm-LC1	cg19242851	0.15323	0.067753	0.23199	3.3454	0.000821646
DNAm-LC1	cg08701429	0.217886	0.0838805	0.303865	3.75969	0.000170124
DNAm-LC1	cg27477504	0.129648	0.0288846	0.206052	2.83701	0.00455389
DNAm-LC1	cg19865134	0.385982	0.196443	0.419939	5.23645	1.63693e-07
DNAm-LC1	cg22533683	0.441938	0.274871	0.488753	5.62091	1.89959e-08
DNAm-LC1	cg03321784	0.405143	0.163448	0.446125	4.64019	3.48092e-06
DNAm-LC1	cg23349301	0.320265	0.158923	0.387782	4.75523	1.98224e-06
DNAm-LC1	cg27217474	0.224448	0.0868471	0.289137	4.37777	1.19898e-05
DNAm-LC1	cg20939114	0.349252	0.176785	0.416485	4.81003	1.50906e-06
DNAm-LC1	cg07430967	0.248656	0.0914139	0.316844	3.90896	9.26941e-05
DNAm-LC1	cg17346650	0.0686401	-0.0158431	0.153538	1.46734	0.142283
DNAm-LC1	cg22151773	0.213296	0.0969868	0.266517	4.02583	5.67758e-05
DNAm-LC1	cg25533997	0.245574	0.0803652	0.309725	4.05656	4.98008e-05
DNAm-LC1	cg22224628	0.269874	0.0628182	0.318758	4.13839	3.49758e-05
DNAm-LC1	cg23973972	0.142552	0.028325	0.204675	2.72794	0.00637316
DNAm-LC1	cg01875838	0.225156	0.0671885	0.304057	3.36227	0.000773047
DNAm-LC1	cg27383956	0.319625	0.101346	0.371471	4.45862	8.24892e-06
DNAm-LC1	cg19426388	0.185313	0.0519116	0.251398	3.06623	0.00216776
DNAm-LC1	cg01532436	0.150499	0.0247616	0.211973	3.13194	0.00173653
DNAm-LC1	cg07584631	0.106923	0.0231613	0.177381	2.78986	0.00527316
DNAm-LC1	cg23894058	0.249216	0.0866374	0.29443	4.43265	9.30808e-06
DNAm-LC1	cg09581940	0.225548	0.055427	0.27357	3.94944	7.83344e-05
DNAm-LC1	cg16870655	0.136389	0.0133132	0.211868	2.64708	0.00811911
DNAm-LC1	cg22485289	0.225481	0.0967413	0.29796	4.13353	3.57228e-05
DNAm-LC1	cg23480341	0.29447	0.175575	0.370637	5.51973	3.39514e-08
DNAm-LC1	cg12966875	0.310253	0.190679	0.37703	6.16735	6.94439e-10
DNAm-LC1	cg12649683	0.162866	-0.000397664	0.255013	2.60355	0.0092263
DNAm-LC1	cg13872307	0.238792	0.130218	0.318704	4.07923	4.51851e-05
DNAm-LC1	cg02815102	0.315622	0.131508	0.384378	4.47979	7.47166e-06
DNAm-LC1	cg01664727	-0.0374758	-0.14339	0.0916614	-0.721524	0.470587
DNAm-LC1	cg03142697	0.0373683	-0.0715309	0.154473	0.722712	0.469857
DNAm-LC1	cg17339910	0.183225	0.0448278	0.253596	2.95462	0.00313058
DNAm-LC1	cg22698744	0.164442	0.0245326	0.244249	2.81451	0.00488524
DNAm-LC1	cg22546130	0.198066	0.0721938	0.268627	3.68976	0.000224468
DNAm-LC1	cg02152108	0.203244	0.00908146	0.270158	3.1173	0.00182516
DNAm-LC1	cg21342728	0.351398	0.157883	0.398862	5.66997	1.42825e-08
DNAm-LC1	cg22778120	0.117649	0.00610935	0.188212	2.33516	0.0195349
DNAm-LC1	cg04566512	0.194308	0.0892029	0.278909	3.44645	0.00056801
DNAm-LC1	cg27399052	0.335776	0.144775	0.377629	5.12819	2.92537e-07
DNAm-LC1	cg15451548	0.147246	0.0210964	0.213853	3.13218	0.00173513
DNAm-LC1	cg20946054	0.214282	0.104392	0.285968	4.13447	3.55772e-05
DNAm-LC1	cg18923740	0.161767	0.0686874	0.229268	3.48604	0.000490229
DNAm-LC1	cg00755546	0.0929517	0.00163668	0.19379	1.84842	0.0645422
DNAm-LC1	cg04722511	0.325863	0.17979	0.401756	4.96439	6.89167e-07
DNAm-LC1	cg03047965	0.117072	-0.0150905	0.173164	2.54043	0.0110717
DNAm-LC1	cg17873612	0.235206	0.12935	0.328473	4.24356	2.19997e-05
DNAm-LC1	cg00172812	0.192041	0.0439548	0.281834	3.36048	0.000778076
DNAm-LC1	cg17974166	0.150189	0.0417081	0.231877	3.05659	0.00223867
DNAm-LC1	cg11709544	0.473242	0.225243	0.526648	5.51977	3.39437e-08
DNAm-LC1	cg26314868	0.313962	0.141774	0.375863	5.04724	4.48248e-07
DNAm-LC1	cg06511276	0.178385	0.0262727	0.23004	3.67179	0.000240855
DNAm-LC1	cg21952052	0.215665	0.0712176	0.284189	3.79315	0.00014875
DNAm-LC1	cg16899892	0.483872	0.293726	0.53015	5.72485	1.03526e-08
DNAm-LC1	cg09818265	0.195977	0.0778009	0.258463	3.83605	0.000125027
DNAm-LC1	cg17826956	0.156192	0.0589309	0.225353	3.46784	0.000524668
DNAm-LC1	cg14023881	0.277216	0.116673	0.331972	4.85687	1.19256e-06
DNAm-LC1	cg03604763	0.35319	0.175152	0.403625	4.60753	4.07484e-06
DNAm-LC1	cg14222229	0.052472	-0.0454853	0.122821	1.08874	0.276267
DNAm-LC1	cg11981932	0.147137	-0.0346221	0.196391	2.41788	0.0156114
DNAm-LC1	cg26135325	0.0994776	-0.013877	0.189031	2.12173	0.0338604
DNAm-LC1	cg20634798	0.11914	0.00812471	0.198875	2.45035	0.0142719
DNAm-LC1	cg27206522	0.162947	0.0404519	0.238212	3.26567	0.00109207
DNAm-LC1	cg06208270	0.355593	0.201444	0.400711	5.77972	7.48248e-09
DNAm-LC1	cg24437523	0.444021	0.27906	0.52351	5.37657	7.59184e-08
DNAm-LC1	cg06769377	0.165642	0.0531732	0.232488	3.27603	0.00105279
DNAm-LC1	cg12571629	-0.0157448	-0.0981156	0.0615241	-0.333096	0.739062
DNAm-LC1	cg02304095	0.32702	0.13043	0.3814	5.15749	2.50287e-07
DNAm-LC1	cg03071098	0.280963	0.162377	0.327019	5.2179	1.80966e-07
DNAm-LC1	cg26494138	0.265706	0.041665	0.332415	3.21953	0.00128402
DNAm-LC1	cg14362178	0.0470126	-0.0569922	0.10393	0.988169	0.32307
DNAm-LC1	cg00790071	0.281322	0.118077	0.335739	4.41143	1.02688e-05
DNAm-LC1	cg00409049	0.258295	0.109336	0.311407	4.3862	1.15349e-05
DNAm-LC1	cg21855830	0.12663	0.0161233	0.221131	2.41753	0.0156263
DNAm-LC1	cg00897703	0.176779	0.0488548	0.248061	3.20149	0.00136719
DNAm-LC1	cg22681709	0.17717	0.0454464	0.229169	3.33079	0.000866007
DNAm-LC1	cg06181187	0.17035	0.0743561	0.22259	4.02052	5.80692e-05
DNAm-LC1	cg02251224	0.265269	0.0968448	0.343079	3.8402	0.000122935
DNAm-LC1	cg13227481	0.273416	0.156476	0.344825	5.07354	3.90482e-07
DNAm-LC1	cg12001357	0.216111	0.0779467	0.287045	4.10314	4.07586e-05
DNAm-LC1	cg21184951	0.335977	0.137165	0.388877	4.46285	8.0875e-06
DNAm-LC1	cg02087454	0.313872	0.142315	0.343735	5.54601	2.92264e-08
DNAm-LC1	cg10958002	0.298606	0.171818	0.371487	5.54642	2.91584e-08
DNAm-LC1	cg05437648	0.178251	0.043649	0.267375	2.87219	0.00407639
DNAm-LC1	cg06798115	0.245871	0.120078	0.348019	3.90777	9.31501e-05
DNAm-LC1	cg15335139	0.234335	0.0785581	0.284947	4.37378	1.22111e-05
DNAm-LC1	cg22189386	0.254773	0.128759	0.313799	4.41885	9.92278e-06
DNAm-LC1	cg15490784	0.208514	0.0724608	0.27272	3.748	0.000178247
DNAm-LC1	cg20708141	0.30072	0.143746	0.364078	4.44542	8.77207e-06
DNAm-LC1	cg08089543	0.220005	0.0598482	0.281717	3.67569	0.000237209
DNAm-LC1	cg04776445	0.275102	0.0896828	0.341396	4.4535	8.44829e-06
DNAm-LC1	cg13534095	0.157532	0.0461475	0.252068	2.76622	0.00567095
DNAm-LC1	cg06805348	0.256391	0.113582	0.311593	4.29498	1.74707e-05
DNAm-LC1	cg09578829	0.116504	-0.0187454	0.176524	2.25375	0.0242119
DNAm-LC1	cg11805414	0.203544	0.0680584	0.300992	3.08576	0.00203036
DNAm-LC1	cg26839512	0.114504	0.000890363	0.192793	2.06838	0.0386039
DNAm-LC1	cg25456368	0.17457	0.0463083	0.237309	3.58287	0.000339833
DNAm-LC1	cg04085076	0.247633	0.0928931	0.294731	4.59589	4.30911e-06
DNAm-LC1	cg06771126	0.235309	0.0846784	0.284721	4.38414	1.16443e-05
DNAm-LC1	cg00493422	0.250964	0.0821097	0.297701	4.54284	5.55011e-06
DNAm-LC1	cg04181032	0.297742	0.0952497	0.34159	4.19771	2.69632e-05
DNAm-LC1	cg24082121	0.0426723	-0.0818526	0.115346	0.798006	0.424867
DNAm-LC1	cg26892415	0.251146	0.125478	0.317604	4.5425	5.55922e-06
DNAm-LC1	cg12946961	0.225769	0.0294753	0.28151	3.60608	0.000310853
DNAm-LC1	cg05846378	0.177751	0.0528692	0.255837	3.245	0.00117452
DNAm-LC1	cg02662003	0.260051	0.134631	0.318406	4.94921	7.45169e-07
DNAm-LC1	cg02505117	0.312707	0.0764314	0.370365	4.2642	2.0062e-05
DNAm-LC1	cg27011712	0.000681211	-0.0764155	0.0652007	0.0153779	0.987731
DNAm-LC1	cg14879418	0.279481	0.103897	0.329983	4.40774	1.04457e-05
DNAm-LC1	cg02375208	0.292309	0.096273	0.356557	4.75221	2.01207e-06
DNAm-LC1	cg00331027	0.213228	0.0788937	0.290018	3.98695	6.69274e-05
DNAm-LC1	cg25568066	0.085101	-0.0594927	0.174974	1.46416	0.14315
DNAm-LC1	cg12990410	0.141432	4.12813e-05	0.205806	2.48445	0.0129753
DNAm-LC1	cg10933186	0.0942579	-0.0628729	0.168031	1.68703	0.0915975
DNAm-LC1	cg02580763	0.257821	0.0906883	0.322534	3.74351	0.000181465
DNAm-LC1	cg03415916	0.177202	0.0280122	0.244446	3.12345	0.00178746
DNAm-LC1	cg03400785	0.145685	-0.00555083	0.210668	2.43898	0.0147288
DNAm-LC1	cg02267483	0.140307	0.00299267	0.198458	2.47935	0.0131623
DNAm-LC1	cg11191555	0.295977	0.149075	0.363459	4.5636	5.02827e-06
DNAm-LC1	cg25554190	0.268212	0.0982534	0.348583	3.8061	0.000141175
DNAm-LC1	cg11323721	0.232074	0.110589	0.293799	4.69096	2.71931e-06
DNAm-LC1	cg05064044	-0.0401276	-0.133196	0.0381637	-0.883507	0.376962
DNAm-LC1	cg01504212	0.243614	0.0985625	0.303136	4.48675	7.23181e-06
DNAm-LC1	cg25420482	0.296419	0.152895	0.349339	5.54955	2.86409e-08
DNAm-LC1	cg07518714	0.326525	0.112961	0.400828	4.47161	7.76333e-06
DNAm-LC1	cg04322111	0.08194	-0.0469206	0.152656	1.55923	0.118942
DNAm-LC1	cg05166820	0.311595	0.178827	0.382554	5.42028	5.95059e-08
DNAm-LC1	cg26221992	0.188653	0.0462861	0.285856	3.26938	0.00107783
DNAm-LC1	cg26550861	0.119369	-0.00199437	0.205049	2.16464	0.0304156
DNAm-LC1	cg08468011	0.261213	0.108078	0.318689	4.47279	7.72057e-06
DNAm-LC1	cg24292761	0.160054	-0.00499385	0.238719	2.57432	0.0100438
DNAm-LC1	cg03122264	0.332846	0.173731	0.398288	5.17755	2.24823e-07
DNAm-LC1	cg02153490	0.247906	0.109434	0.298506	4.38452	1.16241e-05
DNAm-LC1	cg24492119	0.350673	0.149895	0.414147	4.81137	1.49897e-06
DNAm-LC1	cg08375234	0.10018	-0.0166555	0.168422	2.06242	0.0391678
DNAm-LC1	cg06056929	0.194225	0.0446347	0.25204	3.50939	0.000449141
DNAm-LC1	cg03407140	0.230716	0.0938303	0.285154	4.12335	3.73402e-05
DNAm-LC1	cg17169397	0.335096	0.167668	0.387928	5.16814	2.36432e-07
DNAm-LC1	cg17592875	0.141392	0.0162985	0.222808	2.61707	0.00886884
DNAm-LC1	cg07750378	0.196245	0.0895362	0.277267	3.73626	0.000186781
DNAm-LC1	cg24828620	0.163408	0.0566668	0.244209	3.42348	0.000618256
DNAm-LC1	cg10527525	0.239997	0.109207	0.307334	4.0305	5.56586e-05
DNAm-LC1	cg16065922	0.402904	0.232716	0.45776	5.81162	6.18723e-09
DNAm-LC1	cg01626227	0.133557	-0.0139406	0.198469	2.29754	0.0215882
DNAm-LC1	cg23024343	0.0502249	-0.03983	0.121173	1.247	0.212399
DNAm-LC1	cg10336790	0.373276	0.150142	0.427984	4.85424	1.20847e-06
DNAm-LC1	cg10826733	0.276504	0.0632535	0.357308	3.85757	0.000114521
DNAm-LC1	cg17831277	0.22737	0.0649219	0.299375	3.55559	0.000377136
DNAm-LC1	cg24524099	0.00189234	-0.0564756	0.0879908	0.0476095	0.962027
DNAm-LC1	cg22216157	0.019829	-0.0469806	0.0926433	0.515604	0.606131
DNAm-LC1	cg23509665	0.16792	0.053184	0.251057	3.12868	0.00175592
DNAm-LC1	cg11548083	0.299625	0.0914853	0.366532	4.18568	2.8432e-05
DNAm-LC1	cg10137597	0.236838	0.115643	0.301457	4.06548	4.7934e-05
DNAm-LC1	cg07572251	0.242374	0.103186	0.296575	4.15513	3.25096e-05
DNAm-LC1	cg03364486	0.306215	0.0925011	0.381957	4.03419	5.47909e-05
DNAm-LC1	cg05185040	0.486014	0.307792	0.526089	6.19467	5.84086e-10
DNAm-LC1	cg20545694	0.306685	0.132572	0.355914	4.96071	7.02376e-07
DNAm-LC1	cg08774009	0.257093	0.16354	0.324596	5.49474	3.91279e-08
DNAm-LC1	cg18896184	0.221581	0.0640383	0.309714	3.52633	0.000421367
DNAm-LC1	cg21741708	0.390594	0.199613	0.426996	6.10561	1.02412e-09
DNAm-LC1	cg11528835	0.200125	0.0619092	0.276335	3.46355	0.000533094
DNAm-LC1	cg13998223	0.291414	0.146634	0.35188	4.73285	2.2139e-06
DNAm-LC1	cg00008629	0.173526	0.0636791	0.244922	3.51478	0.000440113
DNAm-LC1	cg01298678	0.303079	0.149094	0.361669	4.48724	7.21505e-06
DNAm-LC1	cg06289583	0.357957	0.155364	0.413159	4.93572	7.98539e-07
DNAm-LC1	cg13808574	0.151123	0.0558393	0.219809	3.04126	0.00235594
DNAm-LC1	cg11081275	0.248702	0.116219	0.312845	4.68745	2.7663e-06
DNAm-LC1	cg01169559	0.166655	0.0449172	0.241944	3.25648	0.00112803
DNAm-LC1	cg13807886	0.150695	0.0312494	0.207058	3.15426	0.00160907
DNAm-LC1	cg05506270	0.245305	0.124828	0.298346	4.56076	5.0968e-06
DNAm-LC1	cg23771956	0.178052	0.0484777	0.254816	3.1477	0.00164561
DNAm-LC1	cg19993440	0.255144	0.134104	0.323995	4.89851	9.65662e-07
DNAm-LC1	cg12160258	0.37104	0.244041	0.435558	6.01028	1.85202e-09
DNAm-LC1	cg00950971	0.176262	0.0409728	0.24582	3.17793	0.00148328
DNAm-LC1	cg23823660	0.095031	-0.0269977	0.146586	1.99874	0.045637
DNAm-LC1	cg15511801	0.473976	0.294871	0.537107	6.08042	1.19872e-09
DNAm-LC1	cg06542614	0.352509	0.217167	0.401994	5.3468	8.95247e-08
DNAm-LC1	cg12242345	0.389225	0.232872	0.445997	6.08639	1.15488e-09
DNAm-LC1	cg13412213	0.321954	0.136813	0.36614	5.02815	4.95222e-07
DNAm-LC1	cg19392379	0.298072	0.162083	0.394916	4.68553	2.79231e-06
DNAm-LC1	cg23521973	0.441887	0.20801	0.482611	5.67503	1.38668e-08
DNAm-LC1	cg13638229	0.372041	0.225461	0.435233	5.64893	1.61448e-08
DNAm-LC1	cg01258050	0.156159	0.0599697	0.23856	3.11158	0.00186087
DNAm-LC1	cg13357922	0.161743	0.0678727	0.245217	3.45277	0.000554852
DNAm-LC1	cg00338749	0.36403	0.209156	0.42912	5.55921	2.70991e-08
DNAm-LC1	cg10167266	0.278497	0.141375	0.337615	4.46491	8.0102e-06
DNAm-LC1	cg04592728	0.278086	0.137837	0.338541	4.49657	6.906e-06
DNAm-LC1	cg15155441	0.235833	0.0745614	0.299447	3.8043	0.000142204
DNAm-LC1	cg12265130	0.347522	0.208147	0.402405	5.29016	1.2221e-07
DNAm-LC1	cg08298827	0.305446	0.165227	0.366154	5.06379	4.11e-07
DNAm-LC1	cg11659663	0.274611	0.112651	0.337486	4.52401	6.06798e-06
DNAm-LC1	cg02023728	0.168735	-0.0115358	0.229329	2.60769	0.00911558
DNAm-LC1	cg21616785	0.354642	0.215467	0.404182	6.13604	8.46017e-10
DNAm-LC1	cg10001219	0.141862	-0.0232942	0.196838	2.42077	0.0154878
DNAm-LC1	cg23149852	0.281678	0.165466	0.322651	5.56522	2.61815e-08
DNAm-LC1	cg15143809	0.295481	0.117621	0.360271	4.22439	2.39585e-05
DNAm-LC1	cg00079598	0.129396	0.0142315	0.201921	2.45645	0.0140315
DNAm-LC1	cg05280814	0.382993	0.242309	0.432366	6.71725	1.85181e-11
DNAm-LC1	cg10635895	0.255454	0.0976656	0.354812	3.46385	0.000532499
DNAm-LC1	cg09576209	0.383613	0.183588	0.4601	4.53815	5.67493e-06
DNAm-LC1	cg15852320	0.127304	0.0108176	0.196498	2.84719	0.00441068
DNAm-LC1	cg10039504	0.187894	0.0770904	0.254064	3.79972	0.00014486
DNAm-LC1	cg11567558	0.188517	-0.00471567	0.23959	3.33708	0.000846628
DNAm-LC1	cg10609256	0.189725	0.0719638	0.280986	3.23793	0.001204
DNAm-LC1	cg04819096	0.281961	0.109293	0.323542	4.19506	2.72802e-05
DNAm-LC1	cg00757033	0.112573	-0.000281567	0.157817	2.7162	0.00660366
DNAm-LC1	cg25229172	0.0533927	-0.0382634	0.120373	1.26022	0.207589
DNAm-LC1	cg19863595	0.0827359	-0.00295138	0.162186	1.85151	0.0640965
DNAm-LC1	cg26410635	0.195802	0.0760321	0.267637	3.89663	9.75421e-05
DNAm-LC1	cg20354882	0.20458	0.0726726	0.272665	4.12795	3.66008e-05
DNAm-LC1	cg00481159	0.070665	-0.00556184	0.138927	1.86441	0.0622647
DNAm-LC1	cg04922803	0.293233	0.130349	0.346206	4.70918	2.48712e-06
DNAm-LC1	cg24691910	0.21452	0.0957211	0.280548	4.17056	3.03848e-05
DNAm-LC1	cg05863637	0.350881	0.172242	0.402583	5.99265	2.06451e-09
DNAm-LC1	cg15439369	0.115667	0.03035	0.227593	2.24048	0.0250598
DNAm-LC1	cg03255846	0.134787	0.00942898	0.225933	2.40209	0.0163015
DNAm-LC1	cg17405139	0.10312	0.0173887	0.183274	2.20275	0.0276121
DNAm-LC1	cg26922917	0.0479648	-0.033149	0.139675	1.10477	0.269258
DNAm-LC1	cg01056242	0.0593138	-0.00819648	0.148847	1.35883	0.174199
DNAm-LC1	cg20360395	0.0612757	-0.0261164	0.131287	1.52578	0.127065
DNAm-LC1	cg14525755	0.0565002	-0.0291277	0.135637	1.39173	0.164003
DNAm-LC1	cg01812571	0.0108083	-0.0744913	0.0824314	0.279349	0.779977
DNAm-LC1	cg04494562	0.112758	-0.00325224	0.175757	2.33112	0.0197471
DNAm-LC1	cg06586505	0.125562	0.0306456	0.197631	2.67317	0.00751376
DNAm-LC1	cg21007342	0.242329	0.104227	0.289117	4.84528	1.26436e-06
DNAm-LC1	cg18924816	0.371206	0.190809	0.420671	5.48963	4.0278e-08
DNAm-LC1	cg08103072	0.239216	0.1223	0.315126	4.43923	9.02793e-06
DNAm-LC1	cg17234513	0.201048	0.056042	0.281234	3.36197	0.000773885
DNAm-LC1	cg13343392	0.167412	0.0597236	0.255254	3.09036	0.00199912
DNAm-LC1	cg03012280	0.082428	-0.0215233	0.14763	1.8222	0.0684241
DNAm-LC1	cg17867243	0.399977	0.228828	0.467528	5.37687	7.57937e-08
DNAm-LC1	cg02760164	0.308803	0.153619	0.370087	5.40647	6.42803e-08
DNAm-LC1	cg16613012	0.229561	0.0587702	0.29505	3.71278	0.000204992
DNAm-LC1	cg04999036	0.2469	0.0701353	0.323632	3.6856	0.000228169
DNAm-LC1	cg23705224	0.420342	0.114213	0.4728	4.56695	4.94879e-06
DNAm-LC1	cg12013685	0.326757	0.144244	0.378761	5.37118	7.82211e-08
DNAm-LC1	cg17916960	0.0504466	-0.0244672	0.116369	1.21355	0.224921
DNAm-LC1	cg10151901	0.386753	0.196616	0.429989	5.21169	1.87123e-07
DNAm-LC1	cg26913058	0.0518969	-0.0566382	0.125343	1.07567	0.282075
DNAm-LC1	cg00101154	0.0794362	-0.0241014	0.156629	1.71649	0.0860718
DNAm-LC1	cg12437481	0.0999277	-0.0241655	0.167943	2.03878	0.0414724
DNAm-LC1	cg03083443	0.073542	-0.0229388	0.144583	1.58664	0.112595
DNAm-LC1	cg10813070	0.265741	0.0536397	0.328851	3.59931	0.000319059
DNAm-LC1	cg01270736	0.412442	0.223768	0.459944	5.73133	9.9647e-09
DNAm-LC1	cg24642468	0.348178	0.22171	0.395857	6.62375	3.50202e-11
DNAm-LC1	cg02965178	0.189537	0.0386098	0.240347	3.49288	0.000477833
DNAm-LC1	cg00887153	0.263712	0.115342	0.305862	5.35052	8.77009e-08
DNAm-LC1	cg16430365	0.245284	0.143601	0.336656	4.42232	9.76484e-06
DNAm-LC1	cg04645050	0.113372	0.0181785	0.1912	2.54648	0.0108814
DNAm-LC1	cg03606020	0.459431	0.243867	0.502356	5.87461	4.23835e-09
DNAm-LC1	cg10033488	0.345328	0.103885	0.403785	4.56155	5.07768e-06
DNAm-LC1	cg04252928	0.0662056	-0.0630238	0.155383	1.18066	0.237736
DNAm-LC1	cg11340260	0.340833	0.182731	0.394852	5.13123	2.87851e-07
DNAm-LC1	cg00902417	-0.00509058	-0.0777353	0.0629707	-0.130479	0.896188
DNAm-LC1	cg15368771	0.206885	0.0830909	0.257215	4.07375	4.62628e-05
DNAm-LC1	cg25538415	0.0685975	0.00137265	0.138052	1.75307	0.0795896
DNAm-LC1	cg12609785	-0.0423125	-0.122437	0.0530896	-0.86722	0.385821
DNAm-LC1	cg22968622	-0.07407	-0.149208	0.0289299	-1.44499	0.14846
DNAm-LC1	cg19832721	0.0328196	-0.0495773	0.122298	0.680379	0.496264
DNAm-LC1	cg05341815	0.228671	0.12422	0.283178	4.39215	1.12236e-05
DNAm-LC1	cg16857548	0.15399	0.0455235	0.234189	3.13082	0.00174319
DNAm-LC1	cg02360939	0.219054	0.0772926	0.282435	4.24802	2.15664e-05
DNAm-LC1	cg21320334	0.157578	0.0740255	0.230309	3.45116	0.000558173
DNAm-LC1	cg11957475	0.207606	0.0749316	0.252542	3.7315	0.000190343
DNAm-LC1	cg05157251	0.236121	0.0982292	0.278137	4.22524	2.38685e-05
DNAm-LC1	cg14129931	0.187715	0.0316342	0.24111	3.02982	0.00244701
DNAm-LC1	cg09759458	0.107235	0.0271382	0.172702	2.61696	0.00887159
DNAm-LC1	cg02919615	0.0978931	-0.00577447	0.198724	1.90264	0.0570881
DNAm-LC1	cg18763165	0.206354	0.0800692	0.284824	3.39574	0.000684442
DNAm-LC1	cg05620923	0.165427	0.0122166	0.256326	2.58987	0.00960127
DNAm-LC1	cg15555932	0.161463	0.0494498	0.246117	3.16528	0.00154932
DNAm-LC1	cg25595793	0.168575	0.0343079	0.23222	2.94288	0.00325177
DNAm-LC1	cg21876001	0.168253	0.0558194	0.264742	3.08172	0.0020581
DNAm-LC1	cg14266237	0.221097	0.038327	0.288427	3.19142	0.00141575
DNAm-LC1	cg20222376	0.398554	0.224132	0.447923	5.64357	1.66556e-08
DNAm-LC1	cg13993643	0.475453	0.20147	0.531541	5.23488	1.65089e-07
DNAm-LC1	cg07516091	0.256271	0.124628	0.315592	4.07166	4.66802e-05
DNAm-LC1	cg22341310	0.237619	0.0723311	0.327654	3.23404	0.00122054
DNAm-LC1	cg15109207	0.197731	0.0477162	0.248568	3.25075	0.00115102
DNAm-LC1	cg00447646	0.163913	0.0144364	0.257613	2.33778	0.0193985
DNAm-LC1	cg06143901	0.296407	0.154299	0.341279	5.12105	3.03832e-07
DNAm-LC1	cg08329597	0.190688	0.0294794	0.261644	3.21206	0.00131788
DNAm-LC1	cg15851418	0.319109	0.158919	0.367763	5.11291	3.17226e-07
DNAm-LC1	cg01817393	0.177467	0.0593172	0.226783	3.64476	0.000267642
DNAm-LC1	cg17414107	0.239314	0.109904	0.290831	4.36023	1.29927e-05
DNAm-LC1	cg10797197	0.200382	0.0720054	0.283751	3.4224	0.000620719
DNAm-LC1	cg05222794	0.115753	-0.0395965	0.219107	1.87496	0.060798
DNAm-LC1	cg08538752	0.139344	0.00121365	0.242641	2.46627	0.0136528
DNAm-LC1	cg12162424	0.0722535	-0.0135355	0.177045	1.4859	0.137305
DNAm-LC1	cg00516481	0.245725	0.092136	0.312453	4.00807	6.12165e-05
DNAm-LC1	cg14518658	0.480768	0.28281	0.526764	6.457	1.06798e-10
DNAm-LC1	cg19543968	0.420044	0.172888	0.476053	4.60771	4.07121e-06
DNAm-LC1	cg01244934	0.303644	0.0849164	0.373765	4.0792	4.51918e-05
DNAm-LC1	cg11200797	0.10453	-0.0101857	0.18188	2.08212	0.0373318
DNAm-LC1	cg13420413	0.346686	0.151478	0.405298	4.512	6.42178e-06
DNAm-LC1	cg15325070	0.278534	0.148851	0.33975	5.48584	4.11502e-08
DNAm-LC1	cg24371425	0.160981	0.0482718	0.240134	3.1878	0.00143358
DNAm-LC1	cg08243619	0.201844	0.0790131	0.270559	4.10075	4.11809e-05
DNAm-LC1	cg09573658	0.215738	0.0758281	0.290406	3.6317	0.000281561
DNAm-LC1	cg22877851	0.315809	0.149978	0.370462	4.95069	7.39504e-07
DNAm-LC1	cg25196716	0.280994	0.141635	0.350018	4.44663	8.72264e-06
DNAm-LC1	cg20200200	0.169108	0.0304422	0.235496	3.2543	0.0011367
DNAm-LC1	cg05040210	0.181197	0.0235574	0.248152	3.15521	0.00160383
DNAm-LC1	cg22333259	0.0165058	-0.0424151	0.118053	0.382843	0.701836
DNAm-LC1	cg03432774	0.133592	0.0223421	0.19161	2.90177	0.00371058
DNAm-LC1	cg24444923	0.282858	0.152593	0.343169	5.50462	3.69962e-08
DNAm-LC1	cg12744634	0.225992	0.105738	0.28059	4.35637	1.32236e-05
DNAm-LC1	cg02910281	0.156703	0.0379187	0.227291	3.11451	0.00184251
DNAm-LC1	cg05539515	0.305033	0.15569	0.366295	4.5849	4.54201e-06
DNAm-LC1	cg18384460	0.282836	0.145244	0.325584	5.1645	2.41081e-07
DNAm-LC1	cg13184736	0.229538	0.0913084	0.302664	3.70405	0.000212186
DNAm-LC1	cg10128416	0.072471	-0.00651286	0.148588	1.78858	0.0736828
DNAm-LC1	cg26690034	-0.0114938	-0.0772631	0.078242	-0.27761	0.781311
DNAm-LC1	cg26752657	0.0738275	-0.0205707	0.153351	1.56703	0.117108
DNAm-LC1	cg20169015	0.364494	0.220941	0.410434	5.48586	4.11468e-08
DNAm-LC1	cg08893087	0.248219	0.0638715	0.335492	3.57451	0.00035089
DNAm-LC1	cg15728779	0.358433	0.174523	0.418359	5.36725	7.99442e-08
DNAm-LC1	cg06205333	0.0369851	-0.0385803	0.108204	0.891904	0.372445
DNAm-LC1	cg01778345	0.0440541	-0.027085	0.12173	1.09263	0.274555
DNAm-LC1	cg20164016	0.29816	0.159969	0.339052	5.23926	1.61218e-07
DNAm-LC1	cg06092869	0.374375	0.152282	0.433205	4.26682	1.98276e-05
DNAm-LC1	cg05376267	0.186556	0.0630825	0.2783	3.11332	0.00184996
DNAm-LC1	cg27179622	0.105484	-0.00473163	0.178315	2.09271	0.0363755
DNAm-LC1	cg14255644	0.392917	0.19555	0.431727	5.24265	1.58286e-07
DNAm-LC1	cg26884773	0.286655	0.160245	0.365758	5.16913	2.35185e-07
DNAm-LC1	cg19813226	0.431943	0.228127	0.476374	5.52735	3.25097e-08
DNAm-LC1	cg13966628	0.299257	0.138664	0.352412	4.70817	2.49949e-06
DNAm-LC1	cg17517458	0.262159	0.110005	0.341533	3.89388	9.86516e-05
DNAm-LC1	cg04944682	0.190412	0.0170032	0.267863	2.7689	0.00562463
DNAm-LC1	cg12294118	0.252686	0.140122	0.332147	4.3811	1.18082e-05
DNAm-LC1	cg02577773	0.386104	0.239246	0.452206	6.23916	4.39921e-10
DNAm-LC1	cg05155043	0.230175	0.0915396	0.290952	3.72725	0.000193581
DNAm-LC1	cg14731570	0.465122	0.213285	0.520509	5.19673	2.02822e-07
DNAm-LC1	cg01078197	0.248119	0.111497	0.337436	3.91927	8.8817e-05
DNAm-LC1	cg21493483	0.356559	0.193303	0.402703	5.8558	4.74725e-09
DNAm-LC1	cg23922520	0.242967	0.0870613	0.314084	3.38222	0.000719031
DNAm-LC1	cg04839991	0.344611	0.140993	0.412815	4.1588	3.19925e-05
DNAm-LC1	cg18542688	0.00492134	-0.071474	0.095796	0.108056	0.913951
DNAm-LC1	cg00166722	0.213961	0.0900671	0.311626	3.49171	0.000479935
DNAm-LC1	cg25929976	0.393838	0.204666	0.442911	5.23347	1.66353e-07
DNAm-LC1	cg12984086	0.314053	0.1432	0.376923	4.95915	7.08017e-07
DNAm-LC1	cg05938197	0.180536	0.055821	0.249585	2.98026	0.00288007
DNAm-LC1	cg24198004	0.236165	0.0848941	0.294484	3.7065	0.000210147
DNAm-LC1	cg07757535	0.177107	0.0661864	0.240703	3.91214	9.14812e-05
DNAm-LC1	cg14959580	0.165831	0.0160057	0.243486	2.80808	0.00498375
DNAm-LC1	cg24789180	0.289118	0.102341	0.348162	4.57206	4.82962e-06
DNAm-LC1	cg01854076	0.324585	0.195925	0.371976	5.6314	1.7875e-08
DNAm-LC1	cg12674840	0.193879	0.0265632	0.263521	3.12484	0.00177899
DNAm-LC1	cg27239842	0.189423	0.0992326	0.250017	4.00084	6.31177e-05
DNAm-LC1	cg05729984	0.204687	0.0348121	0.266392	3.49708	0.000470385
DNAm-LC1	cg07290920	0.301111	0.162037	0.359158	5.93829	2.88012e-09
DNAm-LC1	cg20240462	0.247837	0.114266	0.29519	4.91015	9.1005e-07
DNAm-LC1	cg01184676	0.217613	0.0501063	0.268927	3.33852	0.000842263
DNAm-LC1	cg14817490	0.262921	0.0856756	0.311496	3.9515	7.76634e-05
DNAm-LC1	cg04508084	0.0301177	-0.0442024	0.123356	0.616162	0.537787
DNAm-LC1	cg00025405	0.220957	0.105943	0.29239	3.95819	7.55191e-05
DNAm-LC1	cg20772375	0.372696	0.233791	0.421349	6.92721	4.29211e-12
DNAm-LC1	cg21582253	0.235929	0.116085	0.315728	4.20588	2.60069e-05
DNAm-LC1	cg01807862	0.115614	0.0302937	0.181574	2.65814	0.00785742
DNAm-LC1	cg10588470	0.0357904	-0.0916426	0.11108	0.711489	0.476781
DNAm-LC1	cg07644368	0.270482	0.122197	0.329095	4.58465	4.54742e-06
DNAm-LC1	cg16198692	0.267954	0.0864925	0.331332	4.22799	2.35786e-05
DNAm-LC1	cg16663497	0.138101	0.0125503	0.210112	2.69389	0.00706244
DNAm-LC1	cg08631650	0.314714	0.127841	0.357746	5.29693	1.17767e-07
DNAm-LC1	cg18723442	0.248284	0.109569	0.320683	4.32214	1.54523e-05
DNAm-LC1	cg02884181	0.150363	-0.0279414	0.230041	2.26349	0.0236054
DNAm-LC1	cg16391973	0.175734	-0.0018098	0.243222	2.50003	0.0124183
DNAm-LC1	cg16459667	0.230643	0.0828881	0.29794	4.05345	5.04678e-05
DNAm-LC1	cg01953482	0.386675	0.168076	0.426444	6.10177	1.04899e-09
DNAm-LC1	cg26007189	0.248102	0.13472	0.318672	4.83759	1.3142e-06
DNAm-LC1	cg17842822	0.31983	0.10226	0.358217	4.04113	5.31937e-05
DNAm-LC1	cg02227292	0.158705	-0.00516372	0.220668	2.67943	0.00737483
DNAm-LC1	cg01830271	0.187314	0.0786375	0.254792	3.68745	0.000226513
DNAm-LC1	cg14069347	0.303926	0.159465	0.347885	5.46198	4.70855e-08
DNAm-LC1	cg11005651	0.337742	0.153375	0.408612	4.51922	6.20679e-06
DNAm-LC1	cg11700230	0.451967	0.225118	0.50074	5.37996	7.4504e-08
DNAm-LC1	cg14418226	0.0444622	-0.0448884	0.135207	0.982866	0.325673
DNAm-LC1	cg20419110	0.189769	0.0181343	0.273835	2.78039	0.00542938
DNAm-LC1	cg01555614	0.218673	0.0359431	0.281454	3.30483	0.000950343
DNAm-LC1	cg17000199	0.294283	0.131584	0.346378	5.14555	2.66735e-07
DNAm-LC1	cg04686230	0.222938	0.0922574	0.268209	4.49886	6.83176e-06
DNAm-LC1	cg01050920	0.279275	0.156312	0.331319	5.6239	1.86699e-08
DNAm-LC1	cg19409187	0.400261	0.255719	0.448334	6.80971	9.77989e-12
DNAm-LC1	cg24246628	0.192111	0.0873125	0.26534	4.01556	5.93058e-05
DNAm-LC1	cg08476511	0.184659	0.0672479	0.258448	3.60757	0.000309079
DNAm-LC1	cg05969567	0.384372	0.218532	0.458089	5.17988	2.22032e-07
DNAm-LC1	cg10364115	0.163401	0.0804566	0.238596	4.16248	3.14805e-05
DNAm-LC1	cg24231558	0.0744389	-0.0099825	0.178145	1.45572	0.14547
DNAm-LC1	cg05158615	0.14018	-0.00861669	0.215646	2.26235	0.0236755
DNAm-LC1	cg13068698	0.0789663	-0.00476454	0.156187	1.82845	0.0674823
DNAm-LC1	cg22674202	0.131048	0.0188929	0.209302	2.43859	0.0147449
DNAm-LC1	cg26679912	0.153836	0.0639602	0.232276	3.46768	0.000524976
DNAm-LC1	cg02695349	0.0132421	-0.0762139	0.108855	0.264272	0.79157
DNAm-LC1	cg03014829	0.261071	0.0836606	0.351944	3.22983	0.00123862
DNAm-LC1	cg05822532	0.102041	0.0137039	0.202123	2.03853	0.0414965
DNAm-LC1	cg22370005	0.133378	-0.0141435	0.215042	2.25769	0.0239649
DNAm-LC1	cg22117172	0.338786	0.220812	0.394115	5.50056	3.78586e-08
DNAm-LC1	cg14009688	0.286527	0.13338	0.386216	4.11539	3.86519e-05
DNAm-LC1	cg05680531	0.170656	0.0779909	0.244909	3.59557	0.000323681
DNAm-LC1	cg12243858	0.0743338	-0.044704	0.138929	1.61814	0.105632
DNAm-LC1	cg24107270	0.186111	0.0445419	0.258135	3.10676	0.00189148
DNAm-LC1	cg19391667	0.286843	0.154085	0.334376	5.41392	6.16604e-08
DNAm-LC1	cg01072821	0.220003	0.0461393	0.281224	3.46331	0.000533574
DNAm-LC1	cg23288838	0.354517	0.168804	0.419646	5.12868	2.91773e-07
DNAm-LC1	cg00410898	0.188194	0.0650266	0.26396	3.32779	0.000875372
DNAm-LC1	cg26205981	0.235541	0.126147	0.304177	4.79525	1.62468e-06
DNAm-LC1	cg14598943	0.295895	0.103811	0.377381	4.03968	5.35249e-05
DNAm-LC1	cg05614657	0.245371	0.135163	0.311242	4.76715	1.86849e-06
DNAm-LC1	cg15634698	0.221276	0.0106153	0.299837	2.79355	0.00521324
DNAm-LC1	cg27531336	0.170558	0.0226313	0.232298	3.19121	0.00141678
DNAm-LC1	cg19143639	0.252431	0.135462	0.323812	4.37937	1.1902e-05
DNAm-LC1	cg08215831	0.294902	0.10711	0.356208	4.19162	2.76974e-05
DNAm-LC1	cg08496775	0.310959	0.169313	0.366516	5.49257	3.96117e-08
DNAm-LC1	cg02161761	0.424244	0.212815	0.470976	5.49306	3.9502e-08
DNAm-LC1	cg02243522	0.297267	0.123062	0.345971	4.64223	3.44664e-06
DNAm-LC1	cg14184866	0.231699	0.137558	0.304841	4.99825	5.78528e-07
DNAm-LC1	cg13694179	0.344806	0.174341	0.406522	5.55005	2.85592e-08
DNAm-LC1	cg07814289	0.163757	0.0682026	0.234457	3.48495	0.000492238
DNAm-LC1	cg13445854	0.420746	0.265206	0.4757	6.61588	3.69348e-11
DNAm-LC1	cg19404582	0.2783	0.0618694	0.353515	3.58705	0.000334436
DNAm-LC1	cg04173397	0.244867	0.101531	0.305041	4.61446	3.94117e-06
DNAm-LC1	cg19299265	0.232404	0.115184	0.279959	4.93084	8.18781e-07
DNAm-LC1	cg23074048	0.208577	0.113459	0.295205	3.74442	0.000180814
DNAm-LC1	cg03634479	0.160772	0.0366374	0.246986	3.10966	0.00187301
DNAm-LC1	cg03760191	0.221871	0.0917906	0.301543	3.7891	0.000151193
DNAm-LC1	cg00146027	0.148806	0.0095797	0.235438	2.77435	0.0055313
DNAm-LC1	cg08183577	0.342506	0.141672	0.396557	5.00351	5.62955e-07
DNAm-LC1	cg13714026	0.0559498	-0.0363206	0.152919	1.07083	0.284247
DNAm-LC1	cg12864721	0.258714	0.117236	0.337285	3.97227	7.1191e-05
DNAm-LC1	cg23657179	0.322439	0.156983	0.389111	4.71619	2.40303e-06
DNAm-LC1	cg26744079	0.220618	0.120674	0.297818	3.94636	7.93486e-05
DNAm-LC1	cg11961495	0.171369	0.0804251	0.254542	3.60072	0.000317341
DNAm-LC1	cg13452522	0.359589	0.183795	0.419085	5.25406	1.48782e-07
DNAm-LC1	cg01213599	0.159636	0.0216972	0.216243	3.03826	0.00237945
DNAm-LC1	cg06937617	0.3411	0.166689	0.390961	5.14806	2.6319e-07
DNAm-LC1	cg24915508	0.178735	0.0213409	0.256206	3.08345	0.00204617
DNAm-LC1	cg04895001	0.194532	0.0775576	0.261743	3.6753	0.000237569
DNAm-LC1	cg04053776	0.120727	0.0164239	0.174864	2.72192	0.00649034
DNAm-LC1	cg02595681	0.124991	0.0238845	0.187333	2.65894	0.00783865
DNAm-LC1	cg14883916	0.00155053	-0.096569	0.0612065	0.0352136	0.971909
DNAm-LC1	cg26870460	0.0484981	-0.056918	0.11747	1.06477	0.286979
DNAm-LC1	cg22867063	0.198166	0.0607355	0.26745	3.48317	0.000495513
DNAm-LC1	cg10989517	0.365221	0.20527	0.416382	5.07516	3.87173e-07
DNAm-LC1	cg24473393	0.327666	0.160118	0.386469	4.59986	4.22778e-06
DNAm-LC1	cg11881472	0.201367	0.0840248	0.258658	4.4235	9.71157e-06
DNAm-LC1	cg25384000	0.174465	0.0496739	0.258298	3.05141	0.0022777
DNAm-LC1	cg05082738	0.190633	0.0916585	0.28418	3.42859	0.000606723
DNAm-LC1	cg14894216	0.168215	0.0435059	0.242013	3.15058	0.00162947
DNAm-LC1	cg08924469	0.205559	0.0471023	0.278322	3.1149	0.00184005
DNAm-LC1	cg08408453	0.337574	0.184976	0.384825	5.53148	3.17542e-08
DNAm-LC1	cg05590274	0.280625	0.141815	0.339936	4.99083	6.01189e-07
DNAm-LC1	cg24899006	0.281599	0.140174	0.346588	4.44798	8.6682e-06
DNAm-LC1	cg03112631	0.240844	0.111781	0.303023	4.36444	1.27446e-05
DNAm-LC1	cg25577367	0.222444	0.0891463	0.317532	3.59683	0.000322121
DNAm-LC1	cg25607216	0.305325	0.168793	0.369758	5.37186	7.79265e-08
DNAm-LC1	cg08123425	0.251161	0.0942589	0.321127	4.27057	1.94972e-05
DNAm-LC1	cg06587257	0.334566	0.186291	0.375023	5.48226	4.19928e-08
DNAm-LC1	cg07825495	0.343038	0.167432	0.413376	4.68155	2.84708e-06
DNAm-LC1	cg16919680	0.287516	0.128038	0.343021	4.54137	5.58907e-06
DNAm-LC1	cg10216820	0.257008	0.116417	0.304605	4.80825	1.52261e-06
DNAm-LC1	cg23926820	0.230146	0.100757	0.289067	4.62812	3.68995e-06
DNAm-LC1	cg16593333	0.06817	-0.0434168	0.132781	1.52813	0.12648
DNAm-LC1	cg11146034	0.333971	0.153431	0.40551	5.28691	1.24397e-07
DNAm-LC1	cg22365906	0.261828	0.10876	0.325211	4.65015	3.31689e-06
DNAm-LC1	cg20075675	0.330316	0.141663	0.377586	5.07808	3.81271e-07
DNAm-LC1	cg11302945	0.21597	0.0917215	0.286474	4.16573	3.1036e-05
DNAm-LC1	cg05738715	0.187989	0.079243	0.244324	4.24526	2.1834e-05
DNAm-LC1	cg04949632	0.119249	-0.019882	0.174696	2.17872	0.0293526
DNAm-LC1	cg01356908	0.37942	0.152769	0.429814	4.73307	2.21152e-06
DNAm-LC1	cg21449429	0.104618	0.00898122	0.195424	2.22779	0.0258946
DNAm-LC1	cg00562070	0.358159	0.192244	0.394385	5.6166	1.94752e-08
DNAm-LC1	cg04223548	0.239523	0.0361083	0.308349	3.26007	0.00111386
DNAm-LC1	cg01657556	0.267834	0.132444	0.343049	4.26326	2.01466e-05
DNAm-LC1	cg20066226	0.23147	0.0863947	0.286543	4.14885	3.34144e-05
DNAm-LC1	cg13752184	0.23259	0.0809075	0.29468	4.00638	6.16571e-05
DNAm-LC1	cg03734594	0.0442767	-0.0662447	0.123472	0.837279	0.402436
DNAm-LC1	cg11555438	0.138556	0.0155803	0.204492	2.40586	0.0161346
DNAm-LC1	cg23153481	0.126873	0.0180199	0.253869	2.05597	0.0397855
DNAm-LC1	cg03808001	0.29213	0.117512	0.363398	4.64307	3.43271e-06
DNAm-LC1	cg05502376	0.249221	0.0726174	0.311172	4.20231	2.64207e-05
DNAm-LC1	cg22898745	0.425751	0.197574	0.477877	5.49747	3.85268e-08
DNAm-LC1	cg21386586	0.425709	0.254299	0.46775	6.36622	1.93742e-10
DNAm-LC1	cg01574481	0.120298	-0.0107233	0.202538	2.37311	0.0176392
DNAm-LC1	cg01218587	0.212881	0.0432027	0.284262	3.32176	0.000894522
DNAm-LC1	cg27165794	0.0629272	-0.0285007	0.146025	1.27251	0.203192
DNAm-LC1	cg10271880	0.314217	0.191814	0.375728	6.07779	1.21848e-09
DNAm-LC1	cg13685349	0.187244	0.0759333	0.250021	3.68031	0.000232954
DNAm-LC1	cg12154261	0.258201	0.0540354	0.344857	3.44558	0.000569829
DNAm-LC1	cg18877361	0.120704	0.00662728	0.197274	2.30927	0.0209286
DNAm-LC1	cg02171545	0.16657	0.0522151	0.233471	3.5399	0.000400278
DNAm-LC1	cg05390077	0.191545	0.0149415	0.245852	3.65691	0.000255271
DNAm-LC1	cg12020433	0.170955	0.0302567	0.245137	3.01615	0.00256005
DNAm-LC1	cg16911720	0.405158	0.224058	0.452993	6.09454	1.09755e-09
DNAm-LC1	cg06871560	0.298341	0.149755	0.352591	4.89407	9.87717e-07
DNAm-LC1	cg04629595	0.387724	0.175065	0.4381	5.35612	8.50288e-08
DNAm-LC1	cg25212270	0.277081	0.139367	0.329306	4.98558	6.17771e-07
DNAm-LC1	cg21467108	0.218882	0.117964	0.277717	4.92538	8.41978e-07
DNAm-LC1	cg20710266	0.167634	0.0796961	0.235342	3.70655	0.000210105
DNAm-LC1	cg05849772	0.039902	-0.0664623	0.114711	0.858525	0.390603
DNAm-LC1	cg01249187	0.33938	0.172181	0.387202	5.3118	1.08546e-07
DNAm-LC1	cg08318600	0.24018	0.0518449	0.299946	3.60555	0.000311488
DNAm-LC1	cg23888450	0.268114	0.0642539	0.330711	3.43802	0.000585983
DNAm-LC1	cg26921482	0.125629	-0.0268361	0.184934	2.05017	0.0403475
DNAm-LC1	cg11059800	0.332686	0.185044	0.387827	5.50059	3.78533e-08
DNAm-LC1	cg10180297	0.166024	0.0590082	0.225786	3.62198	0.000292353
DNAm-LC1	cg16484020	0.198495	0.0733712	0.280656	3.67145	0.000241179
DNAm-LC1	cg02017347	0.268585	0.0864485	0.314143	4.33661	1.44699e-05
DNAm-LC1	cg07747924	0.347359	0.220693	0.405084	5.44068	5.30783e-08
DNAm-LC1	cg01630032	0.0678728	-0.0243266	0.140553	1.65378	0.0981727
DNAm-LC1	cg27088726	0.0926309	-0.021726	0.168725	1.84613	0.0648736
DNAm-LC1	cg00411413	0.0494373	-0.0615236	0.119075	0.983021	0.325597
DNAm-LC1	cg26676129	0.0888469	-0.0224952	0.138891	2.02343	0.0430289
DNAm-LC1	cg27283514	0.313957	0.154576	0.359756	5.71726	1.08255e-08
DNAm-LC1	cg27052344	0.301259	0.166853	0.347822	5.69935	1.20266e-08
DNAm-LC1	cg05707655	0.259743	0.105255	0.345527	4.35724	1.31712e-05
DNAm-LC1	cg08614370	0.183965	0.039435	0.266931	3.35575	0.000791513
DNAm-LC1	cg12700853	0.190098	0.0342818	0.2421	3.38244	0.00071844
DNAm-LC1	cg16619378	0.201409	0.0663792	0.262065	3.66509	0.000247254
DNAm-LC1	cg20619808	0.360459	0.202452	0.420192	5.5511	2.8387e-08
DNAm-LC1	cg03071134	0.159377	0.0484382	0.228899	3.67053	0.000242045
DNAm-LC1	cg02722657	0.23896	0.0934298	0.309026	3.37133	0.000748056
DNAm-LC1	cg02059867	0.362992	0.187299	0.401544	4.76864	1.85475e-06
DNAm-LC1	cg17110400	0.354141	0.179125	0.409912	5.14041	2.74135e-07
DNAm-LC1	cg12127472	0.0514728	-0.0435396	0.13347	1.04695	0.295121
DNAm-LC1	cg23556923	0.318859	0.173541	0.38168	5.49604	3.88406e-08
DNAm-LC1	cg15661536	0.22414	0.0647954	0.285007	3.82102	0.000132903
DNAm-LC1	cg26211349	0.270962	0.0556843	0.340527	3.67536	0.000237511
DNAm-LC1	cg15614883	0.0578036	-0.0215191	0.126859	1.38839	0.165018
DNAm-LC1	cg01960885	0.165965	0.0473622	0.244727	2.88452	0.00392015
DNAm-LC1	cg26707664	0.379989	0.251699	0.439741	7.02617	2.12284e-12
DNAm-LC1	cg08617160	0.250531	0.0877021	0.322338	3.62653	0.00028725
DNAm-LC1	cg12544243	0.252549	0.114493	0.313555	4.84193	1.28582e-06
DNAm-LC1	cg21462934	0.262831	0.14096	0.324797	4.99496	5.88494e-07
DNAm-LC1	cg27571374	0.18891	0.0671629	0.25914	3.85725	0.000114671
DNAm-LC1	cg27116186	0.238811	0.0722663	0.309208	3.67852	0.000234591
DNAm-LC1	cg17006282	0.323419	0.146724	0.381312	4.46104	8.15636e-06
DNAm-LC1	cg25741533	0.286993	0.144658	0.354231	4.37805	1.19746e-05
DNAm-LC1	cg25273451	0.107093	-0.0310695	0.181169	2.01454	0.043953
DNAm-LC1	cg21676617	0.0146692	-0.0785641	0.0933554	0.322972	0.746716
DNAm-LC1	cg25580825	0.209729	0.0829323	0.258138	3.68611	0.00022771
DNAm-LC1	cg24477567	0.392689	0.243002	0.448019	6.2149	5.13588e-10
DNAm-LC1	cg04164838	0.182023	0.0740022	0.265275	3.62308	0.000291116
DNAm-LC1	cg10064322	0.419931	0.223972	0.464956	5.48968	4.02652e-08
DNAm-LC1	cg11994115	0.182806	0.0537513	0.262844	3.25732	0.00112471
DNAm-LC1	cg19441349	0.317785	0.17404	0.382907	5.87908	4.12557e-09
DNAm-LC1	cg11500774	0.285182	0.114907	0.348927	4.52542	6.02769e-06
DNAm-LC1	cg06440519	0.394167	0.204123	0.445352	5.51044	3.57936e-08
DNAm-LC1	cg10129493	0.305758	0.1146	0.359165	4.46549	7.98868e-06
DNAm-LC1	cg14713139	0.260587	0.0833746	0.319916	3.90548	9.40378e-05
DNAm-LC1	cg04358463	0.149266	-0.00669492	0.215923	2.60763	0.00911721
DNAm-LC1	cg19196221	0.17237	0.0384832	0.241493	3.0501	0.00228765
DNAm-LC1	cg22258358	0.106498	0.0109703	0.223149	1.81074	0.0701812
DNAm-LC1	cg26447697	0.131948	0.0115493	0.200643	2.7628	0.00573083
DNAm-LC1	cg08371391	0.064695	-0.0520036	0.126768	1.38105	0.167264
DNAm-LC1	cg11210813	0.280515	0.109873	0.327593	4.43521	9.19845e-06
DNAm-LC1	cg22655767	0.409763	0.222715	0.445158	5.70049	1.19467e-08
DNAm-LC1	cg01086075	0.285982	0.135125	0.339134	4.56986	4.88045e-06
DNAm-LC1	cg02313492	0.305579	0.135739	0.393944	4.08144	4.47572e-05
DNAm-LC1	cg04038019	0.353677	0.161768	0.412623	5.17474	2.28223e-07
DNAm-LC1	cg26519184	0.247054	0.0969616	0.309763	4.12283	3.74248e-05
DNAm-LC1	cg12501220	0.344396	0.206734	0.410326	5.54054	3.01532e-08
DNAm-LC1	cg21146537	0.381042	0.194459	0.460917	4.46188	8.12443e-06
DNAm-LC1	cg08128007	0.20506	0.0781808	0.269498	4.17683	2.95597e-05
DNAm-LC1	cg22381068	0.238513	0.0627353	0.323133	3.66421	0.0002481
DNAm-LC1	cg10955566	0.207108	0.0545604	0.302274	3.19109	0.00141739
DNAm-LC1	cg08709360	0.203117	0.0532936	0.292506	3.09587	0.00196238
DNAm-LC1	cg26153158	0.218531	0.103304	0.29088	4.62662	3.71673e-06
DNAm-LC1	cg03337482	0.39627	0.193126	0.449698	5.13008	2.89618e-07
DNAm-LC1	cg16360868	0.267557	0.144093	0.325267	5.16946	2.34777e-07
DNAm-LC1	cg15564444	0.221343	0.0943756	0.292973	3.84252	0.000121775
DNAm-LC1	cg04289036	0.226051	0.0798846	0.299713	3.75661	0.00017223
DNAm-LC1	cg03366858	0.115609	-0.00251912	0.217254	1.90611	0.0566364
DNAm-LC1	cg26878893	0.451337	0.270997	0.507822	6.11055	9.92896e-10
DNAm-LC1	cg13224583	0.0975831	-0.043145	0.165457	1.77385	0.0760876
DNAm-LC1	cg06974143	0.125919	0.0405425	0.204542	2.82449	0.00473557
DNAm-LC1	cg14531576	0.209021	0.0686739	0.277398	3.49363	0.000476505
DNAm-LC1	cg05958922	0.267862	0.107896	0.32438	4.5714	4.84485e-06
DNAm-LC1	cg12864185	0.107326	-0.0313372	0.169708	1.81736	0.0691619
DNAm-LC1	cg03196666	0.202376	0.0942005	0.272902	3.87813	0.000105262
DNAm-LC1	cg23953176	0.330891	0.187975	0.39903	5.26008	1.43992e-07
DNAm-LC1	cg22387781	0.291431	0.188851	0.343767	7.04328	1.87762e-12
DNAm-LC1	cg22495058	0.375279	0.211616	0.413874	5.72385	1.04134e-08
DNAm-LC1	cg25737891	0.40762	0.16969	0.453339	5.18581	2.15081e-07
DNAm-LC1	cg10334703	0.299819	0.175091	0.34909	4.98095	6.32741e-07
DNAm-LC1	cg25035485	0.169642	0.031733	0.219351	3.04803	0.00230349
DNAm-LC1	cg16306978	0.097425	-0.02206	0.166033	1.93001	0.0536054
DNAm-LC1	cg27305303	0.478133	0.322279	0.520266	7.70186	1.34105e-14
DNAm-LC1	cg20254225	0.230129	0.0751458	0.295437	3.70098	0.000214765
DNAm-LC1	cg25711779	0.505243	0.307342	0.544406	6.28378	3.30448e-10
DNAm-LC1	cg00710862	0.206485	0.0788702	0.278178	3.91589	9.00718e-05
DNAm-LC1	cg06816651	0.410022	0.250764	0.46656	5.87274	4.28639e-09
DNAm-LC1	cg23907051	0.127629	0.0338242	0.182091	3.1892	0.00142668
DNAm-LC1	cg06759314	0.426779	0.204538	0.464188	5.38876	7.09474e-08
DNAm-LC1	cg11989576	0.313968	0.184236	0.3805	4.99308	5.94251e-07
DNAm-LC1	cg27252970	0.269499	0.104794	0.332554	4.39461	1.10974e-05
DNAm-LC1	cg00694520	0.282541	0.133991	0.357	5.37414	7.69494e-08
DNAm-LC1	cg02582191	0.249229	0.0888589	0.319593	3.6765	0.000236454
DNAm-LC1	cg01396022	0.335657	0.139321	0.385612	4.69754	2.63311e-06
DNAm-LC1	cg13607709	0.194264	0.0685582	0.270056	3.58678	0.000334785
DNAm-LC1	cg11594731	0.123265	0.0248968	0.207835	2.40199	0.0163062
DNAm-LC1	cg21792155	0.0770002	0.00333268	0.159867	1.65595	0.0977321
DNAm-LC1	cg13491490	0.197741	0.0648016	0.281697	3.22692	0.00125131
DNAm-LC1	cg24363020	0.198106	0.0467102	0.269525	3.34935	0.000810028
DNAm-LC1	cg24790788	0.35665	0.210646	0.40836	5.33124	9.75469e-08
DNAm-LC1	cg23065100	0.253132	0.135332	0.309431	5.11373	3.15861e-07
DNAm-LC1	cg02939781	0.189067	0.0839321	0.246337	4.07495	4.6025e-05
DNAm-LC1	cg05951558	0.245733	0.113858	0.299308	5.01343	5.34677e-07
DNAm-LC1	cg15652666	0.201048	0.0766578	0.254391	3.89497	9.82119e-05
DNAm-LC1	cg12342753	0.339062	0.127658	0.381404	4.69093	2.71973e-06
DNAm-LC1	cg01363474	0.126072	0.0245065	0.21028	2.33726	0.0194258
DNAm-LC1	cg21811021	0.228611	0.0826059	0.317684	3.85314	0.000116611
DNAm-LC1	cg10676327	0.20932	0.0613896	0.288052	3.66329	0.000248999
DNAm-LC1	cg09362608	0.268555	0.121045	0.328716	4.38021	1.18567e-05
DNAm-LC1	cg08695418	0.17255	0.0677271	0.242764	3.89428	9.8489e-05
DNAm-LC1	cg04003903	0.330538	0.163497	0.380986	4.86309	1.15568e-06
DNAm-LC1	cg26351451	0.204182	0.084699	0.272519	3.85946	0.000113639
DNAm-LC1	cg10387769	0.424245	0.23055	0.476404	5.12555	2.96665e-07
DNAm-LC1	cg25943096	0.27531	0.122414	0.346812	4.15208	3.29465e-05
DNAm-LC1	cg03084103	0.387863	0.224945	0.431588	5.83385	5.41621e-09
DNAm-LC1	cg25484904	0.318634	0.132718	0.383394	3.93534	8.30793e-05
DNAm-LC1	cg07933720	0.292016	0.196914	0.364982	5.42568	5.77328e-08
DNAm-LC1	cg27129029	0.328524	0.138625	0.390707	4.56996	4.87826e-06
DNAm-LC1	cg00379467	0.410244	0.248281	0.47484	5.79232	6.9421e-09
DNAm-LC1	cg10920378	0.279844	0.12177	0.347616	4.62428	3.75909e-06
DNAm-LC1	cg06481168	0.0384904	-0.0538063	0.107865	0.851143	0.39469
DNAm-LC1	cg12861945	0.0276368	-0.0594638	0.0974896	0.628686	0.529554
DNAm-LC1	cg11630554	0.0426582	-0.0618201	0.10289	0.950862	0.341675
DNAm-LC1	cg06803706	0.135268	0.0153425	0.191405	2.8974	0.00376266
DNAm-LC1	cg24549912	0.203286	0.0737842	0.27129	3.56126	0.000369074
DNAm-LC1	cg27368515	0.293967	0.109148	0.362787	3.9883	6.65496e-05
DNAm-LC1	cg06680397	0.144712	0.0190008	0.20611	2.73458	0.00624599
DNAm-LC1	cg04439458	0.28027	0.104814	0.339413	4.43931	9.02472e-06
DNAm-LC1	cg24119225	0.235472	0.114676	0.310985	4.05794	4.9507e-05
DNAm-LC1	cg02074191	0.0745024	-0.0565501	0.166689	1.37806	0.168184
DNAm-LC1	cg09437808	0.356274	0.168542	0.413255	4.64826	3.34749e-06
DNAm-LC1	cg10997906	0.381726	0.244134	0.439503	6.25528	3.96797e-10
DNAm-LC1	cg23525438	0.0995799	-0.0219399	0.189301	1.75184	0.0798021
DNAm-LC1	cg24071719	0.0674766	-0.0517546	0.164388	1.14173	0.253567
DNAm-LC1	cg15242449	0.225303	0.0904192	0.313861	3.42378	0.000617556
DNAm-LC1	cg20373401	0.0246113	-0.076543	0.141128	0.42609	0.670043
DNAm-LC1	cg17512539	0.164064	0.0470955	0.241786	3.2027	0.00136145
DNAm-LC1	cg24735489	0.154627	0.0256069	0.211137	3.03956	0.00236927
DNAm-LC1	cg20173170	0.279132	0.145599	0.318243	4.31291	1.61118e-05
DNAm-LC1	cg10094358	0.307603	0.162118	0.338194	4.36017	1.29963e-05
DNAm-LC1	cg27144224	0.0645421	-0.041091	0.159759	1.26466	0.205993
DNAm-LC1	cg10849498	0.244266	0.116904	0.312965	4.7882	1.68286e-06
DNAm-LC1	cg24508713	0.214757	0.122391	0.277942	5.08072	3.76013e-07
DNAm-LC1	cg02386599	0.240993	0.125076	0.317396	4.36457	1.27375e-05
DNAm-LC1	cg12745203	0.104342	0.00351112	0.204483	1.93205	0.0533538
DNAm-LC1	cg25049698	0.294969	0.141565	0.342094	5.17914	2.22911e-07
DNAm-LC1	cg07267782	0.188917	0.0603947	0.263831	3.35279	0.000800028
DNAm-LC1	cg01652244	0.112735	-0.0089256	0.184702	2.0968	0.0360114
DNAm-LC1	cg15923936	0.0950182	-0.00323623	0.155616	2.10972	0.0348826
DNAm-LC1	cg10583180	0.241846	0.107987	0.30498	4.22787	2.35911e-05
DNAm-LC1	cg00135293	0.187484	-0.000916127	0.24826	2.96394	0.0030373
DNAm-LC1	cg00611548	0.172148	0.0366075	0.22742	3.20121	0.0013685
DNAm-LC1	cg07823099	0.194625	0.00242734	0.29097	2.72493	0.0064316
DNAm-LC1	cg24463073	0.0212874	-0.101286	0.107753	0.385616	0.699781
DNAm-LC1	cg06091934	0.274123	0.0759138	0.311205	4.56154	5.07792e-06
DNAm-LC1	cg02042585	0.220983	0.0575585	0.324692	2.91542	0.00355209
DNAm-LC1	cg23657299	0.131929	-0.0130549	0.218539	2.23524	0.0254015
DNAm-LC1	cg07322064	0.367148	0.143756	0.420357	4.33381	1.46548e-05
DNAm-LC1	cg09046055	0.255246	0.110211	0.316252	3.88902	0.000100651
DNAm-LC1	cg15332871	0.320265	0.172803	0.371588	5.7603	8.39641e-09
DNAm-LC1	cg17064754	0.396593	0.243573	0.455219	6.39958	1.55801e-10
DNAm-LC1	cg17289378	0.335618	0.168126	0.402424	5.656	1.54943e-08
DNAm-LC1	cg20421940	0.238359	0.0975087	0.304231	4.13102	3.61153e-05
DNAm-LC1	cg02448805	0.212873	0.106564	0.262975	4.49451	6.97291e-06
DNAm-LC1	cg17173369	0.298031	0.170674	0.361694	5.17388	2.29279e-07
DNAm-LC1	cg00475322	0.201894	0.109915	0.268192	3.94259	8.06057e-05
DNAm-LC1	cg18422587	0.0996472	-0.00455462	0.183904	2.00505	0.0449578
DNAm-LC1	cg00399951	0.213071	0.0420389	0.260118	3.44188	0.000577695
DNAm-LC1	cg14524704	0.33946	0.216435	0.391014	5.49517	3.90327e-08
DNAm-LC1	cg20747577	0.214853	0.0930926	0.261953	4.41954	9.89099e-06
DNAm-LC1	cg19419125	0.279793	0.124365	0.34122	4.1944	2.7359e-05
DNAm-LC1	cg17643106	0.31982	0.174313	0.368367	5.81102	6.20915e-09
DNAm-LC1	cg18313661	0.0429048	-0.048472	0.144142	0.907066	0.364372
DNAm-LC1	cg00704369	0.105523	0.0065443	0.165684	2.26664	0.0234121
DNAm-LC1	cg27367526	0.436042	0.262111	0.498044	5.80242	6.53634e-09
DNAm-LC1	cg21421984	0.300689	0.153305	0.352643	5.57932	2.41454e-08
DNAm-LC1	cg09377064	0.158474	0.0603861	0.226899	3.62209	0.000292234
DNAm-LC1	cg19910754	0.00937217	-0.105006	0.093108	0.190278	0.849091
DNAm-LC1	cg23627060	0.271626	0.111742	0.31813	4.29051	1.78267e-05
DNAm-LC1	cg14225039	0.216221	0.10264	0.274381	4.42963	9.43963e-06
DNAm-LC1	cg12107018	0.304512	0.128727	0.373852	5.10927	3.23407e-07
DNAm-LC1	cg27099497	0.20361	0.100201	0.259047	3.98651	6.70521e-05
DNAm-LC1	cg25769590	0.227169	0.069402	0.302209	3.53053	0.000414723
DNAm-LC1	cg04111992	0.205423	0.0677865	0.273882	3.44841	0.000563899
DNAm-LC1	cg21198167	0.0276434	-0.0558665	0.137131	0.541473	0.588182
DNAm-LC1	cg05269845	0.060257	-0.0269632	0.139543	1.28513	0.198746
DNAm-LC1	cg00115954	0.358678	0.196589	0.40134	5.11616	3.11823e-07
DNAm-LC1	cg08781728	0.200371	0.0476317	0.279375	2.98502	0.0028356
DNAm-LC1	cg07485417	0.298123	0.142926	0.340756	4.54918	5.38546e-06
DNAm-LC1	cg27315996	0.175888	0.0210001	0.241668	3.22298	0.00126862
DNAm-LC1	cg10296516	0.12648	0.0276898	0.189737	2.68025	0.00735669
DNAm-LC1	cg03012544	0.247784	0.0388788	0.344048	3.19226	0.00141164
DNAm-LC1	cg26679047	0.275066	0.141368	0.330531	5.10907	3.23742e-07
DNAm-LC1	cg18614735	0.321721	0.139797	0.372377	4.92762	8.32365e-07
DNAm-LC1	cg06700209	0.404049	0.192643	0.463161	4.84795	1.24744e-06
DNAm-LC1	cg23917009	0.293808	0.131409	0.348089	4.3553	1.32887e-05
DNAm-LC1	cg25938735	0.117614	-0.00331606	0.206972	2.2801	0.0226016
DNAm-LC1	cg17052170	0.162729	0.0598247	0.234151	3.46275	0.000534689
DNAm-LC1	cg11880010	0.231957	0.0626999	0.313172	3.33995	0.000837925
DNAm-LC1	cg14513210	0.448113	0.263301	0.505383	6.01974	1.74697e-09
DNAm-LC1	cg13682325	0.195609	0.059281	0.256842	3.46605	0.000528166
DNAm-LC1	cg14538085	0.212297	0.0425782	0.26974	3.67958	0.00023362
DNAm-LC1	cg02088470	0.0557343	-0.0356462	0.143933	1.18163	0.237352
DNAm-LC1	cg10158681	0.352062	0.160956	0.404662	4.70976	2.48004e-06
DNAm-LC1	cg00889599	0.341601	0.111793	0.391975	4.87333	1.09734e-06
DNAm-LC1	cg24530234	0.16033	0.0339499	0.247808	2.84351	0.00446191
DNAm-LC1	cg19423196	0.337934	0.170084	0.386885	5.26076	1.4346e-07
DNAm-LC1	cg10974128	0.410911	0.211564	0.452971	5.83473	5.38765e-09
DNAm-LC1	cg08580014	0.194419	0.0849329	0.253971	4.10938	3.96726e-05
DNAm-LC1	cg00750430	0.178263	0.0652319	0.238739	3.97051	7.17202e-05
DNAm-LC1	cg10828904	0.161053	0.0448048	0.217291	3.35104	0.000805081
DNAm-LC1	cg06922248	0.0301838	-0.0461437	0.112513	0.658033	0.510517
DNAm-LC1	cg14149680	0.10521	-0.0469744	0.175828	1.64182	0.100628
DNAm-LC1	cg08835992	0.200877	0.0972108	0.270745	4.49669	6.902e-06
DNAm-LC1	cg05645677	0.255445	0.11646	0.301742	4.45227	8.4966e-06
DNAm-LC1	cg00258081	0.117392	0.0155762	0.169224	2.65838	0.00785173
DNAm-LC1	cg25967459	0.318221	0.112397	0.397465	4.23361	2.29971e-05
DNAm-LC1	cg05780228	0.373522	0.224819	0.435156	5.7816	7.39956e-09
DNAm-LC1	cg04049253	0.224475	0.124118	0.296551	4.57956	4.65957e-06
DNAm-LC1	cg15212210	0.148535	0.0398158	0.214606	3.17223	0.00151275
DNAm-LC1	cg19462635	0.329983	0.156664	0.389697	4.82381	1.40839e-06
DNAm-LC1	cg15302032	0.360845	0.199144	0.410746	5.42535	5.78399e-08
DNAm-LC1	cg13296579	0.132016	0.0312551	0.206286	3.0309	0.00243825
DNAm-LC1	cg07230581	0.326441	0.152461	0.375496	5.29916	1.16335e-07
DNAm-LC1	cg03392386	0.204038	0.099719	0.256173	4.64714	3.36565e-06
DNAm-LC1	cg18057887	0.25136	0.149784	0.300781	5.61986	1.91111e-08
DNAm-LC1	cg16746589	0.427402	0.280659	0.484897	6.53942	6.1756e-11
DNAm-LC1	cg15339164	0.259237	0.112401	0.338154	4.02484	5.70145e-05
DNAm-LC1	cg08747670	0.270009	0.118675	0.345128	4.38033	1.18497e-05
DNAm-LC1	cg04589828	0.179054	0.0411014	0.224948	3.09977	0.00193668
DNAm-LC1	cg21451653	0.0535187	-0.0431541	0.128423	1.25566	0.209238
DNAm-LC1	cg12133004	0.227686	0.0960759	0.297714	3.93473	8.3291e-05
DNAm-LC1	cg12999267	0.162903	0.00559253	0.214907	3.10388	0.00191002
DNAm-LC1	cg07696842	0.0591208	-0.038822	0.13951	1.29088	0.196746
DNAm-LC1	cg01119407	0.163087	0.063108	0.231958	4.0236	5.73141e-05
DNAm-LC1	cg04123409	0.290489	0.151486	0.344593	5.44028	5.31955e-08
DNAm-LC1	cg14120215	0.19341	0.0718868	0.244968	4.05992	4.90894e-05
DNAm-LC1	cg09267427	0.377444	0.211608	0.432559	5.49725	3.85766e-08
DNAm-LC1	cg02911432	0.301959	0.129996	0.356199	4.82449	1.40364e-06
DNAm-LC1	cg13900773	0.210464	0.059282	0.287522	3.40134	0.000670562
DNAm-LC1	cg14489632	0.218148	0.0698038	0.286795	3.71696	0.000201635
DNAm-LC1	cg15447912	0.238636	0.0499611	0.2804	3.73326	0.00018902
DNAm-LC1	cg24085801	0.20354	0.0496621	0.270088	3.4513	0.000557885
DNAm-LC1	cg06606381	0.0168384	-0.0609735	0.115609	0.351672	0.725084
DNAm-LC1	cg21942770	0.351357	0.108371	0.398221	4.05938	4.92029e-05
DNAm-LC1	cg06795216	0.141433	0.015285	0.199242	2.82903	0.00466892
DNAm-LC1	cg09122588	0.0465408	-0.0325944	0.111365	1.18088	0.23765
DNAm-LC1	cg25444002	0.241037	0.078794	0.28649	4.3341	1.4636e-05
DNAm-LC1	cg16896868	0.107191	0.0367846	0.171479	2.97993	0.00288315
DNAm-LC1	cg08280368	0.160796	0.0487622	0.229388	2.64911	0.00807047
DNAm-LC1	cg00374263	0.225895	0.0358503	0.288015	3.24168	0.00118828
DNAm-LC1	cg10336925	0.339353	0.181832	0.384743	5.29584	1.18471e-07
DNAm-LC1	cg13027206	0.268406	0.100315	0.32013	4.55394	5.26512e-06
DNAm-LC1	cg23615483	0.343946	0.127932	0.396249	4.68732	2.76803e-06
DNAm-LC1	cg02167837	0.220491	0.0718371	0.262707	3.8055	0.00014152
DNAm-LC1	cg05168580	0.195165	0.0586586	0.275403	3.50285	0.00046031
DNAm-LC1	cg20956390	0.207995	0.083031	0.243331	4.22683	2.37009e-05
DNAm-LC1	cg16992599	0.161757	0.0921847	0.23321	4.04924	5.1384e-05
DNAm-LC1	cg25499543	0.215633	0.0972394	0.287514	4.05225	5.07274e-05
DNAm-LC1	cg08433504	0.127873	0.0121913	0.20625	2.59118	0.00956472
DNAm-LC1	cg01845419	0.0758082	-0.0234118	0.15611	1.68444	0.0920973
DNAm-LC1	cg11831431	0.151319	0.0425145	0.22407	3.2907	0.000999375
DNAm-LC1	cg21109038	0.226139	0.0737563	0.330558	3.51642	0.000437403
DNAm-LC1	cg07983363	0.143756	0.0220829	0.208711	2.98159	0.00286753
DNAm-LC1	cg01309213	0.259051	0.0992754	0.315625	4.39227	1.12173e-05
DNAm-LC1	cg03576748	0.417959	0.195408	0.472784	5.54071	3.01242e-08
DNAm-LC1	cg02485642	0.133455	-0.0053268	0.22717	2.1107	0.0347979
DNAm-LC1	cg02407415	0.00616781	-0.105291	0.0855798	0.120647	0.903971
DNAm-LC1	cg06531573	0.0497719	-0.085438	0.127559	0.945924	0.344187
DNAm-LC1	cg03749207	0.0345762	-0.0855801	0.11242	0.707907	0.479003
DNAm-LC1	cg05807489	0.153665	0.0388406	0.222712	3.06394	0.00218446
DNAm-LC1	cg00840270	0.326922	0.157312	0.364876	5.26638	1.39141e-07
DNAm-LC1	cg00564555	0.309841	0.143551	0.383687	4.69588	2.65457e-06
DNAm-LC1	cg03654304	0.0290692	-0.041589	0.0986412	0.722769	0.469822
DNAm-LC1	cg07078095	0.0270629	-0.0579074	0.107653	0.688424	0.491186
DNAm-LC1	cg27146574	0.24057	0.0688684	0.299008	3.70287	0.000213171
DNAm-LC1	cg01967564	0.352276	0.18527	0.419735	5.35967	8.33746e-08
DNAm-LC1	cg01450228	0.351863	0.177247	0.40583	5.60438	2.08997e-08
DNAm-LC1	cg07997370	0.209732	0.0757635	0.277204	3.86291	0.000112046
DNAm-LC1	cg07300349	0.398639	0.18799	0.46643	5.08157	3.74327e-07
DNAm-LC1	cg06563504	0.402075	0.192836	0.458395	5.42535	5.78406e-08
DNAm-LC1	cg01763453	0.342385	0.171415	0.407796	4.74326	2.1031e-06
DNAm-LC1	cg01758336	0.412684	0.212996	0.454312	5.37103	7.82899e-08
DNAm-LC1	cg07155381	0.0506212	-0.065155	0.106825	1.06983	0.284697
DNAm-LC1	cg20261915	0.381159	0.238213	0.4403	6.04773	1.46904e-09
DNAm-LC1	cg13443605	0.157258	0.00601199	0.259991	2.52313	0.0116315
DNAm-LC1	cg00368973	0.216525	0.05104	0.294076	3.2902	0.00100116
DNAm-LC1	cg25067162	0.230517	0.0494059	0.284735	3.72634	0.000194284
DNAm-LC1	cg14687474	0.108424	-0.0572131	0.174587	1.89243	0.0584341
DNAm-LC1	cg23758822	0.0442601	-0.0604276	0.134009	0.907381	0.364205
DNAm-LC1	cg26893861	0.0328163	-0.0420713	0.0961464	0.860992	0.389242
DNAm-LC1	cg06100756	0.14343	0.0307367	0.225648	2.74322	0.00608394
DNAm-LC1	cg21953146	0.411177	0.244841	0.4699	6.0346	1.5936e-09
DNAm-LC1	cg08358943	0.414046	0.246636	0.465424	6.54756	5.84854e-11
DNAm-LC1	cg05096467	0.335376	0.202421	0.404142	5.80324	6.50456e-09
DNAm-LC1	cg14457599	0.262787	0.0828439	0.332879	3.97002	7.1867e-05
DNAm-LC1	cg17075913	0.246707	0.154373	0.303829	5.92165	3.18727e-09
DNAm-LC1	cg09516200	0.257175	0.147422	0.317864	5.22051	1.78431e-07
DNAm-LC1	cg07702236	0.337764	0.202176	0.389783	5.1014	3.37151e-07
DNAm-LC1	cg25454379	0.23992	0.0758199	0.311075	3.77362	0.000160898
DNAm-LC1	cg12192408	0.0226279	-0.0739948	0.130164	0.410689	0.681301
DNAm-LC1	cg08546690	0.107996	0.00435486	0.195535	1.94618	0.0516332
DNAm-LC1	cg26359109	0.374618	0.21725	0.429337	6.08893	1.13671e-09
DNAm-LC1	cg18244845	0.24806	0.100563	0.322551	4.19453	2.73441e-05
DNAm-LC1	cg02263144	0.180499	0.0591979	0.232981	3.78404	0.000154305
DNAm-LC1	cg03928546	0.332006	0.157829	0.388548	4.88399	1.03962e-06
DNAm-LC1	cg18861572	0.236336	0.0463096	0.297591	3.71226	0.000205414
DNAm-LC1	cg18479565	0.308568	0.160102	0.383565	4.91952	8.67545e-07
DNAm-LC1	cg08331981	0.368604	0.114023	0.416749	4.3114	1.62226e-05
DNAm-LC1	cg02857898	0.27902	0.110247	0.324471	4.40005	1.08228e-05
DNAm-LC1	cg01392841	0.0982231	0.0215102	0.177675	2.35449	0.0185481
DNAm-LC1	cg13801271	0.080634	-0.015115	0.159756	1.74423	0.0811197
DNAm-LC1	cg24804765	0.345308	0.173642	0.406251	5.34532	9.02575e-08
DNAm-LC1	cg21951729	0.16563	0.0449076	0.248436	2.951	0.00316749
DNAm-LC1	cg17804112	0.0749945	-0.0329665	0.140509	1.67043	0.0948336
DNAm-LC1	cg25006249	0.071571	-0.030722	0.151758	1.30148	0.193095
DNAm-LC1	cg06524264	0.0962692	-0.0209956	0.165912	1.78062	0.0749742
DNAm-LC1	cg11245384	0.377907	0.167216	0.42435	5.16321	2.42752e-07
DNAm-LC1	cg12233487	0.243388	0.0415815	0.348577	3.41393	0.00064032
DNAm-LC1	cg11266407	0.406519	0.215848	0.456402	5.83834	5.27245e-09
DNAm-LC1	cg19924438	0.23075	0.0730615	0.285858	4.51527	6.32364e-06
DNAm-LC1	cg05202042	0.127818	0.019384	0.212085	2.38455	0.0170999
DNAm-LC1	cg11638347	0.423839	0.24903	0.473744	6.01215	1.83076e-09
DNAm-LC1	cg16389078	0.235182	0.0909101	0.306239	4.29129	1.77634e-05
DNAm-LC1	cg06876311	0.400194	0.206871	0.459176	5.61712	1.94164e-08
DNAm-LC1	cg11503875	0.311724	0.158615	0.377382	5.23409	1.65798e-07
DNAm-LC1	cg05505459	0.0577829	-0.022366	0.116442	1.47905	0.139128
DNAm-LC1	cg01102307	0.149492	0.0282508	0.206164	3.29526	0.000983297
DNAm-LC1	cg00787856	0.41757	0.205322	0.454059	6.15519	7.49898e-10
DNAm-LC1	cg22877366	0.223443	0.0665968	0.289305	3.2945	0.000985987
DNAm-LC1	cg26530301	0.35375	0.126068	0.383436	4.5006	6.77633e-06
DNAm-LC1	cg12798061	0.234524	0.0275612	0.289147	3.3919	0.000694095
DNAm-LC1	cg13558810	0.410272	0.194432	0.47431	4.58305	4.58249e-06
DNAm-LC1	cg02088197	0.156135	0.0337188	0.23541	2.65364	0.00796286
DNAm-LC1	cg01833485	0.255871	0.114623	0.331087	4.1299	3.62915e-05
DNAm-LC1	cg23619936	0.0609173	-0.0592977	0.127689	1.0262	0.304797
DNAm-LC1	cg15928347	0.319004	0.188444	0.381084	4.9956	5.86537e-07
DNAm-LC1	cg08482837	0.237211	0.11072	0.296561	5.04826	4.45852e-07
DNAm-LC1	cg19373813	0.248738	0.118492	0.31386	4.15352	3.27401e-05
DNAm-LC1	cg01124477	0.238226	0.0705774	0.321299	3.58628	0.000335435
DNAm-LC1	cg23290121	0.245348	0.0829463	0.334526	3.36279	0.000771594
DNAm-LC1	cg04874782	0.140985	0.0527156	0.216829	3.35001	0.000808076
DNAm-LC1	cg18073688	0.135552	0.0275283	0.191647	2.9804	0.00287868
DNAm-LC1	cg10173186	0.260955	0.142037	0.312794	5.17539	2.27432e-07
DNAm-LC1	cg05564831	0.259407	0.131231	0.326593	4.77913	1.7606e-06
DNAm-LC1	cg18686165	0.2135	0.0909108	0.28967	3.75798	0.000171291
DNAm-LC1	cg09006487	0.305659	0.110981	0.370373	4.33383	1.4654e-05
DNAm-LC1	cg06494592	0.0257912	-0.0407825	0.0958732	0.726296	0.467657
DNAm-LC1	cg01601299	0.429529	0.226599	0.461528	5.24102	1.59694e-07
DNAm-LC1	cg13581422	0.150939	0.0614541	0.226483	3.22366	0.00126562
DNAm-LC1	cg25103417	0.354712	0.236742	0.410882	6.74008	1.58295e-11
DNAm-LC1	cg00315563	0.0329952	-0.0648859	0.144983	0.621048	0.534568
DNAm-LC1	cg13688770	0.256872	0.0706285	0.291986	4.31953	1.56364e-05
DNAm-LC1	cg00497232	0.140558	0.0170994	0.23663	2.24256	0.0249255
DNAm-LC1	cg24168538	0.117011	0.000781386	0.187267	2.23439	0.0254574
DNAm-LC1	cg00855661	0.200617	0.0427224	0.261453	3.37131	0.000748112
DNAm-LC1	cg01777861	0.140289	0.00947398	0.20899	2.46128	0.0138443
DNAm-LC1	cg07123701	0.379478	0.183325	0.440323	4.56186	5.07021e-06
DNAm-LC1	cg05807991	0.0397695	-0.0503713	0.130599	0.848996	0.395883
DNAm-LC1	cg24549659	0.169753	0.0288341	0.281012	2.60854	0.00909306
DNAm-LC1	cg07255841	0.292197	0.122376	0.353308	4.46862	7.87244e-06
DNAm-LC1	cg02563137	0.207074	0.0230934	0.255639	3.29763	0.000975037
DNAm-LC1	cg10483275	0.400773	0.232333	0.453532	5.77607	7.64638e-09
DNAm-LC1	cg12408990	0.210151	0.0477999	0.295515	3.1463	0.00165353
DNAm-LC1	cg19978312	0.191164	0.0275098	0.273167	2.90482	0.00367463
DNAm-LC1	cg11296767	0.089617	-0.0243354	0.20746	1.5288	0.126313
DNAm-LC1	cg27490993	0.250422	0.0968516	0.30848	3.99709	6.4127e-05
DNAm-LC1	cg03126547	0.185696	0.0527413	0.255379	3.40229	0.000668243
DNAm-LC1	cg23505644	0.174304	0.0394966	0.234345	3.18565	0.00144428
DNAm-LC1	cg10223234	0.308751	0.104129	0.359329	4.20372	2.62563e-05
DNAm-LC1	cg01812434	0.177297	0.0773283	0.247291	3.81291	0.000137339
DNAm-LC1	cg11404906	0.0548335	-0.0582927	0.110364	1.25413	0.209795
DNAm-LC1	cg09139047	0.0222716	-0.0961292	0.0881933	0.513625	0.607514
DNAm-LC1	cg04466022	0.174688	0.076586	0.253756	3.49032	0.000482451
DNAm-LC1	cg18821972	0.120307	0.0233259	0.18841	2.90595	0.00366135
DNAm-LC1	cg21354781	0.127388	0.0333668	0.190697	2.86652	0.00415013
DNAm-LC1	cg02602007	0.0918813	-0.00920558	0.183658	1.74106	0.0816728
DNAm-LC1	cg00670698	0.176362	0.0386232	0.242027	3.28142	0.00103285
DNAm-LC1	cg21844005	0.45381	0.247177	0.495006	6.24778	4.16329e-10
DNAm-LC1	cg12169661	0.155073	0.0115839	0.230995	2.59982	0.00932736
DNAm-LC1	cg06722630	0.390264	0.200888	0.447919	5.16812	2.36463e-07
DNAm-LC1	cg09715499	0.254182	0.0904577	0.289101	4.39961	1.08446e-05
DNAm-LC1	cg11236311	0.0417049	-0.0554891	0.107308	0.872538	0.382915
DNAm-LC1	cg02701024	0.197393	0.0774268	0.252253	4.43402	9.24913e-06
DNAm-LC1	cg06621425	0.143934	0.0122516	0.256221	2.22088	0.0263589
DNAm-LC1	cg00538212	0.197575	0.0582081	0.26213	3.67768	0.000235369
DNAm-LC1	cg01952913	0.0632	-0.0195877	0.155579	1.38805	0.165122
DNAm-LC1	cg05029148	0.248305	0.122073	0.30804	4.8182	1.4486e-06
DNAm-LC1	cg01012295	0.166959	0.0274921	0.22569	3.18337	0.00145572
DNAm-LC1	cg07263235	0.329391	0.197989	0.372819	5.98793	2.12529e-09
DNAm-LC1	cg16266672	0.197131	0.0842659	0.262524	3.71103	0.00020642
DNAm-LC1	cg05453358	0.0970639	-0.0265561	0.16945	1.966	0.0492986
DNAm-LC1	cg25647300	0.386262	0.229081	0.437692	5.98782	2.12677e-09
DNAm-LC1	cg06691343	0.199351	0.0880113	0.268175	4.09847	4.15884e-05
DNAm-LC1	cg14689479	0.125101	0.0186076	0.201682	2.48809	0.0128431
DNAm-LC1	cg21737226	0.2331	0.0931356	0.296081	4.21387	2.51028e-05
DNAm-LC1	cg02504902	0.207454	0.0872387	0.2564	3.99607	6.44032e-05
DNAm-LC1	cg16805884	0.114648	0.00933629	0.169925	2.75567	0.00585727
DNAm-LC1	cg00934355	0.130827	0.00346234	0.191184	2.5397	0.0110947
DNAm-LC1	cg14215970	0.193637	0.0606529	0.257283	3.35341	0.000798237
DNAm-LC1	cg14365564	0.294175	0.0899561	0.339037	3.96091	7.46643e-05
DNAm-LC1	cg18676053	0.259454	0.0678198	0.318665	3.69603	0.000218998
DNAm-LC1	cg11431402	0.394335	0.208277	0.442673	5.66898	1.43646e-08
DNAm-LC1	cg05627103	0.25651	0.104084	0.310857	4.11605	3.85416e-05
DNAm-LC1	cg18766900	0.0767141	-0.0355091	0.167101	1.44361	0.148849
DNAm-LC1	cg02933909	0.257318	0.115618	0.312248	4.46419	8.03716e-06
DNAm-LC1	cg14174317	0.248521	0.0772063	0.280781	4.21976	2.44565e-05
DNAm-LC1	cg15283904	0.261259	0.109042	0.309448	4.4402	8.98741e-06
DNAm-LC1	cg23026554	0.0367028	-0.0428047	0.100721	0.879869	0.37893
DNAm-LC1	cg09101902	0.366442	0.142548	0.430477	4.10272	4.08318e-05
DNAm-LC1	cg14789214	0.268053	0.143203	0.346693	4.54223	5.5663e-06
DNAm-LC1	cg15539330	0.381536	0.165924	0.439851	4.83916	1.30387e-06
DNAm-LC1	cg25260426	0.113731	-0.0223384	0.214858	2.07852	0.0376614
DNAm-LC1	cg16430256	0.225044	0.0996155	0.282654	4.52359	6.07994e-06
DNAm-LC1	cg22205544	0.312037	0.181593	0.368527	4.97761	6.43728e-07
DNAm-LC1	cg21873011	0.192701	0.0455017	0.25297	3.34431	0.000824878
DNAm-LC1	cg26985203	0.126949	0.00229966	0.187126	2.51943	0.0117546
DNAm-LC1	cg19297095	0.304766	0.143389	0.373976	4.48646	7.24161e-06
DNAm-LC1	cg16769152	0.223378	0.0626747	0.313794	3.56501	0.000363842
DNAm-LC1	cg10283695	0.247676	0.104829	0.332013	4.21587	2.48814e-05
DNAm-LC1	cg12564567	0.109936	0.0109338	0.195617	2.29648	0.0216486
DNAm-LC1	cg08088801	0.270949	0.143231	0.3463	4.48569	7.26793e-06
DNAm-LC1	cg14976741	0.253594	0.125895	0.326517	4.51095	6.45366e-06
DNAm-LC1	cg02873991	0.135606	0.0297136	0.201835	2.96092	0.00306719
DNAm-LC1	cg01161055	0.166651	0.00536034	0.233348	2.8473	0.00440915
DNAm-LC1	cg08005660	0.311869	0.172622	0.361885	5.45906	4.78666e-08
DNAm-LC1	cg25975485	0.284449	0.152471	0.334967	4.70926	2.48622e-06
DNAm-LC1	cg16370398	0.150177	0.0331942	0.229159	2.87868	0.00399345
DNAm-LC1	cg12253175	0.074188	-0.0270181	0.177119	1.30276	0.192655
DNAm-LC1	cg02569458	0.144013	0.0151949	0.217146	2.56287	0.0103812
DNAm-LC1	cg25456477	0.0887651	-0.0289414	0.167208	1.72349	0.0848003
DNAm-LC1	cg09636302	0.102977	-0.00960278	0.181067	2.05947	0.0394494
DNAm-LC1	cg13671409	0.278682	0.150689	0.33819	5.16729	2.37514e-07
DNAm-LC1	cg09394608	0.113554	0.0126459	0.18519	2.45959	0.0139097
DNAm-LC1	cg19900050	0.336919	0.148038	0.392646	4.51443	6.34883e-06
DNAm-LC1	cg26992600	0.350197	0.204204	0.382773	5.57232	2.5137e-08
DNAm-LC1	cg24178897	0.0696104	-0.0334308	0.128518	1.66633	0.0956483
DNAm-LC1	cg13783444	0.517193	0.315713	0.56586	5.83319	5.43791e-09
DNAm-LC1	cg23251746	0.306937	0.143428	0.372509	4.89541	9.81015e-07
DNAm-LC1	cg07575518	0.344753	0.197838	0.407656	5.20315	1.95944e-07
DNAm-LC1	cg01735080	0.275432	0.134396	0.339919	4.78994	1.66834e-06
DNAm-LC1	cg12949483	0.169474	0.0351272	0.231828	3.41836	0.000630005
DNAm-LC1	cg22713900	0.251006	0.119752	0.360082	3.80062	0.000144335
DNAm-LC1	cg24717799	0.410578	0.193325	0.447162	5.11989	3.05708e-07
DNAm-LC1	cg09551544	0.290098	0.156398	0.352264	5.63496	1.75103e-08
DNAm-LC1	cg02192472	0.290649	0.147825	0.350039	5.14825	2.62932e-07
DNAm-LC1	cg05535113	0.336944	0.187601	0.379928	6.21013	5.29406e-10
DNAm-LC1	cg13969584	0.170926	0.00843251	0.241016	2.92551	0.0034389
DNAm-LC1	cg17107156	0.28611	0.14024	0.376251	4.61025	4.02178e-06
DNAm-LC1	cg20635146	0.291477	0.142566	0.354556	4.67037	3.00652e-06
DNAm-LC1	cg14170220	0.181406	0.0717128	0.251345	3.64848	0.000263793
DNAm-LC1	cg10730673	0.182583	0.0576493	0.242202	3.60336	0.000314132
DNAm-LC1	cg08332866	0.311006	0.134979	0.354736	5.54582	2.92572e-08
DNAm-LC1	cg07330481	0.155794	0.038083	0.231413	3.06346	0.00218793
DNAm-LC1	cg06120399	0.389305	0.207258	0.442613	5.56651	2.59896e-08
DNAm-LC1	cg05886546	0.17625	0.0303867	0.266237	3.08694	0.00202226
DNAm-LC1	cg27252019	0.29613	0.093593	0.340133	4.48442	7.31133e-06
DNAm-LC1	cg14851204	0.142936	0.0235887	0.21522	2.97454	0.00293429
DNAm-LC1	cg09841001	0.179056	0.0712844	0.243955	3.5566	0.00037569
DNAm-LC1	cg19199159	0.148598	0.0180226	0.203733	3.02386	0.00249575
DNAm-LC1	cg02194396	0.226451	0.0775487	0.291608	3.7057	0.000210808
DNAm-LC1	cg01435791	0.282655	0.135473	0.341551	4.33381	1.46552e-05
DNAm-LC1	cg03489492	0.304559	0.145908	0.382766	4.72279	2.32629e-06
DNAm-LC1	cg04714638	0.0866339	-0.00223052	0.167109	1.8157	0.0694163
DNAm-LC1	cg27105390	0.324351	0.128544	0.392623	4.39669	1.09914e-05
DNAm-LC1	cg11632419	0.139653	0.0285717	0.22761	2.63312	0.00846052
DNAm-LC1	cg22647970	0.17938	0.0481557	0.24285	3.29242	0.00099328
DNAm-LC1	cg09380135	0.206978	0.0386479	0.268556	3.07535	0.00210255
DNAm-LC1	cg04378886	0.427728	0.158514	0.498371	4.15142	3.30415e-05
DNAm-LC1	cg04257123	0.278373	0.143401	0.340997	4.29429	1.75251e-05
DNAm-LC1	cg21549195	0.0394628	-0.0791737	0.121189	0.823059	0.410474
DNAm-LC1	cg15495372	0.310059	0.169694	0.365558	5.31698	1.05503e-07
DNAm-LC1	cg18673377	0.1982	0.0711651	0.277918	3.55281	0.000381135
DNAm-LC1	cg27531587	0.321648	0.170888	0.35869	5.14535	2.67016e-07
DNAm-LC1	cg09796376	-0.00888795	-0.108211	0.0730759	-0.203743	0.838554
DNAm-LC1	cg03165807	0.271165	0.113682	0.339532	4.67123	2.99398e-06
DNAm-LC1	cg11945372	0.371782	0.167826	0.420849	5.01667	5.25743e-07
DNAm-LC1	cg25163076	0.358039	0.158648	0.416907	5.1203	3.05046e-07
DNAm-LC1	cg04934530	0.26127	0.134499	0.319408	4.909	9.15425e-07
DNAm-LC1	cg12728061	0.26436	0.0578924	0.316003	4.01084	6.05042e-05
DNAm-LC1	cg06215416	0.304173	0.103501	0.331444	4.92716	8.34324e-07
DNAm-LC1	cg03114471	0.349795	0.201145	0.41518	5.26892	1.3723e-07
DNAm-LC1	cg18025409	0.28492	0.157055	0.334572	5.44726	5.11528e-08
DNAm-LC1	cg03254146	0.22805	0.0596383	0.292402	3.56828	0.000359327
DNAm-LC1	cg10953723	0.353638	0.194034	0.4161	5.07354	3.90486e-07
DNAm-LC1	cg09847153	0.167415	0.0481993	0.236237	3.29371	0.000988738
DNAm-LC1	cg17077180	0.132151	0.032512	0.205528	2.92175	0.00348066
DNAm-LC1	cg18451016	0.0854215	0.00274592	0.161365	1.81756	0.0691314
DNAm-LC1	cg13367406	0.285746	0.0973427	0.321707	4.38053	1.18393e-05
DNAm-LC1	cg13606994	0.219156	0.0647051	0.275038	3.88066	0.000104175
DNAm-LC1	cg00575674	0.26278	0.105637	0.315428	4.90265	9.45522e-07
DNAm-LC1	cg14179389	0.08981	-0.00755293	0.175187	1.72375	0.0847535
DNAm-LC1	cg11530693	-0.031937	-0.113194	0.0448493	-0.754336	0.450648
DNAm-LC1	cg19733042	0.305086	0.125931	0.347532	4.46725	7.923e-06
DNAm-LC1	cg17724175	0.196229	0.0726049	0.27255	3.70123	0.000214558
DNAm-LC1	cg26093148	0.3376	0.146293	0.405253	4.63073	3.64373e-06
DNAm-LC1	cg16348003	0.0355101	-0.0276311	0.116575	0.797392	0.425223
DNAm-LC1	cg11343894	-0.0220677	-0.0883589	0.0868867	-0.507091	0.612091
DNAm-LC1	cg07898899	0.00298231	-0.0757457	0.111698	0.0659431	0.947423
DNAm-LC1	cg09753657	0.282299	0.143301	0.351737	4.88182	1.0511e-06
DNAm-LC1	cg23004625	0.361391	0.150351	0.42657	4.62756	3.70004e-06
DNAm-LC1	cg24338780	0.403622	0.157578	0.453068	4.44846	8.64879e-06
DNAm-LC1	cg05695937	0.074478	-0.0272062	0.160104	1.40178	0.160982
DNAm-LC1	cg02635260	0.25929	0.133485	0.306978	4.6375	3.52645e-06
DNAm-LC1	cg02092466	0.320256	0.180888	0.378263	5.68288	1.32447e-08
DNAm-LC1	cg23780110	0.121978	0.0162678	0.185313	2.50637	0.0121979
DNAm-LC1	cg20955989	0.253758	0.0623961	0.319141	3.9015	9.55971e-05
DNAm-LC1	cg04981619	0.422783	0.205544	0.472173	5.65916	1.52114e-08
DNAm-LC1	cg03028337	0.388578	0.211333	0.441467	5.40409	6.51365e-08
DNAm-LC1	cg05890377	0.0203688	-0.0551007	0.0811549	0.534448	0.593032
DNAm-LC1	cg19729930	0.102997	-0.00243616	0.153412	2.58734	0.00967188
DNAm-LC1	cg03295928	0.344987	0.200525	0.406727	5.28108	1.28427e-07
DNAm-LC1	cg14481208	0.361556	0.215635	0.429972	5.56675	2.59541e-08
DNAm-LC1	cg26090072	0.512187	0.367464	0.558598	7.10821	1.17554e-12
DNAm-LC1	cg15240455	0.246919	0.128895	0.31949	4.33979	1.42622e-05
DNAm-LC1	cg21639287	0.286752	0.0856988	0.361358	4.00545	6.19006e-05
DNAm-LC1	cg03832522	0.181685	0.0857211	0.241252	4.23116	2.32493e-05
DNAm-LC1	cg17980119	0.309351	0.159611	0.364968	4.96846	6.74868e-07
DNAm-LC1	cg11641006	0.357188	0.190683	0.416383	5.66026	1.51144e-08
DNAm-LC1	cg15016771	0.225918	0.139354	0.290426	5.60129	2.12765e-08
DNAm-LC1	cg02144874	0.0628011	-0.0418277	0.119142	1.37387	0.169482
DNAm-LC1	cg06223736	0.112944	0.043057	0.176984	2.90162	0.00371234
DNAm-LC1	cg07618780	0.136942	0.04018	0.197596	3.27676	0.00105006
DNAm-LC1	cg04455646	0.158427	0.0116763	0.211878	3.04514	0.0023257
DNAm-LC1	cg24279418	0.177685	-0.00216699	0.244686	2.61672	0.00887796
DNAm-LC1	cg09639152	0.32316	0.172582	0.373827	5.00507	5.58404e-07
DNAm-LC1	cg17553300	0.0867366	0.0111541	0.193438	1.81008	0.0702829
DNAm-LC1	cg10701252	0.108601	0.00365805	0.198721	2.17663	0.0295081
DNAm-LC1	cg06311863	0.131234	0.046693	0.209427	2.93442	0.00334171
DNAm-LC1	cg13717817	0.363879	0.203614	0.456035	4.92528	8.42383e-07
DNAm-LC1	cg02071172	0.160057	0.0601017	0.242773	3.20006	0.00137397
DNAm-LC1	cg03515372	0.0999115	0.00726742	0.181168	2.01096	0.0443302
DNAm-LC1	cg26115216	0.143046	0.0123512	0.210553	2.79762	0.00514809
DNAm-LC1	cg23873703	0.391796	0.193701	0.439762	5.60214	2.11725e-08
DNAm-LC1	cg05129081	0.256642	0.0977716	0.32828	3.64807	0.000264216
DNAm-LC1	cg25428177	0.146421	0.0469289	0.2334	3.11291	0.00185251
DNAm-LC1	cg11078084	0.128221	0.0196386	0.213351	2.52902	0.0114383
DNAm-LC1	cg20421058	0.247112	0.116582	0.324156	4.41027	1.03241e-05
DNAm-LC1	cg25310559	0.163566	0.0686415	0.236622	3.45795	0.000544304
DNAm-LC1	cg19978674	0.000435157	-0.0861496	0.0659721	0.0111953	0.991068
DNAm-LC1	cg14972143	0.265097	0.0682643	0.324179	3.57392	0.000351682
DNAm-LC1	cg18160135	0.336047	0.109674	0.394224	4.20853	2.57033e-05
DNAm-LC1	cg26198197	0.274861	0.0782845	0.330226	3.82132	0.00013274
DNAm-LC1	cg15297220	0.176112	0.0269995	0.218504	3.20974	0.00132857
DNAm-LC1	cg03814093	0.345648	0.212027	0.407966	5.42387	5.83224e-08
DNAm-LC1	cg18753646	0.261038	0.106956	0.354366	3.65268	0.000259519
DNAm-LC1	cg11902777	0.164717	0.0089332	0.219179	2.72274	0.0064743
DNAm-LC1	cg13643764	0.135022	0.0199246	0.205843	2.62364	0.00869964
DNAm-LC1	cg15095922	0.126422	0.00608718	0.220706	2.22213	0.0262745
DNAm-LC1	cg14707974	0.310525	0.156875	0.365442	5.13908	2.76083e-07
DNAm-LC1	cg02741440	0.206446	0.0636529	0.283413	3.55347	0.000380191
DNAm-LC1	cg25950625	0.185588	0.0533373	0.258272	3.36023	0.00077879
DNAm-LC1	cg11937107	0.360013	0.21969	0.406021	5.73728	9.62112e-09
DNAm-LC1	cg04677158	0.202816	0.08993	0.266561	4.39615	1.10189e-05
DNAm-LC1	cg04816394	0.175199	0.0627249	0.245494	3.65045	0.000261778
DNAm-LC1	cg12827530	0.15367	0.0329407	0.224675	3.0163	0.0025588
DNAm-LC1	cg26671988	0.310002	0.174131	0.363063	4.66799	3.04158e-06
DNAm-LC1	cg01952185	0.397993	0.194674	0.448393	5.63613	1.73915e-08
DNAm-LC1	cg11429111	0.281142	0.122329	0.352965	4.37229	1.22952e-05
DNAm-LC1	cg08389468	0.241677	0.118403	0.320488	4.32162	1.54886e-05
DNAm-LC1	cg24674504	0.151841	0.0416979	0.226021	2.85071	0.00436213
DNAm-LC1	cg26514430	0.212957	0.054296	0.263115	3.44252	0.000576318
DNAm-LC1	cg25010500	0.229114	0.0464555	0.268845	3.54259	0.000396223
DNAm-LC1	cg26212163	0.226373	0.110093	0.287017	4.33444	1.46129e-05
DNAm-LC1	cg26994023	0.376776	0.174843	0.421402	5.12089	3.04103e-07
DNAm-LC1	cg16268165	0.304738	0.134296	0.364917	4.51245	6.40843e-06
DNAm-LC1	cg25944717	0.391212	0.129805	0.453265	4.4393	9.02537e-06
DNAm-LC1	cg00326464	0.15827	0.047075	0.214556	3.24206	0.00118671
DNAm-LC1	cg13584225	0.240669	0.108651	0.301769	4.32096	1.55351e-05
DNAm-LC1	cg14527344	0.382428	0.175784	0.424902	5.11909	3.07019e-07
DNAm-LC1	cg02188185	0.0149098	-0.0885464	0.104316	0.277228	0.781605
DNAm-LC1	cg03127244	0.313114	0.115347	0.367998	4.52255	6.10993e-06
DNAm-LC1	cg21618521	0.340649	0.135843	0.393074	4.62684	3.71293e-06
DNAm-LC1	cg17762073	0.363331	0.204584	0.431422	5.7648	8.17544e-09
DNAm-LC1	cg20595752	0.318752	0.165419	0.394454	4.88536	1.03239e-06
DNAm-LC1	cg23104951	0.349098	0.196969	0.391965	5.53026	3.19755e-08
DNAm-LC1	cg21413492	0.212175	0.0699823	0.274879	3.71506	0.000203153
DNAm-LC1	cg10068034	0.0942833	-0.00718838	0.171419	1.94695	0.0515405
DNAm-LC1	cg02996131	0.264795	0.119254	0.318702	4.67335	2.9633e-06
DNAm-LC1	cg19149031	0.162634	0.00675606	0.261454	2.36582	0.01799
DNAm-LC1	cg17586885	0.107103	0.0390215	0.194895	2.48761	0.0128604
DNAm-LC1	cg18132363	0.174377	0.0646664	0.2475	3.4643	0.000531615
DNAm-LC1	cg00040466	0.203398	0.0698261	0.277833	3.6249	0.000289074
DNAm-LC1	cg10312186	0.105128	-0.0436022	0.176901	1.76098	0.0782412
DNAm-LC1	cg15991262	0.0342973	-0.0493547	0.113992	0.7415	0.458391
DNAm-LC1	cg23884241	-0.0269834	-0.112246	0.0594051	-0.534307	0.593129
DNAm-LC1	cg11582403	0.279591	0.157978	0.338585	5.42046	5.94443e-08
DNAm-LC1	cg02533423	0.140819	0.00768684	0.200629	3.17272	0.00151016
DNAm-LC1	cg04711063	0.271282	0.0984982	0.337342	4.42449	9.66719e-06
DNAm-LC1	cg22132788	0.123524	-0.00127882	0.200581	2.18928	0.0285767
DNAm-LC1	cg04180046	0.231088	0.0764594	0.287396	3.61559	0.000299667
DNAm-LC1	cg12803068	0.163884	0.027278	0.229357	2.75916	0.00579495
DNAm-LC1	cg05425699	0.0697802	-0.0335919	0.169402	1.43073	0.152507
DNAm-LC1	cg24499411	0.186815	0.0588412	0.264581	3.37298	0.0007436
DNAm-LC1	cg25949550	0.26797	0.0470896	0.329913	3.73201	0.000189957
DNAm-LC1	cg11207515	0.259119	0.128791	0.314763	4.88741	1.02169e-06
DNAm-LC1	cg15578140	0.220174	0.0519597	0.291446	3.53901	0.000401636
DNAm-LC1	cg07928883	0.239783	0.0971154	0.293559	3.67198	0.000240681
DNAm-LC1	cg04755995	0.235215	0.0856771	0.304896	3.71762	0.000201111
DNAm-LC1	cg19183166	0.158137	0.00376675	0.236184	2.62486	0.00866836
DNAm-LC1	cg13603551	0.388217	0.205783	0.423805	5.48527	4.12838e-08
DNAm-LC1	cg10965131	0.195071	0.0778971	0.261162	4.02042	5.80935e-05
DNAm-LC1	cg26993105	0.36214	0.157472	0.406535	4.92163	8.58277e-07
DNAm-LC1	cg01750170	0.243065	0.0967019	0.291867	4.00318	6.24977e-05
DNAm-LC1	cg08602500	0.131336	-0.0147972	0.191885	2.57282	0.0100875
DNAm-LC1	cg16537292	0.170943	0.0581477	0.236846	3.42979	0.000604054
DNAm-LC1	cg14484973	0.176853	0.040518	0.233555	3.21077	0.00132382
DNAm-LC1	cg23424125	0.0884977	-0.0138601	0.171258	1.88894	0.0589002
DNAm-LC1	cg22763586	0.293705	0.15477	0.34144	5.12843	2.92175e-07
DNAm-LC1	cg10039590	0.406363	0.183668	0.455538	4.65155	3.29444e-06
DNAm-LC1	cg06895767	0.390639	0.182959	0.427628	5.53372	3.13517e-08
DNAm-LC1	cg17199018	0.263752	0.119832	0.326312	4.35168	1.35096e-05
DNAm-LC1	cg23224142	0.264367	0.125691	0.329418	4.38083	1.1823e-05
DNAm-LC1	cg09442828	0.354975	0.175547	0.425125	4.71995	2.35904e-06
DNAm-LC1	cg25043378	0.336681	0.117831	0.378984	4.09332	4.25237e-05
DNAm-LC1	cg08219700	0.144295	0.0397918	0.21182	2.97806	0.00290081
DNAm-LC1	cg16970604	0.335055	0.123581	0.402449	4.36151	1.29168e-05
DNAm-LC1	cg11549094	0.234614	0.103854	0.297663	4.51315	6.3872e-06
DNAm-LC1	cg20537987	0.159626	0.0343346	0.23387	2.96054	0.00307102
DNAm-LC1	cg24450239	0.195943	0.0278226	0.263821	3.054	0.0022581
DNAm-LC1	cg20585841	0.0878443	0.00789548	0.152175	2.22367	0.0261706
DNAm-LC1	cg25998745	0.208778	0.0465853	0.265621	3.62725	0.000286452
DNAm-LC1	cg26610247	0.139918	0.0424553	0.200863	3.13485	0.00171939
DNAm-LC1	cg21650866	0.197702	0.0346831	0.247024	3.10353	0.00191224
DNAm-LC1	cg22457769	0.303537	0.133676	0.371778	4.6196	3.8448e-06
DNAm-LC1	cg06242449	0.249259	0.064634	0.308564	3.71487	0.000203307
DNAm-LC1	cg14182974	0.153669	0.0253361	0.223285	3.01616	0.00255999
DNAm-LC1	cg05643494	0.197355	0.0437538	0.270469	3.2568	0.00112677
DNAm-LC1	cg09633881	0.205577	0.0163259	0.265876	3.22341	0.00126673
DNAm-LC1	cg14363469	0.427196	0.234753	0.478917	5.56427	2.63258e-08
DNAm-LC1	cg14065446	0.25744	0.117705	0.34968	4.14238	3.43719e-05
DNAm-LC1	cg14110709	0.229869	0.096526	0.26664	4.73534	2.18691e-06
DNAm-LC1	cg20669572	0.337208	0.111808	0.394595	4.0908	4.29895e-05
DNAm-LC1	cg08614871	0.26308	0.11898	0.351971	4.1027	4.08351e-05
DNAm-LC1	cg10704395	0.179647	0.0390526	0.255642	3.13088	0.00174284
DNAm-LC1	cg20344448	0.39498	0.1805	0.45665	5.77221	7.82379e-09
DNAm-LC1	cg25464840	0.39588	0.190432	0.44577	6.15306	7.6003e-10
DNAm-LC1	cg15507334	0.39778	0.189228	0.445538	5.52351	3.32295e-08
DNAm-LC1	cg16118539	0.263736	0.0978632	0.332123	4.15087	3.3122e-05
DNAm-LC1	cg09544380	0.199132	0.0755769	0.250666	4.09568	4.20936e-05
DNAm-LC1	cg01001533	0.446452	0.208575	0.493834	5.25028	1.51867e-07
DNAm-LC1	cg16484473	0.34903	0.172929	0.412445	4.36366	1.27906e-05
DNAm-LC1	cg24002541	0.20755	0.0474598	0.290181	2.99553	0.00273967
DNAm-LC1	cg02773436	0.396681	0.197128	0.45177	4.62735	3.70383e-06
DNAm-LC1	cg17641566	0.348114	0.189228	0.390466	5.79357	6.89069e-09
DNAm-LC1	cg04850999	0.379345	0.213968	0.436654	5.98784	2.12646e-09
DNAm-LC1	cg02022481	0.256892	0.0669279	0.314962	3.27752	0.00104724
DNAm-LC1	cg07606384	0.38409	0.200975	0.430231	5.46813	4.54815e-08
DNAm-LC1	cg15749148	0.223379	0.0446691	0.302559	3.00969	0.00261513
DNAm-LC1	cg03472000	0.358688	0.182452	0.394739	6.34319	2.25058e-10
DNAm-LC1	cg03324884	0.0564361	-0.0389972	0.139277	1.36214	0.173154
DNAm-LC1	cg24668570	0.0448036	-0.0249679	0.120603	1.23246	0.217776
DNAm-LC1	cg15596666	0.392025	0.197566	0.426662	5.39524	6.84316e-08
DNAm-LC1	cg25823128	0.309611	0.107918	0.368162	4.07625	4.57686e-05
DNAm-LC1	cg10590925	0.081638	-0.0177481	0.160364	1.84917	0.0644339
DNAm-LC1	cg10300188	0.248594	0.101065	0.314373	4.1862	2.83667e-05
DNAm-LC1	cg21051972	0.435559	0.279879	0.483016	6.549	5.7922e-11
DNAm-LC1	cg00007644	0.263165	0.148732	0.342302	4.6704	3.00616e-06
DNAm-LC1	cg01425746	0.255246	0.0553038	0.343235	3.08883	0.00200949
DNAm-LC1	cg08066376	0.26965	0.0708009	0.319252	4.33235	1.47524e-05
DNAm-LC1	cg19006947	0.246963	0.109524	0.322369	4.1224	3.74952e-05
DNAm-LC1	cg22747802	0.440497	0.260154	0.514168	5.8371	5.31175e-09
DNAm-LC1	cg10509626	0.112375	-0.035328	0.195089	1.98752	0.0468653
DNAm-LC1	cg09059880	0.156033	0.00537355	0.219831	2.41884	0.01557
DNAm-LC1	cg26534425	0.244113	0.13083	0.304153	4.55297	5.28942e-06
DNAm-LC1	cg14201467	0.338203	0.180652	0.393748	5.96843	2.39546e-09
DNAm-LC1	cg03891346	0.288163	0.153336	0.338226	4.88366	1.04137e-06
DNAm-LC1	cg07355688	0.291338	0.18823	0.356156	5.63155	1.786e-08
DNAm-LC1	cg08177453	0.172182	0.0431506	0.227461	3.91294	9.11807e-05
DNAm-LC1	cg12689832	0.110902	0.017782	0.170695	2.67216	0.0075365
DNAm-LC1	cg04951819	0.261314	0.146603	0.315853	5.27753	1.30936e-07
DNAm-LC1	cg26738614	0.357357	0.123286	0.409327	4.7497	2.03717e-06
DNAm-LC1	cg09720117	0.419529	0.263544	0.454511	6.43201	1.2593e-10
DNAm-LC1	cg01443755	0.258643	0.0886786	0.332911	3.93721	8.24331e-05
DNAm-LC1	cg11743675	0.212843	0.059224	0.318966	3.22963	0.00123949
DNAm-LC1	cg11140086	0.13282	0.0231018	0.200627	2.73048	0.00632427
DNAm-LC1	cg19093689	0.114886	0.00681562	0.196209	2.22867	0.025836
DNAm-LC1	cg21579107	0.157498	0.032726	0.220185	2.88713	0.00388775
DNAm-LC1	cg06611426	0.104341	-0.0133827	0.183017	1.94101	0.0522568
DNAm-LC1	cg02259081	0.320159	0.171067	0.373169	5.15707	2.5085e-07
DNAm-LC1	cg08743634	0.267529	0.0986904	0.322543	4.12696	3.67593e-05
DNAm-LC1	cg22353823	0.105788	-0.0164511	0.167229	2.09114	0.0365154
DNAm-LC1	cg03954086	0.271439	0.142624	0.354132	4.95662	7.17292e-07
DNAm-LC1	cg27469154	0.199295	0.0823481	0.261656	4.0189	5.84693e-05
DNAm-LC1	cg02531227	0.248325	0.113259	0.305082	5.0345	4.79097e-07
DNAm-LC1	cg07230440	0.199295	0.018064	0.261355	3.71342	0.00020448
DNAm-LC1	cg03523485	0.225297	0.100406	0.284606	4.19325	2.74991e-05
DNAm-LC1	cg14384748	0.104518	0.0130729	0.184292	2.36083	0.0182342
DNAm-LC1	cg01345136	0.194528	0.0763277	0.255567	3.91331	9.10389e-05
DNAm-LC1	cg21894124	0.209569	0.0869372	0.291322	3.9508	7.78912e-05
DNAm-LC1	cg13574999	0.306785	0.172258	0.35813	5.42458	5.80917e-08
DNAm-LC1	cg16726039	0.108575	-0.00920018	0.17341	2.21071	0.0270562
DNAm-LC1	cg12436019	0.290254	0.134492	0.33507	4.98383	6.23393e-07
DNAm-LC1	cg21805940	0.205318	0.0378117	0.257578	3.94562	7.95937e-05
DNAm-LC1	cg15074709	0.0344296	-0.0466919	0.155985	0.613929	0.539262
DNAm-LC1	cg14756202	0.121298	0.035907	0.204958	2.51595	0.0118711
DNAm-LC1	cg21033861	0.19408	0.0270086	0.250052	3.16144	0.00156992
DNAm-LC1	cg11029716	0.266339	0.115878	0.317494	4.93314	8.09195e-07
DNAm-LC1	cg00551910	0.363668	0.152019	0.42173	4.94091	7.77586e-07
DNAm-LC1	cg18634538	0.263006	0.0993075	0.338595	3.95635	7.61044e-05
DNAm-LC1	cg07177395	0.260655	0.0828204	0.305488	4.77255	1.81907e-06
DNAm-LC1	cg13515881	0.226987	0.0833393	0.292246	3.87356	0.000107258
DNAm-LC1	cg23237276	0.209963	0.0130189	0.283299	2.69219	0.00709843
DNAm-LC1	cg05903720	0.283366	0.121954	0.34108	4.34119	1.41712e-05
DNAm-LC1	cg23703427	0.231131	0.0627137	0.299421	3.72133	0.000198174
DNAm-LC1	cg16761754	0.0022742	-0.0712792	0.079161	0.0555522	0.955699
DNAm-LC1	cg05881762	0.211357	0.0759886	0.277933	3.62372	0.0002904
DNAm-LC1	cg23694371	0.181807	0.0674621	0.239761	3.89754	9.71749e-05
DNAm-LC1	cg14417760	0.338286	0.18871	0.397357	5.50544	3.68257e-08
DNAm-LC1	cg01081584	0.189243	0.0647169	0.273925	3.28017	0.00103746
DNAm-LC1	cg20255370	0.185496	0.0555985	0.283025	3.00799	0.00262986
DNAm-LC1	cg16127683	0.18511	0.0587922	0.280258	3.02856	0.00245721
DNAm-LC1	cg27017085	0.409602	0.247981	0.461352	5.42689	5.7346e-08
DNAm-LC1	cg14393148	0.407531	0.174628	0.469789	5.1364	2.80049e-07
DNAm-LC1	cg08637403	0.310692	0.115424	0.359764	5.15229	2.5733e-07
DNAm-LC1	cg07696006	0.204409	0.0550218	0.290963	3.44536	0.000570296
DNAm-LC1	cg23727072	0.39934	0.220482	0.451751	5.20918	1.89677e-07
DNAm-LC1	cg05549655	0.309564	0.138652	0.378527	4.24858	2.15131e-05
DNAm-LC1	cg17852385	0.28848	0.11201	0.353812	4.02345	5.73517e-05
DNAm-LC1	cg13570656	0.174203	0.0371887	0.250128	2.9686	0.00299159
DNAm-LC1	cg12101586	0.194349	0.0539104	0.267413	3.41527	0.000637193
DNAm-LC1	cg22549041	0.209072	0.0771938	0.288901	3.65462	0.000257563
DNAm-LC1	cg11924019	0.345032	0.16129	0.407146	4.69593	2.65396e-06
DNAm-LC1	cg18092474	0.272251	0.111281	0.33129	4.24957	2.14179e-05
DNAm-LC1	cg22681495	0.144223	0.0386023	0.212762	3.43002	0.000603532
DNAm-LC1	cg22626168	0.34365	0.198816	0.395918	5.40882	6.34422e-08
DNAm-LC1	cg01680674	0.230624	0.0845795	0.283138	4.41738	9.99055e-06
DNAm-LC1	cg26681628	0.375978	0.187722	0.42334	5.7421	9.35099e-09
DNAm-LC1	cg03687532	0.22938	0.0451704	0.331981	3.1567	0.00159565
DNAm-LC1	cg05828191	0.265427	0.089525	0.356693	3.31322	0.000922273
DNAm-LC1	cg26544657	0.306542	0.177354	0.345077	6.19723	5.74659e-10
DNAm-LC1	cg26771582	0.272378	0.120357	0.320539	4.62235	3.79422e-06
DNAm-LC1	cg09496634	0.0859831	0.0143622	0.186616	1.91781	0.0551347
DNAm-LC1	cg07997877	0.352882	0.152349	0.398257	5.26586	1.39538e-07
DNAm-LC1	cg23051272	0.0744407	-0.00781133	0.154394	1.62337	0.10451
DNAm-LC1	cg15097584	0.0428549	-0.119968	0.104356	0.709821	0.477815
DNAm-LC1	cg06716730	0.113209	0.0312108	0.18988	2.50212	0.0123452
DNAm-LC1	cg04956254	0.249688	0.125021	0.315808	4.14382	3.41566e-05
DNAm-LC1	cg19481029	0.174091	0.0728794	0.232054	3.99829	6.38019e-05
DNAm-LC1	cg17881353	0.250151	0.138016	0.315342	4.3857	1.15616e-05
DNAm-LC1	cg16035921	0.107828	-0.000470321	0.210204	2.11318	0.0345855
DNAm-LC1	cg27222669	0.372327	0.213241	0.415145	5.51735	3.44153e-08
DNAm-LC1	cg16596106	0.230257	0.0978298	0.297896	4.20777	2.57905e-05
DNAm-LC1	cg00204465	0.136314	0.0130478	0.194476	3.01999	0.00252785
DNAm-LC1	cg04568564	0.280679	0.111276	0.3256	4.63517	3.56641e-06
DNAm-LC1	cg10926330	0.279487	0.109468	0.32108	4.59579	4.31119e-06
DNAm-LC1	cg12899381	0.203163	0.07572	0.262714	3.78788	0.000151939
DNAm-LC1	cg26438105	0.250564	0.129058	0.314262	4.86984	1.1169e-06
DNAm-LC1	cg07621803	0.182732	0.0439741	0.288256	2.99629	0.00273285
DNAm-LC1	cg06495184	0.306089	0.15531	0.359256	4.76681	1.87163e-06
DNAm-LC1	cg21995147	0.158985	0.0503385	0.254418	3.01021	0.00261071
DNAm-LC1	cg24764102	0.328097	0.157184	0.388814	4.96023	7.04083e-07
DNAm-LC1	cg13078421	0.278749	0.129112	0.341204	4.16634	3.09536e-05
DNAm-LC1	cg02577963	0.092899	-0.0166005	0.152906	1.95002	0.0511734
DNAm-LC1	cg26842596	0.421957	0.224021	0.4734	5.64494	1.65243e-08
DNAm-LC1	cg08206906	0.250692	0.105758	0.347434	3.88726	0.000101383
DNAm-LC1	cg23458168	0.374029	0.170543	0.433846	5.00776	5.50663e-07
DNAm-LC1	cg12249809	0.331347	0.167019	0.371098	5.47495	4.37646e-08
DNAm-LC1	cg26283059	0.498514	0.290278	0.54519	6.27417	3.51514e-10
DNAm-LC1	cg19217571	0.324119	0.147583	0.379153	4.76953	1.84655e-06
DNAm-LC1	cg26522157	0.150027	0.0238944	0.227858	2.78505	0.00535193
DNAm-LC1	cg14560133	0.349416	0.128121	0.409512	4.27417	1.91848e-05
DNAm-LC1	cg06599908	0.389013	0.227431	0.460735	4.81232	1.49189e-06
DNAm-LC1	cg15060012	0.185097	0.0598788	0.261858	3.3246	0.000885443
DNAm-LC1	cg17295666	0.211356	0.0225707	0.274386	3.48558	0.000491075
DNAm-LC1	cg06032090	0.301123	0.133138	0.363455	4.82957	1.36825e-06
DNAm-LC1	cg06039489	0.15557	0.0489656	0.214696	3.4055	0.00066042
DNAm-LC1	cg03014957	0.193247	0.101355	0.279053	4.06832	4.73531e-05
DNAm-LC1	cg12451099	0.295217	0.120114	0.343319	4.48888	7.16001e-06
DNAm-LC1	cg11783356	0.238589	0.0736967	0.327406	3.32036	0.000899023
DNAm-LC1	cg02661079	0.213175	0.0618148	0.350511	2.7381	0.00617947
DNAm-LC1	cg07781736	0.326857	0.176844	0.372016	5.13536	2.81603e-07
DNAm-LC1	cg14391586	0.0933648	-0.0347453	0.152468	1.95237	0.0508943
DNAm-LC1	cg26825412	0.299787	0.105687	0.35059	4.44715	8.70166e-06
DNAm-LC1	cg09374857	0.32965	0.100305	0.406467	3.80026	0.000144545
DNAm-LC1	cg08776014	0.360045	0.214132	0.427174	5.96587	2.43329e-09
DNAm-LC1	cg19766460	0.0380271	-0.0331863	0.118154	0.919497	0.357836
DNAm-LC1	cg17527673	0.25422	0.0791587	0.314845	4.24583	2.17786e-05
DNAm-LC1	cg09667013	0.291473	0.122116	0.358153	4.04238	5.29111e-05
DNAm-LC1	cg24246472	0.231087	0.064004	0.302977	3.80759	0.000140328
DNAm-LC1	cg18232772	0.261453	0.0794888	0.318466	4.10454	4.05125e-05
DNAm-LC1	cg22481263	0.211476	0.0855103	0.292306	3.74563	0.000179943
DNAm-LC1	cg12385729	0.343462	0.183575	0.400843	4.78305	1.72655e-06
DNAm-LC1	cg17596058	0.303412	0.135455	0.360641	4.87862	1.06832e-06
DNAm-LC1	cg08597839	0.395879	0.147335	0.472653	4.17475	2.98313e-05
DNAm-LC1	cg10105794	0.1952	0.031267	0.284686	2.99483	0.002746
DNAm-LC1	cg10122079	0.138784	0.029909	0.191177	3.26365	0.00109986
DNAm-LC1	cg02774129	0.115656	-0.0149719	0.195841	2.16537	0.0303592
DNAm-LC1	cg09851465	0.249716	0.123976	0.312168	4.60132	4.19827e-06
DNAm-LC1	cg00419321	0.19218	0.0427837	0.24632	3.4571	0.000546019
DNAm-LC1	cg22875332	0.0315632	-0.0515108	0.101212	0.694658	0.48727
DNAm-LC1	cg03433033	0.0100683	-0.071742	0.0751186	0.234507	0.814591
DNAm-LC1	cg06881898	0.292763	0.164452	0.359698	4.78223	1.73362e-06
DNAm-LC1	cg25707805	0.266923	0.102841	0.334463	3.61925	0.000295457
DNAm-LC1	cg00698771	0.0976176	-0.0369246	0.197095	1.57605	0.115015
DNAm-LC1	cg01427957	0.338023	0.0949821	0.399444	4.24678	2.16861e-05
DNAm-LC1	cg03888033	0.369768	0.158602	0.411005	5.29461	1.19268e-07
DNAm-LC1	cg24611232	0.25391	0.0831881	0.323915	3.93262	8.40253e-05
DNAm-LC1	cg21110645	0.165148	0.0780048	0.253277	3.71543	0.000202859
DNAm-LC1	cg11145399	0.236419	0.0748824	0.310764	3.94791	7.88381e-05
DNAm-LC1	cg18354264	0.204234	0.0759758	0.256957	4.36152	1.29164e-05
DNAm-LC1	cg19714913	0.146748	0.0531563	0.217532	3.13889	0.00169589
DNAm-LC1	cg18564989	0.131666	0.0365255	0.210479	2.9031	0.00369486
DNAm-LC1	cg23445321	0.263289	0.0790348	0.358775	3.66424	0.000248072
DNAm-LC1	cg24723561	0.280611	0.088161	0.36868	3.84654	0.000119799
DNAm-LC1	cg07343703	0.173994	0.0547163	0.240512	3.13571	0.00171441
DNAm-LC1	cg23277693	0.270085	0.137944	0.320246	5.28785	1.23763e-07
DNAm-LC1	cg03304378	0.254433	0.0759809	0.343422	3.49253	0.00047847
DNAm-LC1	cg01598144	0.344272	0.16246	0.407693	5.13884	2.76446e-07
DNAm-LC1	cg03795903	0.22236	0.0885683	0.301719	3.95218	7.74421e-05
DNAm-LC1	cg16076328	0.382068	0.219034	0.436037	5.31828	1.04752e-07
DNAm-LC1	cg09318840	0.373031	0.250545	0.430146	6.29212	3.13156e-10
DNAm-LC1	cg02966102	0.252995	0.131724	0.321152	4.61393	3.95117e-06
DNAm-LC1	cg25371590	0.231734	0.125023	0.301653	4.11142	3.93225e-05
DNAm-LC1	cg24553862	0.13552	0.0310599	0.211891	2.9035	0.00369022
DNAm-LC1	cg26799474	0.133939	-0.0223995	0.223708	2.06593	0.0388355
DNAm-LC1	cg01036351	0.338309	0.150434	0.405697	4.90913	9.14819e-07
DNAm-LC1	cg05868531	0.220725	0.0796823	0.273734	3.74282	0.000181967
DNAm-LC1	cg15371801	0.189315	0.0470484	0.272514	3.05412	0.00225723
DNAm-LC1	cg06127801	0.261173	0.157494	0.326325	5.54545	2.93193e-08
DNAm-LC1	cg11666343	0.256805	0.0821672	0.306249	4.5236	6.07977e-06
DNAm-LC1	cg25810938	0.179664	0.00508897	0.225644	3.05222	0.00227152
DNAm-LC1	cg18062721	0.109294	-0.0431308	0.180406	2.03056	0.0422994
DNAm-LC1	cg18648917	0.291815	0.136628	0.348915	4.6495	3.32745e-06
DNAm-LC1	cg26110898	0.260291	0.141897	0.33502	4.91666	8.80318e-07
DNAm-LC1	cg23047271	0.331509	0.18195	0.380573	5.72807	1.01578e-08
DNAm-LC1	cg04238185	0.184145	0.0283728	0.237238	3.18257	0.00145973
DNAm-LC1	cg17304646	0.245152	0.0652302	0.32574	3.65888	0.00025332
DNAm-LC1	cg08439880	0.0361377	-0.0522612	0.116618	0.805384	0.420598
DNAm-LC1	cg01448562	0.0754315	-0.0254775	0.15334	1.5557	0.119779
DNAm-LC1	cg16414030	0.109065	-0.000882909	0.185777	2.29775	0.0215758
DNAm-LC1	cg06573459	0.461147	0.279459	0.503851	6.15848	7.34478e-10
DNAm-LC1	cg02582963	0.506012	0.324809	0.537483	6.51291	7.37086e-11
DNAm-LC1	cg25831075	0.097653	-0.047535	0.165151	1.71683	0.0860102
DNAm-LC1	cg00799078	0.137414	0.00188292	0.195519	2.66972	0.0075914
DNAm-LC1	cg07065220	0.194446	0.0828184	0.261075	4.13713	3.5168e-05
DNAm-LC1	cg16282892	0.330059	0.161296	0.376237	5.44096	5.29936e-08
DNAm-LC1	cg15105011	0.190509	0.0494494	0.271344	3.14496	0.00166108
DNAm-LC1	cg23939001	0.100207	-0.0211641	0.191717	1.78898	0.073618
DNAm-LC1	cg20814179	0.0998698	-0.0138894	0.186298	1.87574	0.0606913
DNAm-LC1	cg08222618	0.0884426	-0.027163	0.181669	1.63288	0.102494
DNAm-LC1	cg07007312	0.100177	-0.0222506	0.150913	2.08074	0.0374581
DNAm-LC1	cg22718636	0.00699038	-0.0884268	0.0683548	0.155453	0.876464
DNAm-LC1	cg20456258	0.0185747	-0.0710716	0.080429	0.430006	0.667191
DNAm-LC1	cg27655158	-0.0346038	-0.177625	0.0957893	-0.49643	0.619591
DNAm-LC1	cg26808510	0.241048	0.106605	0.304089	4.26576	1.99225e-05
DNAm-LC1	cg24769849	-0.0266867	-0.0948383	0.0655628	-0.580891	0.561314
DNAm-LC1	cg02556634	0.210206	0.0832557	0.273759	4.25455	2.09468e-05
DNAm-LC1	cg06283478	0.324323	0.161211	0.394588	4.74594	2.07538e-06
DNAm-LC1	cg23109323	0.144588	0.0581811	0.215773	3.50173	0.000462251
DNAm-LC1	cg16225703	0.101997	0.0209466	0.186015	2.29018	0.0220111
DNAm-LC1	cg21814870	0.133849	0.0339042	0.209042	3.06255	0.00219457
DNAm-LC1	cg10333311	0.23205	0.134341	0.28767	4.87276	1.10051e-06
DNAm-LC1	cg17650747	0.354269	0.144938	0.393697	5.33431	9.59065e-08
DNAm-LC1	cg25485055	0.116504	-0.00561644	0.186522	2.28063	0.0225704
DNAm-LC1	cg11183001	0.404439	0.229272	0.449072	5.70408	1.16971e-08
DNAm-LC1	cg02331025	0.374266	0.171171	0.41588	5.27766	1.30844e-07
DNAm-LC1	cg03948422	0.332497	0.155689	0.374868	4.71968	2.36221e-06
DNAm-LC1	cg18031221	0.268824	0.0855908	0.332132	3.88581	0.000101991
DNAm-LC1	cg08395122	0.286774	0.0990117	0.350273	4.07275	4.64612e-05
DNAm-LC1	cg02715006	0.289889	0.105002	0.347102	3.87552	0.000106397
DNAm-LC1	cg21101631	0.22765	0.0809319	0.292505	4.06899	4.7217e-05
DNAm-LC1	cg05422647	0.257478	0.13824	0.305516	4.4096	1.03564e-05
DNAm-LC1	cg02660846	0.112589	0.0187242	0.191536	2.52562	0.0115495
DNAm-LC1	cg13011109	0.115785	0.0299069	0.182734	2.89264	0.00382014
DNAm-LC1	cg18505871	0.178518	0.0386604	0.225498	3.44711	0.000566616
DNAm-LC1	cg20194689	0.396472	0.224257	0.44376	5.72879	1.01151e-08
DNAm-LC1	cg08328067	0.388969	0.242222	0.450822	5.46701	4.57682e-08
DNAm-LC1	cg05927817	0.0851104	-0.0316114	0.192792	1.32304	0.185821
DNAm-LC1	cg06526693	0.0102277	-0.12036	0.130815	0.168665	0.86606
DNAm-LC1	cg08094206	0.062825	-0.0185579	0.144945	1.57346	0.115612
DNAm-LC1	cg24847621	0.0367505	-0.0361439	0.109507	1.01138	0.311834
DNAm-LC1	cg14801238	0.223211	0.0937018	0.30066	4.08558	4.39673e-05
DNAm-LC1	cg16166826	0.180544	0.0211077	0.255597	3.16552	0.00154805
DNAm-LC1	cg05667097	0.197072	0.0774339	0.261536	3.85755	0.000114531
DNAm-LC1	cg19593741	0.237522	0.0513919	0.301349	3.94008	8.14548e-05
DNAm-LC1	cg12988118	0.395555	0.13931	0.456443	4.40735	1.04641e-05
DNAm-LC1	cg21289669	0.255103	0.0856965	0.35353	3.40875	0.000652605
DNAm-LC1	cg02808240	0.227705	0.104372	0.321597	4.04062	5.33091e-05
DNAm-LC1	cg09140531	0.146402	0.0675578	0.208725	3.89479	9.82825e-05
DNAm-LC1	cg01614746	0.352262	0.20531	0.415982	5.5296	3.2097e-08
DNAm-LC1	cg13266496	0.133405	0.02801	0.198694	2.79066	0.00526003
DNAm-LC1	cg19196401	0.0851849	0.00302694	0.158952	1.93474	0.0530221
DNAm-LC1	cg00083206	0.138228	0.0382227	0.210939	2.89794	0.00375625
DNAm-LC1	cg01119278	0.109974	0.0133146	0.179538	2.32008	0.0203364
DNAm-LC1	cg18872215	0.248726	0.151376	0.338092	4.78586	1.70259e-06
DNAm-LC1	cg14441271	0.169323	0.0522243	0.244581	3.32573	0.000881885
DNAm-LC1	cg15174906	0.382188	0.192282	0.446464	5.39696	6.7779e-08
DNAm-LC1	cg22141696	0.00263587	-0.0754664	0.086963	0.0586022	0.953269
DNAm-LC1	cg20026582	0.0937291	-0.00536103	0.150973	2.2429	0.0249031
DNAm-LC1	cg12173150	0.206779	0.0341127	0.317137	2.61104	0.0090268
DNAm-LC1	cg13337615	0.237549	0.0716644	0.314473	3.41255	0.000643579
DNAm-LC1	cg25256067	0.145084	0.0289174	0.242603	2.4821	0.013061
DNAm-LC1	cg22785672	0.183271	0.0420352	0.22966	3.39716	0.000680896
DNAm-LC1	cg26057752	0.300847	0.106871	0.374287	4.54252	5.55848e-06
DNAm-LC1	cg10895875	0.191444	0.0736232	0.266927	3.71803	0.000200781
DNAm-LC1	cg17328716	0.12291	0.0170153	0.204574	2.55431	0.0106397
DNAm-LC1	cg19155391	0.0802637	-0.0372082	0.149923	1.78508	0.074249
DNAm-LC1	cg13827984	0.250735	0.0812601	0.311733	4.1018	4.09942e-05
DNAm-LC1	cg04685170	0.175378	0.0696129	0.238505	3.52874	0.000417539
DNAm-LC1	cg16847315	0.279012	0.152783	0.338235	4.86259	1.15859e-06
DNAm-LC1	cg17347253	0.23826	0.110277	0.297309	4.26915	1.96218e-05
DNAm-LC1	cg05143694	0.295565	0.177404	0.353135	5.08326	3.71012e-07
DNAm-LC1	cg00292971	0.311398	0.165971	0.366456	5.06085	4.17398e-07
DNAm-LC1	cg13258700	0.177081	0.0530581	0.27192	2.8558	0.00429281
DNAm-LC1	cg03695236	0.30628	0.119271	0.409646	3.86432	0.000111401
DNAm-LC1	cg15793688	0.254272	0.0918741	0.31078	3.95221	7.74336e-05
DNAm-LC1	cg05371552	0.150038	-0.021501	0.256433	2.1029	0.0354748
DNAm-LC1	cg07745344	0.29366	0.157238	0.361604	4.69521	2.66336e-06
DNAm-LC1	cg01466164	0.0917149	-0.0288086	0.157127	1.87314	0.0610494
DNAm-LC1	cg13601595	0.246737	0.110778	0.298866	4.64501	3.40063e-06
DNAm-LC1	cg21150271	0.308697	0.171607	0.354994	5.79868	6.684e-09
DNAm-LC1	cg11847597	0.123915	0.0209714	0.186413	2.81949	0.00480994
DNAm-LC1	cg04153489	0.421608	0.224225	0.464521	5.61321	1.9861e-08
DNAm-LC1	cg03463818	0.261335	0.0811513	0.3321	3.97396	7.06886e-05
DNAm-LC1	cg12860109	0.136941	-0.00634079	0.2011	2.29035	0.0220009
DNAm-LC1	cg09290735	0.00317349	-0.131473	0.109331	0.0489112	0.96099
DNAm-LC1	cg09149147	0.154338	0.0306163	0.237848	2.86542	0.00416452
DNAm-LC1	cg23244022	0.168014	0.0466947	0.213589	3.53936	0.000401095
DNAm-LC1	cg24013620	0.313422	0.180545	0.372502	5.60398	2.09479e-08
DNAm-LC1	cg04169483	0.179581	0.0550783	0.255361	3.31074	0.000930504
DNAm-LC1	cg24871887	0.249339	0.0521928	0.310697	3.62115	0.000293299
DNAm-LC1	cg14443470	0.344215	0.148885	0.396243	5.05118	4.39085e-07
DNAm-LC1	cg00632853	0.283214	0.0777038	0.336818	4.41527	1.00886e-05
DNAm-LC1	cg01413354	0.186668	0.0394396	0.247258	3.43441	0.000593835
DNAm-LC1	cg24267699	0.184655	0.0333051	0.254363	3.14859	0.00164058
DNAm-LC1	cg13947999	0.171844	0.0623241	0.234326	3.53377	0.00040968
DNAm-LC1	cg14384803	0.252037	0.137899	0.313609	5.21535	1.83473e-07
DNAm-LC1	cg25712088	0.224376	0.0774109	0.283326	3.88374	0.000102862
DNAm-LC1	cg25705717	0.0632654	-0.0518316	0.134809	1.37752	0.168352
DNAm-LC1	cg16127514	0.102501	0.000776251	0.167866	2.34462	0.0190466
DNAm-LC1	cg24546349	0.337117	0.178177	0.384476	5.09733	3.44483e-07
DNAm-LC1	cg10650018	0.340907	0.20493	0.39767	5.7012	1.18969e-08
DNAm-LC1	cg19935065	0.248097	0.157771	0.326963	4.93135	8.16629e-07
DNAm-LC1	cg26351966	0.281096	0.134532	0.319243	5.27246	1.34605e-07
DNAm-LC1	cg11589800	0.34262	0.107209	0.412898	4.3358	1.45233e-05
DNAm-LC1	cg15601164	0.272311	0.0725179	0.34724	3.91569	9.01453e-05
DNAm-LC1	cg07488327	0.449739	0.23305	0.500411	6.05548	1.39996e-09
DNAm-LC1	cg24799795	0.21615	0.0454968	0.267904	3.80806	0.000140062
DNAm-LC1	cg03491109	0.211743	0.0760827	0.291622	3.65273	0.000259467
DNAm-LC1	cg09695430	0.404845	0.208818	0.448451	5.38648	7.18496e-08
DNAm-LC1	cg22128896	0.354699	0.240911	0.408682	5.73215	9.91651e-09
DNAm-LC1	cg21909526	0.0883585	-0.0125482	0.145041	2.1411	0.0322663
DNAm-LC1	cg21670003	0.352484	0.176546	0.416699	5.51575	3.47302e-08
DNAm-LC1	cg07882059	0.351714	0.221083	0.412968	6.03026	1.63694e-09
DNAm-LC1	cg03469862	0.236011	0.107412	0.323818	4.23631	2.27221e-05
DNAm-LC1	cg26851107	0.28839	0.129943	0.342047	4.68487	2.80135e-06
DNAm-LC1	cg05785753	0.187832	0.0552609	0.259441	2.99891	0.00270951
DNAm-LC1	cg02760300	0.181544	0.0297592	0.269679	2.77519	0.00551692
DNAm-LC1	cg27307378	0.310021	0.14351	0.363209	4.55301	5.28848e-06
DNAm-LC1	cg00173799	0.196943	0.0742128	0.280923	3.57986	0.000343781
DNAm-LC1	cg03554573	0.216367	0.0750444	0.258165	4.05616	4.9887e-05
DNAm-LC1	cg08066991	0.297187	0.166415	0.347535	4.9825	6.27696e-07
DNAm-LC1	cg06979669	0.224509	0.0760755	0.273688	4.12325	3.73568e-05
DNAm-LC1	cg22904173	0.355439	0.139995	0.418365	4.77251	1.81942e-06
DNAm-LC1	cg08106165	0.201916	0.0966959	0.254369	4.56356	5.02937e-06
DNAm-LC1	cg14252059	0.180245	0.0502913	0.281185	3.11532	0.00183744
DNAm-LC1	cg11747462	0.218309	0.110013	0.283218	4.83384	1.33924e-06
DNAm-LC1	cg14483831	0.272347	0.140036	0.342015	4.82281	1.41553e-06
DNAm-LC1	cg17817168	0.371904	0.233882	0.423525	6.34004	2.29701e-10
DNAm-LC1	cg23462697	0.208046	0.0759969	0.275411	3.86969	0.000108973
DNAm-LC1	cg18437685	0.128494	0.032206	0.225012	2.42679	0.0152332
DNAm-LC1	cg23855989	0.193741	0.0811309	0.263396	3.85929	0.000113717
DNAm-LC1	cg20320656	0.101617	-0.0176009	0.187089	1.97635	0.048115
DNAm-LC1	cg20306694	0.387606	0.166795	0.42734	5.13358	2.84277e-07
DNAm-LC1	cg07115262	0.383508	0.238521	0.448378	6.14852	7.82098e-10
DNAm-LC1	cg08425810	0.132946	0.0132458	0.227677	2.10831	0.0350044
DNAm-LC1	cg06159896	0.360944	0.204532	0.40188	5.67968	1.34946e-08
DNAm-LC1	cg13878646	0.228452	0.0903995	0.298054	4.21217	2.5293e-05
DNAm-LC1	cg03453449	0.341387	0.179122	0.416892	4.86156	1.16467e-06
DNAm-LC1	cg23817169	0.164047	0.0630369	0.221674	3.49894	0.000467116
DNAm-LC1	cg17319956	0.195622	0.0672386	0.259536	3.71478	0.000203379
DNAm-LC1	cg22168489	0.080231	-0.00112833	0.144	2.01158	0.0442643
DNAm-LC1	cg13699009	0.0726766	-0.0256796	0.127697	1.71293	0.0867257
DNAm-LC1	cg10552903	0.330084	0.145145	0.392737	4.69128	2.71499e-06
DNAm-LC1	cg11571124	0.230557	0.040336	0.285558	3.50977	0.000448499
DNAm-LC1	cg16970628	0.224775	0.0932662	0.283223	4.2584	2.05895e-05
DNAm-LC1	cg12412089	0.369602	0.195423	0.422968	5.57032	2.54278e-08
DNAm-LC1	cg07057831	0.427065	0.232812	0.453914	5.75643	8.59124e-09
DNAm-LC1	cg14503935	0.269009	0.123534	0.319016	4.69949	2.60816e-06
DNAm-LC1	cg19358373	0.0913739	-0.0352552	0.156765	1.7222	0.0850331
DNAm-LC1	cg20147645	0.329495	0.156498	0.379622	5.29803	1.1706e-07
DNAm-LC1	cg26915329	0.376119	0.126658	0.419327	4.72094	2.34757e-06
DNAm-LC1	cg01919701	0.320446	0.161658	0.391658	5.00856	5.48394e-07
DNAm-LC1	cg12355835	0.145713	0.0650034	0.230118	3.4369	0.000588418
DNAm-LC1	cg16822035	0.280036	0.136041	0.34828	4.86244	1.15946e-06
DNAm-LC1	cg06796435	0.178469	0.063951	0.280763	3.01068	0.00260665
DNAm-LC1	cg10193721	0.167455	0.0438845	0.259805	2.86659	0.00414926
DNAm-LC1	cg04716996	0.217481	0.0660922	0.269521	3.73193	0.000190021
DNAm-LC1	cg00740870	0.320878	0.16245	0.377687	5.5968	2.18343e-08
DNAm-LC1	cg14317639	0.250782	0.121873	0.316736	4.6141	3.94811e-06
DNAm-LC1	cg14543641	0.329459	0.189585	0.390248	6.05676	1.38888e-09
DNAm-LC1	cg14270590	0.0867236	-0.0320587	0.152	1.82608	0.0678389
DNAm-LC1	cg16481365	0.253657	0.128897	0.298897	5.515	3.48773e-08
DNAm-LC1	cg08564375	0.24015	0.0906829	0.301857	3.87218	0.000107864
DNAm-LC1	cg25556225	0.238773	0.06707	0.317546	3.51292	0.000443203
DNAm-LC1	cg17744835	0.118623	0.0297176	0.184959	2.67323	0.00751247
DNAm-LC1	cg00456672	0.266013	0.0864605	0.323807	3.97135	7.14669e-05
DNAm-LC1	cg20070768	0.11156	0.00441406	0.201795	2.28086	0.022557
DNAm-LC1	cg25666233	0.294533	0.153375	0.348934	4.92882	8.27274e-07
DNAm-LC1	cg07015412	0.200826	0.112235	0.270639	4.4855	7.27441e-06
DNAm-LC1	cg12931523	0.199732	0.071983	0.256159	3.96211	7.42892e-05
DNAm-LC1	cg11195298	0.256798	0.125731	0.326965	4.62461	3.75299e-06
DNAm-LC1	cg16344234	0.23082	0.0366668	0.292397	3.4372	0.000587756
DNAm-LC1	cg23051598	0.248286	0.14128	0.30528	4.93482	8.02264e-07
DNAm-LC1	cg13271951	0.385281	0.21497	0.437742	5.854	4.79889e-09
DNAm-LC1	cg06205614	0.281128	0.0828605	0.337844	4.16808	3.07171e-05
DNAm-LC1	cg04086531	0.0708768	-0.0635113	0.170151	1.26974	0.204179
DNAm-LC1	cg07633317	0.123045	-0.0245768	0.208766	2.20312	0.0275862
DNAm-LC1	cg09174870	0.410324	0.225897	0.451015	5.69697	1.21952e-08
DNAm-LC1	cg00545966	0.38932	0.217397	0.44571	5.40163	6.60371e-08
DNAm-LC1	cg26449586	0.440291	0.262035	0.479053	6.03205	1.61889e-09
DNAm-LC1	cg26585100	0.302096	0.155398	0.3565	4.82659	1.38894e-06
DNAm-LC1	cg26512925	0.398129	0.24448	0.452479	5.10756	3.26346e-07
DNAm-LC1	cg26041076	0.087167	0.00456795	0.184005	1.87747	0.0604544
DNAm-LC1	cg21971800	0.335857	0.192396	0.418707	5.50043	3.78874e-08
DNAm-LC1	cg10243855	0.165666	-0.00321565	0.229732	2.58064	0.00986183
DNAm-LC1	cg03079497	0.139912	0.00347137	0.248548	2.13701	0.0325974
DNAm-LC1	cg04106389	0.480607	0.225571	0.525165	5.34738	8.92356e-08
DNAm-LC1	cg14692950	0.334283	0.1247	0.389023	5.00021	5.72673e-07
DNAm-LC1	cg18181954	0.220994	0.071131	0.276555	3.50828	0.000451016
DNAm-LC1	cg02537105	0.138755	-0.0161845	0.21119	2.30812	0.0209924
DNAm-LC1	cg06056028	0.228376	0.067645	0.291375	4.0178	5.87432e-05
DNAm-LC1	cg20237773	0.382808	0.188806	0.426999	5.10607	3.2892e-07
DNAm-LC1	cg22894896	0.311608	0.166832	0.39149	4.5921	4.38814e-06
DNAm-LC1	cg02736908	0.403142	0.245959	0.462923	5.41462	6.14197e-08
DNAm-LC1	cg20190559	0.335985	0.140678	0.40284	4.246	2.17625e-05
DNAm-LC1	cg02927904	0.28073	0.163281	0.337768	5.74714	9.0768e-09
DNAm-LC1	cg14598213	0.476871	0.342035	0.526608	7.69813	1.38075e-14
DNAm-LC1	cg15945287	0.38302	0.256465	0.431206	6.07277	1.25723e-09
DNAm-LC1	cg16050897	0.0963826	0.0199266	0.173366	2.19036	0.0284984
DNAm-LC1	cg22895083	0.258007	0.119118	0.307518	4.8081	1.52373e-06
DNAm-LC1	cg04373106	0.343317	0.0981912	0.390163	4.2411	2.22429e-05
DNAm-LC1	cg06146665	0.0480036	-0.0608278	0.108094	1.02041	0.307536
DNAm-LC1	cg00555905	0.0533914	-0.0237835	0.147923	1.15737	0.247122
DNAm-LC1	cg13700073	0.460337	0.228128	0.513594	5.18556	2.15364e-07
DNAm-LC1	cg18919720	0.281912	0.107788	0.372194	3.89979	9.62743e-05
DNAm-LC1	cg13391313	0.384088	0.150031	0.417047	4.61031	4.02077e-06
DNAm-LC1	cg03889540	0.301964	0.132909	0.348775	4.96089	7.01718e-07
DNAm-LC1	cg03577486	0.21277	0.06345	0.297494	3.43749	0.000587142
DNAm-LC1	cg23345004	0.372217	0.1952	0.416538	5.09668	3.45654e-07
DNAm-LC1	cg20974196	0.342105	0.1912	0.386105	5.82219	5.80809e-09
DNAm-LC1	cg09791746	0.277212	0.124778	0.338281	5.04772	4.47124e-07
DNAm-LC1	cg19399220	0.200178	0.0407743	0.289624	3.21965	0.00128349
DNAm-LC1	cg13520520	0.389103	0.193742	0.446629	4.89301	9.93072e-07
DNAm-LC1	cg18850089	0.371983	0.147115	0.416621	4.82193	1.42178e-06
DNAm-LC1	cg10669058	0.319891	0.131331	0.40047	4.39928	1.0861e-05
DNAm-LC1	cg07002447	0.394805	0.199252	0.451328	5.25091	1.51348e-07
DNAm-LC1	cg10741153	0.0100401	-0.0854796	0.126984	0.182046	0.855546
DNAm-LC1	cg22375689	0.247584	0.1272	0.318177	4.72325	2.32109e-06
DNAm-LC1	cg06911873	0.118824	0.0097742	0.180005	2.60183	0.00927287
DNAm-LC1	cg25673584	0.218476	0.04748	0.293573	3.31562	0.000914402
DNAm-LC1	cg14192299	0.113229	-0.0097162	0.181511	2.00291	0.0451873
DNAm-LC1	cg07769957	0.163102	0.0223301	0.268821	2.38427	0.0171129
DNAm-LC1	cg03950599	0.18843	0.0348133	0.26602	2.84429	0.00445103
DNAm-LC1	cg05017628	0.187049	0.0163118	0.257278	2.86244	0.00420399
DNAm-LC1	cg12271415	0.407762	0.194872	0.455101	5.66349	1.48321e-08
DNAm-LC1	cg26349266	0.107223	-0.0125753	0.231878	1.62284	0.104624
DNAm-LC1	cg24716275	0.265966	0.0560514	0.322067	3.59475	0.000324709
DNAm-LC1	cg26954695	0.0875175	-0.0143959	0.176935	1.73353	0.0830021
DNAm-LC1	cg01319701	0.393385	0.233468	0.450026	6.52569	6.76874e-11
DNAm-LC1	cg16536918	0.309786	0.0893523	0.361219	3.94185	8.08563e-05
DNAm-LC1	cg00272992	0.244434	0.142662	0.308033	5.32264	1.02273e-07
DNAm-LC1	cg18864882	0.226631	0.0516801	0.279378	3.68405	0.00022956
DNAm-LC1	cg05085169	0.017958	-0.0686429	0.0932736	0.414764	0.678314
DNAm-LC1	cg13308187	0.313358	0.146599	0.368353	5.34734	8.92576e-08
DNAm-LC1	cg06728970	0.333786	0.157606	0.381592	5.11302	3.17042e-07
DNAm-LC1	cg23590273	0.218281	0.0760498	0.279653	3.98905	6.6338e-05
DNAm-LC1	cg24334045	0.342114	0.202695	0.426675	5.41968	5.9705e-08
DNAm-LC1	cg04021014	0.348835	0.154386	0.418313	4.9848	6.20269e-07
DNAm-LC1	cg23218354	0.313006	0.157579	0.371896	5.39805	6.737e-08
DNAm-LC1	cg26020826	0.138535	0.0230189	0.191522	2.85963	0.00424135
DNAm-LC1	cg11408632	0.0568555	-0.0208135	0.140177	1.42523	0.154091
DNAm-LC1	cg17826518	0.282502	0.162211	0.344779	5.32988	9.82759e-08
DNAm-LC1	cg24735235	0.263116	0.0969471	0.309967	4.73839	2.1542e-06
DNAm-LC1	cg25980637	0.23393	0.111212	0.295996	4.31545	1.59282e-05
DNAm-LC1	cg16986315	0.164563	0.0127153	0.270741	2.35273	0.0186364
DNAm-LC1	cg04622024	0.343891	0.175574	0.402842	5.15335	2.55874e-07
DNAm-LC1	cg11664987	0.415928	0.228564	0.461974	5.45586	4.87364e-08
DNAm-LC1	cg23639565	0.36974	0.193998	0.413596	4.8819	1.05068e-06
DNAm-LC1	cg04871498	0.299759	0.170036	0.355281	4.94698	7.53736e-07
DNAm-LC1	cg25131544	0.119853	0.0287301	0.194164	2.59065	0.00957935
DNAm-LC1	cg06853489	0.196877	0.0877745	0.267644	3.90294	9.503e-05
DNAm-LC1	cg00172849	0.41429	0.246493	0.482984	5.88981	3.86644e-09
DNAm-LC1	cg07723921	0.144823	0.03652	0.200802	3.18443	0.0014504
DNAm-LC1	cg16145113	0.377225	0.192135	0.437667	5.09496	3.48812e-07
DNAm-LC1	cg15448220	0.146553	0.0189624	0.221805	2.73825	0.00617663
DNAm-LC1	cg21687740	0.309625	0.148997	0.366662	4.93033	8.20903e-07
DNAm-LC1	cg09871685	0.302486	0.124908	0.356364	4.8955	9.80542e-07
DNAm-LC1	cg24541193	0.331119	0.165829	0.393717	4.8245	1.40355e-06
DNAm-LC1	cg23082281	0.149632	0.0546586	0.19903	3.83846	0.000123811
DNAm-LC1	cg01077274	0.457888	0.225772	0.493896	5.57187	2.52022e-08
DNAm-LC1	cg10819259	0.287156	0.0636025	0.339222	3.92583	8.64301e-05
DNAm-LC1	cg13812393	0.365927	0.221623	0.42214	5.72663	1.02443e-08
DNAm-LC1	cg17979068	0.243231	0.0862353	0.293214	4.25386	2.10118e-05
DNAm-LC1	cg20473374	0.278128	0.132488	0.363468	4.26539	1.99558e-05
DNAm-LC1	cg01622606	0.170519	0.0733029	0.242151	3.68945	0.00022474
DNAm-LC1	cg05224659	0.245854	0.0503959	0.304116	3.94943	7.83361e-05
DNAm-LC1	cg04255230	0.116554	0.0185338	0.199314	2.29088	0.0219706
DNAm-LC1	cg10203483	0.321273	0.179333	0.393814	5.36948	7.89637e-08
DNAm-LC1	cg18419276	0.259666	0.065561	0.319372	3.50939	0.000449135
DNAm-LC1	cg22007486	0.294177	0.134718	0.355153	4.78043	1.74923e-06
DNAm-LC1	cg07916022	0.161184	0.0488143	0.2565	3.10236	0.00191984
DNAm-LC1	cg15833099	0.163658	0.0522896	0.279007	3.01247	0.00259134
DNAm-LC1	cg13533070	0.286461	0.115779	0.363211	4.2825	1.84809e-05
DNAm-LC1	cg26783666	0.215008	0.0767828	0.28265	4.15686	3.22647e-05
DNAm-LC1	cg23998903	0.275887	0.167333	0.320751	5.45692	4.84476e-08
DNAm-LC1	cg15930703	0.150684	0.0333787	0.228801	3.00341	0.00266968
DNAm-LC1	cg08457169	0.254926	0.111712	0.325667	4.30803	1.64713e-05
DNAm-LC1	cg22132982	0.23046	0.0962885	0.305633	4.09596	4.20431e-05
DNAm-LC1	cg00118978	0.432778	0.271745	0.481621	6.51412	7.31167e-11
DNAm-LC1	cg03912774	0.495451	0.335918	0.530359	6.73142	1.68014e-11
DNAm-LC1	cg23028654	0.543632	0.314826	0.580222	6.02606	1.68007e-09
DNAm-LC1	cg05120113	0.121088	0.0368384	0.169679	3.21379	0.00130994
DNAm-LC1	cg25112848	0.179094	0.08949	0.24747	4.21863	2.45795e-05
DNAm-LC1	cg13732201	0.21495	0.0815829	0.279261	3.83505	0.000125537
DNAm-LC1	cg12991365	0.345868	0.182771	0.406697	5.04048	4.64376e-07
DNAm-LC1	cg00134602	0.255773	0.104136	0.313853	4.22684	2.37001e-05
DNAm-LC1	cg11197061	0.27976	0.108111	0.340621	4.52525	6.03241e-06
DNAm-LC1	cg17228765	0.329993	0.133599	0.390019	4.57356	4.79507e-06
DNAm-LC1	cg01971181	0.222762	0.0804397	0.254727	4.36505	1.27093e-05
DNAm-LC1	cg15371566	0.215336	0.0537501	0.297756	3.15178	0.00162277
DNAm-LC1	cg03658578	0.243652	0.109006	0.302392	4.30108	1.69965e-05
DNAm-LC1	cg07589300	0.119539	-0.00688472	0.190847	2.32543	0.020049
DNAm-LC1	cg09363342	0.337824	0.201832	0.40795	5.40497	6.4821e-08
DNAm-LC1	cg20708173	0.344344	0.222703	0.386598	5.51894	3.41056e-08
DNAm-LC1	cg23233843	0.195913	0.0780708	0.254944	3.96636	7.29799e-05
DNAm-LC1	cg04574135	0.25804	0.0867028	0.298154	4.29211	1.76984e-05
DNAm-LC1	cg00937681	0.392762	0.183309	0.446085	4.90192	9.49051e-07
DNAm-LC1	cg27391693	0.304962	0.163999	0.3448	5.55341	2.80154e-08
DNAm-LC1	cg16931969	0.194653	0.0758242	0.268874	3.48974	0.000483499
DNAm-LC1	cg19737970	0.300011	0.17816	0.352325	5.55508	2.77481e-08
DNAm-LC1	cg07373798	0.198367	0.0786537	0.279648	3.52344	0.000425978
DNAm-LC1	cg09167951	0.217382	0.0894928	0.280311	4.18769	2.81803e-05
DNAm-LC1	cg02140579	0.158847	0.0428278	0.251397	2.80195	0.00507949
DNAm-LC1	cg09795809	0.158873	-0.0154251	0.26677	2.21473	0.0267785
DNAm-LC1	cg12797684	0.257766	0.102691	0.30805	4.34411	1.39844e-05
DNAm-LC1	cg22899392	0.294949	0.145422	0.358703	5.37716	7.56685e-08
DNAm-LC1	cg02389942	0.244554	0.112928	0.309944	4.48481	7.29773e-06
DNAm-LC1	cg01025774	0.373972	0.201241	0.43212	5.44545	5.1674e-08
DNAm-LC1	cg22160472	0.428449	0.26221	0.483249	6.048	1.46658e-09
DNAm-LC1	cg02354658	0.200663	0.0687812	0.244428	3.81605	0.000135602
DNAm-LC1	cg01240931	0.28854	0.0926745	0.34449	4.19506	2.72801e-05
DNAm-LC1	cg06918474	0.104514	-0.0102859	0.19028	1.92024	0.0548279
DNAm-LC1	cg11688376	0.297909	0.0926727	0.338764	4.40087	1.0782e-05
DNAm-LC1	cg25024993	0.144714	0.0464287	0.221223	2.8346	0.00458827
DNAm-LC1	cg26139975	0.158081	0.0634983	0.233621	3.54423	0.00039376
DNAm-LC1	cg01312482	0.151969	0.0575654	0.217894	3.33582	0.00085049
DNAm-LC1	cg20379258	0.279998	0.080289	0.331419	4.24315	2.20406e-05
DNAm-LC1	cg04186487	0.328759	0.169389	0.384894	5.36148	8.25434e-08
DNAm-LC1	cg04763519	0.401367	0.254299	0.454363	6.42063	1.3571e-10
DNAm-LC1	cg14354168	0.202252	0.113216	0.284754	4.2458	2.17812e-05
DNAm-LC1	cg04565473	0.349327	0.20753	0.404412	5.51053	3.57753e-08
DNAm-LC1	cg01838596	0.306066	0.160563	0.358523	4.82696	1.3863e-06
DNAm-LC1	cg05695995	0.0938288	0.014306	0.17342	2.19448	0.0282013
DNAm-LC1	cg22168676	0.21791	0.0826999	0.275503	3.86576	0.000110745
DNAm-LC1	cg26194775	0.230485	0.0684931	0.310907	3.93355	8.37013e-05
DNAm-LC1	cg13736514	0.153097	0.0276062	0.214046	3.03348	0.00241751
DNAm-LC1	cg04499015	0.33316	0.156319	0.396614	4.4425	8.89209e-06
DNAm-LC1	cg02167203	0.0647448	-0.0272478	0.134558	1.47168	0.141106
DNAm-LC1	cg20398880	0.0709758	-0.04456	0.131344	1.53823	0.123994
DNAm-LC1	cg09580153	0.030525	-0.0649004	0.100675	0.693897	0.487747
DNAm-LC1	cg06671660	0.0695083	-0.0488097	0.137302	1.4767	0.139757
DNAm-LC1	cg03644281	0.019075	-0.0768996	0.0884809	0.443154	0.657654
DNAm-LC1	cg14071869	0.307945	0.127359	0.374224	4.27257	1.93231e-05
DNAm-LC1	cg24236938	0.301813	0.174694	0.350247	5.35295	8.65326e-08
DNAm-LC1	cg02796568	0.306075	0.153637	0.406901	4.50304	6.69898e-06
DNAm-LC1	cg24358785	0.237026	0.0599376	0.340581	2.79764	0.00514768
DNAm-LC1	cg11893552	0.176765	0.0303963	0.258547	3.17454	0.00150073
DNAm-LC1	cg14788688	0.0853774	-0.0198643	0.157514	2.01901	0.043486
DNAm-LC1	cg09620705	0.206582	0.0772482	0.28307	3.55019	0.000384956
DNAm-LC1	cg01348293	0.291199	0.114234	0.346675	4.58262	4.59179e-06
DNAm-LC1	cg16962008	0.216631	0.0633227	0.303455	3.66942	0.000243101
DNAm-LC1	cg16446288	0.375926	0.164699	0.431479	4.91038	9.08982e-07
DNAm-LC1	cg08582801	0.432064	0.198479	0.474209	5.31378	1.07372e-07
DNAm-LC1	cg21935175	0.186317	0.0448761	0.245814	3.76815	0.00016446
DNAm-LC1	cg01939428	0.177022	0.0404514	0.230361	3.16532	0.00154913
DNAm-LC1	cg03391854	0.106717	-0.00786125	0.193912	1.88904	0.0588859
DNAm-LC1	cg10565662	0.168968	0.0535657	0.250887	3.26637	0.00108935
DNAm-LC1	cg20893180	0.290884	0.172903	0.352671	5.46983	4.50474e-08
DNAm-LC1	cg21481322	0.290561	0.12065	0.36529	4.48597	7.25818e-06
DNAm-LC1	cg26326633	0.335294	0.20889	0.424445	5.30456	1.12945e-07
DNAm-LC1	cg00068428	0.200826	0.0969855	0.281444	3.7459	0.000179751
DNAm-LC1	cg05029558	0.356469	0.176549	0.397589	4.71752	2.38739e-06
DNAm-LC1	cg27618939	0.37882	0.185859	0.425611	4.75981	1.93772e-06
DNAm-LC1	cg16808120	0.219875	0.0741816	0.281108	4.0796	4.51137e-05
DNAm-LC1	cg07046142	0.214852	0.0984557	0.279547	4.50075	6.77141e-06
DNAm-LC1	cg08990264	0.236161	0.0820026	0.287288	3.88031	0.000104325
DNAm-LC1	cg10803935	0.293515	0.128	0.375658	4.43586	9.17062e-06
DNAm-LC1	cg07673230	0.254675	0.114513	0.304749	4.25544	2.08641e-05
DNAm-LC1	cg00325968	0.210474	0.0908277	0.260162	4.05502	5.01298e-05
DNAm-LC1	cg22655436	0.265836	0.112223	0.336164	4.29531	1.7445e-05
DNAm-LC1	cg19021188	0.338799	0.154302	0.391601	5.65066	1.59836e-08
DNAm-LC1	cg10555383	0.27513	0.139806	0.335848	4.94333	7.67992e-07
DNAm-LC1	cg09371281	0.150284	0.030637	0.204444	3.53007	0.000415445
DNAm-LC1	cg14458619	0.184331	0.0745788	0.244771	4.31328	1.6085e-05
DNAm-LC1	cg13700197	0.0975658	-0.000416325	0.158639	2.21283	0.0269094
DNAm-LC1	cg13456470	0.218498	0.107272	0.267524	4.28381	1.83724e-05
DNAm-LC1	cg13428213	0.181817	0.0802719	0.228049	3.83409	0.000126029
DNAm-LC1	cg13914893	0.184787	0.0917081	0.248204	3.94023	8.14027e-05
DNAm-LC1	cg14648596	0.126382	-0.00285183	0.191085	2.64686	0.00812425
DNAm-LC1	cg12404181	0.176087	0.0574263	0.23949	3.71045	0.000206894
DNAm-LC1	cg20047561	0.139944	-0.00142168	0.218816	2.52568	0.0115476
DNAm-LC1	cg17885841	0.140468	-0.0152112	0.213324	2.39637	0.0165584
DNAm-LC1	cg13135459	0.42624	0.190946	0.46926	4.90673	9.26094e-07
DNAm-LC1	cg04781305	0.167846	0.0243419	0.225801	3.19353	0.00140546
DNAm-LC1	cg20152309	0.110706	-0.0175223	0.198893	2.05804	0.0395863
DNAm-LC1	cg08291907	0.18623	0.0627561	0.270196	3.597	0.000321903
DNAm-LC1	cg02493604	0.185977	0.0620355	0.262302	3.29629	0.000979701
DNAm-LC1	cg03771939	0.293561	0.123077	0.35072	3.98386	6.78037e-05
DNAm-LC1	cg13583895	0.240924	0.0695666	0.304167	4.09139	4.28789e-05
DNAm-LC1	cg00899160	0.189803	0.00896648	0.252968	3.10794	0.00188398
DNAm-LC1	cg09953287	0.287588	0.151845	0.333955	5.1619	2.44461e-07
DNAm-LC1	cg22962236	0.212565	0.0802126	0.280685	4.01129	6.03884e-05
DNAm-LC1	cg03753683	0.379478	0.203642	0.426272	6.31461	2.70847e-10
DNAm-LC1	cg07814707	0.275861	0.116343	0.324923	4.76109	1.92546e-06
DNAm-LC1	cg00732348	0.271755	0.0462721	0.33601	3.65363	0.000258559
DNAm-LC1	cg02613809	0.271582	0.162937	0.347296	4.69913	2.61266e-06
DNAm-LC1	cg01694939	0.0272767	-0.108648	0.118733	0.504794	0.613704
DNAm-LC1	cg05033439	0.216847	0.0614949	0.274602	3.8721	0.000107901
DNAm-LC1	cg24258347	0.295542	0.173678	0.354043	5.82955	5.55769e-09
DNAm-LC1	cg09191626	0.440648	0.286745	0.492413	6.31406	2.71805e-10
DNAm-LC1	cg06241208	0.157422	-0.0142564	0.220358	2.76418	0.00570656
DNAm-LC1	cg25418670	0.185014	-0.00819327	0.234508	3.27272	0.00106517
DNAm-LC1	cg06489367	0.200587	0.0897133	0.281264	3.78973	0.000150808
DNAm-LC1	cg02295101	0.164124	0.0509998	0.217607	3.47569	0.00050954
DNAm-LC1	cg23667955	0.309604	0.125843	0.369262	4.61396	3.95062e-06
DNAm-LC1	cg11096993	0.244883	0.111263	0.312778	4.82807	1.37866e-06
DNAm-LC1	cg23460961	0.295153	0.164253	0.35954	5.58471	2.34087e-08
DNAm-LC1	cg08716255	0.319251	0.211685	0.387171	5.90566	3.51228e-09
DNAm-LC1	cg00295604	0.12076	-0.00634479	0.192716	2.39726	0.0165181
DNAm-LC1	cg04064998	0.0718087	-0.0547433	0.143355	1.40943	0.158707
DNAm-LC1	cg14323834	0.252555	0.0780975	0.31121	4.04671	5.1943e-05
DNAm-LC1	cg04956624	0.335934	0.172608	0.402078	4.95631	7.18457e-07
DNAm-LC1	cg16167240	0.237617	0.0511454	0.296509	3.33748	0.000845412
DNAm-LC1	cg04913265	0.143723	0.0169115	0.218605	2.71804	0.006567
DNAm-LC1	cg07904051	0.423017	0.173982	0.469247	5.11207	3.18648e-07
DNAm-LC1	cg21667836	0.245864	0.119901	0.310013	4.71284	2.44288e-06
DNAm-LC1	cg26446928	0.281922	0.16376	0.346123	5.55755	2.73594e-08
DNAm-LC1	cg16833797	0.227923	0.0715947	0.31948	3.34502	0.000822754
DNAm-LC1	cg04595200	0.222501	0.0957654	0.294399	4.22327	2.40781e-05
DNAm-LC1	cg10246081	0.257882	0.151671	0.360954	3.95626	7.61319e-05
DNAm-LC1	cg04404543	0.379469	0.154648	0.438611	4.4737	7.68762e-06
DNAm-LC1	cg04950931	0.252666	0.0743542	0.315859	4.07111	4.67901e-05
DNAm-LC1	cg12993543	0.312855	0.163462	0.369024	4.76359	1.90175e-06
DNAm-LC1	cg05678033	0.123114	0.0225482	0.189965	2.66431	0.00771473
DNAm-LC1	cg06530563	0.21654	0.102855	0.285138	3.87197	0.000107959
DNAm-LC1	cg25616547	0.329953	0.184294	0.367334	5.2632	1.41566e-07
DNAm-LC1	cg03514086	0.323708	0.163671	0.363034	5.42377	5.83549e-08
DNAm-LC1	cg20704404	0.299108	0.166641	0.352496	4.64043	3.47685e-06
DNAm-LC1	cg21898944	0.290695	0.0669734	0.362035	4.16791	3.07401e-05
DNAm-LC1	cg24953335	0.203446	0.0499886	0.262537	3.50426	0.00045787
DNAm-LC1	cg00162969	0.162801	0.0300953	0.242157	2.87676	0.00401776
DNAm-LC1	cg02558625	0.163179	0.05879	0.229999	3.44896	0.000562748
DNAm-LC1	cg14444287	0.269283	0.132609	0.322094	4.66309	3.11497e-06
DNAm-LC1	cg09295202	0.175275	0.0608354	0.284616	2.98114	0.00287176
DNAm-LC1	cg20262330	0.245403	0.119113	0.309487	4.34973	1.36306e-05
DNAm-LC1	cg19811934	0.0902543	0.000386682	0.166538	2.20678	0.0273294
DNAm-LC1	cg11107966	0.135005	0.0363296	0.192124	3.12602	0.00177192
DNAm-LC1	cg05402891	0.156604	0.0261038	0.230005	2.89789	0.00375688
DNAm-LC1	cg26937778	0.346605	0.147184	0.413169	5.38522	7.23542e-08
DNAm-LC1	cg01866805	0.455519	0.254117	0.49657	5.76023	8.39971e-09
DNAm-LC1	cg16399833	0.275266	0.0803145	0.33898	4.01109	6.04402e-05
DNAm-LC1	cg07959104	0.209677	0.0754194	0.273509	3.86948	0.000109067
DNAm-LC1	cg18552939	0.191305	0.0424864	0.256602	3.25957	0.00111583
DNAm-LC1	cg16711522	0.082961	0.00816194	0.161263	2.01637	0.0437615
DNAm-LC1	cg14554415	0.226281	0.0694218	0.292989	3.42149	0.000622789
DNAm-LC1	cg27147114	0.319008	0.115451	0.377508	4.26255	2.02104e-05
DNAm-LC1	cg18407136	0.340238	0.163221	0.404517	4.95909	7.08241e-07
DNAm-LC1	cg27129048	0.454731	0.243789	0.485965	5.7085	1.13979e-08
DNAm-LC1	cg01366725	0.267396	0.15318	0.33323	4.72484	2.303e-06
DNAm-LC1	cg03923285	0.187019	0.071709	0.246458	3.87335	0.000107351
DNAm-LC1	cg26780022	0.342988	0.179243	0.406154	5.02599	5.0083e-07
DNAm-LC1	cg16748643	0.310419	0.13946	0.377515	5.09238	3.53602e-07
DNAm-LC1	cg07879977	0.248342	0.0863052	0.320257	4.08601	4.38861e-05
DNAm-LC1	cg07794367	0.298605	0.108251	0.360439	4.48158	7.40941e-06
DNAm-LC1	cg00339695	0.180642	0.092419	0.239536	4.10307	4.07709e-05
DNAm-LC1	cg06028605	0.120581	0.0302749	0.206189	2.84495	0.0044419
DNAm-LC1	cg07300846	0.124247	-0.0130028	0.175736	2.52236	0.0116569
DNAm-LC1	cg01447536	0.118507	-0.0167595	0.207637	2.28473	0.0223287
DNAm-LC1	cg08331635	0.274216	0.108797	0.337816	4.45676	8.32094e-06
DNAm-LC1	cg05007325	0.209657	0.0847027	0.278213	3.87836	0.000105163
DNAm-LC1	cg16518996	0.232635	0.068571	0.27434	4.35005	1.36107e-05
DNAm-LC1	cg01755541	0.328046	0.132247	0.385776	4.5719	4.83333e-06
DNAm-LC1	cg08204027	0.177169	0.0305801	0.231304	3.10453	0.00190582
DNAm-LC1	cg03085712	0.234707	0.0616697	0.306615	3.68421	0.000229415
DNAm-LC1	cg05312293	0.37684	0.133333	0.450166	4.18505	2.85104e-05
DNAm-LC1	cg00550616	0.336896	0.163457	0.379964	5.48692	4.09003e-08
DNAm-LC1	cg06628109	0.352042	0.192787	0.391557	5.95775	2.55737e-09
DNAm-LC1	cg02441474	0.251862	0.0229752	0.303118	3.48769	0.000487219
DNAm-LC1	cg20917348	0.234217	0.080674	0.291055	4.13676	3.52247e-05
DNAm-LC1	cg02376827	0.395112	0.204987	0.43399	5.27292	1.34271e-07
DNAm-LC1	cg01484296	0.145041	0.033953	0.202584	2.88074	0.00396748
DNAm-LC1	cg18007837	0.048944	-0.0431184	0.117221	1.10854	0.26763
DNAm-LC1	cg16893174	0.241066	0.10449	0.287396	4.24982	2.13943e-05
DNAm-LC1	cg26334670	0.16012	0.0303271	0.208643	3.30918	0.00093571
DNAm-LC1	cg06775073	0.263869	0.125637	0.323897	4.42704	9.5535e-06
DNAm-LC1	cg20303724	0.347288	0.153097	0.396064	5.06344	4.1176e-07
DNAm-LC1	cg08685733	0.431731	0.220203	0.470886	5.63129	1.78871e-08
DNAm-LC1	cg00230074	0.56377	0.369231	0.593748	6.64888	2.95325e-11
DNAm-LC1	cg24375215	0.148545	-0.00385313	0.21736	2.72795	0.00637299
DNAm-LC1	cg06153925	0.0183508	-0.0668561	0.098519	0.404325	0.685973
DNAm-LC1	cg25616968	0.318476	0.156655	0.373382	4.89013	1.00771e-06
DNAm-LC1	cg21235532	0.259494	0.073149	0.334901	3.89582	9.78684e-05
DNAm-LC1	cg23752548	0.288037	0.122111	0.355348	5.00666	5.53827e-07
DNAm-LC1	cg15612221	0.123087	-0.0327501	0.21982	1.89842	0.0576404
DNAm-LC1	cg21116457	0.263255	0.121632	0.331594	4.42366	9.70422e-06
DNAm-LC1	cg18449964	0.148293	0.0364093	0.234391	2.98727	0.00281478
DNAm-LC1	cg07537417	0.194929	0.108627	0.254911	4.48116	7.42389e-06
DNAm-LC1	cg26149567	0.0699281	-0.0114785	0.16028	1.55874	0.119059
DNAm-LC1	cg15709766	0.286023	0.0887992	0.348234	3.88358	0.000102928
DNAm-LC1	cg19474047	0.33799	0.131239	0.38779	4.79668	1.61315e-06
DNAm-LC1	cg25434223	0.190624	0.0719543	0.263329	3.5901	0.000330557
DNAm-LC1	cg01045132	0.192732	0.102081	0.260207	4.41535	1.00847e-05
DNAm-LC1	cg10781814	0.372718	0.241453	0.417274	6.44258	1.17462e-10
DNAm-LC1	cg01545223	0.20707	0.115532	0.281717	3.97271	7.10597e-05
DNAm-LC1	cg20439889	0.19847	0.0175237	0.268603	3.03249	0.00242545
DNAm-LC1	cg25749306	0.318774	0.161926	0.375769	5.06193	4.15043e-07
DNAm-LC1	cg08382737	0.0357648	-0.0498109	0.103407	0.941706	0.346343
DNAm-LC1	cg27021492	0.236363	0.0668379	0.300624	3.27766	0.00104673
DNAm-LC1	cg17509563	0.206096	0.0814577	0.266035	3.3394	0.000839599
DNAm-LC1	cg05250932	0.129545	0.053022	0.196289	3.22561	0.00125704
DNAm-LC1	cg17874421	0.317234	0.165491	0.362875	5.11999	3.05549e-07
DNAm-LC1	cg18359371	0.447892	0.26094	0.496035	5.98728	2.13384e-09
DNAm-LC1	cg03770907	0.0757699	-0.0398012	0.140387	1.69258	0.0905355
DNAm-LC1	cg08026930	0.21648	0.0994075	0.284539	4.06338	4.83682e-05
DNAm-LC1	cg22764390	0.317176	0.162273	0.399328	4.49176	7.06356e-06
DNAm-LC1	cg09598285	0.170972	0.0365955	0.23349	3.42146	0.000622864
DNAm-LC1	cg00397859	0.239688	0.102647	0.293556	3.97492	7.04036e-05
DNAm-LC1	cg00466500	0.433802	0.227429	0.513447	4.81694	1.45777e-06
DNAm-LC1	cg14681086	0.305837	0.113807	0.366128	4.60306	4.16319e-06
DNAm-LC1	cg12637057	0.250445	0.0992355	0.321858	3.98926	6.62799e-05
DNAm-LC1	cg01531431	0.440237	0.240679	0.492378	5.16704	2.37834e-07
DNAm-LC1	cg23933759	0.243539	0.144148	0.286869	5.30808	1.10788e-07
DNAm-LC1	cg17731209	0.152876	0.0285318	0.212275	3.20727	0.00134
DNAm-LC1	cg11766577	0.0748602	0.00168039	0.13793	1.93875	0.0525316
DNAm-LC1	cg12798833	0.2229	0.142613	0.294401	5.18618	2.14656e-07
DNAm-LC1	cg23035923	0.288479	0.115272	0.3555	4.63103	3.63859e-06
DNAm-LC1	cg20439022	0.159305	0.00117902	0.233657	2.55777	0.0105347
DNAm-LC1	cg14162806	0.433284	0.171954	0.470677	4.87319	1.09811e-06
DNAm-LC1	cg26180255	0.300452	0.197336	0.347538	6.55147	5.69729e-11
DNAm-LC1	cg00921237	0.202482	0.0865809	0.289118	3.84254	0.00012177
DNAm-LC1	cg10341513	0.321862	0.177001	0.393962	4.38344	1.16822e-05
DNAm-LC1	cg12473797	0.324223	0.113352	0.400397	4.07718	4.55858e-05
DNAm-LC1	cg16348158	0.274989	0.0935839	0.364138	3.81805	0.000134508
DNAm-LC1	cg26426080	-0.0213177	-0.112385	0.050574	-0.469628	0.638621
DNAm-LC1	cg24883265	0.156699	0.027473	0.223168	2.90252	0.00370169
DNAm-LC1	cg00769305	0.346852	0.171034	0.401253	4.97147	6.64486e-07
DNAm-LC1	cg18284427	0.266573	0.147169	0.339241	5.15536	2.53141e-07
DNAm-LC1	cg16417374	0.394716	0.219709	0.422453	5.58484	2.3392e-08
DNAm-LC1	cg11336887	0.468122	0.264188	0.519434	5.58873	2.28732e-08
DNAm-LC1	cg06094482	0.335352	0.15008	0.373502	4.93917	7.84553e-07
DNAm-LC1	cg16555417	0.267496	0.0874898	0.306744	4.1015	4.10476e-05
DNAm-LC1	cg16328007	0.330743	0.195461	0.390461	5.58859	2.28916e-08
DNAm-LC1	cg11674448	0.189155	0.0532377	0.256129	3.35915	0.000781822
DNAm-LC1	cg15645660	0.177971	0.0531551	0.243158	3.3133	0.00092202
DNAm-LC1	cg25199254	0.304476	0.166989	0.361092	5.42348	5.84481e-08
DNAm-LC1	cg15718932	0.178043	0.0319428	0.230804	3.21077	0.00132379
DNAm-LC1	cg23643526	0.368738	0.166059	0.41816	5.06429	4.09919e-07
DNAm-LC1	cg07572052	0.239494	0.0573693	0.289892	3.84662	0.00011976
DNAm-LC1	cg08187246	0.382547	0.148401	0.442575	4.82169	1.42347e-06
DNAm-LC1	cg05844789	0.302683	0.133323	0.355325	4.33182	1.47885e-05
DNAm-LC1	cg07382039	0.295596	0.109963	0.340508	4.92038	8.63779e-07
DNAm-LC1	cg26188212	0.19836	0.0369559	0.262782	2.99512	0.00274337
DNAm-LC1	cg17035539	0.447416	0.265885	0.487923	6.27763	3.43783e-10
DNAm-LC1	cg07595602	0.361854	0.21672	0.398902	6.49976	8.04467e-11
DNAm-LC1	cg22502715	0.117996	0.0137933	0.20647	2.27533	0.0228864
DNAm-LC1	cg14793137	0.124416	-0.0242585	0.261839	1.61035	0.107322
DNAm-LC1	cg18947209	0.335922	0.180695	0.380151	5.55041	2.84996e-08
DNAm-LC1	cg00314660	0.354162	0.0904418	0.412334	4.55354	5.27509e-06
DNAm-LC1	cg06191390	0.456366	0.264657	0.493085	5.69118	1.26163e-08
DNAm-LC1	cg05852568	0.162403	0.0122383	0.27178	2.33362	0.0196156
DNAm-LC1	cg18964609	0.276751	0.110079	0.319533	4.98461	6.20855e-07
DNAm-LC1	cg03092930	0.042432	-0.0671097	0.096738	1.07692	0.281517
DNAm-LC1	cg01620164	0.257658	0.124948	0.330343	4.72988	2.24647e-06
DNAm-LC1	cg11845111	0.0565142	-0.0536432	0.120097	1.33331	0.182429
DNAm-LC1	cg00306112	0.345096	0.1048	0.407105	4.10858	3.98098e-05
DNAm-LC1	cg23969423	0.398053	0.212692	0.462689	5.58394	2.35124e-08
DNAm-LC1	cg11703189	0.121602	0.0122803	0.17794	2.56288	0.0103808
DNAm-LC1	cg19288921	0.198973	0.0591419	0.285515	3.14613	0.00165447
DNAm-LC1	cg07414525	0.270002	0.0975982	0.34813	4.01027	6.06487e-05
DNAm-LC1	cg14741811	0.147432	0.0251629	0.223143	2.46656	0.0136419
DNAm-LC1	cg26334154	0.147191	0.0297268	0.218701	2.68802	0.0071877
DNAm-LC1	cg01486558	0.138582	0.0420889	0.232059	2.75439	0.00588016
DNAm-LC1	cg04555771	0.467303	0.216626	0.499412	5.38026	7.43792e-08
DNAm-LC1	cg26225417	0.2929	0.144986	0.359488	4.62581	3.73134e-06
DNAm-LC1	cg12151328	0.325975	0.160496	0.381347	4.99903	5.7618e-07
DNAm-LC1	cg20217702	0.439014	0.303532	0.486947	6.40132	1.54038e-10
DNAm-LC1	cg00876667	0.228267	0.108126	0.302789	3.96136	7.45231e-05
DNAm-LC1	cg24872425	0.192965	-0.0310256	0.283177	2.52359	0.0116164
DNAm-LC1	cg11632438	0.298983	0.142102	0.337815	5.16642	2.3862e-07
DNAm-LC1	cg00862290	0.0991017	0.0193018	0.15406	2.546	0.0108964
DNAm-LC1	cg01696984	0.267763	0.105204	0.310964	4.55276	5.29475e-06
DNAm-LC1	cg07777347	0.234365	0.122282	0.293579	4.602	4.18462e-06
DNAm-LC1	cg22613854	0.203953	0.0691185	0.279731	3.5817	0.000341366
DNAm-LC1	cg15952060	0.409716	0.196403	0.438408	5.37795	7.53396e-08
DNAm-LC1	cg14024328	0.0524812	-0.0549154	0.121489	1.22674	0.219922
DNAm-LC1	cg13053151	0.20658	0.111159	0.261148	4.61442	3.94201e-06
DNAm-LC1	cg08330972	0.11243	0.0346677	0.184081	2.74123	0.00612106
DNAm-LC1	cg06373584	0.138805	0.0293073	0.187665	3.40541	0.000660653
DNAm-LC1	cg04748223	0.326142	0.137936	0.396192	4.78679	1.69469e-06
DNAm-LC1	cg18099096	0.0370832	-0.0609762	0.112966	0.777465	0.436885
DNAm-LC1	cg17688837	0.283578	0.168051	0.365422	4.75516	1.98292e-06
DNAm-LC1	cg19162496	0.201525	0.0643948	0.273886	3.75518	0.000173218
DNAm-LC1	cg05951609	0.217943	0.0847747	0.282306	4.3069	1.65561e-05
DNAm-LC1	cg22130008	0.29715	0.159335	0.356435	5.08925	3.59486e-07
DNAm-LC1	cg18162908	0.356471	0.143164	0.393061	5.4786	4.28713e-08
DNAm-LC1	cg26006951	0.441935	0.182909	0.483923	5.04409	4.55687e-07
DNAm-LC1	cg10919204	0.379166	0.233586	0.449413	6.41788	1.38184e-10
DNAm-LC1	cg06469229	0.265437	0.118975	0.338898	4.88405	1.0393e-06
DNAm-LC1	cg13028113	0.280047	0.0762764	0.334762	3.75804	0.000171247
DNAm-LC1	cg11100795	0.210731	0.118049	0.267276	4.52471	6.0479e-06
DNAm-LC1	cg06583577	0.110842	0.0222781	0.201115	2.3921	0.0167521
DNAm-LC1	cg07367469	0.267721	0.105279	0.323343	4.38952	1.136e-05
DNAm-LC1	cg09156097	0.0731405	-0.0220279	0.155755	1.53295	0.125289
DNAm-LC1	cg08720517	0.100145	0.0103426	0.181359	2.08106	0.0374282
DNAm-LC1	cg11347033	0.159166	-0.0198114	0.217171	2.6148	0.00892808
DNAm-LC1	cg17585889	0.186986	0.0340524	0.244527	3.1228	0.00179142
DNAm-LC1	cg04646173	0.124804	0.0116296	0.187221	2.54126	0.0110453
DNAm-LC1	cg03959232	0.276501	0.113162	0.326139	4.56015	5.11177e-06
DNAm-LC1	cg26811372	0.134725	-0.00686934	0.190305	2.4041	0.0162123
DNAm-LC1	cg02480199	0.386684	0.228697	0.427356	6.0079	1.87941e-09
DNAm-LC1	cg09730930	0.317066	0.168204	0.364408	5.44346	5.22565e-08
DNAm-LC1	cg15630459	0.245734	0.102324	0.287477	4.52067	6.16434e-06
DNAm-LC1	cg02567769	0.0956943	-0.00717257	0.174904	1.87885	0.0602656
DNAm-LC1	cg02096172	0.10091	0.0125766	0.157248	2.48027	0.0131283
DNAm-LC1	cg10536916	0.249424	0.104493	0.307336	4.42112	9.81888e-06
DNAm-LC1	cg03597347	0.0718445	-0.048916	0.140822	1.42241	0.154907
DNAm-LC1	cg23281280	0.0860902	-0.0250383	0.164807	1.59727	0.110206
DNAm-LC1	cg02803996	0.362999	0.231419	0.434134	6.01971	1.74732e-09
DNAm-LC1	cg22452837	0.0857103	-0.0213474	0.180865	1.63439	0.102178
DNAm-LC1	cg10582608	0.0710788	-0.0423978	0.162477	1.35657	0.174917
DNAm-LC1	cg06343355	0.20912	0.113494	0.271741	4.67009	3.01069e-06
DNAm-LC1	cg17514431	0.225169	0.0898273	0.288354	3.80196	0.000143558
DNAm-LC1	cg16215084	0.335061	0.173279	0.402734	4.60955	4.03548e-06
DNAm-LC1	cg23998635	0.28721	0.131366	0.342343	4.83427	1.33634e-06
DNAm-LC1	cg17066403	0.42025	0.212525	0.474564	5.40733	6.39703e-08
DNAm-LC1	cg10218546	0.0915796	-0.0388279	0.172265	1.83454	0.0665744
DNAm-LC1	cg23737190	0.218891	0.0377017	0.306333	3.04102	0.0023578
DNAm-LC1	cg18912728	0.303523	0.166417	0.389225	4.75461	1.9883e-06
DNAm-LC1	cg17176470	0.352983	0.174821	0.393775	5.16835	2.3617e-07
DNAm-LC1	cg27642470	0.330484	0.164243	0.387729	5.33488	9.561e-08
DNAm-LC1	cg07927540	0.275343	0.123725	0.339562	4.48874	7.16472e-06
DNAm-LC1	cg13019844	0.153596	0.0320686	0.252731	2.62895	0.00856497
DNAm-LC1	cg23187316	0.250014	0.0915277	0.278315	4.23992	2.23602e-05
DNAm-LC1	cg00738919	0.290903	0.0992663	0.32752	4.33558	1.45374e-05
DNAm-LC1	cg15693483	0.270562	0.134041	0.306875	4.64083	3.4702e-06
DNAm-LC1	cg05732750	0.0820466	-0.043504	0.173028	1.38884	0.164881
DNAm-LC1	cg06484146	0.0834897	-0.0375404	0.160802	1.60273	0.108994
DNAm-LC1	cg10578991	0.113517	-0.00621353	0.189265	2.0151	0.0438939
DNAm-LC1	cg24757553	0.374298	0.193446	0.441229	5.57412	2.48784e-08
DNAm-LC1	cg07659054	0.280597	0.183333	0.366517	5.03341	4.81842e-07
DNAm-LC1	cg05379541	0.262258	0.0755624	0.293932	3.94645	7.932e-05
DNAm-LC1	cg24174959	0.230233	0.0945603	0.303258	3.98911	6.63228e-05
DNAm-LC1	cg02984009	0.298156	0.155751	0.354055	4.71201	2.45291e-06
DNAm-LC1	cg01567825	0.25121	0.151801	0.303982	4.96776	6.7731e-07
DNAm-LC1	cg20784823	0.37149	0.162402	0.419391	5.04211	4.60418e-07
DNAm-LC1	cg01783101	0.0626506	-0.0449271	0.148314	1.19932	0.230402
DNAm-LC1	cg08242859	0.244935	0.0984714	0.289354	4.74065	2.13034e-06
DNAm-LC1	cg23903252	0.317404	0.167428	0.390594	4.91736	8.77174e-07
DNAm-LC1	cg02848456	0.233258	0.0985702	0.285574	4.36902	1.24808e-05
DNAm-LC1	cg08202754	0.163882	0.0272164	0.273577	2.43346	0.0149554
DNAm-LC1	cg23375968	0.27051	0.11567	0.325485	4.36522	1.26995e-05
DNAm-LC1	cg02709139	0.152198	0.0328919	0.254144	2.71085	0.00671105
DNAm-LC1	cg02402368	0.25323	0.128414	0.313367	4.78542	1.70628e-06
DNAm-LC1	cg09953520	0.288037	0.12892	0.347682	4.4429	8.87543e-06
DNAm-LC1	cg06569121	0.306155	0.0712493	0.348753	3.99622	6.43625e-05
DNAm-LC1	cg20677018	0.199478	0.116835	0.262202	4.76	1.93589e-06
DNAm-LC1	cg07161603	0.169142	0.0442587	0.215534	3.55051	0.000384482
DNAm-LC1	cg11823178	0.091779	0.00309623	0.201453	1.82267	0.0683534
DNAm-LC1	cg01678292	0.245541	0.0497918	0.302942	3.36332	0.000770124
DNAm-LC1	cg09100338	0.263985	0.0593145	0.359269	3.07452	0.00210844
DNAm-LC1	cg21204492	0.306428	0.149105	0.361535	5.12939	2.90681e-07
DNAm-LC1	cg22851271	0.404222	0.209616	0.455067	4.72502	2.30095e-06
DNAm-LC1	cg17696517	0.0570191	-0.053455	0.120923	1.23784	0.215774
DNAm-LC1	cg11923441	0.404312	0.177537	0.463126	4.88023	1.05965e-06
DNAm-LC1	cg26466789	0.237698	0.0894025	0.277773	4.22533	2.38594e-05
DNAm-LC1	cg20127859	0.3956	0.15975	0.448056	4.77753	1.77464e-06
DNAm-LC1	cg13410764	0.213029	0.0814617	0.294912	3.36048	0.000778074
DNAm-LC1	cg14563637	0.331829	0.179449	0.396439	5.43794	5.38997e-08
DNAm-LC1	cg04265261	0.316089	0.148908	0.351782	4.96245	6.96088e-07
DNAm-LC1	cg13993183	0.236243	0.0903837	0.347695	3.4603	0.00053958
DNAm-LC1	cg14035368	0.243478	0.084823	0.307677	4.08447	4.41781e-05
DNAm-LC1	cg13468625	0.435897	0.243734	0.487169	5.72264	1.04879e-08
DNAm-LC1	cg11351927	0.340822	0.176491	0.384025	5.18579	2.15102e-07
DNAm-LC1	cg18498565	0.137166	0.0377797	0.21032	3.16098	0.00157237
DNAm-LC1	cg25327888	0.229671	0.111067	0.307663	4.10662	4.01493e-05
DNAm-LC1	cg01083633	0.202864	0.0470009	0.273609	3.22319	0.00126773
DNAm-LC1	cg08812555	0.050455	-0.0354073	0.148122	0.961033	0.336536
DNAm-LC1	cg06035456	0.436118	0.244435	0.472532	5.74847	9.00527e-09
DNAm-LC1	cg15997251	0.520351	0.317675	0.558445	6.43498	1.23489e-10
DNAm-LC1	cg14120919	0.283319	0.105262	0.377108	3.75544	0.000173035
DNAm-LC1	cg19421526	0.226045	0.0735472	0.317938	3.34009	0.000837525
DNAm-LC1	cg03379552	0.256459	0.0746567	0.356547	3.36259	0.000772142
DNAm-LC1	cg26951440	0.110968	0.00449825	0.18865	2.25481	0.0241454
DNAm-LC1	cg15611912	0.285364	0.123399	0.321421	4.88156	1.05251e-06
DNAm-LC1	cg24448969	0.337173	0.174017	0.396143	4.95458	7.24865e-07
DNAm-LC1	cg25123362	0.3053	0.156137	0.368172	4.9233	8.50972e-07
DNAm-LC1	cg00296348	0.181005	0.0352208	0.264339	2.9942	0.00275165
DNAm-LC1	cg07719695	0.322657	0.144737	0.368846	5.37178	7.79649e-08
DNAm-LC1	cg07518532	0.418869	0.240141	0.485413	5.22124	1.77727e-07
DNAm-LC1	cg21881798	0.178193	0.067816	0.24401	3.42241	0.000620695
DNAm-LC1	cg25037165	0.262365	0.146536	0.33302	5.14399	2.68966e-07
DNAm-LC1	cg24427992	0.312225	0.130616	0.36722	3.93684	8.256e-05
DNAm-LC1	cg09584118	0.362637	0.154781	0.424653	5.31121	1.08897e-07
DNAm-LC1	cg26655542	0.190638	0.0612795	0.276181	3.35017	0.000807614
DNAm-LC1	cg00325125	0.180274	0.0540627	0.229581	3.52637	0.000421303
DNAm-LC1	cg09959428	0.375275	0.163661	0.427977	4.78582	1.70292e-06
DNAm-LC1	cg00022866	0.177525	0.00369921	0.238584	2.98148	0.00286862
DNAm-LC1	cg08597735	0.275792	0.0756857	0.348366	4.23148	2.32157e-05
DNAm-LC1	cg03000419	0.291464	0.121872	0.339451	4.38351	1.1678e-05
DNAm-LC1	cg06862136	0.368552	0.258589	0.423017	6.95805	3.45022e-12
DNAm-LC1	cg20439347	0.265502	0.162884	0.33697	5.28611	1.24942e-07
DNAm-LC1	cg06137123	-0.0224207	-0.111189	0.0664877	-0.463483	0.643018
DNAm-LC1	cg15708990	0.243583	0.134753	0.314243	5.08229	3.72915e-07
DNAm-LC1	cg22063247	0.370855	0.19038	0.41781	5.22377	1.75318e-07
DNAm-LC1	cg01339111	0.272341	0.125859	0.334628	4.97387	6.56298e-07
DNAm-LC1	cg05694021	0.125254	-0.00514845	0.189962	2.50534	0.0122333
DNAm-LC1	cg13904562	0.382032	0.171388	0.430472	4.59468	4.33422e-06
DNAm-LC1	cg11297723	-0.0272336	-0.132989	0.0943451	-0.453603	0.650114
DNAm-LC1	cg05063104	0.263267	0.0970318	0.300292	4.04315	5.27383e-05
DNAm-LC1	cg06681434	0.388223	0.174225	0.441652	5.06124	4.16549e-07
DNAm-LC1	cg14639185	0.258104	0.11972	0.337036	3.97533	7.02826e-05
DNAm-LC1	cg00851732	0.225594	0.0615298	0.268048	3.84121	0.000122427
DNAm-LC1	cg10914558	0.156439	0.0655418	0.21701	3.68066	0.000232628
DNAm-LC1	cg01257780	0.155636	0.0860793	0.242472	3.50451	0.000457456
DNAm-LC1	cg01302562	0.106455	0.00929176	0.198193	2.21731	0.0266021
DNAm-LC1	cg07256493	0.237093	0.116152	0.312893	4.02551	5.68515e-05
DNAm-LC1	cg01645874	0.163017	-0.000110653	0.22695	2.59073	0.00957738
DNAm-LC1	cg09886946	0.254649	0.0697338	0.303329	3.92936	8.51712e-05
DNAm-LC1	cg24286613	0.379089	0.240609	0.427343	6.10218	1.04633e-09
DNAm-LC1	cg03548980	0.341196	0.151373	0.388839	5.12682	2.94671e-07
DNAm-LC1	cg16204989	0.182589	0.0647563	0.235816	3.80561	0.000141458
DNAm-LC1	cg07296256	0.110445	-0.0368974	0.233555	1.72956	0.0837085
DNAm-LC1	cg05357695	0.394216	0.147196	0.456008	4.51035	6.47213e-06
DNAm-LC1	cg10696199	0.142882	0.0125161	0.196504	2.66651	0.00766424
DNAm-LC1	cg02163378	0.227566	0.0879724	0.299851	3.74069	0.000183519
DNAm-LC1	cg11636151	0.240028	0.0735274	0.342388	3.32025	0.000899379
DNAm-LC1	cg26702921	0.225086	0.101873	0.286036	4.13309	3.57911e-05
DNAm-LC1	cg04966682	0.179746	0.0459401	0.241126	3.60882	0.000307595
DNAm-LC1	cg01919939	0.0704072	-0.0495527	0.133971	1.49761	0.134234
DNAm-LC1	cg09092052	0.134813	0.0232679	0.203434	2.51444	0.0119222
DNAm-LC1	cg06683510	0.294189	0.136563	0.356531	4.54138	5.58878e-06
DNAm-LC1	cg27118929	0.321756	0.143594	0.402609	4.5034	6.68738e-06
DNAm-LC1	cg09493290	0.354599	0.13611	0.404495	5.06966	3.98526e-07
DNAm-LC1	cg03457338	0.268415	0.107638	0.332116	4.37128	1.23522e-05
DNAm-LC1	cg21792399	0.325248	0.191292	0.375516	5.37894	7.49244e-08
DNAm-LC1	cg07386898	0.252525	0.0900188	0.313435	3.8974	9.72326e-05
DNAm-LC1	cg25677261	0.0495959	-0.0576989	0.13249	0.927324	0.353759
DNAm-LC1	cg04867257	0.202511	0.0730091	0.267439	3.76635	0.000165648
DNAm-LC1	cg01640660	0.244337	0.0888922	0.294318	4.05544	5.0041e-05
DNAm-LC1	cg27075654	0.0426997	-0.0613759	0.114782	0.914308	0.360555
DNAm-LC1	cg07622957	0.00450396	-0.0775558	0.0857612	0.100993	0.919556
DNAm-LC1	cg02184697	0.264639	0.0986776	0.329503	4.23162	2.32014e-05
DNAm-LC1	cg01097180	0.151655	0.0449091	0.227319	2.93209	0.00336692
DNAm-LC1	cg05107535	0.178969	0.0338112	0.25416	2.88593	0.00390261
DNAm-LC1	cg04519177	0.146553	0.0433619	0.236267	2.82033	0.00479746
DNAm-LC1	cg03596167	0.387235	0.212753	0.451529	5.89774	3.68504e-09
DNAm-LC1	cg04721098	0.217146	0.0503487	0.300917	3.14209	0.00167745
DNAm-LC1	cg01896119	0.210421	0.0934721	0.261857	4.68415	2.81126e-06
DNAm-LC1	cg06326781	0.129924	0.0299291	0.219169	2.32824	0.0198993
DNAm-LC1	cg07795548	0.365213	0.189181	0.426684	4.90927	9.14169e-07
DNAm-LC1	cg00443946	0.0827427	-0.0285025	0.161916	1.8266	0.0677606
DNAm-LC1	cg26434881	0.0945202	-0.0304157	0.142206	2.04934	0.0404288
DNAm-LC1	cg04444104	0.156974	0.0427452	0.229759	3.07587	0.00209891
DNAm-LC1	cg09012633	0.085656	-0.0278532	0.163622	1.77626	0.07569
DNAm-LC1	cg05280794	-0.0463221	-0.120523	0.0185928	-1.22605	0.220181
DNAm-LC1	cg04104776	0.466489	0.299571	0.518506	5.98591	2.15185e-09
DNAm-LC1	cg23350904	0.259096	0.113018	0.347979	3.80921	0.000139409
DNAm-LC1	cg20805367	0.134415	0.0175336	0.204533	2.62365	0.00869922
DNAm-LC1	cg20391365	0.37168	0.171324	0.419001	4.93712	7.92862e-07
DNAm-LC1	cg06377635	0.399193	0.19242	0.449705	5.53067	3.19007e-08
DNAm-LC1	cg22664962	0.205829	0.00204223	0.265087	3.32816	0.000874218
DNAm-LC1	cg19193384	0.124461	-0.0110539	0.201487	2.05749	0.0396393
DNAm-LC1	cg23018236	0.215354	0.0605946	0.26312	3.57099	0.000355631
DNAm-LC1	cg15136129	0.200113	0.0580447	0.247466	3.76805	0.000164528
DNAm-LC1	cg00685795	0.366192	0.165408	0.440772	4.71932	2.36632e-06
DNAm-LC1	cg16308533	0.0373546	-0.100278	0.13053	0.680245	0.496349
DNAm-LC1	cg20653128	0.244005	0.0945155	0.312053	4.21925	2.45112e-05
DNAm-LC1	cg12808359	0.229525	0.0495237	0.309308	3.57417	0.00035134
DNAm-LC1	cg15435170	0.0760228	-0.0416116	0.16077	1.47196	0.141032
DNAm-LC1	cg25447164	0.169356	0.0358404	0.252261	2.97133	0.00296514
DNAm-LC1	cg16980380	0.156532	0.0315637	0.2393	2.79531	0.00518503
DNAm-LC1	cg06443034	0.267634	0.111124	0.331294	4.40878	1.03953e-05
DNAm-LC1	cg25741116	0.159746	0.0463642	0.249354	2.94382	0.00324188
DNAm-LC1	cg09387382	0.338272	0.197174	0.386127	5.49363	3.93757e-08
DNAm-LC1	cg16592596	0.317935	0.186375	0.400575	5.06765	4.02755e-07
DNAm-LC1	cg25743268	0.0925291	-0.00354581	0.156087	2.10737	0.0350855
DNAm-LC1	cg27093273	0.252709	0.127627	0.303811	4.8475	1.2503e-06
DNAm-LC1	cg10503234	0.239786	0.06027	0.286601	4.04101	5.32226e-05
DNAm-LC1	cg02813298	0.14046	0.008414	0.204702	2.80225	0.0050748
DNAm-LC1	cg02351555	0.293473	0.102719	0.348489	4.67726	2.90731e-06
DNAm-LC1	cg26354493	0.21629	0.082033	0.282358	3.71277	0.000205007
DNAm-LC1	cg03633120	0.278359	0.0625005	0.336426	3.64677	0.000265555
DNAm-LC1	cg26715644	0.292272	0.125968	0.35317	4.99452	5.89836e-07
DNAm-LC1	cg25994622	0.135574	-0.00751952	0.223479	2.38748	0.0169643
DNAm-LC1	cg26853265	0.237918	0.0337215	0.307541	3.32697	0.000877951
DNAm-LC1	cg07051684	0.266847	0.0767628	0.315539	4.27511	1.91042e-05
DNAm-LC1	cg21161766	0.447069	0.235493	0.48106	5.36259	8.20369e-08
DNAm-LC1	cg04166385	0.224545	0.0954858	0.302453	3.93281	8.39594e-05
DNAm-LC1	cg27553457	0.280739	0.135764	0.36753	4.35635	1.32252e-05
DNAm-LC1	cg08884571	0.323294	0.147654	0.375311	4.761	1.92634e-06
DNAm-LC1	cg18741372	0.476433	0.24225	0.524011	5.38097	7.40871e-08
DNAm-LC1	cg26475168	0.266446	0.115598	0.319221	4.5369	5.70882e-06
DNAm-LC1	cg26703182	0.152497	0.0166399	0.225501	2.52362	0.0116153
DNAm-LC1	cg27500647	0.156705	0.0265483	0.232592	2.58925	0.00961854
DNAm-LC1	cg19333980	0.332207	0.115173	0.383175	4.33451	1.46083e-05
DNAm-LC1	cg24562149	0.468427	0.262433	0.503548	5.99185	2.07472e-09
DNAm-LC1	cg03157591	0.358289	0.161257	0.396718	5.4103	6.29187e-08
DNAm-LC1	cg23571474	0.138127	-0.0191988	0.21476	2.34113	0.0192253
DNAm-LC1	cg12869912	0.0383392	-0.0600707	0.132412	0.787763	0.430835
DNAm-LC1	cg23806621	0.0522164	-0.0601148	0.165676	0.927725	0.35355
DNAm-LC1	cg07882648	0.236248	0.0214818	0.289756	3.2645	0.00109659
DNAm-LC1	cg23474190	0.194567	0.0769292	0.243613	4.2356	2.27941e-05
DNAm-LC1	cg16784985	0.225743	0.0931931	0.279262	4.26694	1.98171e-05
DNAm-LC1	cg13053992	0.335218	0.177341	0.385352	5.45015	5.03287e-08
DNAm-LC1	cg18877879	0.258276	0.125265	0.328744	4.5446	5.50403e-06
DNAm-LC1	cg19098790	0.297376	0.128511	0.350453	4.68711	2.77084e-06
DNAm-LC1	cg12906381	0.128722	-0.0165228	0.212024	2.00288	0.0451897
DNAm-LC1	cg13405775	0.193296	0.0308785	0.278588	3.02725	0.00246793
DNAm-LC1	cg22404498	0.238006	0.0775494	0.325825	3.65331	0.000258879
DNAm-LC1	cg10170495	0.343663	0.18394	0.38786	5.19875	2.0063e-07
DNAm-LC1	cg22088368	0.30129	0.155812	0.361347	5.31	1.09628e-07
DNAm-LC1	cg21798802	0.18666	0.0628543	0.235533	3.61036	0.000305773
DNAm-LC1	cg09146183	0.362724	0.182608	0.419259	4.91793	8.74643e-07
DNAm-LC1	cg07393322	0.255372	0.105879	0.309672	5.03051	4.89183e-07
DNAm-LC1	cg22160612	0.323654	0.163145	0.393199	5.46123	4.72837e-08
DNAm-LC1	cg12301347	0.192109	0.0426435	0.293307	3.17588	0.00149383
DNAm-LC1	cg02179982	0.454277	0.286475	0.522101	6.3641	1.96435e-10
DNAm-LC1	cg01631226	0.280164	0.116947	0.341037	4.70923	2.48653e-06
DNAm-LC1	cg26837773	0.0903593	-0.0380855	0.166566	1.84695	0.0647549
DNAm-LC1	cg20251225	0.0488943	-0.0698963	0.115069	1.09616	0.273008
DNAm-LC1	cg11587191	0.243636	0.112921	0.334256	3.7026	0.000213403
DNAm-LC1	cg11832534	0.0557965	-0.0405297	0.149941	1.13136	0.257902
DNAm-LC1	cg17216583	0.325366	0.100459	0.382262	4.2416	2.21932e-05
DNAm-LC1	cg10210806	0.225828	0.0593938	0.311405	3.35541	0.000792464
DNAm-LC1	cg26371327	0.223745	0.0869204	0.298282	3.63413	0.000278924
DNAm-LC1	cg03522107	0.297815	0.133099	0.356081	4.35464	1.33285e-05
DNAm-LC1	cg24709531	0.455138	0.248207	0.489308	5.7944	6.85651e-09
DNAm-LC1	cg12900583	0.21983	0.120434	0.279215	4.56043	5.10487e-06
DNAm-LC1	cg20677143	0.159268	0.0419622	0.254286	2.78352	0.00537732
DNAm-LC1	cg00305229	0.356993	0.211973	0.39603	5.75393	8.71905e-09
DNAm-LC1	cg24553170	0.126757	0.00244783	0.198312	2.53687	0.0111848
DNAm-LC1	cg11188223	0.279807	0.10913	0.335576	4.66859	3.03274e-06
DNAm-LC1	cg08644463	0.159188	0.0135625	0.231264	2.72716	0.00638817
DNAm-LC1	cg17032646	0.393444	0.191517	0.444789	5.06266	4.13438e-07
DNAm-LC1	cg24307292	0.239289	0.0354829	0.3053	3.14222	0.00167672
DNAm-LC1	cg26687119	0.491491	0.300188	0.544518	5.95008	2.68017e-09
DNAm-LC1	cg17217296	0.0702743	-0.0579097	0.153521	1.31387	0.188889
DNAm-LC1	cg17987176	0.244339	0.0735716	0.290622	4.40931	1.03698e-05
DNAm-LC1	cg00319893	0.304606	0.167561	0.360047	5.66358	1.48244e-08
DNAm-LC1	cg05374271	0.24614	0.100387	0.308763	4.45143	8.52997e-06
DNAm-LC1	cg15490070	0.400684	0.213997	0.466158	5.58192	2.37875e-08
DNAm-LC1	cg23234811	0.212902	0.0304539	0.335892	2.74272	0.00609326
DNAm-LC1	cg19503168	0.280636	0.165102	0.348415	5.39309	6.92549e-08
DNAm-LC1	cg05813995	0.417532	0.174038	0.48737	4.73389	2.2026e-06
DNAm-LC1	cg24716879	0.0669798	-0.0386326	0.145139	1.33892	0.180598
DNAm-LC1	cg22490454	0.359997	0.186679	0.39511	5.64729	1.62994e-08
DNAm-LC1	cg13314394	0.225071	0.0296231	0.269183	3.91447	9.06018e-05
DNAm-LC1	cg18686665	0.167442	0.0109155	0.228111	2.99899	0.00270873
DNAm-LC1	cg11600596	0.314672	0.124866	0.368501	4.85192	1.22272e-06
DNAm-LC1	cg09974661	0.0929505	0.00134919	0.164239	2.04652	0.0407055
DNAm-LC1	cg08059366	0.230498	0.0848756	0.293696	4.10922	3.96992e-05
DNAm-LC1	cg12494774	0.426715	0.238046	0.469528	5.91857	3.24751e-09
DNAm-LC1	cg25433316	0.369867	0.197437	0.412202	5.26445	1.40613e-07
DNAm-LC1	cg21555271	0.0843684	-0.0319218	0.186939	1.42958	0.152837
DNAm-LC1	cg05084827	0.158971	0.0445543	0.234133	3.32075	0.00089776
DNAm-LC1	cg02006426	0.316857	0.0895275	0.384233	4.25746	2.06761e-05
DNAm-LC1	cg08019058	0.244158	0.0683258	0.303376	4.17882	2.93021e-05
DNAm-LC1	cg11651936	0.331624	0.175758	0.378947	5.1917	2.08378e-07
DNAm-LC1	cg01168696	0.13758	0.0323508	0.202606	2.75441	0.00587975
DNAm-LC1	cg05853130	0.258503	0.0893587	0.353898	3.69158	0.000222862
DNAm-LC1	cg17961725	0.338814	0.188524	0.385754	5.52702	3.25708e-08
DNAm-LC1	cg27582124	0.378475	0.20283	0.418774	5.3193	1.04166e-07
DNAm-LC1	cg09726654	0.320067	0.150329	0.365297	5.33385	9.61523e-08
DNAm-LC1	cg27409015	0.257852	0.123348	0.314007	4.84846	1.24422e-06
DNAm-LC1	cg14085358	0.310818	0.158584	0.361518	4.82924	1.37055e-06
DNAm-LC1	cg03401519	0.217137	0.131677	0.283843	4.41083	1.02973e-05
DNAm-LC1	cg23649088	0.0288657	-0.0817966	0.0965485	0.608616	0.542779
DNAm-LC1	cg01396774	0.171078	0.0425918	0.249538	2.9728	0.002951
DNAm-LC1	cg12309703	0.145989	0.0136414	0.221477	2.70606	0.00680859
DNAm-LC1	cg08530484	0.340839	0.178242	0.393307	5.44607	5.14948e-08
DNAm-LC1	cg05951221	0.255989	0.116725	0.337698	4.15405	3.26648e-05
DNAm-LC1	cg14113035	0.271323	0.11686	0.340315	4.59856	4.25422e-06
DNAm-LC1	cg08277216	0.235919	0.0862609	0.309929	3.94939	7.83521e-05
DNAm-LC1	cg20916523	0.125205	0.0184029	0.172069	3.01489	0.00257074
DNAm-LC1	cg25975856	-0.0137407	-0.0996837	0.0686822	-0.308492	0.757708
DNAm-LC1	cg18267381	0.268822	0.110903	0.319839	4.47027	7.81213e-06
DNAm-LC1	cg03564201	0.456048	0.21027	0.493984	5.3499	8.80031e-08
DNAm-LC1	cg10364905	0.263646	0.0498689	0.329459	3.44594	0.000569077
DNAm-LC1	cg23730027	0.360776	0.149635	0.419308	4.8193	1.44063e-06
DNAm-LC1	cg24942922	0.328091	0.160749	0.408713	5.17959	2.22372e-07
DNAm-LC1	cg15475502	0.267577	0.0599689	0.306975	3.39337	0.000690384
DNAm-LC1	cg04915618	0.12243	0.0119775	0.211062	2.53107	0.0113714
DNAm-LC1	cg13511885	0.450174	0.30308	0.499552	6.34511	2.22273e-10
DNAm-LC1	cg01911613	-0.019772	-0.0975932	0.052114	-0.455634	0.648653
DNAm-LC1	cg01947751	0.342937	0.180551	0.387786	5.36715	7.99885e-08
DNAm-LC1	cg15233074	0.340954	0.173865	0.39266	5.66	1.51375e-08
DNAm-LC1	cg00356499	0.0918952	-0.00489842	0.174773	1.96646	0.049246
DNAm-LC1	cg26401028	0.0153209	-0.0725748	0.0796361	0.384964	0.700264
DNAm-LC1	cg14372037	0.281861	0.13691	0.359491	4.31741	1.57867e-05
DNAm-LC1	cg07536144	0.148772	0.0410557	0.212543	3.19907	0.0013787
DNAm-LC1	cg12314730	0.00941875	-0.0797239	0.067375	0.244164	0.807104
DNAm-LC1	cg08643994	0.237824	0.107158	0.3191	3.86495	0.000111113
DNAm-LC1	cg22873539	0.148683	0.0194813	0.218988	3.18921	0.00142665
DNAm-LC1	cg03252770	0.382189	0.201356	0.42998	5.71496	1.09729e-08
DNAm-LC1	cg07770049	0.317062	0.124797	0.381574	4.88877	1.01469e-06
DNAm-LC1	cg26437203	0.121131	0.0158376	0.21468	2.34987	0.0187801
DNAm-LC1	cg24955824	0.35655	0.194072	0.396418	5.97198	2.34388e-09
DNAm-LC1	cg01927921	0.264744	0.0984558	0.331065	4.1746	2.98511e-05
DNAm-LC1	cg11241413	0.302399	0.120129	0.350581	4.79477	1.62863e-06
DNAm-LC1	cg14541801	0.235266	0.129725	0.313878	4.75115	2.02267e-06
DNAm-LC1	cg26653990	0.301043	0.177602	0.342826	6.00766	1.88218e-09
DNAm-LC1	cg14479198	0.251974	0.104271	0.316879	4.4117	1.0256e-05
DNAm-LC1	cg03486475	0.170665	0.0222718	0.24914	2.88652	0.00389528
DNAm-LC1	cg06995810	0.0677096	-0.0219363	0.135037	1.58532	0.112895
DNAm-LC1	cg10948790	0.270449	0.100749	0.348923	3.93561	8.29853e-05
DNAm-LC1	cg12938014	0.182513	0.000323009	0.249424	3.09783	0.00194941
DNAm-LC1	cg03671052	0.100264	-0.0377901	0.149937	2.05292	0.04008
DNAm-LC1	cg11850468	0.264387	0.160188	0.344814	5.18352	2.17741e-07
DNAm-LC1	cg20399011	0.218281	0.121324	0.276461	4.73658	2.17359e-06
DNAm-LC1	cg08178786	0.260284	0.130582	0.323538	4.52368	6.07748e-06
DNAm-LC1	cg06193328	0.17768	0.0579068	0.251958	3.0653	0.00217449
DNAm-LC1	cg23003117	0.0799817	-0.0428705	0.148582	1.59884	0.109857
DNAm-LC1	cg21325723	0.17814	0.06366	0.258869	3.86049	0.00011316
DNAm-LC1	cg22940798	0.30158	0.114713	0.37051	4.50796	6.54531e-06
DNAm-LC1	cg20660989	0.32582	0.157025	0.405809	4.57424	4.77952e-06
DNAm-LC1	cg19772011	0.349589	0.185656	0.429691	4.73276	2.21485e-06
DNAm-LC1	cg03605610	0.161803	0.0552513	0.239795	3.24277	0.00118374
DNAm-LC1	cg12637106	0.278215	0.141962	0.362534	4.12934	3.638e-05
DNAm-LC1	cg08213590	0.302739	0.164177	0.370064	5.38059	7.42438e-08
DNAm-LC1	cg05100070	0.402871	0.194854	0.445851	5.62141	1.89403e-08
DNAm-LC1	cg18688293	0.163173	0.0336836	0.237747	3.1109	0.00186515
DNAm-LC1	cg27359374	0.188559	0.0526034	0.264814	3.50625	0.000454466
DNAm-LC1	cg17159743	0.260564	0.0818102	0.316881	4.10704	4.00758e-05
DNAm-LC1	cg26584120	0.245116	0.123572	0.318391	4.01451	5.95688e-05
DNAm-LC1	cg23627948	0.063167	-0.0232713	0.143318	1.55279	0.120474
DNAm-LC1	cg18446336	0.163528	0.0563791	0.25975	2.87549	0.00403399
DNAm-LC1	cg25859099	0.372813	0.196355	0.41864	5.15209	2.57602e-07
DNAm-LC1	cg01220564	0.348851	0.168527	0.432872	4.53461	5.77102e-06
DNAm-LC1	cg07788167	0.0875404	-0.0154651	0.185331	1.63214	0.102649
DNAm-LC1	cg19624318	0.208794	0.0621485	0.297616	3.48101	0.00049952
DNAm-LC1	cg12856392	0.122342	0.0199308	0.204538	2.72668	0.00639744
DNAm-LC1	cg09076650	0.242445	0.0712664	0.311192	3.60141	0.000316491
DNAm-LC1	cg19465268	0.109367	0.0103763	0.212206	2.05328	0.0400453
DNAm-LC1	cg02669770	0.161287	0.0670524	0.236142	3.44579	0.000569399
DNAm-LC1	cg17230773	0.171999	0.0492828	0.246296	2.9753	0.002927
DNAm-LC1	cg02745912	0.176093	0.0550381	0.252206	2.99174	0.00277392
DNAm-LC1	cg13264840	0.168006	0.0431582	0.232115	2.94686	0.00321018
DNAm-LC1	cg16767506	0.0967808	-0.00167151	0.186326	1.84256	0.0653931
DNAm-LC1	cg21785034	0.172441	0.0254485	0.242503	2.87587	0.00402916
DNAm-LC1	cg13378656	0.178493	0.057468	0.249112	3.04214	0.002349
DNAm-LC1	cg06718073	0.243024	0.0895786	0.307178	3.68776	0.000226237
DNAm-LC1	cg19856897	0.149035	0.0274139	0.233123	2.58434	0.00975665
DNAm-LC1	cg13662290	0.0743345	-0.0493295	0.128129	1.60419	0.108673
DNAm-LC1	cg08960815	-0.012164	-0.0849718	0.0672816	-0.292487	0.769914
DNAm-LC1	cg00323915	0.0436696	-0.0723563	0.0973579	0.921868	0.356597
DNAm-LC1	cg27539527	0.398262	0.18199	0.475714	4.54749	5.42889e-06
DNAm-LC1	cg10021276	0.253786	0.100829	0.307006	4.83166	1.354e-06
DNAm-LC1	cg14178347	0.257429	0.107338	0.320968	4.3801	1.18624e-05
DNAm-LC1	cg19423622	0.154129	0.00439347	0.241522	2.78941	0.00528035
DNAm-LC1	cg00156551	0.199443	0.0538566	0.251923	3.60093	0.000317084
DNAm-LC1	cg04214878	0.226095	0.100024	0.283351	4.09203	4.27617e-05
DNAm-LC1	cg07935886	0.291937	0.0771495	0.343515	4.30641	1.65925e-05
DNAm-LC1	cg21295575	0.16733	0.0869827	0.23643	4.02178	5.77603e-05
DNAm-LC1	cg10411339	0.281873	0.0993083	0.327876	4.44516	8.78255e-06
DNAm-LC1	cg10090414	0.161299	0.0604466	0.249687	3.09296	0.00198171
DNAm-LC1	cg19593660	0.130989	-0.0100283	0.223982	2.45827	0.013961
DNAm-LC1	cg26140020	0.235869	0.0887511	0.301822	3.72574	0.00019474
DNAm-LC1	cg04366687	0.356147	0.17053	0.430452	4.60258	4.17292e-06
DNAm-LC1	cg05358723	0.21268	0.0521462	0.25434	3.66609	0.000246286
DNAm-LC1	cg08302650	0.1223	0.0113525	0.173731	2.70169	0.00689885
DNAm-LC1	cg12676322	0.202641	0.0425622	0.301112	2.94829	0.00319534
DNAm-LC1	cg27416261	0.458965	0.286897	0.511759	6.05568	1.39829e-09
DNAm-LC1	cg01765174	0.330581	0.128733	0.385248	4.93397	8.0576e-07
DNAm-LC1	cg13490403	0.197451	0.0603386	0.279122	3.60091	0.000317103
DNAm-LC1	cg17930194	0.267189	0.120312	0.332568	4.57099	4.85431e-06
DNAm-LC1	cg13613965	0.141764	0.0451995	0.220452	2.77088	0.00559057
DNAm-LC1	cg03590492	0.343232	0.165	0.398136	4.93961	7.82776e-07
DNAm-LC1	cg13979562	0.2341	0.0994704	0.297354	4.45123	8.53779e-06
DNAm-LC1	cg14427972	0.284659	0.11295	0.343476	4.84836	1.24485e-06
DNAm-LC1	cg12799314	0.213005	0.0478333	0.31507	2.86406	0.00418249
DNAm-LC1	cg00142642	0.155851	0.00548134	0.233001	2.54463	0.0109393
DNAm-LC1	cg20675702	0.172605	0.0266133	0.256217	2.81166	0.00492859
DNAm-LC1	cg03171770	0.141816	0.0279447	0.208832	2.81688	0.00484923
DNAm-LC1	cg00189366	0.335417	0.148642	0.442878	4.29098	1.77889e-05
DNAm-LC1	cg23901444	0.173456	0.0489922	0.242687	3.54142	0.000397979
DNAm-LC1	cg17237804	0.276756	0.125982	0.34337	4.64959	3.32594e-06
DNAm-LC1	cg09622269	0.479055	0.281201	0.514348	6.57075	5.00635e-11
DNAm-LC1	cg19021428	0.209564	0.108185	0.276765	4.18821	2.81161e-05
DNAm-LC1	cg12353636	0.24368	0.120037	0.301895	4.43191	9.34e-06
DNAm-LC1	cg02676865	0.349967	0.183626	0.416845	5.50961	3.59627e-08
DNAm-LC1	cg00349404	0.254577	0.111374	0.30251	4.42931	9.45337e-06
DNAm-LC1	cg16196812	0.194677	0.00224501	0.272343	2.70809	0.00676715
DNAm-LC1	cg05636467	0.0106381	-0.0743347	0.0659914	0.294845	0.768112
DNAm-LC1	cg04043455	-0.0270829	-0.104376	0.032569	-0.717747	0.472913
DNAm-LC1	cg09252806	-0.0128371	-0.0952396	0.0461124	-0.34056	0.733435
DNAm-LC1	cg02584267	-0.0291741	-0.11733	0.0469572	-0.701743	0.482839
DNAm-LC1	cg03943081	0.127335	0.018709	0.195797	2.47324	0.0133893
DNAm-LC1	cg18650367	0.0646749	-0.000960197	0.156833	1.62277	0.104638
DNAm-LC1	cg11174855	0.0432581	-0.0897045	0.173926	0.658246	0.51038
DNAm-LC1	cg17345964	0.0668617	-0.0382893	0.142972	1.40331	0.160526
DNAm-LC1	cg10798664	0.284913	0.1466	0.35279	4.81453	1.47544e-06
DNAm-LC1	cg26897904	0.121055	0.00224231	0.201596	2.32084	0.0202954
DNAm-LC1	cg05586607	0.196513	0.0540262	0.27003	3.3255	0.000882614
DNAm-LC1	cg07552322	0.266913	0.130122	0.312728	4.39086	1.12906e-05
DNAm-LC1	cg15069630	0.296978	0.121869	0.350655	4.77963	1.75617e-06
DNAm-LC1	cg03559942	0.308555	0.0881131	0.371435	3.94241	8.0667e-05
DNAm-LC1	cg15920975	0.22996	0.0664693	0.300934	3.64975	0.000262498
DNAm-LC1	cg04342484	0.298123	0.154633	0.352225	5.0552	4.29941e-07
DNAm-LC1	cg08667275	0.279789	0.0927411	0.319659	4.50516	6.63237e-06
DNAm-LC1	cg02771202	0.260541	0.0946713	0.291158	4.11139	3.93277e-05
DNAm-LC1	cg05189804	0.344923	0.188298	0.412246	5.10965	3.22762e-07
DNAm-LC1	cg13686857	0.20373	0.0467646	0.270618	3.58267	0.000340097
DNAm-LC1	cg19795594	0.126633	0.0382795	0.222423	2.68918	0.00716273
DNAm-LC1	cg14135596	0.361751	0.204773	0.42022	5.38912	7.0804e-08
DNAm-LC1	cg12507643	0.341037	0.144779	0.401624	5.10347	3.33487e-07
DNAm-LC1	cg27161197	0.290658	0.119759	0.340696	4.61459	3.93879e-06
DNAm-LC1	cg07462861	0.277476	0.107527	0.326925	4.50841	6.53145e-06
DNAm-LC1	cg02553054	0.0462999	-0.072198	0.130852	0.921344	0.356871
DNAm-LC1	cg20077028	0.0850072	-0.0367916	0.158436	1.57603	0.11502
DNAm-LC1	cg08299265	0.408874	0.245039	0.451574	5.13136	2.87658e-07
DNAm-LC1	cg13860283	0.2198	0.0605769	0.324358	3.04887	0.00229701
DNAm-LC1	cg11945130	0.326477	0.177948	0.388552	4.52718	5.97753e-06
DNAm-LC1	cg06392241	0.360837	0.120789	0.41538	4.77212	1.82295e-06
DNAm-LC1	cg14240353	0.221777	0.0515743	0.270785	4.07729	4.55633e-05
DNAm-LC1	cg05977462	0.278035	0.100957	0.321997	4.744	2.09541e-06
DNAm-LC1	cg18677101	0.111104	0.00568628	0.179295	2.43805	0.0147666
DNAm-LC1	cg25623339	0.256064	0.0925822	0.341604	4.25221	2.11673e-05
DNAm-LC1	cg04153838	0.257849	0.140981	0.310212	4.41338	1.01767e-05
DNAm-LC1	cg26872792	0.0219628	-0.0453039	0.105621	0.567773	0.570189
DNAm-LC1	cg15611176	0.083214	0.000224346	0.158555	2.02433	0.0429358
DNAm-LC1	cg21734175	0.467605	0.257019	0.52429	5.34162	9.21197e-08
DNAm-LC1	cg08980965	0.279548	0.142964	0.330389	5.40966	6.31435e-08
DNAm-LC1	cg26996703	0.320696	0.121656	0.349149	5.21684	1.82005e-07
DNAm-LC1	cg01615333	0.352762	0.2158	0.413022	6.05592	1.39615e-09
DNAm-LC1	cg21858108	0.171099	0.0387528	0.229625	3.60328	0.000314231
DNAm-LC1	cg05210239	0.0197002	-0.0684907	0.100751	0.420028	0.674465
DNAm-LC1	cg17878139	0.158105	0.0344356	0.215855	3.05584	0.00224434
DNAm-LC1	cg08635097	0.271075	0.0944236	0.343445	4.16851	3.06594e-05
DNAm-LC1	cg18002116	0.304168	0.178189	0.361113	5.86739	4.42717e-09
DNAm-LC1	cg14950829	0.340894	0.194549	0.391526	6.07317	1.25408e-09
DNAm-LC1	cg24476569	0.0657546	-0.0364239	0.140272	1.3729	0.169784
DNAm-LC1	cg26751094	0.114969	0.0188537	0.196833	2.44342	0.0145487
DNAm-LC1	cg05408094	0.349649	0.106069	0.414969	4.61102	4.00689e-06
DNAm-LC1	cg06704589	0.13506	0.0299736	0.208618	2.59017	0.0095929
DNAm-LC1	cg26229990	0.221555	0.0722319	0.276625	3.98762	6.6739e-05
DNAm-LC1	cg18331348	0.36973	0.20048	0.42669	4.86626	1.13733e-06
DNAm-LC1	cg18678107	0.300498	0.138872	0.362641	4.7209	2.34804e-06
DNAm-LC1	cg18162670	0.305167	0.152274	0.361695	4.59436	4.34082e-06
DNAm-LC1	cg14916274	0.232724	0.0972184	0.32218	4.30113	1.69931e-05
DNAm-LC1	cg21577365	0.14655	0.0280598	0.23125	2.90411	0.00368294
DNAm-LC1	cg26727768	0.288394	0.200723	0.342607	5.62732	1.83028e-08
DNAm-LC1	cg26767214	0.0905398	0.00813354	0.163884	2.07562	0.0379293
DNAm-LC1	cg23074453	0.17	0.0435547	0.241138	3.11324	0.00185048
DNAm-LC1	cg00184732	0.252851	0.0948025	0.312546	3.86667	0.000110331
DNAm-LC1	cg17582782	0.06664	-0.037795	0.120917	1.42734	0.153481
DNAm-LC1	cg16075649	0.145355	0.011385	0.191097	2.58138	0.00984072
DNAm-LC1	cg17882867	0.383873	0.212746	0.428115	5.51476	3.49264e-08
DNAm-LC1	cg26408565	0.133605	0.041867	0.201983	3.18882	0.00142853
DNAm-LC1	cg00202460	0.394762	0.201599	0.448383	5.07823	3.80973e-07
DNAm-LC1	cg27407147	0.154016	0.0525591	0.239653	3.02693	0.00247052
DNAm-LC1	cg20651758	0.287305	0.146028	0.345594	4.937	7.93315e-07
DNAm-LC1	cg12595281	0.200664	0.0185716	0.272553	3.01791	0.00254524
DNAm-LC1	cg17221377	0.252983	0.120191	0.342613	4.05561	5.00028e-05
DNAm-LC1	cg19030554	0.120407	0.00796201	0.184658	2.58527	0.00973038
DNAm-LC1	cg26809868	0.397471	0.213058	0.442822	5.3032	1.13788e-07
DNAm-LC1	cg03035115	0.169223	0.0514279	0.221117	3.27738	0.00104775
DNAm-LC1	cg03144232	0.272724	0.0746522	0.329797	3.67592	0.000236994
DNAm-LC1	cg00206281	0.317517	0.198582	0.377392	5.71008	1.12925e-08
DNAm-LC1	cg07957035	0.120262	0.0190649	0.196577	2.38199	0.0172195
DNAm-LC1	cg07584669	0.367762	0.212661	0.414094	6.39853	1.56879e-10
DNAm-LC1	cg02787087	0.263447	0.107842	0.311242	3.83707	0.000124512
DNAm-LC1	cg02102533	0.093385	-0.0241961	0.166659	1.90653	0.0565815
DNAm-LC1	cg06521653	0.290915	0.113988	0.376695	4.03363	5.49226e-05
DNAm-LC1	cg09735146	0.407668	0.193394	0.473517	4.79735	1.60782e-06
DNAm-LC1	cg07230690	0.341757	0.176815	0.412404	5.32113	1.03126e-07
DNAm-LC1	cg05830220	0.0684046	-0.0207187	0.163931	1.31651	0.188003
DNAm-LC1	cg09907219	0.328373	0.158524	0.393308	5.2444	1.5679e-07
DNAm-LC1	cg24783785	0.44429	0.203875	0.488006	5.5532	2.80489e-08
DNAm-LC1	cg16122072	0.316861	0.131951	0.370854	4.83518	1.33028e-06
DNAm-LC1	cg25893992	0.147129	0.0227297	0.224593	2.79111	0.0052528
DNAm-LC1	cg27594073	0.191669	0.0593318	0.279966	3.13337	0.0017281
DNAm-LC1	cg26602314	0.288001	0.102824	0.323189	4.59147	4.40126e-06
DNAm-LC1	cg10231746	0.24697	0.0615319	0.368531	3.121	0.00180236
DNAm-LC1	cg11992241	0.190715	0.0504022	0.25455	3.34028	0.000836933
DNAm-LC1	cg26114392	0.433869	0.230282	0.479194	5.21496	1.83861e-07
DNAm-LC1	cg01826319	0.306598	0.120781	0.374802	4.71613	2.40375e-06
DNAm-LC1	cg22298548	0.422953	0.199482	0.467126	5.54606	2.92172e-08
DNAm-LC1	cg24985035	0.313386	0.187827	0.375933	5.39712	6.77178e-08
DNAm-LC1	cg11178337	0.124129	0.016256	0.195805	2.56732	0.0102488
DNAm-LC1	cg06368300	0.305749	0.130466	0.355113	5.06959	3.98682e-07
DNAm-LC1	cg09263059	0.337218	0.164011	0.391511	5.31203	1.08411e-07
DNAm-LC1	cg11387088	0.255492	0.0598528	0.322388	3.43161	0.000600009
DNAm-LC1	cg11958793	0.266583	0.14083	0.32818	5.07669	3.8407e-07
DNAm-LC1	cg25985778	0.298875	0.170271	0.353673	5.53365	3.13629e-08
DNAm-LC1	cg17943663	0.429103	0.230987	0.472284	5.73162	9.94769e-09
DNAm-LC1	cg15462411	0.0546955	-0.0560517	0.12837	1.10006	0.271307
DNAm-LC1	cg18774642	0.219502	0.0988636	0.290591	4.58149	4.6168e-06
DNAm-LC1	cg17196268	0.169373	0.0482422	0.252625	3.00548	0.00265165
DNAm-LC1	cg26576206	0.0820623	-0.00684737	0.151339	1.93259	0.0532872
DNAm-LC1	cg10697737	0.265885	0.116483	0.337643	4.68601	2.7858e-06
DNAm-LC1	cg00431565	0.171474	0.0568817	0.226982	3.74225	0.000182382
DNAm-LC1	cg03381209	0.180595	0.0767696	0.248782	3.79518	0.000147534
DNAm-LC1	cg10688516	0.212596	0.0958239	0.282203	4.11127	3.93486e-05
DNAm-LC1	cg01403948	0.160827	0.0463582	0.218024	3.31867	0.000904488
DNAm-LC1	cg19926444	0.114513	-0.0314223	0.201986	2.00157	0.0453309
DNAm-LC1	cg12103219	0.0227889	-0.0638668	0.0883614	0.590208	0.555052
DNAm-LC1	cg06942742	0.105889	-0.00620738	0.186234	1.98674	0.0469515
DNAm-LC1	cg27111756	0.37005	0.14144	0.421805	4.57526	4.75624e-06
DNAm-LC1	cg27152890	0.199594	0.0163644	0.266016	3.04485	0.002328
DNAm-LC1	cg08512167	0.246693	0.0619121	0.323744	3.53207	0.000412327
DNAm-LC1	cg08264859	0.428126	0.210753	0.448891	5.15438	2.54477e-07
DNAm-LC1	cg02886477	0.299833	0.0856079	0.352064	4.46009	8.19246e-06
DNAm-LC1	cg02314896	0.491065	0.269019	0.538819	5.55774	2.73297e-08
DNAm-LC1	cg26931208	0.431451	0.210734	0.469376	5.50573	3.67638e-08
DNAm-LC1	cg19369022	0.0303996	-0.0837423	0.0997679	0.631674	0.5276
DNAm-LC1	cg26304088	0.194671	0.0444697	0.269972	3.11518	0.00183836
DNAm-LC1	cg07056626	0.458817	0.29575	0.492881	6.64595	3.01273e-11
DNAm-LC1	cg02726501	0.256664	0.082043	0.297164	4.26187	2.02723e-05
DNAm-LC1	cg07160746	0.210182	0.0546508	0.290692	3.3383	0.000842918
DNAm-LC1	cg01699298	0.296355	0.184824	0.373823	5.59347	2.22574e-08
DNAm-LC1	cg20674577	0.193975	0.0372935	0.26835	3.37538	0.000737144
DNAm-LC1	cg20800536	0.13789	0.0125534	0.225359	2.72584	0.00641388
DNAm-LC1	cg05357152	0.308542	0.138096	0.347859	4.53389	5.7907e-06
DNAm-LC1	cg06806461	0.332912	0.171941	0.380108	6.22737	4.74322e-10
DNAm-LC1	cg18815398	0.198027	0.0654005	0.230901	3.92635	8.62452e-05
DNAm-LC1	cg12940522	0.2902	0.0816692	0.357663	3.81644	0.000135389
DNAm-LC1	cg05929056	0.212898	0.076081	0.28422	3.76241	0.000168287
DNAm-LC1	cg19312314	0.0470005	-0.0460794	0.116301	1.10566	0.268875
DNAm-LC1	cg15536230	0.213835	0.0646949	0.290342	3.74033	0.000183776
DNAm-LC1	cg01579765	0.0593466	-0.0417859	0.143213	1.23542	0.216673
DNAm-LC1	cg07191900	0.214912	0.0363626	0.286697	3.29278	0.000992032
DNAm-LC1	cg15245051	0.0448121	-0.0356867	0.129214	1.01731	0.309004
DNAm-LC1	cg01514353	0.326819	0.12651	0.382076	4.35259	1.34536e-05
DNAm-LC1	cg06621480	0.164689	0.0369926	0.253099	3.21204	0.00131796
DNAm-LC1	cg20062691	0.319185	0.115367	0.364835	4.63483	3.57239e-06
DNAm-LC1	cg26609236	0.275631	0.133909	0.33764	4.70886	2.49106e-06
DNAm-LC1	cg08926642	-0.019396	-0.0972163	0.0568372	-0.493537	0.621633
DNAm-LC1	cg07603449	0.177553	0.103337	0.251058	3.96999	7.18763e-05
DNAm-LC1	cg27303855	0.238072	0.0722111	0.30223	4.07422	4.61697e-05
DNAm-LC1	cg02483735	0.0943857	-0.00244753	0.188939	1.81088	0.0701602
DNAm-LC1	cg12339802	0.045715	-0.0419946	0.0917119	1.26612	0.205469
DNAm-LC1	cg27170260	0.154136	0.0474099	0.200781	3.61482	0.000300553
DNAm-LC1	cg06917450	0.0773946	-0.0193984	0.126565	2.01807	0.0435842
DNAm-LC1	cg04219099	0.33609	0.127497	0.394691	4.50312	6.69636e-06
DNAm-LC1	cg27427318	0.361196	0.181277	0.40178	5.57715	2.44486e-08
DNAm-LC1	cg27424906	0.165014	0.0406072	0.235031	3.22763	0.00124821
DNAm-LC1	cg12085314	0.233634	0.127494	0.306429	4.59504	4.3266e-06
DNAm-LC1	cg21871952	0.175049	0.0596558	0.270174	2.97896	0.00289231
DNAm-LC1	cg02987481	0.429952	0.244963	0.469173	5.93446	2.94817e-09
DNAm-LC1	cg09182138	0.498487	0.334008	0.551518	6.50777	7.62744e-11
DNAm-LC1	cg07202320	0.365301	0.239144	0.424689	6.11533	9.63558e-10
DNAm-LC1	cg17178900	-0.000994062	-0.0687686	0.0945462	-0.0222037	0.982285
DNAm-LC1	cg14159672	0.00280345	-0.070151	0.101619	0.0624245	0.950225
DNAm-LC1	cg11965913	0.00389572	-0.0721615	0.102596	0.0862059	0.931303
DNAm-LC1	cg24503407	0.0146715	-0.0570246	0.107095	0.337318	0.735877
DNAm-LC1	cg22945467	0.279962	0.0777024	0.322647	3.75347	0.000174404
DNAm-LC1	cg27337148	0.351006	0.218953	0.394821	6.26537	3.71944e-10
DNAm-LC1	cg09411356	0.284472	0.163682	0.34122	4.84591	1.26034e-06
DNAm-LC1	cg16732787	0.366487	0.199663	0.415457	5.3984	6.72369e-08
DNAm-LC1	cg05697274	0.0890814	-0.0194842	0.166962	1.8516	0.0640828
DNAm-LC1	cg13058819	0.266597	0.129965	0.362406	4.55815	5.16058e-06
DNAm-LC1	cg21204020	0.11473	-0.00950601	0.168716	2.25332	0.0242392
DNAm-LC1	cg23851558	0.222377	0.093556	0.281731	3.96899	7.21777e-05
DNAm-LC1	cg19642408	0.232733	0.110907	0.27758	4.40917	1.03769e-05
DNAm-LC1	cg19584871	0.323557	0.199888	0.375959	5.70925	1.13474e-08
DNAm-LC1	cg23687288	0.112467	1.83092e-05	0.174381	2.59007	0.00959554
DNAm-LC1	cg14965639	0.271695	0.120232	0.334207	4.68532	2.79529e-06
DNAm-LC1	cg25477606	0.208119	0.0371762	0.26152	3.2859	0.00101658
DNAm-LC1	cg01887374	0.364795	0.202984	0.417015	6.04629	1.48221e-09
DNAm-LC1	cg08867399	0.329819	0.208262	0.369169	5.90677	3.48872e-09
DNAm-LC1	cg08995061	0.134854	0.0216832	0.189488	3.13307	0.00172987
DNAm-LC1	cg03158780	0.312003	0.137545	0.35276	4.6864	2.78053e-06
DNAm-LC1	cg01374735	0.26776	0.0945598	0.336436	4.37353	1.22251e-05
DNAm-LC1	cg24019851	0.366833	0.176627	0.435685	4.51733	6.26242e-06
DNAm-LC1	cg22670759	0.344557	0.18631	0.407201	5.45023	5.03037e-08
DNAm-LC1	cg23170439	0.243053	0.0153593	0.299587	3.60831	0.000308193
DNAm-LC1	cg13227806	0.154083	0.0361024	0.233404	3.01663	0.002556
DNAm-LC1	cg01436254	0.437201	0.222741	0.486192	5.32275	1.02209e-07
DNAm-LC1	cg10098541	0.315771	0.182742	0.375304	5.55062	2.84661e-08
DNAm-LC1	cg18032164	0.404549	0.234124	0.45508	5.54124	3.00342e-08
DNAm-LC1	cg18082362	0.216246	0.0583912	0.283065	3.59004	0.000330628
DNAm-LC1	cg04729574	0.505395	0.285434	0.529155	6.47859	9.25825e-11
DNAm-LC1	cg19670431	0.316535	0.132121	0.360558	4.61032	4.02054e-06
DNAm-LC1	cg13123927	0.193362	0.00711932	0.248932	2.91166	0.00359511
DNAm-LC1	cg00301879	0.295901	0.137597	0.378841	4.31159	1.62085e-05
DNAm-LC1	cg05492170	0.29645	0.0722817	0.376989	3.88749	0.000101284
DNAm-LC1	cg10136560	0.316282	0.143058	0.370418	4.85182	1.22337e-06
DNAm-LC1	cg01511232	0.277771	0.124081	0.361232	3.91936	8.87838e-05
DNAm-LC1	cg27634344	0.252543	0.0922543	0.305595	4.15153	3.3026e-05
DNAm-LC1	cg02327812	0.10341	-0.00735429	0.186697	2.01913	0.0434732
DNAm-LC1	cg16462183	0.441315	0.272053	0.484918	5.97888	2.24683e-09
DNAm-LC1	cg09071407	0.228522	0.0266063	0.351019	2.80195	0.00507944
DNAm-LC1	cg19518672	0.277682	0.179757	0.346318	5.14436	2.68432e-07
DNAm-LC1	cg27309611	0.26471	0.142775	0.319198	4.96347	6.92435e-07
DNAm-LC1	cg02146079	0.195709	0.0192269	0.258994	2.92579	0.00343587
DNAm-LC1	cg14738170	0.206123	0.0821675	0.265417	3.39832	0.000678022
DNAm-LC1	cg24024424	0.284094	0.110111	0.346878	4.57009	4.87517e-06
DNAm-LC1	cg11609571	0.241802	0.120906	0.314357	4.30272	1.68711e-05
DNAm-LC1	cg01924084	0.0307844	-0.0884842	0.0824228	0.650008	0.515687
DNAm-LC1	cg16786458	0.291254	0.0810016	0.361737	4.0545	5.02425e-05
DNAm-LC1	cg11886002	0.262645	0.123808	0.31186	5.08075	3.75951e-07
DNAm-LC1	cg15030568	0.341678	0.20464	0.400959	5.58523	2.33395e-08
DNAm-LC1	cg21100518	0.342609	0.2048	0.386772	4.97797	6.42544e-07
DNAm-LC1	cg18335326	0.124555	0.025614	0.219835	2.51272	0.0119806
DNAm-LC1	cg27369431	0.225675	0.100047	0.300009	3.97744	6.96621e-05
DNAm-LC1	cg17857094	0.0408807	-0.0382794	0.104809	1.09363	0.274115
DNAm-LC1	cg01035815	0.316078	0.171136	0.366909	5.11305	3.17006e-07
DNAm-LC1	cg24577131	0.235578	0.0956359	0.27486	4.34801	1.37381e-05
DNAm-LC1	cg03128060	0.114926	0.0129991	0.16891	2.79096	0.00525524
DNAm-LC1	cg07997529	0.194618	0.0650874	0.254385	3.9393	8.17186e-05
DNAm-LC1	cg24764793	0.204237	0.0668623	0.26927	3.88858	0.000100833
DNAm-LC1	cg04063345	0.194678	0.0548012	0.254322	3.59949	0.000318847
DNAm-LC1	cg04434244	0.396231	0.240747	0.433229	6.26898	3.63422e-10
DNAm-LC1	cg17537347	0.360881	0.199033	0.404887	5.95761	2.55959e-09
DNAm-LC1	cg10934407	0.272393	0.159514	0.341253	5.42836	5.68749e-08
DNAm-LC1	cg09749225	0.0302862	-0.0379368	0.130503	0.638314	0.523269
DNAm-LC1	cg16996788	0.150286	0.0773373	0.22878	3.55935	0.000371777
DNAm-LC1	cg17640744	0.130264	0.0591396	0.207333	3.23091	0.00123398
DNAm-LC1	cg14114043	0.168765	0.0586593	0.228263	3.44319	0.000574903
DNAm-LC1	cg27484582	0.197163	0.0738908	0.287609	3.67243	0.000240255
DNAm-LC1	cg06621691	0.174535	0.0712174	0.263144	3.4559	0.000548465
DNAm-LC1	cg14485097	0.457427	0.25682	0.513376	5.56882	2.56472e-08
DNAm-LC1	cg05508245	0.0622653	-0.0259764	0.170032	1.21353	0.224927
DNAm-LC1	cg10515180	0.148193	0.0481198	0.209521	3.30789	0.000940014
DNAm-LC1	cg04490037	0.301938	0.139734	0.350697	5.14001	2.74719e-07
DNAm-LC1	cg00913288	0.217075	0.0614002	0.273484	3.94722	7.90639e-05
DNAm-LC1	cg08657341	0.219923	0.0672089	0.272519	3.75721	0.000171816
DNAm-LC1	cg02232377	0.254394	0.0802283	0.317377	3.99713	6.41139e-05
DNAm-LC1	cg19107595	0.259095	0.128787	0.316748	4.6025	4.17452e-06
DNAm-LC1	cg05711980	0.332153	0.117607	0.38262	4.32252	1.54256e-05
DNAm-LC1	cg16409368	0.164852	0.0178857	0.241201	2.82292	0.0047589
DNAm-LC1	cg24612707	0.290745	0.120941	0.349645	4.10475	4.04753e-05
DNAm-LC1	cg18221429	0.23778	0.0391645	0.301526	3.53278	0.000411213
DNAm-LC1	cg19080839	0.388846	0.252381	0.455764	5.3202	1.03655e-07
DNAm-LC1	cg22482235	0.270218	0.109843	0.326275	4.48537	7.27867e-06
DNAm-LC1	cg20960833	0.223092	0.11737	0.29507	4.59652	4.29597e-06
DNAm-LC1	cg19572055	0.184013	0.0600277	0.255687	3.4954	0.000473347
DNAm-LC1	cg00259549	0.0409174	-0.0453682	0.11629	0.864655	0.387228
DNAm-LC1	cg00641933	0.0993082	0.0138242	0.168444	2.34186	0.0191878
DNAm-LC1	cg20111321	0.204583	0.0745716	0.246811	4.0794	4.51521e-05
DNAm-LC1	cg08202144	0.147346	0.00384993	0.198756	2.83195	0.00462653
DNAm-LC1	cg27509052	0.0502368	-0.0484352	0.140955	1.05981	0.289232
DNAm-LC1	cg14041855	0.10654	-0.00933979	0.181199	1.98973	0.046621
DNAm-LC1	cg19845127	0.108097	-0.0017445	0.197403	2.13174	0.0330285
DNAm-LC1	cg22288798	0.12108	0.0334871	0.194888	2.65803	0.00786
DNAm-LC1	cg25147622	0.181116	0.0524677	0.241225	3.74983	0.000176955
DNAm-LC1	cg26607620	0.0992045	-0.0123238	0.180967	1.87072	0.0613834
DNAm-LC1	cg17140469	0.273593	0.174694	0.336457	5.37658	7.59154e-08
DNAm-LC1	cg20173011	0.163074	-0.000836373	0.223337	2.80272	0.00506741
DNAm-LC1	cg21789008	0.314906	0.178036	0.390023	5.08021	3.77022e-07
DNAm-LC1	cg20547777	0.34017	0.175509	0.404188	4.91018	9.09946e-07
DNAm-LC1	cg16331565	0.23344	0.0785953	0.292304	3.96747	7.26383e-05
DNAm-LC1	cg14825413	0.0973723	0.00603603	0.205281	1.74731	0.0805837
DNAm-LC1	cg19405177	0.0279289	-0.0605149	0.0973059	0.67062	0.502463
DNAm-LC1	cg24891660	-0.0017427	-0.0687371	0.0855038	-0.0401587	0.967967
DNAm-LC1	cg04757492	0.0889128	-0.0370092	0.154194	1.90401	0.0569092
DNAm-LC1	cg21900799	-0.0208752	-0.0822545	0.0574015	-0.500809	0.616505
DNAm-LC1	cg21209395	0.462396	0.309015	0.511677	6.1181	9.46979e-10
DNAm-LC1	cg02203665	0.240983	0.114345	0.28579	4.89878	9.64338e-07
DNAm-LC1	cg22927009	0.102392	-0.0351323	0.148524	2.17448	0.0296691
DNAm-LC1	cg01781662	0.38931	0.207551	0.428026	5.55755	2.73587e-08
DNAm-LC1	cg14529412	0.418238	0.247872	0.462078	5.83107	5.50742e-09
DNAm-LC1	cg13718729	0.0326551	-0.0304983	0.141909	0.722249	0.470141
DNAm-LC1	cg07571038	0.322474	0.147593	0.368884	4.65726	3.20442e-06
DNAm-LC1	cg06279296	0.095382	0.0137823	0.169657	2.33123	0.0197414
DNAm-LC1	cg01389728	0.184295	0.0146712	0.232096	3.51758	0.000435501
DNAm-LC1	cg12390516	0.0648407	-0.0299466	0.133921	1.54947	0.121268
DNAm-LC1	cg24686497	0.128356	0.0152692	0.188685	2.89529	0.00378814
DNAm-LC1	cg00442109	0.189486	0.0653348	0.230933	3.40017	0.000673442
DNAm-LC1	cg00067824	0.150441	0.0282221	0.213142	2.92507	0.00344374
DNAm-LC1	cg11608646	0.130447	0.0292835	0.246307	2.2622	0.0236847
DNAm-LC1	cg27027427	0.186749	0.0465499	0.230341	3.69379	0.000220941
DNAm-LC1	cg06324373	0.149714	0.0107564	0.273074	2.07336	0.0381385
DNAm-LC1	cg17339543	0.10836	-0.0362556	0.164111	2.29048	0.0219935
DNAm-LC1	cg27438218	0.332124	0.175477	0.388893	5.01124	5.4081e-07
DNAm-LC1	cg05189127	0.351149	0.17656	0.401206	5.729	1.01025e-08
DNAm-LC1	cg17092956	0.329198	0.166041	0.379076	5.28884	1.23095e-07
DNAm-LC1	cg04976799	0.224098	0.0528759	0.271786	3.90856	9.28495e-05
DNAm-LC1	cg09915092	0.108104	-0.00921708	0.17508	2.33681	0.0194488
DNAm-LC1	cg03168029	0.122354	0.0192685	0.199988	2.48678	0.0128906
DNAm-LC1	cg02030652	0.187755	0.0278198	0.227779	3.37778	0.000730744
DNAm-LC1	cg19347782	0.0929845	0.00788902	0.18136	1.79659	0.0724014
DNAm-LC1	cg09929831	0.0166366	-0.0839733	0.0862632	0.393353	0.694059
DNAm-LC1	cg27070902	0.232161	0.12202	0.283171	4.26419	2.0063e-05
DNAm-LC1	cg26290543	0.366506	0.175393	0.408758	4.62154	3.80904e-06
DNAm-LC1	cg16943635	0.259924	0.0913615	0.337481	4.04586	5.21307e-05
DNAm-LC1	cg10361167	0.247412	0.0924765	0.300749	4.16493	3.1145e-05
DNAm-LC1	cg19474865	0.283334	0.155573	0.340081	4.9473	7.52502e-07
DNAm-LC1	cg24049888	0.176753	0.0614847	0.23606	3.606	0.000310952
DNAm-LC1	cg18316498	0.197742	0.0908824	0.255341	4.12298	3.74004e-05
DNAm-LC1	cg11362935	0.190721	0.068849	0.258704	3.81263	0.000137494
DNAm-LC1	cg01212326	0.296129	0.164328	0.353003	5.12028	3.05089e-07
DNAm-LC1	cg20140034	0.351512	0.167368	0.391302	5.04618	4.50738e-07
DNAm-LC1	cg21893358	0.255475	0.14095	0.360111	4.57899	4.67228e-06
DNAm-LC1	cg03382250	0.301038	0.146594	0.373601	4.77488	1.79814e-06
DNAm-LC1	cg26721759	0.24701	0.124362	0.313892	4.71034	2.47299e-06
DNAm-LC1	cg09436713	0.375515	0.209221	0.437284	5.89388	3.7724e-09
DNAm-LC1	cg14119236	0.486062	0.326929	0.547965	6.77066	1.28197e-11
DNAm-LC1	cg01820374	0.43516	0.222748	0.478563	5.33574	9.51571e-08
DNAm-LC1	cg13417420	0.129552	0.0282824	0.189954	3.00134	0.00268798
DNAm-LC1	cg22778421	0.0281019	-0.0740468	0.113367	0.616554	0.537529
DNAm-LC1	cg00697301	0.159498	0.0472114	0.253596	2.91503	0.00355657
DNAm-LC1	cg07238058	0.169794	0.0467272	0.249162	3.30004	0.0009667
DNAm-LC1	cg24729928	0.446401	0.249392	0.499261	5.6833	1.32117e-08
DNAm-LC1	cg08802841	0.0761083	-0.0274558	0.158014	1.65494	0.0979374
DNAm-LC1	cg15296664	0.0677773	-0.0350731	0.141499	1.54958	0.121243
DNAm-LC1	cg05589489	0.0620981	-0.0415867	0.140186	1.36744	0.171488
DNAm-LC1	cg05403689	0.130899	0.0120703	0.193042	2.76319	0.00572399
DNAm-LC1	cg20922821	0.27416	0.136799	0.328467	5.17606	2.26616e-07
DNAm-LC1	cg05451210	0.341951	0.198277	0.393227	5.32332	1.01889e-07
DNAm-LC1	cg09053536	0.196433	0.0796278	0.265177	3.69448	0.000220337
DNAm-LC1	cg15238694	0.286547	0.130227	0.337067	4.69525	2.66279e-06
DNAm-LC1	cg05412788	0.251923	0.13305	0.322593	4.59577	4.31153e-06
DNAm-LC1	cg09234599	0.2232	0.0927472	0.298617	4.31271	1.61264e-05
DNAm-LC1	cg03476616	0.373844	0.1829	0.423326	5.43274	5.54949e-08
DNAm-LC1	cg21672450	0.421661	0.24127	0.471948	6.04466	1.49724e-09
DNAm-LC1	cg17270519	0.132476	0.00210706	0.208299	2.52172	0.0116783
DNAm-LC1	cg25717470	0.0893538	-0.0392299	0.150629	1.75112	0.0799249
DNAm-LC1	cg07031408	0.166885	0.0515877	0.255233	3.27989	0.00103848
DNAm-LC1	cg18412721	0.31829	0.105471	0.369293	4.33464	1.46001e-05
DNAm-LC1	cg01819759	0.0620056	-0.0214911	0.146196	1.46562	0.142751
DNAm-LC1	cg07770777	0.395563	0.278927	0.453751	6.3355	2.36577e-10
DNAm-LC1	cg10067723	0.179343	0.0872194	0.273238	3.42086	0.000624246
DNAm-LC1	cg02098786	0.111533	-0.000999431	0.175085	2.41298	0.0158227
DNAm-LC1	cg09225388	0.30184	0.109915	0.354261	4.34839	1.37139e-05
DNAm-LC1	cg14832378	0.167124	0.0256495	0.244402	2.85168	0.00434888
DNAm-LC1	cg02121104	0.319449	0.123339	0.389043	4.20542	2.60601e-05
DNAm-LC1	cg12155356	0.28882	0.137801	0.37046	4.76375	1.90025e-06
DNAm-LC1	cg01004063	0.243404	0.103484	0.31942	3.72093	0.000198492
DNAm-LC1	cg08244750	0.243585	0.118892	0.304368	4.92974	8.23387e-07
DNAm-LC1	cg05485062	0.166864	0.033493	0.223275	3.42023	0.000625692
DNAm-LC1	cg03027013	0.142949	0.0455585	0.225764	2.80419	0.00504437
DNAm-LC1	cg01085461	0.162605	0.039488	0.243475	3.23437	0.0012191
DNAm-LC1	cg24524414	0.350321	0.174282	0.412991	4.91221	9.00558e-07
DNAm-LC1	cg07202353	0.291884	0.162961	0.356301	4.92607	8.38989e-07
DNAm-LC1	cg24008177	0.27484	0.125236	0.334235	4.54008	5.62325e-06
DNAm-LC1	cg08901157	0.109894	0.00345706	0.19016	2.1413	0.0322502
DNAm-LC1	cg05501584	0.218522	0.0726861	0.279896	3.86908	0.000109249
DNAm-LC1	cg01273232	0.301214	0.130876	0.370166	4.77449	1.80162e-06
DNAm-LC1	cg02105458	0.270968	0.122987	0.343497	4.40064	1.07934e-05
DNAm-LC1	cg27370471	0.0784545	0.0103119	0.142509	2.25574	0.0240871
DNAm-LC1	cg07058484	0.271073	0.105726	0.36704	3.71334	0.000204542
DNAm-LC1	cg26892635	0.293725	0.143522	0.369001	4.54606	5.46601e-06
DNAm-LC1	cg03152385	0.412597	0.231375	0.458716	5.46775	4.55774e-08
DNAm-LC1	cg26891211	0.165397	0.0492257	0.214502	3.79538	0.000147417
DNAm-LC1	cg09584188	0.174968	0.0748704	0.241708	3.58535	0.000336631
DNAm-LC1	cg05946623	0.233156	0.13207	0.298686	4.44172	8.92413e-06
DNAm-LC1	cg08310837	0.424824	0.258741	0.480597	5.64458	1.65588e-08
DNAm-LC1	cg26657404	0.0734986	-0.0497763	0.125527	1.62899	0.103314
DNAm-LC1	cg06751898	0.37481	0.182584	0.439343	5.64901	1.61376e-08
DNAm-LC1	cg22795610	0.400026	0.192828	0.446766	4.7651	1.88762e-06
DNAm-LC1	cg04022555	0.137129	0.00073658	0.200789	2.68553	0.00724146
DNAm-LC1	cg12130768	0.397768	0.221608	0.466367	5.13224	2.86308e-07
DNAm-LC1	cg26234644	0.214524	0.0921574	0.299606	3.77837	0.000157861
DNAm-LC1	cg07435331	0.401142	0.20049	0.452466	5.30411	1.13223e-07
DNAm-LC1	cg13229782	0.253274	0.101484	0.30718	4.14775	3.35766e-05
DNAm-LC1	cg05877788	0.0624035	-0.0430303	0.147667	1.24985	0.211355
DNAm-LC1	cg00777063	0.14423	0.0372289	0.205385	2.89672	0.00377083
DNAm-LC1	cg07010633	0.139074	0.0288836	0.195628	2.82253	0.00476457
DNAm-LC1	cg03297092	0.33688	0.202522	0.379032	5.51021	3.58398e-08
DNAm-LC1	cg01768131	0.370876	0.187604	0.42055	5.03147	4.86725e-07
DNAm-LC1	cg18061327	0.351879	0.186831	0.405681	5.52486	3.29756e-08
DNAm-LC1	cg25474399	0.0888873	-0.00673028	0.181102	1.87223	0.0611747
DNAm-LC1	cg11029191	0.481661	0.288369	0.515022	6.22483	4.8209e-10
DNAm-LC1	cg24030138	0.36233	0.169287	0.431496	4.53055	5.88316e-06
DNAm-LC1	cg19887750	0.340499	0.148747	0.375887	4.96534	6.85809e-07
DNAm-LC1	cg00930618	0.129148	-0.00184394	0.210747	2.331	0.0197534
DNAm-LC1	cg07876162	0.0659959	-0.0438798	0.148274	1.21407	0.224722
DNAm-LC1	cg04891836	0.257204	0.0909093	0.32112	3.89921	9.6509e-05
DNAm-LC1	cg14209047	0.0859119	-0.0406188	0.158677	1.60968	0.107467
DNAm-LC1	cg15237152	0.313341	0.202948	0.381771	5.75041	8.90257e-09
DNAm-LC1	cg07195282	0.137804	-0.00121757	0.19325	2.75227	0.00591835
DNAm-LC1	cg04517722	0.0461737	-0.0399686	0.111897	1.12705	0.259721
DNAm-LC1	cg16024904	0.0779413	-0.0288319	0.14482	1.69747	0.0896072
DNAm-LC1	cg06189133	0.177462	0.0483794	0.257938	3.07506	0.00210461
DNAm-LC1	cg23268197	0.0762313	-0.0331989	0.148066	1.52252	0.127879
DNAm-LC1	cg17834637	0.332751	0.169019	0.399341	5.04436	4.55032e-07
DNAm-LC1	cg22620746	0.0837235	-0.0841581	0.136553	1.51033	0.130959
DNAm-LC1	cg20662725	0.171763	-0.00896859	0.218688	2.86681	0.00414637
DNAm-LC1	cg23456212	0.0862879	-0.0315602	0.154584	1.77365	0.0761216
DNAm-LC1	cg21901300	0.313881	0.162976	0.368264	4.79329	1.64067e-06
DNAm-LC1	cg12588014	0.17861	0.0341586	0.252674	3.46848	0.000523419
DNAm-LC1	cg22206370	0.168818	-0.012101	0.236498	2.78627	0.00533187
DNAm-LC1	cg23781075	0.227465	0.0668906	0.29226	3.60791	0.000308673
DNAm-LC1	cg25820062	0.11848	0.000774081	0.182857	2.47451	0.0133418
DNAm-LC1	cg12211074	0.207757	0.128842	0.27831	5.23275	1.67008e-07
DNAm-LC1	cg11853697	0.265578	0.130651	0.308475	4.84848	1.2441e-06
DNAm-LC1	cg12176783	0.0260584	-0.0605006	0.106453	0.598826	0.549289
DNAm-LC1	cg07321776	0.0295504	-0.0825256	0.101918	0.595074	0.551794
DNAm-LC1	cg13854874	0.236847	0.0727833	0.305006	3.88762	0.00010123
DNAm-LC1	cg02677192	0.371464	0.224003	0.406338	6.84689	7.54714e-12
DNAm-LC1	cg07019740	-0.029933	-0.157564	0.0903905	-0.435675	0.663073
DNAm-LC1	cg11032634	0.00137903	-0.147921	0.106489	0.021987	0.982458
DNAm-LC1	cg12175949	-0.0652084	-0.154292	0.0447172	-1.28269	0.1996
DNAm-LC1	cg09180877	0.248434	0.101653	0.337303	3.84043	0.000122819
DNAm-LC1	cg03097190	0.367159	0.205362	0.424602	4.9819	6.29635e-07
DNAm-LC1	cg03648020	0.201703	0.0574271	0.271485	3.78267	0.000155156
DNAm-LC1	cg26783079	0.0995958	0.00264146	0.17	2.38561	0.017051
DNAm-LC1	cg05782377	0.323649	0.19862	0.370054	5.65315	1.57537e-08
DNAm-LC1	cg03224850	0.206563	0.0244719	0.282356	3.14248	0.00167523
DNAm-LC1	cg10112270	0.332798	0.178734	0.365421	6.11026	9.94664e-10
DNAm-LC1	cg04471507	0.43647	0.232055	0.491785	5.47932	4.26964e-08
DNAm-LC1	cg26226879	0.269253	0.120174	0.326755	4.57825	4.68872e-06
DNAm-LC1	cg06209491	0.253109	0.12369	0.31814	5.25218	1.50311e-07
DNAm-LC1	cg05154856	0.317973	0.169875	0.368382	4.95066	7.39607e-07
DNAm-LC1	cg08702915	0.126204	0.00778196	0.182612	2.40965	0.0159677
DNAm-LC1	cg21245975	0.0458014	-0.0367876	0.121326	1.12298	0.261444
DNAm-LC1	cg26020982	0.208082	0.0908263	0.278229	3.86315	0.000111934
DNAm-LC1	cg18116418	0.365656	0.180366	0.411153	5.4537	4.93338e-08
DNAm-LC1	cg21938541	0.240938	0.0779653	0.29563	4.37352	1.22257e-05
DNAm-LC1	cg16795804	0.25818	0.101646	0.310452	4.36962	1.24461e-05
DNAm-LC1	cg08864042	0.405352	0.18034	0.443551	4.89511	9.82525e-07
DNAm-LC1	cg03938978	0.0700877	-0.0264041	0.143266	1.65316	0.0982973
DNAm-LC1	cg01308258	0.214187	0.0998748	0.289766	4.22897	2.34765e-05
DNAm-LC1	cg09832243	0.271434	0.0924691	0.338312	4.19745	2.69939e-05
DNAm-LC1	cg12910906	0.233253	0.0873163	0.332712	3.49092	0.000481361
DNAm-LC1	cg00216693	0.166281	0.0604938	0.245263	3.28695	0.00101279
DNAm-LC1	cg09211763	0.261114	0.114134	0.325043	4.277	1.89428e-05
DNAm-LC1	cg19795793	0.241961	0.100665	0.295265	4.39805	1.09229e-05
DNAm-LC1	cg22346476	0.258191	0.0727827	0.319414	4.03596	5.43802e-05
DNAm-LC1	cg12737110	0.384565	0.182518	0.448386	4.71284	2.44284e-06
DNAm-LC1	cg05308656	0.224302	0.0554911	0.314523	3.51574	0.000438533
DNAm-LC1	cg02244583	0.375666	0.219837	0.448737	5.71763	1.08023e-08
DNAm-LC1	cg04207166	0.454049	0.221778	0.491824	5.64387	1.6627e-08
DNAm-LC1	cg25679475	0.247902	0.0921614	0.333961	4.22666	2.37188e-05
DNAm-LC1	cg02782895	0.360926	0.0866181	0.418074	4.19366	2.74491e-05
DNAm-LC1	cg24286765	0.335062	0.158129	0.401406	5.1178	3.09112e-07
DNAm-LC1	cg19449917	0.20148	0.0943126	0.250329	3.92861	8.54377e-05
DNAm-LC1	cg12594803	0.0763579	-0.00495741	0.149722	1.9076	0.0564435
DNAm-LC1	cg09610644	0.188515	0.040243	0.246461	3.3195	0.000901774
DNAm-LC1	cg05881745	0.255438	0.106886	0.330735	4.40676	1.0493e-05
DNAm-LC1	cg13622436	0.24823	0.102252	0.283469	5.24043	1.60202e-07
DNAm-LC1	cg08554860	0.30388	0.107527	0.358802	4.46234	8.10694e-06
DNAm-LC1	cg23750206	0.186179	0.0354567	0.263306	3.15308	0.00161559
DNAm-LC1	cg02737399	0.218268	0.0600799	0.283851	3.61666	0.000298429
DNAm-LC1	cg21813369	0.234628	0.106741	0.319018	4.30159	1.69578e-05
DNAm-LC1	cg05618426	0.484703	0.288107	0.544232	5.8208	5.85657e-09
DNAm-LC1	cg02589233	0.133462	0.0169255	0.222896	2.42331	0.0153797
DNAm-LC1	cg08767686	0.143021	-0.00889877	0.219345	2.40784	0.016047
DNAm-LC1	cg04139223	0.238434	0.0823299	0.328473	3.68233	0.00023111
DNAm-LC1	cg26840437	0.144281	0.0343212	0.213055	2.93771	0.00330651
DNAm-LC1	cg11891522	0.216985	0.0839047	0.289334	3.87393	0.000107094
DNAm-LC1	cg03716908	0.154422	0.0391875	0.227705	3.21362	0.00131072
DNAm-LC1	cg07469926	0.331228	0.149947	0.377208	4.42932	9.45309e-06
DNAm-LC1	cg12828729	0.396381	0.207291	0.431991	5.45843	4.80357e-08
DNAm-LC1	cg15699085	0.186861	0.0388975	0.236628	3.15122	0.00162589
DNAm-LC1	cg17514558	0.0746893	-0.0414812	0.140973	1.44475	0.148529
DNAm-LC1	cg17339617	0.0838699	-0.00624314	0.165922	1.91611	0.0553512
DNAm-LC1	cg13719228	0.225283	0.105034	0.310237	3.67745	0.000235581
DNAm-LC1	cg05082466	0.121365	-0.000620748	0.186515	2.33306	0.0196448
DNAm-LC1	cg15090211	0.260538	0.109093	0.316586	4.59603	4.30619e-06
DNAm-LC1	cg04648334	0.334093	0.202087	0.405825	4.92182	8.57445e-07
DNAm-LC1	cg00667751	0.275871	0.107799	0.324114	4.53195	5.84426e-06
DNAm-LC1	cg13401893	-0.0209774	-0.125696	0.0602713	-0.3913	0.695575
DNAm-LC1	cg08027034	0.403866	0.202684	0.466033	5.46885	4.52964e-08
DNAm-LC1	cg03421270	0.339236	0.109676	0.424295	3.91178	9.16179e-05
DNAm-LC1	cg08516507	0.230207	0.055312	0.344956	2.77927	0.00544821
DNAm-LC1	cg01992382	0.201392	0.0187843	0.314797	2.48763	0.0128597
DNAm-LC1	cg00525277	0.201017	0.0192476	0.316922	2.45338	0.0141519
DNAm-LC1	cg10890302	0.203066	0.0131623	0.319106	2.49118	0.0127321
DNAm-LC1	cg10923662	0.173445	-0.0111104	0.288227	2.14746	0.0317569
DNAm-LC1	cg12694372	0.21652	0.046629	0.303515	2.98349	0.00284986
DNAm-LC1	cg09556447	0.227936	0.0430075	0.311923	3.1822	0.00146159
DNAm-LC1	cg16615154	0.255067	0.108887	0.331078	4.15109	3.30894e-05
DNAm-LC1	cg19750282	0.472966	0.259565	0.516282	5.63794	1.72097e-08
DNAm-LC1	cg00536792	0.224897	0.0425651	0.320869	3.40191	0.000669165
DNAm-LC1	cg19801120	0.371959	0.197984	0.433273	5.03188	4.85691e-07
DNAm-LC1	cg15288329	0.0769806	0.0149653	0.144196	1.92904	0.0537254
DNAm-LC1	cg02084118	0.0794866	-0.045308	0.1584	1.50777	0.131613
DNAm-LC1	cg27376870	0.280828	0.100147	0.348941	4.06269	4.85107e-05
DNAm-LC1	cg22825644	0.400848	0.177215	0.447269	4.75083	2.02579e-06
DNAm-LC1	cg11437223	0.001608	-0.0760958	0.0735243	0.0369301	0.970541
DNAm-LC1	cg09227144	0.249627	0.0973301	0.30136	4.06745	4.7531e-05
DNAm-LC1	cg08598654	0.226256	0.121328	0.267181	4.73018	2.24324e-06
DNAm-LC1	cg06206357	0.119028	0.047487	0.175482	3.20557	0.00134797
DNAm-LC1	cg14382976	0.110978	-0.00692503	0.208431	1.95115	0.0510386
DNAm-LC1	cg08234689	0.11493	0.0202325	0.176225	2.37189	0.0176973
DNAm-LC1	cg21885361	0.106945	0.0160043	0.172949	2.25088	0.0243929
DNAm-LC1	cg17533927	0.188292	0.07912	0.264124	3.6705	0.000242073
DNAm-LC1	cg00688895	0.286948	0.163186	0.37598	4.60666	4.09186e-06
DNAm-LC1	cg10960709	0.234692	0.0528321	0.299121	3.42661	0.000611157
DNAm-LC1	cg07698196	0.36959	0.189578	0.42193	5.78466	7.26607e-09
DNAm-LC1	cg21389309	0.269416	0.105564	0.365287	3.66251	0.00024976
DNAm-LC1	cg17604655	0.2443	0.0988414	0.327878	3.45264	0.000555126
DNAm-LC1	cg03930209	0.264633	0.108006	0.34985	3.69583	0.000219173
DNAm-LC1	cg11561909	0.207635	0.0900108	0.256984	3.98104	6.86136e-05
DNAm-LC1	cg12625454	0.132131	0.0121	0.198821	2.68163	0.00732637
DNAm-LC1	cg04058153	0.225123	0.0989067	0.302976	3.84581	0.000120156
DNAm-LC1	cg12996100	0.291207	0.122179	0.355618	4.6288	3.67786e-06
DNAm-LC1	cg08711378	0.262862	0.0942267	0.345692	3.9544	7.67283e-05
DNAm-LC1	cg13084372	0.2919	0.159087	0.359944	5.57913	2.41722e-08
DNAm-LC1	cg24340081	0.302426	0.16549	0.370199	5.0878	3.62237e-07
DNAm-LC1	cg15299057	0.240809	0.0895691	0.322814	3.91375	9.08756e-05
DNAm-LC1	cg07654569	0.109871	-0.00562098	0.198485	2.15667	0.0310316
DNAm-LC1	cg00186701	0.38184	0.187731	0.41885	5.43269	5.55093e-08
DNAm-LC1	cg21934190	0.0364041	-0.0559905	0.116565	0.806511	0.419948
DNAm-LC1	cg22226804	0.24213	0.0929695	0.324813	4.23999	2.23532e-05
DNAm-LC1	cg22526491	0.227855	0.082578	0.293817	3.72988	0.000191574
DNAm-LC1	cg03496689	0.312414	0.0889067	0.369858	4.47403	7.67574e-06
DNAm-LC1	cg14326805	0.264848	0.132651	0.312027	4.60757	4.07407e-06
DNAm-LC1	cg06288684	0.356299	0.168649	0.393794	4.85784	1.18673e-06
DNAm-LC1	cg13622265	0.254342	0.10526	0.385651	3.48329	0.000495292
DNAm-LC1	cg21243944	0.126778	0.0418254	0.213706	2.68981	0.00714931
DNAm-LC1	cg14122373	0.307261	0.150173	0.374754	4.63661	3.54162e-06
DNAm-LC1	cg15901594	0.203932	0.107351	0.26061	4.21792	2.46562e-05
DNAm-LC1	cg13811936	0.0724403	-0.023797	0.137564	1.65973	0.0969694
DNAm-LC1	cg14022794	0.155177	0.02568	0.220696	3.27152	0.00106973
DNAm-LC1	cg04824555	0.100219	-0.0249455	0.177622	1.92683	0.0540003
DNAm-LC1	cg18302890	0.232482	0.0992006	0.282935	4.49553	6.93956e-06
DNAm-LC1	cg03120475	0.274833	0.152292	0.333935	5.17872	2.23418e-07
DNAm-LC1	cg23853165	0.181718	0.0894989	0.261901	3.3887	0.000702239
DNAm-LC1	cg18237330	0.246843	0.0975993	0.312535	4.19897	2.68136e-05
DNAm-LC1	cg14753599	0.277774	0.142453	0.351538	4.52319	6.0915e-06
DNAm-LC1	cg24487940	0.14323	0.0297633	0.228108	2.57084	0.0101451
DNAm-LC1	cg09509179	0.279987	0.145449	0.342854	4.24299	2.20558e-05
DNAm-LC1	cg14159304	0.0120897	-0.0733789	0.0811002	0.29775	0.765894
DNAm-LC1	cg07945733	0.208624	0.0799174	0.294119	3.63591	0.000277002
DNAm-LC1	cg05306173	0.308049	0.168135	0.39666	4.39068	1.12994e-05
DNAm-LC1	cg11860238	0.0574689	-0.0195022	0.12777	1.41282	0.157709
DNAm-LC1	cg12319143	0.0978217	0.023343	0.171721	2.62474	0.00867155
DNAm-LC1	cg05122969	0.189113	0.047491	0.277181	3.1467	0.00165126
DNAm-LC1	cg02218884	0.116089	-0.044004	0.180305	1.94582	0.0516767
DNAm-LC1	cg18723409	0.0282353	-0.0787059	0.133438	0.48836	0.625295
DNAm-LC1	cg11401278	0.188689	0.0514224	0.28831	3.21195	0.00131837
DNAm-LC1	cg09088050	0.280723	0.0950667	0.327956	3.88062	0.000104192
DNAm-LC1	cg00350158	0.151131	0.0181516	0.200923	2.94635	0.00321546
DNAm-LC1	cg27202475	0.336351	0.147476	0.390332	5.29237	1.2074e-07
DNAm-LC1	cg17338544	0.292505	0.195495	0.365211	5.81961	5.89862e-09
DNAm-LC1	cg01376079	0.125605	0.00745486	0.216364	2.37444	0.0175757
DNAm-LC1	cg20705781	0.357268	0.147166	0.415501	4.3239	1.53293e-05
DNAm-LC1	cg25132257	0.140513	0.0371905	0.204455	3.29622	0.000979965
DNAm-LC1	cg14779329	0.2788	0.115844	0.330747	4.4781	7.53111e-06
DNAm-LC1	cg18622538	0.233997	0.0846017	0.317841	3.64366	0.000268788
DNAm-LC1	cg25294785	-0.0427398	-0.152371	0.0469604	-0.763772	0.445003
DNAm-LC1	cg12075247	0.282427	0.127716	0.33503	4.63752	3.52619e-06
DNAm-LC1	cg02583484	0.255433	0.0410693	0.321731	3.66239	0.000249875
DNAm-LC1	cg07170300	0.066599	-0.0840031	0.148863	1.09644	0.272887
DNAm-LC1	cg01252219	0.275882	0.13631	0.333763	4.30153	1.69623e-05
DNAm-LC1	cg02397205	0.213552	0.0354859	0.303514	3.39188	0.000694146
DNAm-LC1	cg10886095	0.23594	0.0870437	0.293333	4.48018	7.45788e-06
DNAm-LC1	cg24292016	0.289547	0.117759	0.343686	4.56588	4.97411e-06
DNAm-LC1	cg18477009	0.237828	0.0696764	0.297933	3.84487	0.000120618
DNAm-LC1	cg10643271	0.468836	0.246039	0.514761	5.85797	4.6855e-09
DNAm-LC1	cg26977086	0.239021	0.0744549	0.288576	4.26023	2.04216e-05
DNAm-LC1	cg07126115	0.00390751	-0.0860014	0.0981761	0.0823554	0.934364
DNAm-LC1	cg22149555	0.239544	0.0562764	0.287071	3.85702	0.000114776
DNAm-LC1	cg23267558	0.476861	0.290708	0.521089	6.55094	5.71759e-11
DNAm-LC1	cg00046899	0.291077	0.0771433	0.377021	3.7138	0.000204169
DNAm-LC1	cg26274564	0.324543	0.13569	0.391265	4.78176	1.7377e-06
DNAm-LC1	cg00688591	0.325015	0.0950512	0.404532	4.17637	2.96203e-05
DNAm-LC1	cg07212543	0.109878	-0.0300728	0.169311	1.97345	0.048444
DNAm-LC1	cg16115454	0.317122	0.147698	0.383397	4.60248	4.17492e-06
DNAm-LC1	cg18905461	0.0633681	-0.0182038	0.130119	1.54021	0.123508
DNAm-LC1	cg13089154	-0.0572154	-0.138447	0.01907	-1.41801	0.156187
DNAm-LC1	cg23972915	0.300906	0.10529	0.35863	4.22634	2.37525e-05
DNAm-LC1	cg13963891	0.305288	0.16959	0.352039	4.73836	2.1545e-06
DNAm-LC1	cg25620430	0.199077	0.0731147	0.255545	4.0035	6.24129e-05
DNAm-LC1	cg19620333	0.368673	0.152641	0.423813	4.5777	4.70114e-06
DNAm-LC1	cg03340215	0.211171	0.0511246	0.252186	3.75335	0.000174484
DNAm-LC1	cg22384395	0.457235	0.29129	0.486448	6.66571	2.63392e-11
DNAm-LC1	cg01619416	0.229229	0.0701995	0.299453	3.81603	0.000135619
DNAm-LC1	cg04468817	0.287415	0.109088	0.345552	4.49894	6.82927e-06
DNAm-LC1	cg07976787	0.182601	0.0450699	0.231581	3.66958	0.000242952
DNAm-LC1	cg02926298	0.31395	0.150674	0.376437	5.07055	3.96668e-07
DNAm-LC1	cg09112081	0.301927	0.143137	0.377958	4.58437	4.55358e-06
DNAm-LC1	cg04649627	0.296698	0.139937	0.376823	4.66858	3.03287e-06
DNAm-LC1	cg11824827	0.213848	0.0656491	0.282238	3.63883	0.000273881
DNAm-LC1	cg02220965	0.20605	0.0817676	0.266329	3.64595	0.000266401
DNAm-LC1	cg16591159	0.228364	0.0813336	0.28868	3.5975	0.000321293
DNAm-LC1	cg10457361	0.154479	0.0471108	0.219698	3.19722	0.00138758
DNAm-LC1	cg27665571	0.423162	0.199104	0.480161	5.05189	4.37458e-07
DNAm-LC1	cg02671204	0.376365	0.225568	0.429635	5.71245	1.11359e-08
DNAm-LC1	cg04187039	0.1144	0.00196429	0.17084	2.41461	0.0157522
DNAm-LC1	cg15206445	0.339898	0.151559	0.381521	4.70744	2.50843e-06
DNAm-LC1	cg09560549	0.369868	0.170701	0.415464	4.87902	1.06615e-06
DNAm-LC1	cg02244288	0.304986	0.11356	0.343819	4.3138	1.60473e-05
DNAm-LC1	cg10608948	0.184578	0.0562248	0.247722	3.64502	0.000267374
DNAm-LC1	cg00810710	0.182779	0.0415246	0.242039	3.4564	0.000547451
DNAm-LC1	cg26771557	0.22693	0.0820225	0.311511	3.79365	0.000148449
DNAm-LC1	cg12361262	0.402356	0.237357	0.464228	5.86364	4.52832e-09
DNAm-LC1	cg03550233	0.530474	0.287131	0.549298	6.40128	1.54084e-10
DNAm-LC1	cg12350474	0.357369	0.179681	0.419061	5.594	2.21896e-08
DNAm-LC1	cg07075026	0.107445	0.00719559	0.16438	2.46135	0.0138417
DNAm-LC1	cg22947322	0.19898	0.0661602	0.243568	3.89419	9.85269e-05
DNAm-LC1	cg10950924	0.103172	0.00272889	0.168308	2.40176	0.0163162
DNAm-LC1	cg11673840	0.181263	0.0594235	0.23112	3.72365	0.000196363
DNAm-LC1	cg18128536	0.10291	-0.00191138	0.169946	2.42608	0.015263
DNAm-LC1	cg11872743	0.365256	0.166773	0.454449	4.84085	1.29284e-06
DNAm-LC1	cg14054928	0.262585	0.120752	0.311368	4.54203	5.57153e-06
DNAm-LC1	cg15730030	0.31136	0.110953	0.350524	4.96215	6.97155e-07
DNAm-LC1	cg27546264	-0.0518069	-0.169978	0.0311227	-0.939585	0.34743
DNAm-LC1	cg08040395	0.118796	0.0210447	0.190925	2.43581	0.0148586
DNAm-LC1	cg02533364	0.229483	0.0840057	0.278008	3.89597	9.78052e-05
DNAm-LC1	cg13944018	0.413376	0.238243	0.467591	5.96535	2.44105e-09
DNAm-LC1	cg00058163	0.204076	0.071204	0.27375	3.75638	0.000172386
DNAm-LC1	cg15890794	0.320579	0.121011	0.382566	4.43027	9.4117e-06
DNAm-LC1	cg18988435	0.225354	0.116544	0.27785	4.48156	7.40997e-06
DNAm-LC1	cg13996395	0.104536	-0.00407824	0.187227	2.24995	0.0244519
DNAm-LC1	cg06597652	0.345262	0.159692	0.397264	5.03869	4.68721e-07
DNAm-LC1	cg22114840	0.170662	0.0425842	0.231343	3.22212	0.00127247
DNAm-LC1	cg08620751	0.303646	0.102614	0.380873	3.52327	0.000426256
DNAm-LC1	cg03770646	0.35122	0.153583	0.400158	4.65281	3.27445e-06
DNAm-LC1	cg03540731	0.132903	0.0384907	0.2227	2.54345	0.0109763
DNAm-LC1	cg19875498	0.270089	0.11873	0.322167	4.41643	1.00345e-05
DNAm-LC1	cg24892948	0.257225	0.147606	0.330694	4.85587	1.19862e-06
DNAm-LC1	cg23874437	0.360465	0.185479	0.404764	5.08041	3.76613e-07
DNAm-LC1	cg01377911	0.247742	0.134037	0.293598	4.94724	7.52746e-07
DNAm-LC1	cg23253978	0.344697	0.171924	0.410952	5.34137	9.22489e-08
DNAm-LC1	cg08194323	0.321355	0.0977216	0.37239	3.93969	8.1586e-05
DNAm-LC1	cg25564443	0.33827	0.18557	0.392136	5.6162	1.95199e-08
DNAm-LC1	cg21957191	0.273391	0.0990093	0.347243	3.96723	7.27116e-05
DNAm-LC1	cg16134686	0.162697	0.0470427	0.22651	3.2467	0.00116752
DNAm-LC1	cg22752533	0.0525298	-0.0455025	0.137124	1.13367	0.256931
DNAm-LC1	cg13061637	0.318382	0.164189	0.372749	5.1759	2.26811e-07
DNAm-LC1	cg11117945	0.220088	0.03593	0.254398	3.6834	0.000230145
DNAm-LC1	cg24818238	0.439706	0.226643	0.490444	5.77705	7.60198e-09
DNAm-LC1	cg00785029	0.143924	0.0176526	0.251355	2.34373	0.0190919
DNAm-LC1	cg00612595	0.0879498	-0.0185222	0.150062	1.86154	0.0626675
DNAm-LC1	cg22229142	0.388376	0.221489	0.425057	6.48562	8.837e-11
DNAm-LC1	cg22153239	0.462976	0.212197	0.505871	4.5074	6.56283e-06
DNAm-LC1	cg09263116	0.287626	0.14193	0.351654	5.17367	2.29544e-07
DNAm-LC1	cg04042468	0.227115	0.119141	0.289494	4.8865	1.02645e-06
DNAm-LC1	cg12262698	0.273945	0.145232	0.344029	5.00476	5.5933e-07
DNAm-LC1	cg00643333	0.197964	0.101301	0.275845	3.88143	0.000103843
DNAm-LC1	cg17077288	0.182907	0.0560946	0.262139	3.41288	0.0006428
DNAm-LC1	cg23025459	0.126353	0.0437724	0.23336	2.65125	0.0080195
DNAm-LC1	cg01269514	0.173956	0.0557891	0.250602	3.72173	0.000197861
DNAm-LC1	cg06085683	0.224554	0.0946611	0.301837	3.95044	7.80084e-05
DNAm-LC1	cg23987789	0.124587	0.00373862	0.19776	2.24219	0.024949
DNAm-LC1	cg20680726	0.128293	0.0200267	0.183594	2.80469	0.00503656
DNAm-LC1	cg07180646	0.29019	0.0966231	0.330011	4.41293	1.01981e-05
DNAm-LC1	cg11806633	0.195585	0.0953808	0.261637	4.4668	7.93968e-06
DNAm-LC1	cg23111655	0.191029	0.0830495	0.258255	4.06713	4.75964e-05
DNAm-LC1	cg03844060	0.279205	0.0764021	0.347898	4.14105	3.45724e-05
DNAm-LC1	cg15622158	0.134744	0.0536899	0.185907	3.43968	0.0005824
DNAm-LC1	cg16068833	0.207506	0.0960252	0.2723	3.94434	8.002e-05
DNAm-LC1	cg25369262	0.187205	0.0628015	0.27915	3.40681	0.000657267
DNAm-LC1	cg05719140	0.352762	0.14215	0.419246	4.53477	5.76663e-06
DNAm-LC1	cg24323958	0.239461	0.113051	0.306683	4.4431	8.86721e-06
DNAm-LC1	cg07421287	0.359878	0.207838	0.410661	5.47779	4.30663e-08
DNAm-LC1	cg26426632	0.383106	0.169069	0.420393	4.72784	2.26919e-06
DNAm-LC1	cg06528645	0.223606	0.081617	0.279543	4.04692	5.18959e-05
DNAm-LC1	cg13899935	0.179115	0.0150035	0.259699	2.94086	0.00327304
DNAm-LC1	cg11137145	0.149694	0.0264644	0.211827	3.03718	0.002388
DNAm-LC1	cg16987735	0.316669	0.137485	0.388218	4.43969	9.00904e-06
DNAm-LC1	cg19504955	0.339784	0.196274	0.389098	5.97175	2.34717e-09
DNAm-LC1	cg24483554	0.292778	0.11555	0.345081	4.18996	2.79009e-05
DNAm-LC1	cg15545772	0.105748	-0.0514439	0.202628	1.72039	0.0853619
DNAm-LC1	cg07154254	0.364641	0.199846	0.424907	5.60382	2.09678e-08
DNAm-LC1	cg03536711	0.151338	0.0320515	0.216454	3.12848	0.00175712
DNAm-LC1	cg11659942	0.308822	0.143117	0.368747	4.57935	4.66425e-06
DNAm-LC1	cg26109017	0.361456	0.216116	0.407958	5.35822	8.40437e-08
DNAm-LC1	cg03560973	0.414624	0.285966	0.470858	6.64163	3.10235e-11
DNAm-LC1	cg24478803	0.190021	0.0892201	0.278885	3.92538	8.65914e-05
DNAm-LC1	cg05782445	0.297439	0.0902776	0.331959	4.09881	4.15275e-05
DNAm-LC1	cg22549881	0.0721758	-0.0260986	0.146317	1.55758	0.119332
DNAm-LC1	cg22912834	0.309325	0.175722	0.369149	4.86709	1.13255e-06
DNAm-LC1	cg25611756	0.174567	0.0410279	0.27976	3.03549	0.00240147
DNAm-LC1	cg12220788	0.309347	0.149626	0.37489	4.88411	1.03896e-06
DNAm-LC1	cg09133511	0.22098	0.0113258	0.281441	3.53797	0.000403208
DNAm-LC1	cg07336099	0.110617	0.0104822	0.19469	2.25686	0.0240171
DNAm-LC1	cg05172887	0.366207	0.163111	0.423128	5.5497	2.86153e-08
DNAm-LC1	cg08475827	0.122739	-0.00658827	0.17829	2.46435	0.0137262
DNAm-LC1	cg20608990	0.290469	0.134303	0.338715	4.87147	1.10774e-06
DNAm-LC1	cg25809290	0.293827	0.119164	0.339248	4.27903	1.87711e-05
DNAm-LC1	cg08202287	0.289991	0.148004	0.34358	4.86255	1.15882e-06
DNAm-LC1	cg09004241	0.300937	0.119249	0.353092	4.66366	3.10639e-06
DNAm-LC1	cg20954977	0.291501	0.109905	0.337602	4.33958	1.42754e-05
DNAm-LC1	cg02932167	0.415523	0.270517	0.473639	6.06051	1.35694e-09
DNAm-LC1	cg17263013	0.0996163	0.0237562	0.16677	2.55488	0.0106223
DNAm-LC1	cg23906687	0.208337	0.0601986	0.259169	4.0783	4.53654e-05
DNAm-LC1	cg06343686	0.280478	0.121227	0.342289	4.67582	2.92785e-06
DNAm-LC1	cg19638398	0.294015	0.0918572	0.334746	4.1082	3.98748e-05
DNAm-LC1	cg01129641	0.190731	-0.0314185	0.260373	3.08353	0.00204558
DNAm-LC1	cg10442729	0.191045	0.0826308	0.240144	4.27826	1.88363e-05
DNAm-LC1	cg09991306	0.144643	0.0219636	0.262592	2.47013	0.0135064
DNAm-LC1	cg10365562	0.351064	0.158181	0.421288	5.27124	1.35504e-07
DNAm-LC1	cg21735741	0.0522061	-0.0448164	0.150203	1.0724	0.283541
DNAm-LC1	cg10454162	0.0225035	-0.0725264	0.0664913	0.595972	0.551194
DNAm-LC1	cg00211174	0.177915	0.0522952	0.247559	3.74314	0.000181732
DNAm-LC1	cg25698975	0.280521	0.127818	0.34326	4.91324	8.95821e-07
DNAm-LC1	cg07163456	0.226236	0.106533	0.281865	4.30864	1.64261e-05
DNAm-LC1	cg17640485	0.0864372	-0.0145339	0.163535	1.75852	0.0786589
DNAm-LC1	cg03250742	0.276152	0.163183	0.325185	5.03049	4.89224e-07
DNAm-LC1	cg04300684	0.151428	0.0274385	0.214304	3.42949	0.000604722
DNAm-LC1	cg02057943	0.271805	0.133456	0.324577	4.61136	4.00037e-06
DNAm-LC1	cg25144207	0.235263	0.128447	0.30304	4.61973	3.84241e-06
DNAm-LC1	cg08906246	0.0985638	-0.012862	0.186719	1.88328	0.0596625
DNAm-LC1	cg07867360	0.255686	0.120438	0.311984	5.08379	3.69971e-07
DNAm-LC1	cg10365246	0.164351	0.0231409	0.217702	3.21439	0.00130724
DNAm-LC1	cg22204103	0.252419	0.107218	0.316766	3.87812	0.000105265
DNAm-LC1	cg14679653	0.0655626	-0.0272799	0.160465	1.28499	0.198796
DNAm-LC1	cg21554861	0.295276	0.0910623	0.354507	3.91118	9.18455e-05
DNAm-LC1	cg07890104	0.332779	0.186979	0.390484	5.24821	1.53583e-07
DNAm-LC1	cg12806663	0.250256	0.06748	0.321667	3.5241	0.000424927
DNAm-LC1	cg09120873	0.163871	0.0571096	0.237633	3.25392	0.00113823
DNAm-LC1	cg00372249	0.0915525	0.020183	0.179779	2.13437	0.0328128
DNAm-LC1	cg22807585	-0.0627316	-0.139521	0.0252772	-1.45658	0.145233
DNAm-LC1	cg18186763	0.349585	0.156273	0.417237	5.62307	1.87596e-08
DNAm-LC1	cg11230940	0.237214	0.0967994	0.291074	4.28599	1.81928e-05
DNAm-LC1	cg26834043	0.238741	0.0921746	0.295942	4.14774	3.35778e-05
DNAm-LC1	cg05256605	0.035068	-0.0656647	0.109839	0.73728	0.460952
DNAm-LC1	cg12580445	0.0364489	-0.0658527	0.113189	0.772531	0.4398
DNAm-LC1	cg15111469	0.0674843	-0.0326392	0.152756	1.33848	0.180739
DNAm-LC1	cg11608150	0.0107461	-0.064922	0.120785	0.224226	0.822581
DNAm-LC1	cg18678645	0.0349157	-0.0406699	0.123686	0.782344	0.434012
DNAm-LC1	cg23910413	0.169954	0.0442128	0.23545	3.27628	0.00105183
DNAm-LC1	cg26476502	0.175067	-0.011352	0.256634	2.9331	0.00335595
DNAm-LC1	cg14472390	0.247939	0.0859474	0.298899	3.85855	0.000114064
DNAm-LC1	cg19458787	0.234746	0.0873983	0.323566	3.76117	0.00016912
DNAm-LC1	cg25951075	0.200556	0.00738335	0.278068	3.08655	0.00202491
DNAm-LC1	cg02055264	0.195795	0.0817898	0.268478	3.75125	0.000175954
DNAm-LC1	cg22328256	0.235877	0.109828	0.299907	4.34253	1.4085e-05
DNAm-LC1	cg16519217	0.163268	0.00302539	0.259719	2.39405	0.0166637
DNAm-LC1	cg20795701	0.352137	0.21408	0.42253	5.78177	7.39199e-09
DNAm-LC1	cg21646955	0.0338499	-0.0906072	0.0835563	0.779246	0.435835
DNAm-LC1	cg08931515	0.196442	0.0731982	0.253303	3.47754	0.00050603
DNAm-LC1	cg06437396	0.154584	-0.00320937	0.204061	2.63464	0.00842276
DNAm-LC1	cg21497977	0.255088	0.0648979	0.337157	3.77283	0.000161406
DNAm-LC1	cg17768600	0.230817	0.0306191	0.318941	2.73195	0.00629599
DNAm-LC1	cg01596289	0.141765	0.0446246	0.208469	3.11503	0.00183927
DNAm-LC1	cg24192505	0.324843	0.165227	0.389548	4.89625	9.76806e-07
DNAm-LC1	cg05533001	0.266264	0.0681892	0.334511	3.62806	0.000285558
DNAm-LC1	cg00659559	0.228784	0.0976071	0.299611	4.06935	4.7145e-05
DNAm-LC1	cg26917745	0.466187	0.271014	0.527601	6.04479	1.49601e-09
DNAm-LC1	cg01100525	0.117884	-0.00795879	0.173084	2.4161	0.0156878
DNAm-LC1	cg03689146	0.0789632	-0.0349116	0.184785	1.37114	0.170333
DNAm-LC1	cg06606773	0.0325368	-0.0666811	0.131751	0.653725	0.513289
DNAm-LC1	cg24975986	0.104198	0.00643376	0.174099	2.33537	0.0195242
DNAm-LC1	cg13720395	0.135174	0.00155275	0.20044	2.64701	0.00812062
DNAm-LC1	cg04305808	0.197087	-0.00371286	0.245515	3.02817	0.00246038
DNAm-LC1	cg11539674	0.121549	0.0179065	0.180009	2.72588	0.00641299
DNAm-LC1	cg23397023	0.371847	0.201914	0.432288	5.15903	2.4823e-07
DNAm-LC1	cg03323793	0.379967	0.198868	0.4367	5.07774	3.81954e-07
DNAm-LC1	cg21462914	0.0281872	-0.0596029	0.0966041	0.664894	0.506119
DNAm-LC1	cg19571721	0.175178	0.0351269	0.234755	3.13653	0.00170958
DNAm-LC1	cg06040034	0.0556376	-0.0674323	0.135676	1.12463	0.260745
DNAm-LC1	cg13386217	0.337193	0.169685	0.382641	5.47027	4.49353e-08
DNAm-LC1	cg16785381	0.207201	0.0871797	0.276874	4.00164	6.29038e-05
DNAm-LC1	cg07042170	0.234977	0.117352	0.296012	4.4411	8.95005e-06
DNAm-LC1	cg23732024	0.162166	0.057015	0.227784	3.5821	0.000340841
DNAm-LC1	cg05501320	0.266159	0.125361	0.31853	4.41224	1.02305e-05
DNAm-LC1	cg00738934	0.0277756	-0.063332	0.10649	0.698891	0.48462
DNAm-LC1	cg16670359	0.347984	0.169124	0.400706	5.52268	3.33876e-08
DNAm-LC1	cg17118836	0.394418	0.206973	0.460288	5.39917	6.6949e-08
DNAm-LC1	cg22313024	0.351381	0.161188	0.399053	4.77471	1.7997e-06
DNAm-LC1	cg22138393	0.284497	0.113212	0.350832	4.48119	7.4227e-06
DNAm-LC1	cg14334488	0.451407	0.225255	0.486923	6.06331	1.33345e-09
DNAm-LC1	cg06546677	0.0561075	-0.0222309	0.151125	1.21889	0.222887
DNAm-LC1	cg24341129	0.319709	0.200486	0.368743	6.22402	4.84586e-10
DNAm-LC1	cg24456846	0.125123	-0.0142694	0.181183	2.37508	0.0175452
DNAm-LC1	cg14321284	0.429962	0.230386	0.48339	6.08244	1.18369e-09
DNAm-LC1	cg03486379	0.241731	0.092659	0.303124	3.94265	8.0585e-05
DNAm-LC1	cg09275408	0.370281	0.226571	0.42496	5.22487	1.74276e-07
DNAm-LC1	cg05036715	0.0183148	-0.0513533	0.0878846	0.468346	0.639537
DNAm-LC1	cg12610070	0.314467	0.164689	0.383452	4.87771	1.07324e-06
DNAm-LC1	cg27317356	0.313408	0.143861	0.383618	4.59146	4.40166e-06
DNAm-LC1	cg24179445	0.250169	0.143151	0.3083	4.89687	9.73772e-07
DNAm-LC1	cg21370255	0.21598	0.0291592	0.284808	3.30432	0.000952087
DNAm-LC1	cg22586726	0.207944	0.0298509	0.274334	3.30435	0.000951984
DNAm-LC1	cg02535060	0.195974	0.00872684	0.257134	3.04725	0.00230946
DNAm-LC1	cg05951994	0.218121	0.0477672	0.266011	3.51549	0.000438943
DNAm-LC1	cg14003931	0.234262	0.0659572	0.340843	3.1526	0.00161823
DNAm-LC1	cg27634264	0.270484	0.0896959	0.341081	4.02692	5.65128e-05
DNAm-LC1	cg18330082	0.126307	0.0439428	0.200946	2.92487	0.00344595
DNAm-LC1	cg06493930	0.187629	0.0607362	0.293334	3.04945	0.00229259
DNAm-LC1	cg26236329	0.433529	0.194764	0.504768	5.15542	2.53062e-07
DNAm-LC1	cg24944820	0.293892	0.145469	0.3522	4.72523	2.2986e-06
DNAm-LC1	cg18137040	0.323322	0.173222	0.372861	4.88533	1.03258e-06
DNAm-LC1	cg11751545	0.297447	0.122352	0.341735	4.88354	1.042e-06
