## Supplementary material for "Early-life Exposome and Health-related Immune Signatures in Childhood": Online table 1 - Immune signatures (part 3 of 3)

### Sheet: Bootstrap_european_only (continued)
comp	var	estimate	lower_bound	upper_bound	bootstrap_ratio	th_pval
DNAm-LC1	cg00830029	0.375506	0.200459	0.420775	5.73536	9.73075e-09
DNAm-LC1	cg08935410	0.253823	0.109127	0.315437	4.05386	5.03801e-05
DNAm-LC1	cg02375409	0.369496	0.215802	0.419036	5.6989	1.20585e-08
DNAm-LC1	cg22129323	0.122693	0.0191065	0.165825	3.11812	0.00182007
DNAm-LC1	cg00558702	0.25184	0.159974	0.318711	5.2218	1.77196e-07
DNAm-LC1	cg20905088	0.219798	0.0733722	0.274766	4.44831	8.65503e-06
DNAm-LC1	cg22813430	0.372441	0.233254	0.439701	6.13065	8.75205e-10
DNAm-LC1	cg01815626	0.288659	0.119751	0.361359	4.44373	8.84144e-06
DNAm-LC1	cg04125099	0.52863	0.348934	0.570612	6.31457	2.70915e-10
DNAm-LC1	cg16287252	0.305321	0.141375	0.384876	4.46623	7.9609e-06
DNAm-LC1	cg09744452	0.186199	0.0688849	0.27037	3.22411	0.00126364
DNAm-LC1	cg02407545	0.409535	0.21079	0.464123	5.4257	5.77286e-08
DNAm-LC1	cg04574346	0.193035	0.0578518	0.270822	3.58702	0.000334477
DNAm-LC1	cg12206359	0.143114	0.0138857	0.220993	2.51149	0.0120221
DNAm-LC1	cg23126342	0.161604	0.0477163	0.225393	3.17697	0.00148822
DNAm-LC1	cg11301879	0.0807801	-0.0090228	0.151507	1.67587	0.0937631
DNAm-LC1	cg17922851	0.384012	0.196786	0.433643	4.77282	1.81667e-06
DNAm-LC1	cg00884663	0.28143	0.14837	0.339952	5.07913	3.79159e-07
DNAm-LC1	cg17221143	0.0955558	-0.0168608	0.164899	2.06575	0.038852
DNAm-LC1	cg14743812	0.273902	0.121668	0.345681	4.30357	1.68068e-05
DNAm-LC1	cg20581874	0.151545	0.0261321	0.241417	2.61831	0.00883678
DNAm-LC1	cg10806197	0.332548	0.180955	0.383445	4.79647	1.61487e-06
DNAm-LC1	cg18333511	0.28511	0.107904	0.337565	4.47175	7.75816e-06
DNAm-LC1	cg19373199	0.492956	0.283993	0.531471	5.96185	2.49397e-09
DNAm-LC1	cg16601489	0.2119	0.0927924	0.284817	4.21881	2.456e-05
DNAm-LC1	cg23120601	0.167813	0.045202	0.239805	3.01452	0.00257388
DNAm-LC1	cg10760299	0.185994	0.0733152	0.236154	3.97481	7.04342e-05
DNAm-LC1	cg27141517	0.268021	0.109009	0.33218	4.45961	8.21078e-06
DNAm-LC1	cg24382249	0.135357	0.0521368	0.199351	3.7086	0.000208411
DNAm-LC1	cg26091142	0.165726	-0.00380188	0.233526	2.67188	0.00754267
DNAm-LC1	cg07350262	0.089588	-0.0328645	0.143298	2.07291	0.0381804
DNAm-LC1	cg04076387	0.253459	0.0845035	0.30072	4.1225	3.74783e-05
DNAm-LC1	cg04861096	0.333954	0.158737	0.376523	4.6586	3.1837e-06
DNAm-LC1	cg01231464	0.259698	0.115908	0.327496	4.30211	1.69179e-05
DNAm-LC1	cg15817542	0.228472	0.0913183	0.290063	4.03034	5.56969e-05
DNAm-LC1	cg09522056	0.135052	0.0189202	0.212196	2.6135	0.0089619
DNAm-LC1	cg01268383	0.0232997	-0.0914054	0.109488	0.468835	0.639188
DNAm-LC1	cg09079580	0.321203	0.120562	0.378113	4.78625	1.69927e-06
DNAm-LC1	cg03454250	0.237118	0.1049	0.30658	4.20167	2.64954e-05
DNAm-LC1	cg07092029	0.313012	0.128171	0.380205	5.31634	1.05874e-07
DNAm-LC1	cg06363968	0.015586	-0.104657	0.133487	0.254801	0.798877
DNAm-LC1	cg06582706	0.327311	0.155568	0.384063	5.15397	2.55035e-07
DNAm-LC1	cg07402062	0.198179	0.0791445	0.256583	3.73081	0.000190862
DNAm-LC1	cg21285383	0.224642	0.0946897	0.285912	4.10699	4.00843e-05
DNAm-LC1	cg03388025	0.167745	0.0569561	0.230392	3.58562	0.000336276
DNAm-LC1	cg04752812	0.184616	0.0473598	0.242491	3.43417	0.000594369
DNAm-LC1	cg03721293	0.30057	0.118625	0.359439	4.16088	3.17019e-05
DNAm-LC1	cg05892146	0.219975	0.0690777	0.290943	3.43606	0.000590233
DNAm-LC1	cg10116893	0.173628	0.064244	0.237824	3.60134	0.000316575
DNAm-LC1	cg26906998	0.189188	0.032754	0.282457	2.77713	0.00548409
DNAm-LC1	cg23535310	0.228297	0.0791971	0.31912	3.11474	0.00184108
DNAm-LC1	cg21390082	0.164657	0.0169687	0.25317	2.56418	0.0103419
DNAm-LC1	cg18470427	0.158176	0.0133168	0.24042	2.59992	0.00932442
DNAm-LC1	cg06795963	0.158255	0.0342838	0.220482	3.22519	0.00125891
DNAm-LC1	cg12730468	0.257121	0.12848	0.327027	4.79652	1.61446e-06
DNAm-LC1	cg25178683	0.225388	0.0545643	0.290136	3.12991	0.00174859
DNAm-LC1	cg22467810	0.330292	0.12083	0.369099	4.41799	9.96213e-06
DNAm-LC1	cg16626322	0.310132	0.190848	0.362939	6.2718	3.56905e-10
DNAm-LC1	cg06343673	0.0259329	-0.0664521	0.108237	0.588367	0.556286
DNAm-LC1	cg12699647	0.0829362	-0.0238784	0.209283	1.3381	0.180863
DNAm-LC1	cg26489251	0.146517	0.00996186	0.213438	2.80477	0.0050353
DNAm-LC1	cg21330207	0.104943	0.00318399	0.203886	1.9629	0.0496582
DNAm-LC1	cg11568697	0.138842	0.0435078	0.228998	2.73799	0.00618162
DNAm-LC1	cg02750262	0.120122	0.0141191	0.217831	2.29434	0.0217709
DNAm-LC1	cg26529300	0.0336689	-0.0724239	0.108628	0.789053	0.430081
DNAm-LC1	cg27535410	0.0409707	-0.0639777	0.120901	0.849838	0.395415
DNAm-LC1	cg07685563	0.165544	0.0266541	0.228202	3.08657	0.00202481
DNAm-LC1	cg03258472	0.375382	0.14731	0.431616	4.82943	1.36922e-06
DNAm-LC1	cg26172504	0.0879093	-0.0514093	0.181559	1.34746	0.177832
DNAm-LC1	cg12559208	0.191706	0.0115406	0.263694	3.18186	0.00146332
DNAm-LC1	cg14550066	0.230547	0.0486553	0.279891	3.78451	0.000154013
DNAm-LC1	cg12952132	0.149776	0.0249678	0.207845	3.14517	0.00165991
DNAm-LC1	cg20995778	0.101797	-0.0163738	0.159049	2.24855	0.024541
DNAm-LC1	cg24307499	-0.0038561	-0.0800827	0.0796207	-0.0867807	0.930846
DNAm-LC1	cg19384825	0.181589	0.0364788	0.23025	3.0222	0.00250946
DNAm-LC1	cg04731988	0.348092	0.140597	0.409006	4.57829	4.68801e-06
DNAm-LC1	cg01644611	0.191949	0.0707858	0.276127	3.59371	0.000326006
DNAm-LC1	cg19592472	0.224223	0.10845	0.305177	4.2661	1.98923e-05
DNAm-LC1	cg20312687	0.165867	0.0438949	0.217706	3.23181	0.0012301
DNAm-LC1	cg03999872	0.188625	0.0653725	0.260253	3.69933	0.00021617
DNAm-LC1	cg04064254	0.165096	0.0609043	0.239519	3.27702	0.0010491
DNAm-LC1	cg25970491	0.330621	0.116841	0.389272	4.61465	3.93756e-06
DNAm-LC1	cg22764925	0.252711	0.0503385	0.331665	3.56188	0.000368208
DNAm-LC1	cg05742863	0.160331	-0.0114336	0.238399	2.4409	0.0146508
DNAm-LC1	cg22070880	0.136209	0.0458823	0.204886	3.22275	0.00126965
DNAm-LC1	cg00030604	0.338169	0.193837	0.384538	6.01477	1.8014e-09
DNAm-LC1	cg05528623	0.269721	0.0861743	0.32548	4.33082	1.48555e-05
DNAm-LC1	cg07821364	0.125841	0.0272428	0.201723	2.71077	0.0067127
DNAm-LC1	cg01418153	0.468376	0.312168	0.520558	7.05213	1.76199e-12
DNAm-LC1	cg26550938	0.300875	0.0538848	0.358273	3.56482	0.000364108
DNAm-LC1	cg04914013	0.404297	0.24471	0.457012	6.2656	3.71397e-10
DNAm-LC1	cg04886857	0.258328	0.147979	0.3232	4.94891	7.46291e-07
DNAm-LC1	cg01816014	0.34147	0.179383	0.387125	5.1108	3.20805e-07
DNAm-LC1	cg17594860	0.0633516	-0.0433476	0.141428	1.27616	0.201899
DNAm-LC1	cg14477205	0.230328	0.0497879	0.292776	3.51831	0.000434306
DNAm-LC1	cg04297819	0.137692	0.048984	0.202873	3.31679	0.000910572
DNAm-LC1	cg10557460	0.226252	0.0579459	0.296691	3.49372	0.000476335
DNAm-LC1	cg24729378	0.322687	0.157526	0.368084	4.97009	6.69208e-07
DNAm-LC1	cg06600287	0.181335	0.0363629	0.251119	3.30544	0.000948282
DNAm-LC1	cg08859206	0.0730657	-0.00167408	0.157447	1.71156	0.0869786
DNAm-LC1	cg25767906	0.113123	-0.00440988	0.198437	2.23103	0.0256792
DNAm-LC1	cg17134153	0.189634	0.0625862	0.251508	3.55037	0.000384691
DNAm-LC1	cg16172549	0.322204	0.119413	0.36814	5.05088	4.39776e-07
DNAm-LC1	cg12486710	0.262801	0.149164	0.30931	5.08083	3.75791e-07
DNAm-LC1	cg09369927	0.28595	0.0920353	0.335846	4.38738	1.14723e-05
DNAm-LC1	cg05808124	0.0214401	-0.0541362	0.113224	0.475087	0.634725
DNAm-LC1	cg16908123	0.13606	0.0141502	0.192738	2.79924	0.00512236
DNAm-LC1	cg26112639	0.31011	0.115065	0.37566	4.21136	2.53835e-05
DNAm-LC1	cg23063807	0.379221	0.188875	0.419914	5.31503	1.0664e-07
DNAm-LC1	cg17052675	0.0611625	-0.0318456	0.13318	1.38521	0.165988
DNAm-LC1	cg07920365	0.170771	0.0727767	0.245914	3.39426	0.000688141
DNAm-LC1	cg10265016	0.384014	0.234417	0.416699	5.96399	2.46156e-09
DNAm-LC1	cg04867115	0.228429	0.0960073	0.285164	4.46196	8.12151e-06
DNAm-LC1	cg20807790	0.327675	0.190439	0.38243	5.31513	1.0658e-07
DNAm-LC1	cg12000995	0.202932	0.0653676	0.261473	3.36794	0.000757318
DNAm-LC1	cg02592271	0.196955	0.0531577	0.264947	3.30364	0.000954379
DNAm-LC1	cg19089617	0.316037	0.127829	0.372483	4.55858	5.14996e-06
DNAm-LC1	cg11659317	0.17227	-0.0133559	0.247946	2.60786	0.0091109
DNAm-LC1	cg06267200	0.263519	0.148757	0.343295	4.24988	2.13887e-05
DNAm-LC1	cg16336239	0.279255	0.112298	0.348119	4.31213	1.61687e-05
DNAm-LC1	cg06940110	0.264691	0.0694789	0.31277	3.81065	0.0001386
DNAm-LC1	cg17007161	0.319479	0.145999	0.371114	5.21513	1.83692e-07
DNAm-LC1	cg16198087	0.185105	0.0993913	0.265015	3.78376	0.000154478
DNAm-LC1	cg00278547	0.224772	0.119614	0.286341	4.01562	5.92897e-05
DNAm-LC1	cg26754761	0.133259	0.0261732	0.197892	2.65458	0.00794065
DNAm-LC1	cg02794963	0.0690778	-0.0127478	0.140654	1.70844	0.0875543
DNAm-LC1	cg10429608	0.197379	0.0714018	0.256014	3.45801	0.000544191
DNAm-LC1	cg02700894	0.0582902	-0.0384635	0.134504	1.3823	0.16688
DNAm-LC1	cg08015278	0.237407	0.0913044	0.29799	4.43538	9.1911e-06
DNAm-LC1	cg17870925	0.212129	0.0838989	0.274117	3.75055	0.000176447
DNAm-LC1	cg14391622	0.420609	0.272182	0.459523	6.28752	3.22577e-10
DNAm-LC1	cg15554219	0.218633	0.0870285	0.278782	4.37456	1.2168e-05
DNAm-LC1	cg01115389	0.167251	0.0462746	0.241005	3.09583	0.00196263
DNAm-LC1	cg22831526	0.278297	0.157979	0.341987	4.85762	1.18803e-06
DNAm-LC1	cg08332990	0.378895	0.193362	0.44364	5.13142	2.87568e-07
DNAm-LC1	cg21593149	0.0775503	0.0190741	0.167491	1.89183	0.0585135
DNAm-LC1	cg09462240	0.336822	0.152033	0.402423	4.53772	5.68655e-06
DNAm-LC1	cg04943241	0.272434	0.068102	0.364529	3.42141	0.000622963
DNAm-LC1	cg19420930	0.374073	0.156285	0.450419	4.825	1.40006e-06
DNAm-LC1	cg16009407	0.339996	0.186084	0.395341	5.60061	2.13602e-08
DNAm-LC1	cg02373784	0.292729	0.104692	0.355251	4.19224	2.76219e-05
DNAm-LC1	cg15017067	0.146747	0.0433136	0.207695	3.17694	0.00148839
DNAm-LC1	cg01453391	-0.00797998	-0.116828	0.10228	-0.134375	0.893106
DNAm-LC1	cg19676181	0.305343	0.170564	0.35091	4.96731	6.78872e-07
DNAm-LC1	cg14600813	0.156181	0.0749247	0.227377	3.29727	0.000976299
DNAm-LC1	cg13432339	0.252116	0.125379	0.315123	4.66472	3.09034e-06
DNAm-LC1	cg01789499	0.115327	0.000238336	0.185757	2.35846	0.0183509
DNAm-LC1	cg05522011	0.0316192	-0.0613484	0.118976	0.698965	0.484574
DNAm-LC1	cg26086649	0.146946	0.00774121	0.213161	2.72143	0.00650009
DNAm-LC1	cg23109968	0.289632	0.16423	0.333802	5.81682	5.99784e-09
DNAm-LC1	cg17444298	0.282153	0.167972	0.34839	5.18956	2.10795e-07
DNAm-LC1	cg10558062	0.301683	0.145639	0.338787	4.85295	1.2164e-06
DNAm-LC1	cg08213444	0.00813564	-0.109935	0.1023	0.148079	0.88228
DNAm-LC1	cg07036745	0.233778	0.0435346	0.305888	3.4549	0.000550493
DNAm-LC1	cg01550017	0.225672	0.0543294	0.304355	2.9717	0.0029616
DNAm-LC1	cg06460691	0.490935	0.282672	0.518581	6.16512	7.04296e-10
DNAm-LC1	cg23514016	0.253541	0.125642	0.32931	4.18336	2.87227e-05
DNAm-LC1	cg20942286	-0.00138491	-0.0730673	0.0918604	-0.033471	0.973299
DNAm-LC1	cg17598923	0.27715	0.144133	0.319576	5.16936	2.34897e-07
DNAm-LC1	cg18665594	0.306067	0.159789	0.35865	5.11289	3.17272e-07
DNAm-LC1	cg10455971	0.304842	0.164706	0.355814	5.20454	1.94473e-07
DNAm-LC1	cg12197752	0.338288	0.186574	0.392368	5.36362	8.15712e-08
DNAm-LC1	cg18446578	0.323986	0.190923	0.380687	4.97995	6.35994e-07
DNAm-LC1	cg01419136	0.229087	0.084851	0.315817	3.9018	9.54804e-05
DNAm-LC1	cg06536614	0.0149571	-0.054947	0.0984985	0.331895	0.739969
DNAm-LC1	cg00697057	0.133525	0.00923647	0.199152	2.46473	0.0137117
DNAm-LC1	cg11459648	0.0347451	-0.0598072	0.115359	0.73606	0.461694
DNAm-LC1	cg01742263	0.131434	0.0055958	0.19481	2.35144	0.0187011
DNAm-LC1	cg08220120	0.171035	0.0605344	0.234248	3.71339	0.000204502
DNAm-LC1	cg07450552	0.14633	0.0237884	0.208537	2.84709	0.00441214
DNAm-LC1	cg12192566	0.432825	0.224551	0.48826	5.18294	2.18413e-07
DNAm-LC1	cg19990022	0.237555	0.0258697	0.285721	3.44652	0.00056785
DNAm-LC1	cg21752383	0.25799	0.0989655	0.324494	3.89315	9.89524e-05
DNAm-LC1	cg22594985	0.239777	0.108617	0.30194	4.57813	4.69147e-06
DNAm-LC1	cg27054655	0.331925	0.114451	0.387686	4.4166	1.00264e-05
DNAm-LC1	cg03320827	0.255776	0.0771243	0.329595	3.86862	0.000109454
DNAm-LC1	cg03121508	0.18221	0.0475133	0.24006	3.31857	0.000904805
DNAm-LC1	cg06608359	0.268893	0.0997999	0.333505	4.29419	1.75329e-05
DNAm-LC1	cg05591701	0.260414	0.121691	0.318441	4.59993	4.22631e-06
DNAm-LC1	cg26350754	0.315976	0.147042	0.392901	5.117	3.10437e-07
DNAm-LC1	cg01152408	0.342862	0.171828	0.404497	4.76233	1.91372e-06
DNAm-LC1	cg24153763	0.216274	0.0337624	0.268279	3.52412	0.000424896
DNAm-LC1	cg26298967	0.343752	0.175497	0.383812	5.24593	1.55495e-07
DNAm-LC1	cg10512408	0.195527	0.0856881	0.254477	4.47058	7.80089e-06
DNAm-LC1	cg12061236	0.460313	0.290963	0.500809	6.24783	4.16206e-10
DNAm-LC1	cg00664792	0.298889	0.153793	0.364666	4.67595	2.92596e-06
DNAm-LC1	cg05935904	0.0734497	-0.00288137	0.132073	2.03895	0.0414547
DNAm-LC1	cg19912309	0.380102	0.220423	0.410624	7.02053	2.21032e-12
DNAm-LC1	cg06057656	0.289881	0.172934	0.360886	5.46727	4.57025e-08
DNAm-LC1	cg25453625	0.202293	0.0714074	0.281997	3.57072	0.000356003
DNAm-LC1	cg09185587	0.1506	0.054256	0.213987	3.15257	0.00161838
DNAm-LC1	cg18081818	0.214366	0.0693072	0.270416	4.22446	2.39515e-05
DNAm-LC1	cg06218338	0.0419904	-0.0364049	0.125307	0.871745	0.383348
DNAm-LC1	cg13604553	0.499488	0.286076	0.527204	6.42104	1.35343e-10
DNAm-LC1	cg17892069	0.364706	0.215538	0.42178	5.68985	1.27149e-08
DNAm-LC1	cg07121856	0.0424973	-0.0742414	0.111393	0.863213	0.388021
DNAm-LC1	cg23230584	0.0504749	-0.0896776	0.122978	0.978236	0.327957
DNAm-LC1	cg05729836	0.21865	0.0738761	0.276501	3.96942	7.20491e-05
DNAm-LC1	cg19561297	0.430375	0.252796	0.458743	6.84205	7.80685e-12
DNAm-LC1	cg21718086	0.318456	0.148481	0.37267	5.07775	3.81923e-07
DNAm-LC1	cg24320225	0.208492	0.0881087	0.279086	3.75618	0.000172527
DNAm-LC1	cg13822256	0.224568	0.131194	0.290317	4.58994	4.43371e-06
DNAm-LC1	cg10260711	0.151137	-0.0019389	0.270885	1.99116	0.0464632
DNAm-LC1	cg04520078	0.167007	0.0390868	0.232239	3.10682	0.0018911
DNAm-LC1	cg22283653	0.183267	0.0701883	0.253857	3.9717	7.13626e-05
DNAm-LC1	cg22063654	0.224172	0.0947088	0.272348	3.85312	0.000116624
DNAm-LC1	cg03961824	0.227023	0.0928416	0.304552	4.18679	2.82929e-05
DNAm-LC1	cg16049864	0.157696	0.0477101	0.206736	3.79444	0.000147974
DNAm-LC1	cg05986446	0.247403	0.0996725	0.298932	4.10273	4.08304e-05
DNAm-LC1	cg23553442	0.179654	0.0837668	0.288036	3.26725	0.00108599
DNAm-LC1	cg13459104	0.18858	0.0936705	0.292956	3.59737	0.000321448
DNAm-LC1	cg16769623	0.11117	-0.0175761	0.164223	2.12057	0.0339581
DNAm-LC1	cg13874425	0.0651689	-0.0522191	0.124578	1.38327	0.166582
DNAm-LC1	cg00917031	0.405836	0.185567	0.44434	5.52665	3.2641e-08
DNAm-LC1	cg21469772	0.0656687	-0.0298545	0.125745	1.63414	0.10223
DNAm-LC1	cg13862711	0.0507713	-0.038135	0.113573	1.3247	0.185272
DNAm-LC1	cg14091230	0.406964	0.192238	0.448965	6.02475	1.69371e-09
DNAm-LC1	cg14022022	0.0686342	-0.0260517	0.166731	1.40086	0.161257
DNAm-LC1	cg23196346	0.206519	0.112075	0.266685	4.71228	2.44962e-06
DNAm-LC1	cg16162391	0.178143	0.0587449	0.242757	3.92904	8.52857e-05
DNAm-LC1	cg14970695	0.125407	0.00717807	0.190176	2.57968	0.00988932
DNAm-LC1	cg20588045	0.322661	0.169184	0.367808	5.13111	2.8804e-07
DNAm-LC1	cg25204955	0.149441	0.0351975	0.220816	3.05714	0.00223458
DNAm-LC1	cg20418394	0.112417	0.0124378	0.174666	2.36094	0.0182285
DNAm-LC1	cg16009741	0.127141	-0.000799948	0.194489	2.50011	0.0124155
DNAm-LC1	cg03086067	0.0656178	-0.0319402	0.130747	1.41154	0.158085
DNAm-LC1	cg05552874	0.210643	0.0639736	0.276236	3.76031	0.000169701
DNAm-LC1	cg13994504	0.181674	0.0684586	0.267921	3.46868	0.000523018
DNAm-LC1	cg27469738	0.184229	0.0758605	0.271262	3.50525	0.000456174
DNAm-LC1	cg25397029	0.259096	0.112934	0.345578	4.48858	7.17004e-06
DNAm-LC1	cg08930881	0.205852	0.0713954	0.304844	3.2784	0.00104399
DNAm-LC1	cg08772003	0.248765	0.114435	0.289129	4.63852	3.50913e-06
DNAm-LC1	cg06749524	0.0524354	-0.0499228	0.137903	1.05797	0.290069
DNAm-LC1	cg11613559	0.247327	0.0743759	0.340476	3.66974	0.000242795
DNAm-LC1	cg04070737	0.305424	0.158143	0.359609	5.26715	1.3856e-07
DNAm-LC1	cg09624870	0.322769	0.120145	0.375657	4.76944	1.84737e-06
DNAm-LC1	cg14015765	0.335801	0.182512	0.414272	4.96266	6.95353e-07
DNAm-LC1	cg23962250	-0.00538646	-0.108308	0.082635	-0.104262	0.916961
DNAm-LC1	cg19529599	0.317655	0.0956953	0.374598	4.28291	1.84462e-05
DNAm-LC1	cg11095027	0.262637	0.120622	0.330733	3.8532	0.000116583
DNAm-LC1	cg18049328	0.128523	0.0291817	0.189112	2.9769	0.00291175
DNAm-LC1	cg01660630	0.146421	-0.000550201	0.224109	2.75099	0.00594152
DNAm-LC1	cg15125684	0.251484	0.0699838	0.318841	3.64554	0.000266833
DNAm-LC1	cg18042724	0.111132	0.0211007	0.185703	2.5016	0.0123635
DNAm-LC1	cg09053097	0.381728	0.210065	0.435353	5.71101	1.12308e-08
DNAm-LC1	cg14223001	0.214367	0.0518011	0.279773	3.50899	0.000449807
DNAm-LC1	cg25628989	0.30884	0.122518	0.363391	4.65607	3.223e-06
DNAm-LC1	cg20654468	0.286405	0.161285	0.360872	5.25734	1.46157e-07
DNAm-LC1	cg08822897	0.0238365	-0.0545757	0.101114	0.570857	0.568096
DNAm-LC1	cg20648847	0.197387	0.0267347	0.276623	3.01787	0.0025456
DNAm-LC1	cg05475524	0.216973	0.0363535	0.29977	2.87643	0.00402201
DNAm-LC1	cg14006677	0.403938	0.252004	0.453213	6.73812	1.60448e-11
DNAm-LC1	cg15235707	0.326598	0.169446	0.385331	5.28517	1.25591e-07
DNAm-LC1	cg16152871	0.254047	0.105941	0.322407	4.25195	2.11917e-05
DNAm-LC1	cg25831071	0.259706	0.110075	0.339092	4.01572	5.92639e-05
DNAm-LC1	cg09770131	0.224341	0.0835927	0.283997	4.18444	2.85871e-05
DNAm-LC1	cg06067394	0.204212	0.0741846	0.267228	3.6377	0.000275084
DNAm-LC1	cg24319171	0.0693976	-0.0451265	0.135527	1.39407	0.163295
DNAm-LC1	cg24951335	0.335141	0.17243	0.398928	5.4587	4.79623e-08
DNAm-LC1	cg16899088	0.164163	0.0458771	0.225728	3.35854	0.000783549
DNAm-LC1	cg16396919	0.231956	0.131002	0.308688	4.57721	4.71212e-06
DNAm-LC1	cg10513852	0.148443	0.062216	0.214435	3.16952	0.00152689
DNAm-LC1	cg11367159	0.27291	0.128007	0.340573	4.77768	1.77327e-06
DNAm-LC1	cg06735598	0.207669	0.0939406	0.264216	4.38861	1.14079e-05
DNAm-LC1	cg15732107	0.275807	0.0982339	0.346298	4.16265	3.14569e-05
DNAm-LC1	cg10877031	0.322037	0.101112	0.36563	4.26429	2.00536e-05
DNAm-LC1	cg19646200	0.214157	0.0958658	0.287163	3.91852	8.9096e-05
DNAm-LC1	cg11203293	0.232698	0.118281	0.295962	4.44194	8.91526e-06
DNAm-LC1	cg00990690	0.124268	0.0128702	0.192793	2.52888	0.0114428
DNAm-LC1	cg08379987	0.0531231	-0.0447091	0.138263	1.10492	0.269196
DNAm-LC1	cg11945895	0.271112	0.0887181	0.334736	3.70184	0.000214044
DNAm-LC1	cg01310205	0.396814	0.123647	0.441244	5.17234	2.31177e-07
DNAm-LC1	cg15804671	0.202093	0.0758777	0.2778	3.5815	0.000341621
DNAm-LC1	cg01342572	0.162632	0.0664653	0.229769	3.64293	0.000269554
DNAm-LC1	cg11462099	0.0907234	0.00229915	0.170754	2.14756	0.0317485
DNAm-LC1	cg26666292	0.107833	0.0132686	0.180327	2.64794	0.00809829
DNAm-LC1	cg11520003	0.141793	0.0476817	0.209654	3.55625	0.00037618
DNAm-LC1	cg21507807	0.0739966	-0.0216293	0.156158	1.59874	0.109877
DNAm-LC1	cg07060739	0.42833	0.237843	0.478387	6.00721	1.88747e-09
DNAm-LC1	cg16378015	0.315305	0.0938431	0.389679	4.12825	3.65527e-05
DNAm-LC1	cg19903927	0.0557838	-0.0493404	0.140168	1.05006	0.293691
DNAm-LC1	cg02633068	0.128533	-0.00103365	0.185735	2.49731	0.0125141
DNAm-LC1	cg04286377	0.359608	0.225967	0.395484	6.00908	1.86581e-09
DNAm-LC1	cg23057170	0.131628	0.0151311	0.2056	2.39907	0.0164366
DNAm-LC1	cg24778896	0.306604	0.138867	0.371981	4.48055	7.44502e-06
DNAm-LC1	cg26185340	0.21126	0.0648539	0.28005	3.59692	0.000322009
DNAm-LC1	cg02963119	0.122759	0.0087301	0.180656	2.6371	0.00836178
DNAm-LC1	cg03164805	0.316592	0.162759	0.367512	5.00787	5.5036e-07
DNAm-LC1	cg08166214	0.184953	0.0260007	0.2598	2.87685	0.00401662
DNAm-LC1	cg03496220	0.116817	0.0132165	0.186867	2.4537	0.0141396
DNAm-LC1	cg04177091	0.116081	0.0394141	0.198754	2.94377	0.00324238
DNAm-LC1	cg21696393	0.155331	0.0615745	0.223395	3.43822	0.000585557
DNAm-LC1	cg03845626	0.33397	0.185655	0.380269	5.84605	5.03373e-09
DNAm-LC1	cg08101977	0.126925	0.0358352	0.178848	3.07279	0.00212068
DNAm-LC1	cg05272807	0.356149	0.163374	0.387406	5.7699	7.93194e-09
DNAm-LC1	cg05479416	0.291472	0.158995	0.355347	4.72604	2.28939e-06
DNAm-LC1	cg09836921	0.025348	-0.0678329	0.122908	0.481155	0.630406
DNAm-LC1	cg21433313	0.11237	-0.000502497	0.181725	2.18377	0.028979
DNAm-LC1	cg22508957	0.11591	-0.00542272	0.180942	2.31904	0.0203926
DNAm-LC1	cg06578342	0.181092	-0.00445526	0.248663	2.70289	0.00687393
DNAm-LC1	cg16484042	0.106022	-0.0107241	0.182796	2.12715	0.0334076
DNAm-LC1	cg27017172	0.3535	0.175401	0.425239	4.78815	1.68329e-06
DNAm-LC1	cg07284994	0.20489	0.0417837	0.26598	3.47581	0.000509317
DNAm-LC1	cg02645135	0.129434	0.00709711	0.197978	2.69336	0.00707367
DNAm-LC1	cg02380595	0.171559	0.0617052	0.227523	3.87366	0.000107212
DNAm-LC1	cg06436854	0.164002	0.0909308	0.245114	3.91474	9.05011e-05
DNAm-LC1	cg18634637	0.262413	0.111289	0.324555	4.43817	9.07256e-06
DNAm-LC1	cg07185664	0.202137	0.0778568	0.259874	4.00092	6.3096e-05
DNAm-LC1	cg04209460	0.370697	0.209362	0.415631	5.5438	2.95982e-08
DNAm-LC1	cg26848071	0.119997	0.0104821	0.180785	2.33741	0.0194178
DNAm-LC1	cg04961189	0.352493	0.0843873	0.398896	4.21491	2.49875e-05
DNAm-LC1	cg21937460	0.334509	0.130697	0.401089	4.33662	1.44691e-05
DNAm-LC1	cg22430950	0.392537	0.180615	0.440143	5.00742	5.51658e-07
DNAm-LC1	cg16332577	0.340368	0.14204	0.388313	4.41448	1.01251e-05
DNAm-LC1	cg08966188	0.408526	0.240961	0.452627	5.69955	1.20127e-08
DNAm-LC1	cg16006004	0.131143	-0.00940768	0.206482	2.32812	0.0199055
DNAm-LC1	cg08498747	0.185578	0.0571016	0.23014	3.63117	0.000282144
DNAm-LC1	cg04163533	0.273339	0.0963933	0.340922	4.23884	2.2468e-05
DNAm-LC1	cg25243008	0.197679	0.086557	0.315945	3.43448	0.000593692
DNAm-LC1	cg07442736	0.330915	0.177582	0.391049	5.12624	2.95592e-07
DNAm-LC1	cg13167372	0.336335	0.156193	0.387605	4.84567	1.26186e-06
DNAm-LC1	cg25690715	0.250221	0.11478	0.317375	4.27429	1.91745e-05
DNAm-LC1	cg26766064	0.254008	0.0697849	0.348653	3.36578	0.000763287
DNAm-LC1	cg00466249	0.359395	0.143326	0.419041	4.26747	1.97706e-05
DNAm-LC1	cg15727507	0.282922	0.107569	0.338207	4.35652	1.32145e-05
DNAm-LC1	cg26628751	0.304059	0.144461	0.355557	4.53831	5.67077e-06
DNAm-LC1	cg03961998	0.212504	0.0223776	0.268256	3.58488	0.000337238
DNAm-LC1	cg06566034	0.199664	0.0555037	0.299056	3.2022	0.00136381
DNAm-LC1	cg25204852	0.268301	0.155187	0.342154	4.95054	7.40096e-07
DNAm-LC1	cg13292574	0.245543	0.0945895	0.322487	4.02578	5.67859e-05
DNAm-LC1	cg13593090	0.140625	0.0147806	0.208779	2.70659	0.00679777
DNAm-LC1	cg01048962	-0.0105638	-0.125562	0.0926994	-0.191454	0.84817
DNAm-LC1	cg08332658	0.0746926	-0.015776	0.141263	1.91042	0.0560786
DNAm-LC1	cg02999013	0.1931	0.0762745	0.258955	3.80723	0.000140531
DNAm-LC1	cg19556473	0.172826	0.00949954	0.21826	3.16828	0.00153345
DNAm-LC1	cg03354707	0.30158	0.137603	0.339692	4.85794	1.18612e-06
DNAm-LC1	cg14061069	0.0328374	-0.065416	0.110233	0.706044	0.48016
DNAm-LC1	cg13403724	0.16894	0.073539	0.250419	3.50957	0.000448838
DNAm-LC1	cg26587228	0.254334	0.0745618	0.349826	3.7257	0.000194772
DNAm-LC1	cg14889658	0.174768	0.0297446	0.237925	3.16802	0.00153482
DNAm-LC1	cg14239592	0.125865	-0.0136634	0.1978	2.08971	0.036644
DNAm-LC1	cg07815836	0.209675	0.0904064	0.267367	3.35152	0.000803692
DNAm-LC1	cg21042248	0.331895	0.144744	0.373624	4.89294	9.93412e-07
DNAm-LC1	cg02988798	0.361123	0.171027	0.415249	4.89732	9.71539e-07
DNAm-LC1	cg20151899	0.214843	0.0949611	0.272502	3.82936	0.000128474
DNAm-LC1	cg19551589	-0.00798969	-0.104589	0.082497	-0.170987	0.864234
DNAm-LC1	cg14522034	0.0247517	-0.0944523	0.110254	0.440705	0.659427
DNAm-LC1	cg25504217	0.216227	0.0962074	0.272733	4.58007	4.64818e-06
DNAm-LC1	cg10257263	0.333866	0.13724	0.384701	5.04123	4.62557e-07
DNAm-LC1	cg10976318	0.212636	0.0702282	0.285507	3.71721	0.000201434
DNAm-LC1	cg05840541	0.212224	0.0537909	0.285461	3.22675	0.00125207
DNAm-LC1	cg01917657	0.170231	0.0476158	0.231923	3.38612	0.000708872
DNAm-LC1	cg06996273	0.101305	-0.0374719	0.205581	1.78026	0.0750339
DNAm-LC1	cg13224197	0.123498	0.0444732	0.194804	3.01994	0.00252828
DNAm-LC1	cg04818845	0.401623	0.250666	0.442591	5.35085	8.75413e-08
DNAm-LC1	cg23660155	0.301726	0.0909511	0.34594	4.14989	3.32632e-05
DNAm-LC1	cg18891953	0.256567	0.100409	0.313648	4.23891	2.24609e-05
DNAm-LC1	cg17860800	0.262795	0.127939	0.313014	5.12721	2.94064e-07
DNAm-LC1	cg26785800	0.346167	0.193711	0.39571	5.57965	2.41006e-08
DNAm-LC1	cg03907454	0.268274	0.116242	0.325944	4.62541	3.73851e-06
DNAm-LC1	cg07774299	0.164426	0.0265386	0.232891	2.91305	0.00357918
DNAm-LC1	cg24660640	0.244276	0.0773024	0.304558	4.30277	1.68672e-05
DNAm-LC1	cg24160066	0.298982	0.166162	0.364396	5.389	7.08508e-08
DNAm-LC1	cg24687529	0.183702	0.0525707	0.24795	3.314	0.000919726
DNAm-LC1	cg15628959	0.252116	0.0768088	0.304681	3.92686	8.60609e-05
DNAm-LC1	cg14792160	0.161862	0.0521668	0.20313	3.84191	0.00012208
DNAm-LC1	cg26663636	0.158314	0.0414411	0.240407	2.91856	0.00351647
DNAm-LC1	cg01396157	0.462224	0.213319	0.510533	4.83339	1.34229e-06
DNAm-LC1	cg24253904	0.332064	0.146968	0.390655	4.8285	1.37568e-06
DNAm-LC1	cg24304712	0.201098	0.047626	0.283072	3.16157	0.00156921
DNAm-LC1	cg06720768	0.280424	0.126017	0.353092	4.36939	1.24595e-05
DNAm-LC1	cg16246488	0.264196	0.121379	0.310718	4.56601	4.9709e-06
DNAm-LC1	cg19642470	0.221011	0.0926805	0.335598	3.59	0.000330681
DNAm-LC1	cg23371476	0.175311	0.0171941	0.236908	3.00714	0.00263722
DNAm-LC1	cg04202892	0.0773475	-0.0220858	0.15021	1.67217	0.0944905
DNAm-LC1	cg06741367	0.0488261	-0.0389793	0.127339	1.09696	0.272658
DNAm-LC1	cg25223285	0.0906432	-0.0209499	0.15697	1.96316	0.0496273
DNAm-LC1	cg03738707	0.00165941	-0.0803671	0.0891844	0.0409028	0.967373
DNAm-LC1	cg11059159	0.0507478	-0.0345104	0.121079	1.27601	0.201953
DNAm-LC1	cg19154323	0.22818	0.122409	0.272611	4.35099	1.35526e-05
DNAm-LC1	cg26685596	0.0707791	-0.0202983	0.121045	1.66808	0.0952994
DNAm-LC1	cg14987769	0.182945	0.05613	0.24368	3.75492	0.000173397
DNAm-LC1	cg11563860	0.378355	0.23014	0.427402	5.9829	2.19198e-09
DNAm-LC1	cg14994183	0.282504	0.113583	0.338772	4.4549	8.39306e-06
DNAm-LC1	cg17200465	0.271831	0.143665	0.338202	5.24366	1.57423e-07
DNAm-LC1	cg04507495	0.124582	0.0167616	0.196803	2.43609	0.014847
DNAm-LC1	cg15142694	0.208739	0.0622779	0.300756	2.96056	0.00307082
DNAm-LC1	cg21457909	0.304558	0.172094	0.356549	4.89761	9.7007e-07
DNAm-LC1	cg13321259	0.204778	0.0863553	0.269291	3.98297	6.806e-05
DNAm-LC1	cg11867616	0.144947	-0.0113424	0.205925	2.55846	0.0105136
DNAm-LC1	cg21915742	0.276717	0.0806703	0.332875	3.88817	0.000101001
DNAm-LC1	cg10671830	0.260119	0.164495	0.315676	5.07623	3.85003e-07
DNAm-LC1	cg07816074	0.225106	0.070321	0.294998	4.07601	4.58154e-05
DNAm-LC1	cg13014219	0.108262	0.0269379	0.186458	2.34451	0.0190522
DNAm-LC1	cg20723350	0.352579	0.176072	0.397527	5.45587	4.87349e-08
DNAm-LC1	cg02891686	0.300856	0.117097	0.363173	4.03505	5.45908e-05
DNAm-LC1	cg01802532	0.277028	0.0868298	0.305099	4.08787	4.35354e-05
DNAm-LC1	cg14209781	0.331988	0.155615	0.390727	4.99145	5.99266e-07
DNAm-LC1	cg08282428	0.19267	0.070814	0.285488	3.38787	0.000704378
DNAm-LC1	cg01924435	0.461082	0.288171	0.495634	5.74516	9.18345e-09
DNAm-LC1	cg03217528	0.149833	0.00329154	0.218879	2.65215	0.00799811
DNAm-LC1	cg21081803	0.355172	0.171878	0.401216	5.21667	1.82169e-07
DNAm-LC1	cg01549315	0.254611	0.116866	0.312516	4.57825	4.68872e-06
DNAm-LC1	cg25530735	0.14191	0.0140087	0.218507	2.52616	0.0115317
DNAm-LC1	cg05305046	0.458413	0.237682	0.507014	6.13913	8.29751e-10
DNAm-LC1	cg07850154	0.443864	0.287539	0.500507	6.64888	2.95326e-11
DNAm-LC1	cg23008153	0.471251	0.269984	0.507336	6.50159	7.94777e-11
DNAm-LC1	cg07666882	0.0669406	-0.04184	0.134558	1.36146	0.173369
DNAm-LC1	cg12532266	0.239677	0.100465	0.309875	4.67952	2.87549e-06
DNAm-LC1	cg09817016	0.161991	0.0274804	0.218182	2.9638	0.00303869
DNAm-LC1	cg15697852	0.202943	0.069058	0.278162	3.97835	6.93965e-05
DNAm-LC1	cg15874877	0.235776	0.0756384	0.287814	3.77552	0.000159677
DNAm-LC1	cg24942747	0.12423	-0.0313103	0.205275	2.12302	0.0337518
DNAm-LC1	cg16162590	0.215222	0.0509152	0.27461	3.0091	0.00262019
DNAm-LC1	cg05548190	0.13411	0.0108113	0.194036	2.82739	0.00469295
DNAm-LC1	cg10899547	0.137739	0.0208007	0.198248	2.80435	0.00504185
DNAm-LC1	cg14314729	0.404712	0.252907	0.45042	6.29185	3.13711e-10
DNAm-LC1	cg16987638	0.459989	0.278744	0.514439	6.09295	1.10849e-09
DNAm-LC1	cg16447311	0.401906	0.222806	0.455439	5.43918	5.35263e-08
DNAm-LC1	cg11936341	0.419684	0.225562	0.482616	5.57646	2.45455e-08
DNAm-LC1	cg07997936	0.22744	0.110709	0.293852	3.72632	0.000194297
DNAm-LC1	cg26191923	0.221285	0.0800674	0.295989	3.85936	0.000113683
DNAm-LC1	cg26077005	0.324597	0.133332	0.38545	4.23365	2.29932e-05
DNAm-LC1	cg04122873	0.176404	0.0331313	0.228194	3.24509	0.00117414
DNAm-LC1	cg08594281	0.168217	0.0565503	0.238267	3.62075	0.000293753
DNAm-LC1	cg13896204	0.188553	0.0538849	0.253493	3.29876	0.000971141
DNAm-LC1	cg09739413	0.168999	0.0291031	0.257049	2.6829	0.00729877
DNAm-LC1	cg14441480	0.166522	0.0165746	0.250041	2.58889	0.0096287
DNAm-LC1	cg15255946	0.181687	0.0392835	0.25671	3.03445	0.00240974
DNAm-LC1	cg10978034	0.272704	0.156838	0.316803	5.58034	2.4005e-08
DNAm-LC1	cg25661892	0.378755	0.168339	0.447632	4.71745	2.38818e-06
DNAm-LC1	cg17217665	0.266518	0.111573	0.323194	4.35755	1.31524e-05
DNAm-LC1	cg09816507	0.15511	-0.0145991	0.235531	2.46867	0.0135616
DNAm-LC1	cg24035447	0.106463	-0.000390336	0.190957	2.08915	0.0366946
DNAm-LC1	cg05650260	0.214974	0.079683	0.259298	4.40971	1.03508e-05
DNAm-LC1	cg09184832	0.0573842	-0.0230497	0.151474	1.29048	0.196883
DNAm-LC1	cg10935498	0.197622	0.0922018	0.256418	4.34808	1.37335e-05
DNAm-LC1	cg05759090	0.434192	0.180189	0.488756	5.46231	4.69989e-08
DNAm-LC1	cg26409712	0.29921	0.141646	0.381095	4.38884	1.13957e-05
DNAm-LC1	cg17684207	0.130488	0.0312985	0.193067	2.97276	0.00295139
DNAm-LC1	cg12670357	0.267686	0.10998	0.317377	4.66656	3.06283e-06
DNAm-LC1	cg13600257	0.227568	0.0680899	0.27428	4.10943	3.9663e-05
DNAm-LC1	cg21368161	0.138663	0.0210092	0.208735	2.92692	0.00342333
DNAm-LC1	cg26402169	0.0992872	-0.0107626	0.169626	1.94824	0.0513857
DNAm-LC1	cg23392845	0.0689722	-0.0258768	0.161634	1.33036	0.1834
DNAm-LC1	cg02326500	0.245019	0.142066	0.322838	5.35004	8.79337e-08
DNAm-LC1	cg11134720	0.202436	0.0759015	0.255658	4.04145	5.31211e-05
DNAm-LC1	cg17914838	0.0873718	0.00496826	0.161284	2.27539	0.0228827
DNAm-LC1	cg22171829	0.302451	0.153409	0.35957	4.58248	4.59488e-06
DNAm-LC1	cg00337916	0.244049	0.122337	0.293993	4.77239	1.82048e-06
DNAm-LC1	cg07241675	0.134861	-0.0209959	0.21174	2.31658	0.0205265
DNAm-LC1	cg19734222	0.263912	0.0999386	0.32329	4.13551	3.54175e-05
DNAm-LC1	cg25910261	0.193857	0.00695276	0.349925	2.19739	0.0279927
DNAm-LC1	cg22970003	0.192503	0.0160997	0.333248	2.28811	0.0221311
DNAm-LC1	cg14321941	0.144163	0.0298948	0.206831	3.22769	0.00124795
DNAm-LC1	cg08677347	0.21953	0.100838	0.276391	4.69791	2.62832e-06
DNAm-LC1	cg23495116	0.213577	0.0343219	0.291725	3.16375	0.00155749
DNAm-LC1	cg25392060	0.319003	0.108789	0.37563	4.79244	1.64762e-06
DNAm-LC1	cg24506936	0.472321	0.321079	0.513644	7.47216	7.88865e-14
DNAm-LC1	cg19504605	0.0680507	-0.0238528	0.126343	1.60844	0.107738
DNAm-LC1	cg10394788	0.380244	0.218227	0.433785	5.48596	4.11239e-08
DNAm-LC1	cg13753488	0.134809	0.000112822	0.193225	2.47221	0.013428
DNAm-LC1	cg14138047	0.244893	0.0656311	0.309965	3.73542	0.000187402
DNAm-LC1	cg26597838	0.0613354	-0.051557	0.140884	1.15264	0.249056
DNAm-LC1	cg10568634	0.241512	0.0909458	0.311027	3.74734	0.000178721
DNAm-LC1	cg18841653	0.275307	0.109088	0.346732	3.89726	9.72854e-05
DNAm-LC1	cg03221266	0.191663	0.00768845	0.304841	2.61961	0.00880311
DNAm-LC1	cg09440270	0.283095	0.118432	0.345031	3.79542	0.000147396
DNAm-LC1	cg07225966	0.104923	-0.0295277	0.223717	1.62106	0.105005
DNAm-LC1	cg17743250	0.107666	-0.0100833	0.189676	1.91181	0.0559001
DNAm-LC1	cg11234637	0.090752	-0.0529922	0.178811	1.55571	0.119778
DNAm-LC1	cg25083618	0.128562	-0.0387787	0.23089	2.08544	0.0370292
DNAm-LC1	cg10343314	0.285964	0.11295	0.35505	4.35153	1.35192e-05
DNAm-LC1	cg25912428	0.292889	0.118887	0.354396	4.09911	4.14748e-05
DNAm-LC1	cg19572051	0.105474	0.0119855	0.16348	2.48293	0.0130306
DNAm-LC1	cg06406458	0.0809989	-0.0135472	0.146673	1.94989	0.0511897
DNAm-LC1	cg17389077	0.321744	0.11038	0.381717	4.73197	2.2235e-06
DNAm-LC1	cg05864876	0.365479	0.168781	0.43415	4.40809	1.04287e-05
DNAm-LC1	cg22291084	0.0549789	-0.0208837	0.138189	1.36221	0.173133
DNAm-LC1	cg17628894	0.137946	0.0206034	0.179388	3.31507	0.000916217
DNAm-LC1	cg24733126	0.329567	0.136349	0.372349	4.72186	2.33699e-06
DNAm-LC1	cg09188980	0.360367	0.225169	0.402895	6.49919	8.07555e-11
DNAm-LC1	cg14348532	0.331243	0.204779	0.388131	6.5101	7.51007e-11
DNAm-LC1	cg06938878	0.244633	0.0773227	0.311854	3.61472	0.000300675
DNAm-LC1	cg20899584	0.367798	0.216344	0.415383	5.87345	4.26805e-09
DNAm-LC1	cg06727490	0.176173	0.0386563	0.23159	3.15144	0.0016247
DNAm-LC1	cg05324776	0.322237	0.161254	0.37922	5.4011	6.62317e-08
DNAm-LC1	cg06382664	0.370729	0.138455	0.417823	4.8836	1.04166e-06
DNAm-LC1	cg23372216	0.305105	0.162553	0.363968	5.2899	1.22385e-07
DNAm-LC1	cg26834418	0.0491406	-0.0536196	0.0992005	1.08029	0.280014
DNAm-LC1	cg17272642	0.353117	0.114646	0.409971	4.32542	1.5224e-05
DNAm-LC1	cg02940147	0.174354	0.0125523	0.244842	2.87494	0.00404107
DNAm-LC1	cg15027294	0.147297	0.0307227	0.20923	3.37989	0.000725159
DNAm-LC1	cg14527250	0.122209	-0.00324734	0.183503	2.51385	0.0119423
DNAm-LC1	cg10231675	0.244348	0.111421	0.302475	4.31571	1.59094e-05
DNAm-LC1	cg22490861	0.209401	0.096858	0.276076	4.10477	4.04719e-05
DNAm-LC1	cg19632664	0.195878	0.0882116	0.28446	3.8424	0.000121839
DNAm-LC1	cg21721767	0.242921	0.0766598	0.330849	3.81476	0.000136313
DNAm-LC1	cg22538757	0.0922792	-0.00262673	0.189815	1.78992	0.0734674
DNAm-LC1	cg16160105	0.362786	0.19562	0.429715	5.4107	6.27777e-08
DNAm-LC1	cg03886558	0.16289	0.027208	0.240937	2.79029	0.00526615
DNAm-LC1	cg04831505	0.35945	0.172509	0.421569	4.53709	5.70355e-06
DNAm-LC1	cg25360180	0.21271	0.0686061	0.304743	2.97266	0.00295235
DNAm-LC1	cg24460369	0.197463	0.0583492	0.275702	3.61904	0.0002957
DNAm-LC1	cg13628514	0.412304	0.152497	0.458089	4.2602	2.04246e-05
DNAm-LC1	cg08932256	0.1932	0.100696	0.267546	4.39717	1.09671e-05
DNAm-LC1	cg01702431	0.231279	0.0798956	0.302584	3.85328	0.000116548
DNAm-LC1	cg19685709	0.213704	0.0995156	0.295011	3.93701	8.25044e-05
DNAm-LC1	cg05828701	0.293693	0.149795	0.347261	5.22846	1.70932e-07
DNAm-LC1	cg20739205	0.262677	0.126228	0.326289	4.81078	1.50343e-06
DNAm-LC1	cg09582042	0.253981	0.111168	0.322003	3.84023	0.000122921
DNAm-LC1	cg19443750	0.15562	0.02499	0.257189	2.55643	0.0105752
DNAm-LC1	cg00598009	0.205326	0.0945921	0.275037	3.99103	6.57868e-05
DNAm-LC1	cg10518000	0.146126	0.0557128	0.215891	3.42379	0.000617536
DNAm-LC1	cg13731605	0.10029	-0.0184107	0.165338	2.24904	0.0245098
DNAm-LC1	cg18168663	0.378078	0.205969	0.441527	5.43288	5.54513e-08
DNAm-LC1	cg15841205	0.248549	0.112134	0.314042	4.36466	1.2732e-05
DNAm-LC1	cg14041452	0.30714	0.116707	0.369557	4.34842	1.37124e-05
DNAm-LC1	cg05194618	0.163631	0.0593122	0.229063	3.26113	0.00110968
DNAm-LC1	cg27036347	0.0747596	-0.0188964	0.181942	1.51408	0.130006
DNAm-LC1	cg01707795	0.0845361	-0.00664945	0.183904	1.73679	0.0824248
DNAm-LC1	cg14975009	0.141436	0.0246915	0.21466	2.79049	0.00526284
DNAm-LC1	cg00217795	0.283738	0.151604	0.356702	4.89415	9.8731e-07
DNAm-LC1	cg13048437	0.280308	0.161614	0.347248	4.62983	3.65975e-06
DNAm-LC1	cg23374863	0.308706	0.167095	0.369315	4.94512	7.60972e-07
DNAm-LC1	cg14331029	0.253167	0.124812	0.312867	5.47128	4.46789e-08
DNAm-LC1	cg19803984	0.351047	0.182805	0.421499	4.92903	8.26396e-07
DNAm-LC1	cg27384569	0.2828	0.110629	0.348242	4.40551	1.05533e-05
DNAm-LC1	cg07469063	0.224933	0.114962	0.297665	4.17003	3.04556e-05
DNAm-LC1	cg10394898	0.436612	0.20524	0.487753	5.27848	1.30263e-07
DNAm-LC1	cg22582617	0.0555328	-0.0372647	0.115411	1.37607	0.168801
DNAm-LC1	cg13102348	0.0997067	-0.0577357	0.148314	2.04678	0.0406794
DNAm-LC1	cg10135717	0.279942	0.0656362	0.341985	3.67645	0.000236502
DNAm-LC1	cg01421548	0.305283	0.16717	0.355575	5.46792	4.55354e-08
DNAm-LC1	cg16418183	0.26672	0.11196	0.331605	4.17188	3.02102e-05
DNAm-LC1	cg02036364	0.163774	0.0049208	0.227138	2.63932	0.00830725
DNAm-LC1	cg27608031	0.333041	0.120396	0.402623	4.49944	6.81328e-06
DNAm-LC1	cg05496543	0.290196	0.0736087	0.355168	3.84565	0.000120234
DNAm-LC1	cg03889236	0.439513	0.230757	0.499438	5.46798	4.55198e-08
DNAm-LC1	cg01914059	0.527631	0.329602	0.556596	6.71537	1.87589e-11
DNAm-LC1	cg16406030	0.187718	0.0958867	0.265981	3.78475	0.000153861
DNAm-LC1	cg00730373	0.252085	0.131402	0.318768	5.22181	1.77185e-07
DNAm-LC1	cg07352859	0.296726	0.150473	0.371105	5.05655	4.26912e-07
DNAm-LC1	cg20699780	0.296479	0.144403	0.348271	4.72529	2.29786e-06
DNAm-LC1	cg21327235	0.293466	0.0951446	0.382414	4.07816	4.53932e-05
DNAm-LC1	cg10053622	0.292173	0.0908328	0.364704	4.22112	2.4309e-05
DNAm-LC1	cg05114606	0.203038	0.0538802	0.27876	3.39497	0.000686372
DNAm-LC1	cg12552293	0.338799	0.185553	0.400129	4.75189	2.0152e-06
DNAm-LC1	cg12544557	0.473238	0.223623	0.52118	5.31392	1.07294e-07
DNAm-LC1	cg12286573	0.295682	0.127081	0.356332	4.43934	9.02333e-06
DNAm-LC1	cg27395066	0.127527	0.0252841	0.213036	2.43553	0.0148702
DNAm-LC1	cg00625783	0.420328	0.242248	0.483955	5.34579	9.00248e-08
DNAm-LC1	cg25560772	0.26961	0.120012	0.328285	4.56264	5.05135e-06
DNAm-LC1	cg12513481	0.41318	0.210805	0.467114	5.2986	1.16697e-07
DNAm-LC1	cg21385821	0.0685655	-0.0552345	0.138132	1.38098	0.167284
DNAm-LC1	cg20153601	0.298536	0.167724	0.35122	5.7019	1.18482e-08
DNAm-LC1	cg02277530	0.195011	0.0652197	0.249974	3.97352	7.08181e-05
DNAm-LC1	cg21022002	0.181277	0.048556	0.250977	3.35796	0.000785201
DNAm-LC1	cg01707361	0.223226	0.0752748	0.27661	3.63445	0.000278578
DNAm-LC1	cg23919433	0.101541	-0.0226711	0.176505	1.82251	0.068377
DNAm-LC1	cg10000250	0.311437	0.136258	0.363271	4.33285	1.47193e-05
DNAm-LC1	cg26986438	0.116424	-0.00123034	0.181842	2.3024	0.0213126
DNAm-LC1	cg14908653	0.219088	0.070912	0.300877	3.86448	0.000111324
DNAm-LC1	cg03871120	0.282767	0.129923	0.358302	4.25438	2.09634e-05
DNAm-LC1	cg00213052	0.332548	0.152098	0.416224	4.73177	2.22573e-06
DNAm-LC1	cg27103937	0.164177	0.0719758	0.25092	3.27193	0.00106815
DNAm-LC1	cg17698886	0.114592	0.0248001	0.200756	2.46904	0.0135477
DNAm-LC1	cg24156854	0.168844	0.0181735	0.268478	2.34925	0.0188114
DNAm-LC1	cg17490089	0.130985	0.0365056	0.191829	2.98809	0.00280727
DNAm-LC1	cg00164678	0.10378	-0.0149995	0.235736	1.67174	0.0945751
DNAm-LC1	cg07625271	0.195739	0.0624568	0.251854	3.49904	0.000466936
DNAm-LC1	cg02820072	0.0848019	-0.073943	0.180745	1.34763	0.177778
DNAm-LC1	cg22335692	0.301138	0.0999011	0.353526	4.32515	1.52425e-05
DNAm-LC1	cg05385610	0.292428	0.0914808	0.382799	3.64144	0.000271112
DNAm-LC1	cg21869046	0.109371	0.0268648	0.192756	2.45207	0.0142039
DNAm-LC1	cg14892768	0.390869	0.2037	0.445461	5.65688	1.54148e-08
DNAm-LC1	cg11849132	0.182026	0.0534321	0.260937	3.13752	0.00170381
DNAm-LC1	cg07134608	0.386483	0.164449	0.433236	4.89603	9.77946e-07
DNAm-LC1	cg01284415	0.331419	0.188993	0.392434	5.18704	2.13669e-07
DNAm-LC1	cg24201033	0.0437015	-0.0489156	0.133338	0.872881	0.382728
DNAm-LC1	cg14318858	0.0829299	-0.0143301	0.150869	1.77408	0.0760493
DNAm-LC1	cg15655714	0.318917	0.124111	0.386831	4.65936	3.17193e-06
DNAm-LC1	cg10807260	0.376261	0.203301	0.419231	5.22001	1.7891e-07
DNAm-LC1	cg06785213	0.374583	0.195351	0.426226	5.17884	2.23269e-07
DNAm-LC1	cg09915433	0.181459	0.0217972	0.234546	3.12805	0.00175968
DNAm-LC1	cg23796967	0.208049	0.0785885	0.26891	3.74998	0.000176848
DNAm-LC1	cg20651389	0.215165	0.0431229	0.272011	3.41303	0.000642443
DNAm-LC1	cg06707978	0.165816	0.0199022	0.229079	2.82298	0.00475799
DNAm-LC1	cg04334324	0.243923	0.11987	0.311099	4.37125	1.23537e-05
DNAm-LC1	cg08042538	0.252094	0.0892327	0.312102	3.97202	7.12643e-05
DNAm-LC1	cg02737268	0.0494855	-0.0572753	0.12432	1.0742	0.282733
DNAm-LC1	cg09165842	0.415198	0.200946	0.47281	4.95366	7.28316e-07
DNAm-LC1	cg11724135	0.0857972	-0.0217054	0.163775	1.64926	0.0990953
DNAm-LC1	cg00689316	0.327316	0.197661	0.369024	5.6527	1.57949e-08
DNAm-LC1	cg19608003	0.350808	0.194313	0.386432	5.56616	2.60421e-08
DNAm-LC1	cg20818253	0.259933	0.120537	0.308301	4.90987	9.11373e-07
DNAm-LC1	cg06152856	0.115812	-0.00727578	0.201301	2.27849	0.0226975
DNAm-LC1	cg19988492	0.208864	0.0641842	0.278771	3.74544	0.000180081
DNAm-LC1	cg20727124	0.134252	0.0463206	0.232619	2.61803	0.0088439
DNAm-LC1	cg03386971	0.187301	0.0145082	0.298562	2.59256	0.00952658
DNAm-LC1	cg14288281	0.0652883	-0.051435	0.167382	1.13541	0.256203
DNAm-LC1	cg06063714	0.221041	0.0833322	0.282059	3.81368	0.000136915
DNAm-LC1	cg24834921	0.275186	0.134654	0.316507	5.16745	2.3731e-07
DNAm-LC1	cg16164607	0.305699	0.141541	0.349388	4.714	2.42896e-06
DNAm-LC1	cg01048751	0.488785	0.277528	0.515771	5.95801	2.55335e-09
DNAm-LC1	cg15123755	0.349001	0.206897	0.39702	6.04871	1.46008e-09
DNAm-LC1	cg18384681	0.171669	0.00914685	0.226885	3.04994	0.00228886
DNAm-LC1	cg08457514	0.335122	0.184716	0.399634	5.21885	1.80036e-07
DNAm-LC1	cg00170796	0.228046	0.102202	0.28285	4.38161	1.17806e-05
DNAm-LC1	cg24599107	0.179537	0.0430782	0.260343	3.09107	0.00199434
DNAm-LC1	cg16276523	0.167229	0.0441809	0.270269	2.81206	0.00492258
DNAm-LC1	cg01787798	0.30678	0.17789	0.364395	5.02545	5.02244e-07
DNAm-LC1	cg00988148	0.0185631	-0.0684398	0.113308	0.38028	0.703737
DNAm-LC1	cg15720832	0.127279	-0.00255034	0.200017	2.46668	0.0136373
DNAm-LC1	cg03985415	0.340755	0.199258	0.384816	5.23021	1.69316e-07
DNAm-LC1	cg15092219	0.255859	0.108705	0.323727	4.16836	3.06794e-05
DNAm-LC1	cg20860188	0.0837142	0.00577603	0.151102	2.10694	0.0351229
DNAm-LC1	cg06832677	0.191543	0.0625145	0.259198	3.3242	0.000886726
DNAm-LC1	cg07483086	0.206307	0.0816984	0.279796	3.77191	0.000162
DNAm-LC1	cg11025974	0.418298	0.198938	0.447488	5.25268	1.49898e-07
DNAm-LC1	cg25592526	0.181832	0.0464536	0.244339	3.38077	0.00072284
DNAm-LC1	cg01154445	0.363904	0.233522	0.434809	6.99748	2.60609e-12
DNAm-LC1	cg20512947	0.150979	0.050977	0.219419	3.27633	0.00105165
DNAm-LC1	cg18847227	0.322383	0.100526	0.376839	4.33964	1.42715e-05
DNAm-LC1	cg11830695	0.197406	0.0323532	0.277909	3.38536	0.000710858
DNAm-LC1	cg24295653	0.425774	0.216731	0.479195	5.54369	2.96166e-08
DNAm-LC1	cg17324149	0.440615	0.270307	0.502372	6.19747	5.73788e-10
DNAm-LC1	cg12361744	0.298098	0.147492	0.361296	4.90363	9.40807e-07
DNAm-LC1	cg03479065	0.301993	0.131152	0.364594	5.05913	4.21174e-07
DNAm-LC1	cg01995815	0.265721	0.095317	0.344398	4.06483	4.80666e-05
DNAm-LC1	cg21797520	0.450384	0.341805	0.504037	7.74795	9.33913e-15
DNAm-LC1	cg07633618	0.25429	0.0839378	0.319051	3.72032	0.000198968
DNAm-LC1	cg24464265	0.26891	0.113755	0.306063	4.60604	4.10412e-06
DNAm-LC1	cg12656666	0.280321	0.122905	0.32559	4.93125	8.17043e-07
DNAm-LC1	cg11174255	0.0509486	-0.0321309	0.10495	1.24943	0.211507
DNAm-LC1	cg24258529	0.176278	0.0725843	0.270034	3.27663	0.00105054
DNAm-LC1	cg00060484	0.256421	0.119911	0.32399	4.79459	1.63011e-06
DNAm-LC1	cg09333785	0.0633993	-0.0207986	0.175355	1.26756	0.204957
DNAm-LC1	cg03640151	0.206821	0.0817187	0.263311	3.84808	0.000119046
DNAm-LC1	cg25573635	0.338356	0.190366	0.388947	5.11184	3.19032e-07
DNAm-LC1	cg00760935	0.261611	0.0646742	0.312096	3.91972	8.86528e-05
DNAm-LC1	cg15234400	0.174419	0.0599423	0.2409	3.22764	0.00124816
DNAm-LC1	cg26741686	0.0443269	-0.0526104	0.117948	1.06287	0.28784
DNAm-LC1	cg14059822	0.295975	0.15442	0.351838	5.84926	4.93762e-09
DNAm-LC1	cg20683267	0.34305	0.210894	0.394599	6.14104	8.19845e-10
DNAm-LC1	cg23236370	0.353326	0.231609	0.416244	5.78032	7.45581e-09
DNAm-LC1	cg18511008	0.274508	0.115713	0.33136	4.32794	1.50507e-05
DNAm-LC1	cg19671143	0.246111	0.134894	0.309276	4.45453	8.40776e-06
DNAm-LC1	cg11553311	0.111104	0.00356759	0.168258	2.47434	0.0133484
DNAm-LC1	cg14834925	0.25448	0.103349	0.331328	4.44125	8.94375e-06
DNAm-LC1	cg03409151	0.235846	0.115146	0.294646	4.55002	5.36419e-06
DNAm-LC1	cg13334727	0.339109	0.19389	0.405538	4.85957	1.17641e-06
DNAm-LC1	cg03318614	0.102809	-0.0124399	0.185362	2.14947	0.0315969
DNAm-LC1	cg02125910	0.233886	0.0786221	0.293634	3.94015	8.14323e-05
DNAm-LC1	cg02056653	0.18466	0.0553055	0.249441	3.24966	0.00115544
DNAm-LC1	cg14643075	0.250184	0.128269	0.31225	4.9149	8.88299e-07
DNAm-LC1	cg06967124	0.155312	0.0508672	0.197374	3.42939	0.000604943
DNAm-LC1	cg19998644	0.368579	0.231277	0.43024	5.7429	9.30664e-09
DNAm-LC1	cg00934882	0.0377141	-0.093671	0.0916688	0.768758	0.442037
DNAm-LC1	cg05745631	0.263929	0.120851	0.351328	3.92654	8.61757e-05
DNAm-LC1	cg05994850	0.351914	0.209066	0.41965	4.80274	1.56506e-06
DNAm-LC1	cg12121080	0.364143	0.226559	0.417053	6.44951	1.1221e-10
DNAm-LC1	cg08915438	0.207584	0.103657	0.269927	4.52542	6.02752e-06
DNAm-LC1	cg24787138	0.454607	0.27724	0.507936	6.2159	5.10307e-10
DNAm-LC1	cg27136847	0.279072	0.10511	0.331623	4.42082	9.83288e-06
DNAm-LC1	cg08500200	0.255208	0.126291	0.319591	4.50766	6.55468e-06
DNAm-LC1	cg17852588	0.312726	0.175663	0.37646	5.36208	8.2271e-08
DNAm-LC1	cg15042332	0.397241	0.215145	0.461876	5.62732	1.83031e-08
DNAm-LC1	cg06121352	0.210833	0.0333674	0.289281	3.35514	0.000793247
DNAm-LC1	cg21725954	0.236812	0.0862812	0.286974	4.49879	6.83421e-06
DNAm-LC1	cg22321572	0.188055	0.0730899	0.272614	3.80757	0.000140338
DNAm-LC1	cg20122518	0.266908	0.129458	0.329273	4.72386	2.31408e-06
DNAm-LC1	cg11738921	0.3496	0.194729	0.405772	5.97611	2.28525e-09
DNAm-LC1	cg01348584	0.112966	-0.0138239	0.179954	2.21648	0.0266589
DNAm-LC1	cg22330875	0.271661	0.0915944	0.348141	4.35272	1.34458e-05
DNAm-LC1	cg18978493	0.156795	0.017932	0.218882	3.14566	0.00165712
DNAm-LC1	cg16038003	0.160607	0.0585324	0.227838	3.46085	0.000538481
DNAm-LC1	cg27100227	0.191748	0.0216626	0.236303	3.21691	0.0012958
DNAm-LC1	cg07325168	0.260468	0.10429	0.358228	3.81051	0.000138678
DNAm-LC1	cg04625871	0.107029	-0.0162331	0.170313	2.10487	0.0353024
DNAm-LC1	cg07158230	0.287797	0.102909	0.340032	4.00921	6.09216e-05
DNAm-LC1	cg20134287	0.228506	0.107646	0.294357	4.19635	2.71248e-05
DNAm-LC1	cg01239112	0.244324	0.0972487	0.315616	3.8526	0.000116872
DNAm-LC1	cg15750986	0.215036	0.113493	0.275175	4.34559	1.38904e-05
DNAm-LC1	cg02512860	0.309394	0.150649	0.368297	5.18588	2.15003e-07
DNAm-LC1	cg14592072	0.240237	0.0707716	0.328832	3.34772	0.00081478
DNAm-LC1	cg25150440	0.248161	0.125609	0.297299	4.17515	2.97791e-05
DNAm-LC1	cg04898026	0.429287	0.259273	0.474737	6.13387	8.57659e-10
DNAm-LC1	cg19752686	0.187103	0.0457512	0.280687	2.82846	0.00467732
DNAm-LC1	cg26526397	0.296564	0.14824	0.396473	4.35278	1.3442e-05
DNAm-LC1	cg00369443	0.0686879	-0.0153256	0.137635	1.65468	0.0979891
DNAm-LC1	cg00450029	0.192726	0.0583472	0.24587	3.95898	7.52708e-05
DNAm-LC1	cg07685180	0.105706	0.0130168	0.164627	2.67416	0.00749158
DNAm-LC1	cg24555670	0.0923224	-0.00455545	0.161533	2.05166	0.0402025
DNAm-LC1	cg11931596	0.108329	-0.0159444	0.184211	2.15746	0.0309695
DNAm-LC1	cg04203453	0.284795	0.105626	0.345239	4.09416	4.23707e-05
DNAm-LC1	cg03979754	0.296901	0.114278	0.365763	4.5691	4.89814e-06
DNAm-LC1	cg02609144	0.22437	0.109357	0.300183	4.39396	1.11304e-05
DNAm-LC1	cg24579422	0.266373	0.127613	0.322781	4.56729	4.9407e-06
DNAm-LC1	cg01590439	0.244585	0.101825	0.286359	4.42411	9.68428e-06
DNAm-LC1	cg24023258	0.269986	0.146116	0.351311	4.89075	1.00452e-06
DNAm-LC1	cg13707224	0.234833	0.0710951	0.280617	4.3984	1.09054e-05
DNAm-LC1	cg13673023	0.374604	0.203193	0.421008	6.06953	1.28287e-09
DNAm-LC1	cg25822709	0.301529	0.159163	0.360528	4.87692	1.07758e-06
DNAm-LC1	cg09735465	0.25946	0.0823629	0.322113	3.8526	0.000116869
DNAm-LC1	cg13660174	0.217536	0.0566975	0.308713	2.91207	0.00359037
DNAm-LC1	cg14506032	0.355708	0.144929	0.3941	4.82132	1.4261e-06
DNAm-LC1	cg00681735	0.28892	0.121208	0.36989	4.36007	1.30019e-05
DNAm-LC1	cg02445968	0.0706365	-0.0194729	0.139926	1.6579	0.0973372
DNAm-LC1	cg16706389	0.234177	0.116653	0.293042	3.99763	6.39805e-05
DNAm-LC1	cg01476568	0.154119	0.00779387	0.248945	2.8779	0.00400338
DNAm-LC1	cg10861731	0.172199	0.0382419	0.239367	3.21874	0.00128755
DNAm-LC1	cg09978996	0.31564	0.164704	0.38691	4.61041	4.01884e-06
DNAm-LC1	cg04197548	0.36645	0.189267	0.417889	5.28666	1.2457e-07
DNAm-LC1	cg19154600	0.294214	0.124264	0.331634	5.06509	4.08216e-07
DNAm-LC1	cg23361930	0.137627	-0.00709638	0.219512	2.20921	0.0271598
DNAm-LC1	cg24503796	0.255052	0.156438	0.328995	5.22117	1.778e-07
DNAm-LC1	cg03962527	0.331451	0.154361	0.393549	4.27891	1.87811e-05
DNAm-LC1	cg00290758	0.226501	0.126828	0.30309	4.56568	4.97885e-06
DNAm-LC1	cg05801246	0.257975	0.126348	0.304124	5.46553	4.6153e-08
DNAm-LC1	cg13702196	0.214647	0.107936	0.2555	5.07519	3.87119e-07
DNAm-LC1	cg08615567	0.255257	0.134604	0.29519	5.67606	1.37831e-08
DNAm-LC1	cg08627010	0.338559	0.218301	0.391921	6.78754	1.14059e-11
DNAm-LC1	cg26333393	0.259863	0.136698	0.304916	6.10231	1.04549e-09
DNAm-LC1	cg00122679	0.149057	0.0112322	0.204872	2.79381	0.00520904
DNAm-LC1	cg04265961	0.269143	0.132264	0.336096	4.61495	3.93191e-06
DNAm-LC1	cg16652747	0.240471	0.078805	0.301597	4.20922	2.56259e-05
DNAm-LC1	cg24680439	0.146678	0.037977	0.213989	3.05033	0.00228587
DNAm-LC1	cg02276826	0.106266	0.0206231	0.178945	2.22363	0.0261731
DNAm-LC1	cg27188243	0.311319	0.120144	0.415077	3.814	0.000136737
DNAm-LC1	cg03479705	0.313802	0.157228	0.361675	5.0401	4.65281e-07
DNAm-LC1	cg09313122	0.168195	0.0530918	0.246526	3.06697	0.00216239
DNAm-LC1	cg23681730	0.321101	0.210644	0.377341	5.69077	1.26467e-08
DNAm-LC1	cg17590162	0.4405	0.243307	0.484339	5.9053	3.51999e-09
DNAm-LC1	cg10612274	0.278325	0.123109	0.357418	4.48791	7.19269e-06
DNAm-LC1	cg04582871	0.420977	0.254298	0.46924	5.64154	1.6854e-08
DNAm-LC1	cg18545771	0.431074	0.211213	0.488896	5.12199	3.02324e-07
DNAm-LC1	cg19490678	0.31179	0.158448	0.376032	5.48418	4.15398e-08
DNAm-LC1	cg19809039	0.416047	0.221077	0.456545	5.41846	6.0116e-08
DNAm-LC1	cg08352422	0.189368	0.0238569	0.26565	3.1957	0.00139494
DNAm-LC1	cg16755114	0.211147	0.0624696	0.297489	3.43987	0.000581985
DNAm-LC1	cg18846883	0.303517	0.120211	0.356574	4.78214	1.73438e-06
DNAm-LC1	cg03240509	0.341976	0.178697	0.386424	5.52568	3.28207e-08
DNAm-LC1	cg26162582	0.186764	0.0795154	0.248898	3.88319	0.000103093
DNAm-LC1	cg11224582	0.141574	0.0395375	0.204113	3.16946	0.0015272
DNAm-LC1	cg08380411	0.368094	0.201083	0.406531	5.50419	3.70861e-08
DNAm-LC1	cg21225563	0.200223	0.0654289	0.264127	3.48521	0.000491752
DNAm-LC1	cg05693982	0.409505	0.228043	0.470293	6.00747	1.88443e-09
DNAm-LC1	cg16822174	0.226691	0.114345	0.30559	4.37751	1.20043e-05
DNAm-LC1	cg10577630	0.26513	0.0851315	0.312508	4.30581	1.66372e-05
DNAm-LC1	cg24606791	0.270081	0.07905	0.331112	3.98107	6.8605e-05
DNAm-LC1	cg09577511	0.0879066	-0.0104574	0.177504	1.76843	0.0769895
DNAm-LC1	cg06734406	0.0722252	-0.0365561	0.166605	1.34215	0.179547
DNAm-LC1	cg15772924	0.27144	0.117717	0.333073	4.17422	2.99011e-05
DNAm-LC1	cg07545037	0.353893	0.176668	0.406289	4.7536	1.99825e-06
DNAm-LC1	cg17024828	0.0776428	-0.0408123	0.141074	1.51451	0.129897
DNAm-LC1	cg09265016	0.263645	0.113174	0.317865	4.48914	7.1511e-06
DNAm-LC1	cg17322044	0.112327	0.00630207	0.190792	2.25081	0.0243979
DNAm-LC1	cg08336425	0.126359	0.00761158	0.206606	2.42138	0.0154618
DNAm-LC1	cg08330950	0.0446574	-0.0507164	0.13498	0.928733	0.353028
DNAm-LC1	cg12651914	0.242005	0.0960381	0.310213	4.51508	6.3292e-06
DNAm-LC1	cg17216080	0.393235	0.240919	0.43876	6.54384	5.99602e-11
DNAm-LC1	cg07009504	0.278476	0.131375	0.352905	4.37048	1.23975e-05
DNAm-LC1	cg14273027	0.330119	0.165274	0.405358	4.63354	3.59462e-06
DNAm-LC1	cg19656950	0.379774	0.235442	0.402526	6.39522	1.60315e-10
DNAm-LC1	cg07223990	0.175031	0.0405455	0.245293	2.94881	0.00318995
DNAm-LC1	cg03042020	0.183992	0.053894	0.258278	3.45962	0.000540933
DNAm-LC1	cg19246801	0.306226	0.125809	0.373384	4.22206	2.4208e-05
DNAm-LC1	cg21422164	0.0222561	-0.0586316	0.0943961	0.469315	0.638844
DNAm-LC1	cg01554437	0.343662	0.23267	0.397521	5.74688	9.09026e-09
DNAm-LC1	cg11176135	0.297994	0.139645	0.343403	5.06229	4.14254e-07
DNAm-LC1	cg21859216	0.179378	0.0581421	0.254429	3.44092	0.000579747
DNAm-LC1	cg00229754	0.210978	0.0533108	0.275983	3.6499	0.000262345
DNAm-LC1	cg05230642	0.263017	0.106747	0.307637	4.61603	3.9116e-06
DNAm-LC1	cg04798397	0.147794	-0.018854	0.257242	2.13939	0.0324042
DNAm-LC1	cg06100807	0.117952	0.00952708	0.199768	2.28284	0.0224399
DNAm-LC1	cg08289525	0.371901	0.204953	0.413937	5.38805	7.12272e-08
DNAm-LC1	cg13375624	0.190852	0.0676977	0.278577	3.42666	0.000611054
DNAm-LC1	cg01898225	0.230947	0.10628	0.287249	4.39734	1.09585e-05
DNAm-LC1	cg17878151	0.271179	0.131659	0.33527	4.56156	5.0774e-06
DNAm-LC1	cg16059991	0.266526	0.121224	0.32153	4.7608	1.92831e-06
DNAm-LC1	cg27362010	0.368384	0.147534	0.417721	4.43317	9.28597e-06
DNAm-LC1	cg15246706	0.248852	0.0973557	0.313137	4.26194	2.02658e-05
DNAm-LC1	cg10140104	0.338043	0.161364	0.398706	5.48187	4.20863e-08
DNAm-LC1	cg09192369	0.146446	0.00419725	0.218153	2.90805	0.00363691
DNAm-LC1	cg07645761	0.0134039	-0.0869531	0.0896613	0.270046	0.787125
DNAm-LC1	cg09660145	0.225185	0.0108033	0.286839	3.24974	0.00115509
DNAm-LC1	cg04931493	0.315203	0.155827	0.381234	5.02351	5.07354e-07
DNAm-LC1	cg02157872	0.455109	0.234698	0.504221	5.24917	1.5279e-07
DNAm-LC1	cg05768032	0.204552	0.0968464	0.276496	4.36757	1.25637e-05
DNAm-LC1	cg20376009	0.233593	0.0576246	0.303535	3.84601	0.000120057
DNAm-LC1	cg07178977	0.271486	0.122041	0.343121	4.47666	7.58185e-06
DNAm-LC1	cg01661130	0.277201	0.112737	0.337047	4.37	1.24249e-05
DNAm-LC1	cg08757695	0.344926	0.17256	0.383897	5.19473	2.05013e-07
DNAm-LC1	cg08287306	0.364886	0.184141	0.417754	4.71502	2.41683e-06
DNAm-LC1	cg04539111	0.14927	0.026125	0.205693	3.07742	0.00208803
DNAm-LC1	cg27539214	0.145784	0.0455397	0.201153	3.32499	0.00088422
DNAm-LC1	cg09117114	0.128175	0.0134519	0.192735	2.79067	0.00525998
DNAm-LC1	cg21686987	0.135209	0.0253543	0.204055	2.5904	0.00958648
DNAm-LC1	cg06301726	0.244154	0.0685415	0.310658	4.14402	3.41277e-05
DNAm-LC1	cg27024272	0.455969	0.28708	0.496671	6.65549	2.82356e-11
DNAm-LC1	cg06353259	0.337643	0.167577	0.403064	5.36235	8.2148e-08
DNAm-LC1	cg00597076	0.427579	0.21694	0.463835	4.93003	8.22169e-07
DNAm-LC1	cg20703671	0.288328	0.125184	0.3233	4.84622	1.25835e-06
DNAm-LC1	cg09269848	0.400588	0.198618	0.450555	4.91886	8.70509e-07
DNAm-LC1	cg22795769	0.484549	0.287707	0.513967	5.61084	2.01348e-08
DNAm-LC1	cg03597174	0.160798	0.0583718	0.229043	3.6148	0.000300575
DNAm-LC1	cg12058587	0.197878	0.0519169	0.246536	3.53008	0.000415436
DNAm-LC1	cg20084219	0.273771	0.0923295	0.338152	3.86605	0.00011061
DNAm-LC1	cg21852429	0.21467	0.0366319	0.280891	3.28361	0.00102487
DNAm-LC1	cg20454400	0.43735	0.281964	0.483171	5.7839	7.29878e-09
DNAm-LC1	cg13109494	0.213462	0.102394	0.279161	4.28467	1.83009e-05
DNAm-LC1	cg25683268	0.360162	0.216401	0.410227	5.56458	2.62791e-08
DNAm-LC1	cg14501219	0.450317	0.247297	0.482065	5.8256	5.69077e-09
DNAm-LC1	cg26697929	0.235968	0.110305	0.317283	4.4016	1.07454e-05
DNAm-LC1	cg24716558	0.216006	0.0268239	0.308164	2.80865	0.00497495
DNAm-LC1	cg06697425	0.311718	0.0606729	0.380832	3.50829	0.00045099
DNAm-LC1	cg06872548	0.122026	0.00529451	0.18693	2.67255	0.00752764
DNAm-LC1	cg19524723	0.235738	0.062	0.306852	3.78257	0.000155218
DNAm-LC1	cg20464405	0.301274	0.128773	0.378263	4.3658	1.26657e-05
DNAm-LC1	cg11590772	0.288813	0.146175	0.347792	4.95489	7.23711e-07
DNAm-LC1	cg22597210	0.233896	0.114996	0.287983	5.09522	3.48334e-07
DNAm-LC1	cg00378636	0.298933	0.153652	0.362192	4.87243	1.10231e-06
DNAm-LC1	cg01445659	0.36655	0.170091	0.407288	5.31686	1.0557e-07
DNAm-LC1	cg16174234	0.262879	0.127833	0.319799	4.37441	1.2176e-05
DNAm-LC1	cg16253115	0.247355	0.105809	0.320269	4.53309	5.81257e-06
DNAm-LC1	cg01588826	0.324769	0.153994	0.374982	4.68412	2.81168e-06
DNAm-LC1	cg15176213	0.210852	0.105115	0.266995	4.25116	2.12664e-05
DNAm-LC1	cg24335895	0.177911	0.0700023	0.236021	3.74928	0.00017734
DNAm-LC1	cg11564519	0.458965	0.250917	0.495415	6.05136	1.43629e-09
DNAm-LC1	cg05644480	0.514438	0.328329	0.545808	6.50815	7.60806e-11
DNAm-LC1	cg14184886	0.314634	0.11862	0.366322	4.16035	3.17754e-05
DNAm-LC1	cg26271127	0.201254	0.0794501	0.27509	3.45196	0.000556522
DNAm-LC1	cg17923401	0.210255	0.103897	0.266449	4.61035	4.02001e-06
DNAm-LC1	cg23532828	0.264091	0.0702751	0.33562	3.75954	0.000170227
DNAm-LC1	cg04800569	0.391038	0.242166	0.454622	5.66522	1.46836e-08
DNAm-LC1	cg26272575	0.226642	0.0867601	0.271925	4.26002	2.04406e-05
DNAm-LC1	cg04150495	0.0363382	-0.0320311	0.121195	0.893929	0.37136
DNAm-LC1	cg07211292	0.239991	0.130068	0.307606	4.58975	4.43781e-06
DNAm-LC1	cg05927579	0.157141	-0.0124661	0.245334	2.37005	0.0177855
DNAm-LC1	cg25211403	0.0491253	-0.0437054	0.112647	1.15227	0.249211
DNAm-LC1	cg07727640	0.190863	-0.0035924	0.257099	2.69458	0.00704764
DNAm-LC1	cg13897416	0.229912	0.0916364	0.28787	4.22405	2.39949e-05
DNAm-LC1	cg11077631	0.261487	0.0953312	0.3165	4.09596	4.20414e-05
DNAm-LC1	cg23648809	0.331154	0.198847	0.376241	6.18846	6.0756e-10
DNAm-LC1	cg05874270	0.25655	0.0977939	0.309085	4.08947	4.32362e-05
DNAm-LC1	cg01020987	0.313189	0.178967	0.383926	5.26567	1.39681e-07
DNAm-LC1	cg15597109	0.273354	0.095866	0.354648	4.19665	2.70892e-05
DNAm-LC1	cg26433368	0.203081	0.0493638	0.264439	3.74235	0.000182308
DNAm-LC1	cg06161657	0.171431	0.029962	0.25118	2.77699	0.00548652
DNAm-LC1	cg21204139	0.122554	0.0182931	0.216515	2.17253	0.0298159
DNAm-LC1	cg25108325	0.258045	0.104309	0.346564	4.0797	4.5094e-05
DNAm-LC1	cg16356856	0.208405	0.0685697	0.248588	3.95475	7.66139e-05
DNAm-LC1	cg18146737	-0.00195834	-0.118441	0.0895405	-0.0369484	0.970526
DNAm-LC1	cg18316974	-0.00297591	-0.10614	0.106554	-0.0578452	0.953872
DNAm-LC1	cg12599850	0.317406	0.14441	0.369986	4.49443	6.97559e-06
DNAm-LC1	cg23953831	-0.000288077	-0.070815	0.0687436	-0.00736458	0.994124
DNAm-LC1	cg27260418	0.0820583	-0.0182301	0.181422	1.63339	0.102387
DNAm-LC1	cg22228337	0.40967	0.179906	0.437716	5.83927	5.24302e-09
DNAm-LC1	cg17453456	0.136154	-0.0198013	0.194103	2.40198	0.0163065
DNAm-LC1	cg15991207	0.297443	0.163874	0.389342	4.69844	2.6216e-06
DNAm-LC1	cg26899399	0.262721	0.0971192	0.321292	4.23331	2.30281e-05
DNAm-LC1	cg17439800	0.28942	0.138077	0.346127	4.61359	3.95773e-06
DNAm-LC1	cg24997231	0.306448	0.165199	0.374537	4.89422	9.86943e-07
DNAm-LC1	cg23146172	0.215948	0.0513542	0.269837	3.5334	0.000410254
DNAm-LC1	cg10717610	0.312889	0.153166	0.361197	5.08184	3.73793e-07
DNAm-LC1	cg19202618	0.264738	0.0782811	0.332507	4.18907	2.80096e-05
DNAm-LC1	cg17809353	0.222065	0.0875109	0.277329	4.08613	4.38623e-05
DNAm-LC1	cg14242246	0.00256457	-0.0597363	0.0880722	0.060138	0.952046
DNAm-LC1	cg12813441	0.133663	0.0286907	0.221352	2.77369	0.00554244
DNAm-LC1	cg12345949	0.147294	0.068452	0.230029	3.09703	0.00195469
DNAm-LC1	cg23690488	-0.0992254	-0.163571	0.0226555	-2.04742	0.0406173
DNAm-LC1	cg25925441	0.199824	0.0689168	0.256137	3.57505	0.00035016
DNAm-LC1	cg05339727	0.525837	0.289156	0.567667	5.94974	2.68574e-09
DNAm-LC1	cg11235602	0.0779648	-0.0303902	0.179135	1.46341	0.143354
DNAm-LC1	cg02750792	0.114906	-0.00918937	0.217433	2.03553	0.0417972
DNAm-LC1	cg05983061	0.0879626	-0.028223	0.207515	1.52494	0.127274
DNAm-LC1	cg03032607	0.153064	0.0396838	0.251882	2.66777	0.00763574
DNAm-LC1	cg12845975	0.304162	0.127847	0.348776	4.32356	1.53532e-05
DNAm-LC1	cg27108889	0.424525	0.257811	0.500519	6.2491	4.12836e-10
DNAm-LC1	cg00686926	0.190726	0.0917145	0.245823	3.90861	9.28283e-05
DNAm-LC1	cg25503888	0.268469	0.0794161	0.305172	4.14519	3.39526e-05
DNAm-LC1	cg21794419	0.260169	0.136735	0.328489	4.24614	2.17486e-05
DNAm-LC1	cg15367247	0.326775	0.210818	0.381958	5.21042	1.8841e-07
DNAm-LC1	cg01353941	0.0965571	0.0147186	0.1959	1.99738	0.0457842
DNAm-LC1	cg19280206	0.301873	0.0953369	0.359547	4.14778	3.35715e-05
DNAm-LC1	cg05827190	0.203187	0.0249455	0.264953	3.31336	0.000921834
DNAm-LC1	cg26943120	0.122227	-0.00516457	0.204004	2.06959	0.0384906
DNAm-LC1	cg24881973	0.207021	0.0804359	0.279881	3.55782	0.000373944
DNAm-LC1	cg02854972	0.165477	-0.0206232	0.292763	2.03108	0.0422468
DNAm-LC1	cg05005308	0.281971	0.139423	0.334053	4.67471	2.94375e-06
DNAm-LC1	cg03233918	0.208422	0.0653797	0.267572	3.72995	0.000191515
DNAm-LC1	cg17366294	0.0993132	-0.00891533	0.147368	2.20286	0.0276044
DNAm-LC1	cg02992596	0.277919	0.135375	0.357738	4.32176	1.54791e-05
DNAm-LC1	cg04090412	0.221121	0.0842095	0.297254	3.64264	0.000269853
DNAm-LC1	cg25287198	0.254608	0.143141	0.325133	4.76942	1.8476e-06
DNAm-LC1	cg02525719	0.214803	0.100089	0.275676	3.97477	7.04459e-05
DNAm-LC1	cg20639618	0.102298	-0.00481372	0.169362	2.13935	0.0324074
DNAm-LC1	cg12524338	0.134554	0.0050514	0.206855	2.73486	0.00624068
DNAm-LC1	cg08675565	0.266469	0.10961	0.327447	4.49079	7.09581e-06
DNAm-LC1	cg01181259	0.251794	0.102096	0.308628	4.19876	2.68383e-05
DNAm-LC1	cg10932486	0.290241	0.128866	0.367399	4.61127	4.00221e-06
DNAm-LC1	cg23080060	0.341671	0.144921	0.400632	5.06499	4.08423e-07
DNAm-LC1	cg10166889	0.348669	0.148429	0.40401	5.05968	4.19961e-07
DNAm-LC1	cg24899558	0.201003	0.0778444	0.263379	4.35802	1.31247e-05
DNAm-LC1	cg23941599	0.141344	0.0746412	0.213706	3.5514	0.000383188
DNAm-LC1	cg18689486	0.124852	0.00590316	0.180702	2.56306	0.0103755
DNAm-LC1	cg07376834	0.166039	0.0439989	0.224119	3.09604	0.00196121
DNAm-LC1	cg21130861	0.0469987	-0.0609666	0.118256	0.986634	0.323822
DNAm-LC1	cg05001932	0.365289	0.198221	0.415287	5.36205	8.2283e-08
DNAm-LC1	cg21811204	0.28804	0.134808	0.378567	4.59009	4.43062e-06
DNAm-LC1	cg24061122	0.289889	0.079605	0.354799	4.28218	1.85071e-05
DNAm-LC1	cg10680621	0.12673	0.0384286	0.206278	2.74259	0.00609574
DNAm-LC1	cg27335544	0.292829	0.11911	0.336439	4.41963	9.88686e-06
DNAm-LC1	cg06282446	0.120865	-0.0211184	0.19022	2.16919	0.0300683
DNAm-LC1	cg11809091	0.226391	0.086149	0.304496	3.72123	0.000198253
DNAm-LC1	cg03617826	0.185973	0.052817	0.261838	3.06054	0.00220936
DNAm-LC1	cg23074932	0.216733	0.0590367	0.273432	3.86754	0.00010994
DNAm-LC1	cg08935238	0.226351	0.0312923	0.293638	3.17622	0.00149209
DNAm-LC1	cg08578734	0.318459	0.158666	0.35922	5.16242	2.43775e-07
DNAm-LC1	cg26013791	0.396849	0.222762	0.466983	5.22371	1.75369e-07
DNAm-LC1	cg16421157	0.151522	0.0544942	0.218237	3.29438	0.000986397
DNAm-LC1	cg02246609	0.228531	0.0569754	0.297514	3.54669	0.000390106
DNAm-LC1	cg12257233	0.317228	0.130662	0.372923	4.96634	6.82295e-07
DNAm-LC1	cg09876447	0.291521	0.178576	0.340535	5.71011	1.129e-08
DNAm-LC1	cg26747317	0.232703	0.104009	0.301697	4.60082	4.2083e-06
DNAm-LC1	cg20414186	0.118293	-0.0576398	0.228708	1.58488	0.112993
DNAm-LC1	cg03556669	0.170879	0.00492895	0.275623	2.29196	0.0219081
DNAm-LC1	cg25158622	0.181929	0.0360534	0.232072	3.70468	0.000211661
DNAm-LC1	cg11920449	0.171436	0.0541318	0.230078	3.51523	0.000439368
DNAm-LC1	cg24425727	0.171605	0.0577074	0.229103	3.59848	0.000320079
DNAm-LC1	cg00531789	0.241722	0.0942405	0.323409	3.65013	0.000262113
DNAm-LC1	cg14691497	0.23388	0.0961855	0.270953	5.12774	2.93242e-07
DNAm-LC1	cg02981992	0.416731	0.236872	0.452347	5.95418	2.61378e-09
DNAm-LC1	cg22827864	0.252228	0.0847379	0.334669	3.82059	0.000133131
DNAm-LC1	cg23238119	0.149465	0.0167627	0.228654	2.66139	0.0077819
DNAm-LC1	cg04983349	0.176037	0.0250481	0.234528	3.13391	0.00172491
DNAm-LC1	cg26796341	0.314592	0.156274	0.357258	5.40688	6.41337e-08
DNAm-LC1	cg20711828	0.156369	0.0562438	0.212825	3.59426	0.000325313
DNAm-LC1	cg23143313	0.353202	0.195775	0.408444	5.09058	3.56963e-07
DNAm-LC1	cg18685455	0.137368	0.00547574	0.200591	2.63475	0.00841992
DNAm-LC1	cg16671069	0.262025	0.0827242	0.322229	3.93594	8.28707e-05
DNAm-LC1	cg20769926	0.353693	0.178268	0.40508	5.28503	1.25683e-07
DNAm-LC1	cg05973084	0.151315	0.0284709	0.206602	2.89602	0.00377926
DNAm-LC1	cg03564557	0.270297	0.133912	0.327771	4.64428	3.41258e-06
DNAm-LC1	cg14772935	0.175469	0.0517179	0.258814	3.14827	0.00164241
DNAm-LC1	cg01119319	0.215454	0.098167	0.294023	3.85731	0.00011464
DNAm-LC1	cg19289921	0.281118	0.112831	0.334037	4.58616	4.51465e-06
DNAm-LC1	cg16703135	0.183727	0.0431784	0.275763	2.87146	0.00408575
DNAm-LC1	cg23655769	0.170071	0.0149973	0.233799	3.04085	0.00235913
DNAm-LC1	cg20849893	0.0413406	-0.0553002	0.119605	0.890389	0.373257
DNAm-LC1	cg15881597	0.335101	0.196359	0.37292	5.73366	9.82863e-09
DNAm-LC1	cg17325771	0.264106	0.0971029	0.324188	4.12305	3.73885e-05
DNAm-LC1	cg01689657	0.359322	0.220262	0.418037	5.60501	2.08247e-08
DNAm-LC1	cg17981101	0.264928	0.134424	0.333935	4.51988	6.18751e-06
DNAm-LC1	cg02799643	0.23802	0.120926	0.298164	5.18946	2.10905e-07
DNAm-LC1	cg11825652	0.430987	0.272399	0.460697	6.14248	8.12429e-10
DNAm-LC1	cg19453818	0.400121	0.258015	0.438728	6.1259	9.01734e-10
DNAm-LC1	cg20082779	0.290388	0.136544	0.33985	5.2426	1.58334e-07
DNAm-LC1	cg23398560	0.0611394	-0.0369295	0.160555	1.173	0.240796
DNAm-LC1	cg23476065	0.136373	-0.0161512	0.203585	2.54689	0.0108687
DNAm-LC1	cg14603046	0.316708	0.166177	0.364356	5.41826	6.01829e-08
DNAm-LC1	cg04969340	0.0592457	-0.0449322	0.154434	1.15506	0.248066
DNAm-LC1	cg22530232	0.314084	0.156214	0.363739	4.78291	1.72775e-06
DNAm-LC1	cg11489090	0.221124	0.0958103	0.277881	4.60789	4.0677e-06
DNAm-LC1	cg05373457	0.277047	0.112779	0.338477	4.24455	2.19031e-05
DNAm-LC1	cg23700859	0.467003	0.249164	0.511615	5.37544	7.63957e-08
DNAm-LC1	cg03551401	0.314864	0.190675	0.37193	5.7334	9.84382e-09
DNAm-LC1	cg22635328	0.207564	0.0757024	0.284225	3.74953	0.000177167
DNAm-LC1	cg11124420	0.181211	0.0724756	0.249899	3.53154	0.000413152
DNAm-LC1	cg13773818	0.181009	0.0506238	0.255572	3.25345	0.00114011
DNAm-LC1	cg12675906	0.250567	0.102368	0.327846	4.47423	7.6686e-06
DNAm-LC1	cg23735482	0.261746	0.137406	0.312086	5.09837	3.42594e-07
DNAm-LC1	cg03325931	0.459376	0.247757	0.490145	5.7979	6.71496e-09
DNAm-LC1	cg12178669	0.254811	0.106165	0.317328	4.44282	8.87879e-06
DNAm-LC1	cg19684190	0.108501	0.00471836	0.180035	2.40251	0.016283
DNAm-LC1	cg13928759	0.40767	0.204065	0.460635	5.37715	7.56721e-08
DNAm-LC1	cg07793207	0.464378	0.2488	0.504238	5.8822	4.04852e-09
DNAm-LC1	cg04590721	0.501144	0.303599	0.55167	5.7885	7.1017e-09
DNAm-LC1	cg08518631	0.0563066	-0.0209807	0.143872	1.24452	0.213308
DNAm-LC1	cg23659134	0.163148	0.0364441	0.229634	3.06883	0.00214898
DNAm-LC1	cg05563110	0.324069	0.116485	0.369791	4.41522	1.00909e-05
DNAm-LC1	cg25321212	0.296505	0.14844	0.348074	4.97833	6.41344e-07
DNAm-LC1	cg27316088	0.231158	0.0682772	0.275206	3.81921	0.00013388
DNAm-LC1	cg02162534	0.0888644	-0.0199717	0.158693	1.81972	0.0688024
DNAm-LC1	cg06965072	0.169265	0.0374606	0.234449	3.29862	0.000971624
DNAm-LC1	cg02881742	0.131769	0.0244436	0.20274	2.9878	0.00280991
DNAm-LC1	cg02580250	0.459736	0.227344	0.499443	6.50691	7.67113e-11
DNAm-LC1	cg03800065	0.283735	0.160372	0.344509	5.6749	1.38767e-08
DNAm-LC1	cg01351425	0.3187	0.169988	0.380184	4.78476	1.7119e-06
DNAm-LC1	cg22858288	0.342397	0.166688	0.406672	5.00269	5.65358e-07
DNAm-LC1	cg23162201	0.164073	0.0714154	0.253479	3.44381	0.000573584
DNAm-LC1	cg11976911	0.16023	0.0366961	0.226879	2.98338	0.00285087
DNAm-LC1	cg06619939	0.235162	0.0426268	0.308655	3.23813	0.00120317
DNAm-LC1	cg19767548	0.134498	0.017049	0.208387	2.5467	0.0108747
DNAm-LC1	cg14332815	0.140047	0.0188978	0.20796	2.61795	0.00884603
DNAm-LC1	cg11821245	0.163955	0.0289543	0.218662	2.99261	0.002766
DNAm-LC1	cg06779856	0.275898	0.115362	0.330846	4.4513	8.53539e-06
DNAm-LC1	cg04317927	0.0592632	-0.0115778	0.157433	1.31843	0.187361
DNAm-LC1	cg25801742	0.200044	0.0705859	0.253647	3.71473	0.000203419
DNAm-LC1	cg17333791	0.226931	0.0988226	0.289856	4.24504	2.18554e-05
DNAm-LC1	cg21033440	0.033746	-0.0713963	0.101535	0.763932	0.444908
DNAm-LC1	cg02149899	0.215685	0.0180684	0.269227	2.96608	0.0030162
DNAm-LC1	cg16836678	0.104494	0.0112472	0.183609	2.38366	0.0171413
DNAm-LC1	cg14291919	0.064754	-0.0209043	0.140993	1.44952	0.147192
DNAm-LC1	cg17436370	0.335181	0.170698	0.38413	5.11595	3.12159e-07
DNAm-LC1	cg08539737	0.159756	0.0123375	0.24863	2.61506	0.00892108
DNAm-LC1	cg01568522	0.312067	0.12539	0.372741	4.76342	1.90343e-06
DNAm-LC1	cg05628616	0.283041	0.128445	0.342901	4.42519	9.6357e-06
DNAm-LC1	cg02011607	0.243989	0.0626416	0.334105	3.48012	0.000501192
DNAm-LC1	cg22741264	0.287693	0.17304	0.340254	4.90767	9.21626e-07
DNAm-LC1	cg00873601	0.234219	0.115559	0.303604	4.18437	2.85953e-05
DNAm-LC1	cg24680632	0.215866	0.0779043	0.284625	3.86357	0.00011174
DNAm-LC1	cg11334644	0.28641	0.11674	0.355129	4.66721	3.05321e-06
DNAm-LC1	cg07816006	0.225438	0.0971807	0.27265	3.95551	7.63726e-05
DNAm-LC1	cg17034959	0.416757	0.257459	0.478189	5.84085	5.19362e-09
DNAm-LC1	cg07782603	0.481432	0.277412	0.525927	6.01661	1.78112e-09
DNAm-LC1	cg13206556	0.405036	0.209847	0.452151	5.57369	2.49403e-08
DNAm-LC1	cg21052415	0.381893	0.202222	0.415364	5.45039	5.02592e-08
DNAm-LC1	cg26139606	0.314553	0.17108	0.372278	4.54013	5.62184e-06
DNAm-LC1	cg15126179	-0.00856918	-0.0811517	0.073619	-0.218755	0.826841
DNAm-LC1	cg05295671	0.101767	-0.000294525	0.167894	2.2048	0.0274681
DNAm-LC1	cg21810047	0.39029	0.223521	0.439463	5.83825	5.27506e-09
DNAm-LC1	cg00645383	0.229483	0.108134	0.30644	4.10809	3.9894e-05
DNAm-LC1	cg07102210	0.213619	0.106187	0.27703	4.29844	1.72008e-05
DNAm-LC1	cg23573665	0.274268	0.123568	0.341394	4.18119	2.89986e-05
DNAm-LC1	cg21220520	0.238815	0.0753403	0.295008	3.97023	7.18018e-05
DNAm-LC1	cg16379283	0.129371	0.0294564	0.192413	2.83581	0.00457094
DNAm-LC1	cg21228500	0.253397	0.138646	0.336654	4.29975	1.70989e-05
DNAm-LC1	cg14051236	0.480327	0.298324	0.531681	6.02695	1.67083e-09
DNAm-LC1	cg11853267	0.213338	0.0618374	0.306182	3.17814	0.00148224
DNAm-LC1	cg21091128	0.307346	0.0905571	0.362126	4.19796	2.69334e-05
DNAm-LC1	cg01715525	0.354836	0.218391	0.422299	6.06452	1.32349e-09
DNAm-LC1	cg11166287	0.378225	0.218985	0.460982	5.3092	1.10106e-07
DNAm-LC1	cg27514038	0.0869839	-0.0205931	0.169736	1.64433	0.100108
DNAm-LC1	cg27041026	0.18672	0.0751519	0.25123	3.97485	7.0423e-05
DNAm-LC1	cg08120210	0.139444	0.00809211	0.194367	2.60518	0.00918268
DNAm-LC1	cg26795333	0.0584205	-0.0382497	0.154041	1.18009	0.237963
DNAm-LC1	cg09169796	0.129365	0.0172065	0.20026	2.45768	0.0139839
DNAm-LC1	cg14100184	0.349272	0.183083	0.394966	5.18216	2.1933e-07
DNAm-LC1	cg00931520	0.299111	0.1429	0.370457	4.65687	3.21056e-06
DNAm-LC1	cg00789347	0.254824	0.0769229	0.300518	3.96808	7.24547e-05
DNAm-LC1	cg02558476	0.154646	0.0613858	0.235518	3.29695	0.000977425
DNAm-LC1	cg08125436	0.119718	0.0482073	0.207987	2.82014	0.00480023
DNAm-LC1	cg16449262	0.318081	0.143835	0.383018	4.95723	7.15043e-07
DNAm-LC1	cg03177666	0.297634	0.104324	0.351067	4.52954	5.91113e-06
DNAm-LC1	cg05333146	0.318285	0.138771	0.407595	3.91554	9.02004e-05
DNAm-LC1	cg08968636	0.48752	0.221895	0.534835	5.43703	5.41747e-08
DNAm-LC1	cg27093918	0.297471	0.155233	0.352844	5.81617	6.02118e-09
DNAm-LC1	cg03088958	0.209379	0.066466	0.291074	3.64406	0.00026837
DNAm-LC1	cg04586579	0.27348	0.141975	0.348657	4.25858	2.05729e-05
DNAm-LC1	cg21649442	0.24124	0.125805	0.332421	4.14176	3.44647e-05
DNAm-LC1	cg26836402	0.266376	0.150984	0.346429	5.26254	1.42077e-07
DNAm-LC1	cg10440639	0.0948765	-0.010127	0.183009	2.05484	0.0398943
DNAm-LC1	cg19078123	0.113528	0.0428853	0.171883	3.08763	0.00201761
DNAm-LC1	cg08554115	0.144102	-0.0129247	0.197091	2.35713	0.0184169
DNAm-LC1	cg24580146	0.273862	0.0926748	0.330375	4.38173	1.17742e-05
DNAm-LC1	cg15690822	0.111246	0.0036936	0.20482	2.16267	0.0305669
DNAm-LC1	cg23896850	0.0731171	-0.0114889	0.131087	1.97311	0.0484831
DNAm-LC1	cg17704343	0.319297	0.137	0.369029	4.37463	1.21638e-05
DNAm-LC1	cg05747555	0.200444	0.0739025	0.252555	4.09618	4.20021e-05
DNAm-LC1	cg03594801	0.131969	0.0255128	0.208852	2.48069	0.0131128
DNAm-LC1	cg23366050	0.253093	0.129583	0.344414	4.02279	5.75127e-05
DNAm-LC1	cg16969586	0.408551	0.25332	0.461779	5.8035	6.4946e-09
DNAm-LC1	cg03356492	0.172667	0.053329	0.231759	3.37147	0.000747685
DNAm-LC1	cg05477405	0.180498	0.040341	0.253518	3.43756	0.000586978
DNAm-LC1	cg07390210	0.231005	0.0986131	0.300251	4.4594	8.2191e-06
DNAm-LC1	cg15150836	0.0498834	-0.0177487	0.120906	1.19974	0.230241
DNAm-LC1	cg02085507	0.276513	0.149175	0.325035	4.97404	6.55718e-07
DNAm-LC1	cg17306706	0.29794	0.138228	0.364941	4.36696	1.25987e-05
DNAm-LC1	cg07942040	0.398827	0.210866	0.440443	5.29447	1.19364e-07
DNAm-LC1	cg06328724	0.345157	0.128304	0.385799	4.29775	1.72542e-05
DNAm-LC1	cg24068229	0.439869	0.276077	0.486641	5.8158	6.03457e-09
DNAm-LC1	cg07519471	0.447485	0.242126	0.518586	5.19229	2.07727e-07
DNAm-LC1	cg14539461	0.295323	0.128747	0.352066	4.82727	1.38415e-06
DNAm-LC1	cg16423910	0.200625	0.0411245	0.264689	2.96949	0.00298299
DNAm-LC1	cg17657179	0.215526	0.0843759	0.29296	3.61665	0.000298441
DNAm-LC1	cg02592727	0.132153	0.0100603	0.190515	2.53611	0.0112091
DNAm-LC1	cg10218876	0.11559	-0.0124858	0.196342	2.48519	0.0129483
DNAm-LC1	cg00844197	0.304251	0.175203	0.37094	5.24326	1.57761e-07
DNAm-LC1	cg26209676	0.121705	0.0167789	0.172908	2.82152	0.00477973
DNAm-LC1	cg05317207	0.223348	0.109129	0.294771	4.06279	4.84906e-05
DNAm-LC1	cg08424491	0.282139	0.139533	0.320986	5.11371	3.15889e-07
DNAm-LC1	cg25294504	0.280062	0.139968	0.332519	4.99763	5.80402e-07
DNAm-LC1	cg05358404	0.252856	0.0761483	0.308018	3.89957	9.63657e-05
DNAm-LC1	cg23720384	0.19275	0.07485	0.245702	4.26976	1.95686e-05
DNAm-LC1	cg24865779	0.317603	0.193108	0.370196	5.55721	2.74126e-08
DNAm-LC1	cg08381918	0.141405	-0.00463175	0.201638	2.53576	0.0112202
DNAm-LC1	cg17449254	0.20925	0.0921132	0.272665	3.95104	7.78122e-05
DNAm-LC1	cg02253535	0.21567	0.0893077	0.284133	4.58582	4.52218e-06
DNAm-LC1	cg08422803	0.349286	0.147054	0.397551	4.42491	9.64841e-06
DNAm-LC1	cg22240348	0.0122429	-0.080976	0.0839024	0.294944	0.768037
DNAm-LC1	cg00281467	0.253983	0.105622	0.322292	4.51904	6.21221e-06
DNAm-LC1	cg03868770	0.0916305	0.00199995	0.153112	2.25917	0.023873
DNAm-LC1	cg12741639	0.16803	0.0174984	0.248687	2.65423	0.00794885
DNAm-LC1	cg17385662	0.264548	0.151721	0.30176	5.3156	1.06308e-07
DNAm-LC1	cg25311963	0.228141	0.0750709	0.291318	3.79871	0.000145452
DNAm-LC1	cg07147033	0.287946	0.0934864	0.337691	4.17731	2.94974e-05
DNAm-LC1	cg16735509	0.409559	0.244826	0.454479	6.7517	1.46121e-11
DNAm-LC1	cg24557048	0.425873	0.23639	0.466322	5.59197	2.24513e-08
DNAm-LC1	cg06157219	0.473588	0.212282	0.521889	5.43572	5.45765e-08
DNAm-LC1	cg27264462	0.276002	0.124162	0.333391	5.10651	3.28157e-07
DNAm-LC1	cg00489772	0.219952	0.0522716	0.282316	3.35396	0.00079664
DNAm-LC1	cg00292312	0.314118	0.142481	0.391293	4.62048	3.82862e-06
DNAm-LC1	cg27572855	0.322639	0.174947	0.378536	5.05288	4.35202e-07
DNAm-LC1	cg22515475	0.284264	0.15235	0.33754	5.1205	3.0473e-07
DNAm-LC1	cg19745515	0.195714	0.0898949	0.246185	4.96316	6.93556e-07
DNAm-LC1	cg00700866	0.398819	0.178545	0.455423	5.38212	7.36155e-08
DNAm-LC1	cg07003115	0.35844	0.145022	0.387397	4.71651	2.39928e-06
DNAm-LC1	cg15830864	0.114977	0.00594121	0.182981	2.51046	0.0120573
DNAm-LC1	cg02359160	0.3951	0.226477	0.433549	6.08931	1.13399e-09
DNAm-LC1	cg05461140	0.242504	0.0571564	0.27315	4.20013	2.66767e-05
DNAm-LC1	cg22683036	0.278705	0.0932649	0.379402	3.72852	0.000192605
DNAm-LC1	cg06366791	0.288283	0.0774889	0.391319	3.70874	0.000208297
DNAm-LC1	cg04567738	0.168059	0.0363285	0.225662	3.22383	0.0012649
DNAm-LC1	cg08367326	0.0878475	0.00664568	0.161194	2.11308	0.0345938
DNAm-LC1	cg00986742	0.27677	0.148962	0.351249	4.60216	4.18136e-06
DNAm-LC1	cg21609640	0.0987097	-0.00128438	0.213046	1.6772	0.0935042
DNAm-LC1	cg07040244	0.253256	0.0930236	0.323491	4.08883	4.33563e-05
DNAm-LC1	cg09334514	0.344761	0.150489	0.399874	4.65259	3.27799e-06
DNAm-LC1	cg12808347	0.386833	0.246001	0.43673	6.19982	5.65294e-10
DNAm-LC1	cg08067268	0.117665	0.0162556	0.191554	2.47396	0.0133626
DNAm-LC1	cg04548156	0.301513	0.161708	0.369273	4.99784	5.79772e-07
DNAm-LC1	cg01572940	0.353792	0.196091	0.411016	5.84985	4.92021e-09
DNAm-LC1	cg26748578	0.196935	0.0594121	0.25386	3.56126	0.000369074
DNAm-LC1	cg19220282	0.268139	0.120307	0.326015	4.34852	1.37059e-05
DNAm-LC1	cg00498211	0.268566	0.115193	0.322845	4.47772	7.54459e-06
DNAm-LC1	cg20698421	0.171151	0.0399171	0.221059	3.29709	0.000976925
DNAm-LC1	cg04940582	0.350082	0.233624	0.410829	6.8423	7.79296e-12
DNAm-LC1	cg08446121	0.206448	0.0847816	0.254911	3.93674	8.25943e-05
DNAm-LC1	cg24751773	0.105178	-0.0168903	0.16536	2.28315	0.0224215
DNAm-LC1	cg03552103	0.298016	0.136681	0.35314	5.06449	4.09485e-07
DNAm-LC1	cg22650315	0.181864	0.0581191	0.238188	3.55608	0.000376429
DNAm-LC1	cg19257464	0.269826	0.0635823	0.365209	3.4877	0.000487197
DNAm-LC1	cg09455823	0.0655654	-0.0161119	0.122451	1.6869	0.0916235
DNAm-LC1	cg14015561	0.28055	0.0957386	0.352318	4.4275	9.53295e-06
DNAm-LC1	cg01090821	0.373922	0.221242	0.422849	5.67313	1.4021e-08
DNAm-LC1	cg20941258	0.411803	0.282084	0.475284	5.93377	2.96063e-09
DNAm-LC1	cg11846236	0.183042	0.0331177	0.276594	2.84228	0.00447918
DNAm-LC1	cg12448161	0.104567	-0.00547869	0.209624	1.87054	0.0614091
DNAm-LC1	cg19477247	0.0459108	-0.0582298	0.0957239	1.15903	0.246445
DNAm-LC1	cg25789277	0.120816	0.0232499	0.180194	2.62858	0.00857416
DNAm-LC1	cg18479299	0.0262099	-0.0428673	0.104113	0.663246	0.507173
DNAm-LC1	cg21187194	0.224688	0.058905	0.289081	3.81748	0.00013482
DNAm-LC1	cg16199277	0.263192	0.13317	0.328415	4.50764	6.55517e-06
DNAm-LC1	cg10459387	0.0817402	-0.0469669	0.137652	1.60378	0.108763
DNAm-LC1	cg02616966	0.0304256	-0.0826093	0.109259	0.584113	0.559144
DNAm-LC1	cg07464924	0.00260031	-0.128219	0.079197	0.0472114	0.962345
DNAm-LC1	cg03318940	0.0118303	-0.0783046	0.0983213	0.236514	0.813033
DNAm-LC1	cg24935598	0.220784	0.0905929	0.270067	4.28599	1.81926e-05
DNAm-LC1	cg10781513	0.175232	0.0587671	0.234411	3.62114	0.000293312
DNAm-LC1	cg27427514	0.0751424	-0.020135	0.133787	1.85115	0.0641481
DNAm-LC1	cg20320494	0.0700582	-0.0359262	0.141055	1.57991	0.114129
DNAm-LC1	cg09635541	0.226236	0.0364656	0.26719	3.68503	0.000228679
DNAm-LC1	cg00752195	0.255753	0.0748954	0.312847	3.65996	0.000252253
DNAm-LC1	cg11015434	0.170525	0.0679528	0.238154	3.60304	0.00031452
DNAm-LC1	cg14241509	0.254759	0.0987281	0.304723	4.08999	4.31401e-05
DNAm-LC1	cg04672903	0.142708	0.0422557	0.204641	2.9699	0.00297899
DNAm-LC1	cg19940312	0.243851	0.132697	0.302077	4.67096	2.99802e-06
DNAm-LC1	cg01572513	0.101975	-0.0143241	0.170144	2.01002	0.0444292
DNAm-LC1	cg21228760	0.312227	0.159089	0.363284	6.08861	1.13898e-09
DNAm-LC1	cg23836747	0.414052	0.208689	0.469881	4.99412	5.91044e-07
DNAm-LC1	cg25844222	0.245715	0.101324	0.323302	3.70911	0.000207988
DNAm-LC1	cg25886683	0.14913	0.0516643	0.214302	3.15709	0.00159353
DNAm-LC1	cg22473846	0.39012	0.238217	0.4387	5.88343	4.01843e-09
DNAm-LC1	cg18373318	-0.00981108	-0.10934	0.0675747	-0.211924	0.832167
DNAm-LC1	cg19616844	0.232336	0.0820523	0.314773	4.04914	5.14056e-05
DNAm-LC1	cg18766033	0.185557	0.0592173	0.25729	3.53719	0.000404415
DNAm-LC1	cg23086363	0.276118	0.127213	0.348308	4.68457	2.80553e-06
DNAm-LC1	cg00959249	0.159352	0.0569425	0.244751	3.02581	0.00247966
DNAm-LC1	cg07655627	0.152432	0.0187522	0.217204	2.86186	0.00421167
DNAm-LC1	cg10418997	0.226349	0.111233	0.277366	4.67275	2.97191e-06
DNAm-LC1	cg15600669	0.371096	0.20533	0.430669	5.74922	8.9656e-09
DNAm-LC1	cg15168577	0.0711181	-0.0135247	0.13473	1.76615	0.0773715
DNAm-LC1	cg14065590	0.121369	0.0216388	0.202294	2.31828	0.0204342
DNAm-LC1	cg16376902	0.237203	0.106673	0.311621	4.12204	3.75538e-05
DNAm-LC1	cg02257793	0.266184	0.11762	0.322054	4.12234	3.75045e-05
DNAm-LC1	cg01412473	0.265875	0.0813985	0.300632	4.44229	8.90056e-06
DNAm-LC1	cg25423752	0.242289	0.129248	0.291199	5.24937	1.52617e-07
DNAm-LC1	cg00266592	0.212182	0.0585807	0.283813	3.51455	0.000440495
DNAm-LC1	cg22570970	0.215103	0.030865	0.314771	3.02057	0.00252301
DNAm-LC1	cg12662084	0.180268	0.075165	0.251701	3.73956	0.00018434
DNAm-LC1	cg26121931	0.03715	-0.0316102	0.109803	0.897653	0.36937
DNAm-LC1	cg27041554	0.205322	0.0277194	0.290226	3.11882	0.00181575
DNAm-LC1	cg13196879	0.164219	0.0291471	0.236461	2.91096	0.00360324
DNAm-LC1	cg13436843	0.148023	-0.0165452	0.218952	2.50114	0.0123795
DNAm-LC1	cg12758147	0.166151	0.0267944	0.244369	2.86935	0.00411312
DNAm-LC1	cg02772121	-0.00422359	-0.123888	0.0645695	-0.0820903	0.934575
DNAm-LC1	cg07189222	0.292842	0.13257	0.362464	4.49353	7.00516e-06
DNAm-LC1	cg19628603	0.382772	0.211633	0.441912	5.26329	1.41503e-07
DNAm-LC1	cg00797104	0.408189	0.221414	0.468751	5.21883	1.80056e-07
DNAm-LC1	cg21685006	0.307468	0.155657	0.374531	4.673	2.96839e-06
DNAm-LC1	cg13493635	0.291986	0.133521	0.369468	4.47907	7.49672e-06
DNAm-LC1	cg09318162	0.392704	0.232203	0.438386	5.82424	5.7374e-09
DNAm-LC1	cg25968437	0.276364	0.123399	0.324896	4.80188	1.57186e-06
DNAm-LC1	cg03800922	0.261472	0.0930687	0.33797	3.93091	8.46242e-05
DNAm-LC1	cg00326161	0.26521	0.121972	0.339956	4.07379	4.62542e-05
DNAm-LC1	cg08727218	0.191105	0.048251	0.278827	2.93293	0.00335782
DNAm-LC1	cg07601386	0.19785	0.0698105	0.260881	3.27226	0.00106693
DNAm-LC1	cg14623917	0.4462	0.214671	0.47693	5.94115	2.83038e-09
DNAm-LC1	cg01526474	0.199547	0.0556593	0.27397	3.52401	0.000425074
DNAm-LC1	cg26660312	0.0622053	-0.0612615	0.132458	1.13542	0.256201
DNAm-LC1	cg00579868	0.0401958	-0.0774525	0.12184	0.827778	0.407796
DNAm-LC1	cg05774699	0.246258	0.111808	0.318573	3.96867	7.22736e-05
DNAm-LC1	cg15903915	0.164412	0.0527942	0.222957	3.56892	0.000358458
DNAm-LC1	cg19763428	0.243298	0.13166	0.285601	4.63603	3.55164e-06
DNAm-LC1	cg08964643	0.116129	0.00337189	0.177203	2.39143	0.0167827
DNAm-LC1	cg02932854	0.349291	0.193882	0.394486	6.09511	1.0936e-09
DNAm-LC1	cg19377250	0.293749	0.157013	0.35041	4.96201	6.97666e-07
DNAm-LC1	cg01597480	0.183191	0.0743911	0.245261	3.66472	0.000247609
DNAm-LC1	cg13391244	0.192548	0.0697641	0.271926	3.3331	0.000858831
DNAm-LC1	cg26814075	0.230818	0.0791996	0.325019	3.55008	0.000385107
DNAm-LC1	cg24133569	0.22097	0.0890689	0.28754	3.90439	9.44636e-05
DNAm-LC1	cg08454824	0.0888761	-0.0222579	0.174662	1.78514	0.0742389
DNAm-LC1	cg07178994	0.125549	0.048362	0.191373	3.20856	0.00133401
DNAm-LC1	cg04899715	0.187481	0.0629223	0.24833	3.5324	0.000411804
DNAm-LC1	cg23435671	0.268677	0.119573	0.323629	4.24706	2.16594e-05
DNAm-LC1	cg18509524	0.248272	0.118583	0.300689	4.14322	3.42457e-05
DNAm-LC1	cg21238284	0.148705	0.0406324	0.220921	3.33123	0.000864641
DNAm-LC1	cg26140749	0.229123	0.074112	0.301919	3.73206	0.00018992
DNAm-LC1	cg02229095	0.311911	0.142587	0.381347	4.3876	1.14607e-05
DNAm-LC1	cg02959108	0.162056	0.0294084	0.219543	3.01847	0.00254058
DNAm-LC1	cg14232108	0.264097	0.0841584	0.302933	3.84076	0.000122654
DNAm-LC1	cg14647944	0.223926	0.0900772	0.267472	4.48654	7.23901e-06
DNAm-LC1	cg11042561	0.125214	0.0413174	0.194296	2.95783	0.00309815
DNAm-LC1	cg03902201	0.285994	0.0843364	0.363618	4.00154	6.29322e-05
DNAm-LC1	cg22953960	0.317394	0.175051	0.379869	5.61954	1.91466e-08
DNAm-LC1	cg25212025	0.350885	0.221149	0.406465	5.61503	1.96524e-08
DNAm-LC1	cg00499822	0.250613	0.0814572	0.290997	4.11356	3.89602e-05
DNAm-LC1	cg10238051	0.270586	0.0939859	0.324191	4.56137	5.08214e-06
DNAm-LC1	cg03609639	0.211705	0.0920822	0.27803	3.79734	0.000146256
DNAm-LC1	cg18195080	0.094039	-0.00242863	0.162306	1.95167	0.0509778
DNAm-LC1	cg04074010	0.259239	0.16297	0.325212	5.66166	1.49916e-08
DNAm-LC1	cg23889967	0.187638	0.0341538	0.23919	3.14102	0.00168359
DNAm-LC1	cg14291745	0.200814	0.0360896	0.289049	3.01601	0.00256127
DNAm-LC1	cg18727742	0.0666906	-0.0318206	0.157245	1.49842	0.134025
DNAm-LC1	cg07314988	0.0479803	-0.0547584	0.130501	1.06789	0.285571
DNAm-LC1	cg16151795	0.284976	0.109572	0.3404	5.33941	9.32502e-08
DNAm-LC1	cg04363470	0.229345	0.0449059	0.275519	3.65044	0.000261796
DNAm-LC1	cg11077681	0.35603	0.170366	0.412634	4.43968	9.0093e-06
DNAm-LC1	cg05805236	0.00984876	-0.0797437	0.0952664	0.206806	0.836162
DNAm-LC1	cg24147428	0.0263418	-0.0955085	0.0833298	0.553136	0.58017
DNAm-LC1	cg16535667	0.0968779	-0.0299203	0.146055	1.80841	0.0705427
DNAm-LC1	cg19568845	0.315143	0.102432	0.352862	4.54155	5.58425e-06
DNAm-LC1	cg24423806	0.238519	0.0856523	0.317191	4.02272	5.75287e-05
DNAm-LC1	cg15177855	0.202562	0.0704573	0.25761	3.60512	0.00031201
DNAm-LC1	cg11550547	0.34807	0.207519	0.406046	6.36465	1.95738e-10
DNAm-LC1	cg03477679	0.23749	0.105623	0.293167	4.45281	8.47536e-06
DNAm-LC1	cg12822818	0.0877564	-0.0475538	0.14251	1.86169	0.0626467
DNAm-LC1	cg20964304	0.314539	0.12451	0.374087	4.7458	2.07688e-06
DNAm-LC1	cg17534999	0.174973	0.0896129	0.239223	4.084	4.42677e-05
DNAm-LC1	cg24744557	0.458733	0.205883	0.504698	5.23825	1.62109e-07
DNAm-LC1	cg22869567	0.226235	0.128889	0.281295	5.1244	2.98494e-07
DNAm-LC1	cg05368966	0.224449	0.0573698	0.274769	3.96351	7.38556e-05
DNAm-LC1	cg20389635	0.257493	0.11835	0.322012	4.4559	8.35434e-06
DNAm-LC1	cg08356445	0.442587	0.25452	0.481465	6.19126	5.96862e-10
DNAm-LC1	cg09278098	0.287356	0.146536	0.345206	4.89443	9.8592e-07
DNAm-LC1	cg23695990	0.303535	0.11747	0.367075	4.22101	2.43206e-05
DNAm-LC1	cg13475578	0.303493	0.161598	0.359604	5.25587	1.47329e-07
DNAm-LC1	cg10812526	0.213069	0.0945158	0.276567	4.37284	1.2264e-05
DNAm-LC1	cg25718766	0.233899	0.0901479	0.283712	4.18477	2.85449e-05
DNAm-LC1	cg08957733	0.238821	0.0963211	0.293418	4.3134	1.60762e-05
DNAm-LC1	cg05939560	0.298821	0.153062	0.378067	4.34833	1.37179e-05
DNAm-LC1	cg27252467	0.232307	0.118596	0.316514	4.00897	6.09845e-05
DNAm-LC1	cg13238479	0.294356	0.129078	0.351891	4.77339	1.81149e-06
DNAm-LC1	cg04647790	0.365136	0.179485	0.415967	4.74539	2.08104e-06
DNAm-LC1	cg02932669	0.277315	0.139423	0.336495	4.53014	5.89454e-06
DNAm-LC1	cg19107655	0.0797413	-0.0134173	0.152403	1.75938	0.0785135
DNAm-LC1	cg07465431	0.316354	0.180697	0.386594	5.0337	4.81111e-07
DNAm-LC1	cg04277125	0.187041	0.078711	0.263249	3.66488	0.000247454
DNAm-LC1	cg14032572	0.212628	0.116704	0.268551	4.60788	4.06795e-06
DNAm-LC1	cg04921109	0.195477	0.0636488	0.264799	3.62422	0.000289832
DNAm-LC1	cg14965017	0.328533	0.149351	0.370506	5.18763	2.12992e-07
DNAm-LC1	cg05276155	0.134254	-0.00657522	0.199289	2.68085	0.00734356
DNAm-LC1	cg19546207	0.397078	0.205337	0.471954	4.93093	8.184e-07
DNAm-LC1	cg13212080	0.340066	0.156692	0.396798	5.46357	4.66642e-08
DNAm-LC1	cg01565703	0.272043	0.100432	0.345815	4.1874	2.8217e-05
DNAm-LC1	cg02963866	0.317975	0.127279	0.37758	4.48797	7.19066e-06
DNAm-LC1	cg22452230	0.313712	0.132632	0.393718	4.46435	8.03115e-06
DNAm-LC1	cg23299445	0.254632	0.104706	0.311502	4.41294	1.01978e-05
DNAm-LC1	cg04645160	0.22114	0.069858	0.275903	3.74671	0.000179171
DNAm-LC1	cg05516755	0.130378	0.0187509	0.194395	2.84109	0.00449591
DNAm-LC1	cg05028929	0.0155995	-0.0615021	0.102813	0.358661	0.719849
DNAm-LC1	cg01196950	0.214204	0.0422008	0.271563	3.71348	0.000204431
DNAm-LC1	cg26571320	0.0865866	-0.0334074	0.182707	1.64391	0.100196
DNAm-LC1	cg07635132	0.0464888	-0.0415274	0.13758	0.902243	0.366928
DNAm-LC1	cg05787265	0.272775	0.0805739	0.333889	3.92161	8.79579e-05
DNAm-LC1	cg02516845	0.397277	0.192466	0.459551	5.17229	2.31244e-07
DNAm-LC1	cg02085016	0.261123	0.122843	0.317977	4.94622	7.56684e-07
DNAm-LC1	cg01829163	0.0520884	-0.0338524	0.115586	1.30688	0.191254
DNAm-LC1	cg04220636	0.166032	0.063855	0.236442	3.00817	0.00262828
DNAm-LC1	cg02165301	0.384092	0.170727	0.453929	4.73496	2.19099e-06
DNAm-LC1	cg15090217	0.165603	0.0326785	0.234861	3.17213	0.00151326
DNAm-LC1	cg12564034	0.17002	0.0474024	0.24562	3.37264	0.000744521
DNAm-LC1	cg04320476	0.154422	0.00784692	0.20627	3.03274	0.00242347
DNAm-LC1	cg24139878	0.29912	0.14606	0.358526	4.87773	1.07311e-06
DNAm-LC1	cg12459718	0.0653958	-0.0800258	0.111316	1.3007	0.193362
DNAm-LC1	cg04398451	0.0360062	-0.0370432	0.101194	0.990644	0.321859
DNAm-LC1	cg05990312	0.361108	0.152807	0.452949	4.21223	2.52858e-05
DNAm-LC1	cg04796017	0.279972	0.135995	0.335978	5.01787	5.22482e-07
DNAm-LC1	cg13568106	0.23144	0.103178	0.309189	3.90199	9.54064e-05
DNAm-LC1	cg04891961	0.469236	0.269981	0.517423	5.5788	2.42184e-08
DNAm-LC1	cg18200150	0.0602018	-0.05348	0.124138	1.29959	0.193743
DNAm-LC1	cg23177095	0.277455	0.13598	0.311332	4.73206	2.22254e-06
DNAm-LC1	cg08330690	0.0740326	-0.0356847	0.141622	1.53767	0.124129
DNAm-LC1	cg25975805	0.355175	0.195193	0.422407	4.7386	2.15197e-06
DNAm-LC1	cg23943272	0.297562	0.100234	0.348192	4.51502	6.33121e-06
DNAm-LC1	cg27366766	0.156877	-0.00402091	0.219996	2.75366	0.00589325
DNAm-LC1	cg16649771	0.393736	0.174376	0.444147	5.03329	4.82124e-07
DNAm-LC1	cg24439686	0.193925	0.0723505	0.265873	3.78686	0.000152564
DNAm-LC1	cg06292198	0.275287	0.126845	0.348818	4.94409	7.65003e-07
DNAm-LC1	cg10759591	0.362429	0.167656	0.414394	5.58579	2.32644e-08
DNAm-LC1	cg22101190	0.331803	0.199654	0.390505	5.31424	1.07103e-07
DNAm-LC1	cg06435765	0.17282	0.0520067	0.225109	3.11795	0.00182112
DNAm-LC1	cg13077366	-0.0345024	-0.112736	0.0512163	-0.730038	0.465367
DNAm-LC1	cg00980625	0.251481	0.11741	0.309772	4.66832	3.03666e-06
DNAm-LC1	cg15103584	0.243255	0.0983382	0.292367	4.58383	4.56529e-06
DNAm-LC1	cg15179454	0.309627	0.126787	0.355066	5.04746	4.47725e-07
DNAm-LC1	cg00187535	0.351367	0.175275	0.407786	5.05014	4.41477e-07
DNAm-LC1	cg24362016	0.232844	0.104087	0.274642	4.16768	3.07712e-05
DNAm-LC1	cg00706441	0.286238	0.0911101	0.352772	4.04528	5.22597e-05
DNAm-LC1	cg08310363	0.408862	0.201084	0.445936	5.95693	2.57014e-09
DNAm-LC1	cg03580272	0.265944	0.101768	0.322486	4.4099	1.0342e-05
DNAm-LC1	cg18680587	0.268064	0.065122	0.329038	4.00725	6.14288e-05
DNAm-LC1	cg11597043	0.15991	0.0544264	0.235935	3.38793	0.000704221
DNAm-LC1	cg10722426	0.295344	0.15201	0.358367	4.72224	2.33266e-06
DNAm-LC1	cg26958124	0.308745	0.154027	0.374599	4.34	1.42481e-05
DNAm-LC1	cg00655982	0.30494	0.100537	0.367486	4.00816	6.11927e-05
DNAm-LC1	cg17871610	0.353164	0.181015	0.39377	4.96907	6.72743e-07
DNAm-LC1	cg07962338	0.138999	0.0261131	0.212902	2.43796	0.0147703
DNAm-LC1	cg13475732	0.104345	-0.0266277	0.158985	1.96863	0.0489961
DNAm-LC1	cg12195369	0.0268652	-0.0963158	0.0845124	0.565217	0.571926
DNAm-LC1	cg02394686	0.0341996	-0.0994432	0.0939512	0.682913	0.494662
DNAm-LC1	cg27153400	0.0312094	-0.0811194	0.0950063	0.653198	0.513629
DNAm-LC1	cg22563390	0.0247117	-0.0837741	0.0869153	0.539802	0.589334
DNAm-LC1	cg05269040	0.46513	0.277781	0.496192	5.60956	2.02842e-08
DNAm-LC1	cg11155865	0.22057	0.0720755	0.280137	3.85741	0.000114597
DNAm-LC1	cg20964064	0.166777	0.0282126	0.244484	2.705	0.00683046
DNAm-LC1	cg01575590	0.200612	0.060148	0.281074	3.19845	0.00138169
DNAm-LC1	cg21072629	0.236556	0.0618605	0.330964	3.69694	0.000218216
DNAm-LC1	cg15920739	0.267718	0.112977	0.354174	4.21329	2.51677e-05
DNAm-LC1	cg19761502	0.0045916	-0.0885479	0.104418	0.0823935	0.934334
DNAm-LC1	cg27119318	-0.0108318	-0.102855	0.102639	-0.196878	0.843923
DNAm-LC1	cg19684207	-0.00388162	-0.0952406	0.104163	-0.0723763	0.942302
DNAm-LC1	cg15977137	-0.0138263	-0.107638	0.0969678	-0.252412	0.800723
DNAm-LC1	cg00362657	0.0903373	-0.00624243	0.162878	1.82135	0.068554
DNAm-LC1	cg21890667	0.258861	0.116811	0.355008	3.74596	0.000179706
DNAm-LC1	cg16686158	0.249665	0.0937842	0.357152	3.55127	0.000383382
DNAm-LC1	cg15193228	0.361187	0.154707	0.425993	4.60867	4.05247e-06
DNAm-LC1	cg07658383	0.376019	0.168314	0.432337	4.57171	4.83762e-06
DNAm-LC1	cg26730347	0.220879	0.0782166	0.299975	3.61924	0.000295466
DNAm-LC1	cg03604322	0.14875	0.0269394	0.241024	2.50205	0.0123477
DNAm-LC1	cg09547224	0.230298	0.0792399	0.29646	3.7146	0.000203522
DNAm-LC1	cg00500507	0.278053	0.140556	0.350923	4.54499	5.49389e-06
DNAm-LC1	cg25459323	0.239242	0.0886946	0.299814	3.88164	0.000103755
DNAm-LC1	cg24578937	0.221873	0.0833994	0.291509	4.14015	3.47076e-05
DNAm-LC1	cg06532546	0.0142984	-0.0727486	0.0899163	0.337709	0.735583
DNAm-LC1	cg22432982	-0.000357848	-0.0846469	0.0675412	-0.00936222	0.99253
DNAm-LC1	cg17328665	0.0346253	-0.0607956	0.106867	0.764226	0.444733
DNAm-LC1	cg09168692	0.0689607	-0.0296088	0.134839	1.45197	0.14651
DNAm-LC1	cg07142010	0.205573	0.0897136	0.256952	4.41371	1.01614e-05
DNAm-LC1	cg09264065	0.276563	0.0602626	0.346012	3.48861	0.000485534
DNAm-LC1	cg23090529	0.186345	0.0412577	0.260259	3.25021	0.0011532
DNAm-LC1	cg08035234	0.0661043	-0.0156119	0.141245	1.56547	0.117472
DNAm-LC1	cg24585453	0.150951	0.0534679	0.226078	3.52232	0.000427791
DNAm-LC1	cg13377056	0.346312	0.166986	0.419653	4.87273	1.10066e-06
DNAm-LC1	cg26875450	0.0995937	-0.0105584	0.231553	1.6101	0.107376
DNAm-LC1	cg22616525	0.161518	0.0121192	0.259211	2.46813	0.0135822
DNAm-LC1	cg08477332	-0.0612561	-0.125356	0.052449	-1.30325	0.19249
DNAm-LC1	cg02573566	0.104532	0.0190291	0.170395	2.55853	0.0105116
DNAm-LC1	cg13946767	-0.00996639	-0.0700934	0.0939645	-0.236326	0.81318
DNAm-LC1	cg04077668	0.0756985	-0.00917207	0.163016	1.79462	0.0727144
DNAm-LC1	cg06419659	0.00499792	-0.0721053	0.100457	0.114841	0.908571
DNAm-LC1	cg26359488	0.276846	0.105599	0.340719	3.89849	9.67932e-05
DNAm-LC1	cg26548293	0.168449	0.0420203	0.232841	2.93341	0.00335265
DNAm-LC1	cg26685515	0.235495	0.0897562	0.281174	4.53825	5.67242e-06
DNAm-LC1	cg25614875	0.274697	0.145614	0.330734	4.52604	6.00997e-06
DNAm-LC1	cg21834248	0.206637	0.032519	0.267048	3.29366	0.000988912
DNAm-LC1	cg16427513	0.234472	0.0529778	0.290461	3.88119	0.000103945
DNAm-LC1	cg22226821	0.247963	0.0589034	0.298723	4.21407	2.50812e-05
DNAm-LC1	cg05313794	0.120283	0.0437488	0.219443	2.66986	0.00758833
DNAm-LC1	cg25425537	0.422666	0.258049	0.46899	6.71736	1.85052e-11
DNAm-LC1	cg16888658	0.188349	0.0627075	0.242799	3.66393	0.000248375
DNAm-LC1	cg27485108	0.260076	0.083931	0.385866	3.34929	0.000810177
DNAm-LC1	cg14631114	0.146973	0.0226889	0.214267	3.16922	0.0015285
DNAm-LC1	cg10756457	0.197454	0.0330078	0.329962	2.49766	0.0125017
DNAm-LC1	cg03233656	0.157987	0.0271024	0.222616	2.95133	0.00316409
DNAm-LC1	cg02493740	0.180527	0.0675175	0.242311	3.71635	0.000202121
DNAm-LC1	cg11752275	0.263139	0.145757	0.322209	5.08882	3.60305e-07
DNAm-LC1	cg14078162	0.310004	0.166011	0.358927	4.36544	1.2687e-05
DNAm-LC1	cg07306414	0.220196	0.0847178	0.279975	3.88218	0.000103523
DNAm-LC1	cg11833003	0.146048	0.0168673	0.223766	2.98672	0.00281984
DNAm-LC1	cg08310581	0.274575	0.09107	0.379515	3.79953	0.000144973
DNAm-LC1	cg06543615	0.326458	0.197686	0.393662	6.15613	7.45463e-10
DNAm-LC1	cg23483563	0.32595	0.179113	0.391779	5.34076	9.25562e-08
DNAm-LC1	cg23322546	0.334922	0.191227	0.389648	5.24491	1.56356e-07
DNAm-LC1	cg12307638	0.120732	-0.00522651	0.241906	1.93811	0.05261
DNAm-LC1	cg22145666	0.292244	0.124266	0.354662	4.83432	1.33602e-06
DNAm-LC1	cg16887422	0.330366	0.155886	0.372095	4.92194	8.56926e-07
DNAm-LC1	cg03477904	0.289028	0.147514	0.344306	4.78795	1.6849e-06
DNAm-LC1	cg03384440	0.185016	0.0640363	0.275003	3.45021	0.000560146
DNAm-LC1	cg04479212	0.109496	-0.0129326	0.192437	2.18146	0.0291491
DNAm-LC1	cg23009419	0.39641	0.241758	0.446811	5.64123	1.68837e-08
DNAm-LC1	cg18487916	0.271184	0.12741	0.324062	4.49339	7.00996e-06
DNAm-LC1	cg17185404	0.397384	0.234031	0.451362	5.4865	4.09966e-08
DNAm-LC1	cg13280043	0.348712	0.154703	0.411901	4.75752	1.95986e-06
DNAm-LC1	cg10703338	0.140268	0.0146446	0.220472	2.4832	0.0130209
DNAm-LC1	cg09160776	0.514236	0.310587	0.54086	6.12883	8.85254e-10
DNAm-LC1	cg10792923	0.0542615	-0.0618083	0.1415	1.01244	0.311327
DNAm-LC1	cg08758887	0.126763	0.0398975	0.191733	3.06673	0.00216414
DNAm-LC1	cg16592586	0.246477	0.101949	0.295847	3.86705	0.000110159
DNAm-LC1	cg02829845	0.109871	-0.0184418	0.185613	2.14999	0.0315556
DNAm-LC1	cg01295188	0.18805	0.0610807	0.257918	3.71511	0.000203119
DNAm-LC1	cg05867884	0.226698	0.0549223	0.313314	2.9508	0.00316949
DNAm-LC1	cg06999858	0.195779	0.0389793	0.285097	3.22165	0.00127455
DNAm-LC1	cg11206167	0.141147	-0.0231757	0.233779	1.88535	0.0593828
DNAm-LC1	cg24833819	0.197488	0.0333694	0.299697	2.54248	0.0110068
DNAm-LC1	cg08764914	0.425901	0.256772	0.475954	5.77597	7.6509e-09
DNAm-LC1	cg13963033	0.320389	0.184436	0.39089	5.3338	9.61774e-08
DNAm-LC1	cg18232861	0.262306	0.13044	0.325326	5.08459	3.68431e-07
DNAm-LC1	cg19008097	0.457283	0.229265	0.501505	5.37177	7.79663e-08
DNAm-LC1	cg21915910	0.0942881	-0.0333826	0.165618	1.80675	0.0708014
DNAm-LC1	cg10563109	0.239069	0.0790473	0.316519	3.82966	0.00012832
DNAm-LC1	cg27565517	0.254885	0.131619	0.308293	5.30111	1.15098e-07
DNAm-LC1	cg05557233	0.312359	0.0742213	0.385231	3.83249	0.000126851
DNAm-LC1	cg27350402	0.294391	0.138492	0.374749	4.44684	8.71437e-06
DNAm-LC1	cg03019219	0.221654	0.0823115	0.304819	3.42904	0.000605713
DNAm-LC1	cg22478258	0.335412	0.183849	0.391265	4.97743	6.44354e-07
DNAm-LC1	cg25953930	0.417134	0.217271	0.479922	5.3128	1.07952e-07
DNAm-LC1	cg00269725	0.125022	0.00234408	0.175312	2.59604	0.00943046
DNAm-LC1	cg06009448	0.344263	0.162908	0.375419	4.89601	9.7802e-07
DNAm-LC1	cg02553862	0.10058	0.00646001	0.160357	2.4319	0.0150199
DNAm-LC1	cg25267863	0.2051	0.100925	0.274571	3.73004	0.000191447
DNAm-LC1	cg19272540	0.0604079	-0.0284223	0.138916	1.25615	0.209062
DNAm-LC1	cg00574379	0.244224	0.122888	0.312544	4.37116	1.2359e-05
DNAm-LC1	cg25803632	0.284402	0.141665	0.341341	4.3257	1.52047e-05
DNAm-LC1	cg02092102	0.367951	0.241838	0.441515	5.4184	6.01355e-08
DNAm-LC1	cg24176311	0.21965	0.0724692	0.291206	4.10348	4.06987e-05
DNAm-LC1	cg04637704	0.226888	0.0834802	0.305289	4.29834	1.72085e-05
DNAm-LC1	cg20917077	0.215298	0.0828946	0.282715	3.70579	0.000210729
DNAm-LC1	cg09727277	0.167888	0.04483	0.238802	3.20076	0.00137064
DNAm-LC1	cg07004999	0.454605	0.257436	0.491902	6.82791	8.61625e-12
DNAm-LC1	cg02078164	0.0252947	-0.0522883	0.132268	0.510444	0.609741
DNAm-LC1	cg17291423	0.24793	0.111857	0.30161	4.89578	9.7917e-07
DNAm-LC1	cg00449390	0.302631	0.172386	0.348925	5.22035	1.78583e-07
DNAm-LC1	cg23058037	0.155572	0.02412	0.238868	2.86184	0.00421193
DNAm-LC1	cg26554054	0.0696624	-0.000343423	0.133454	1.89364	0.0582732
DNAm-LC1	cg03128011	0.173452	0.0541865	0.24882	3.19804	0.00138366
DNAm-LC1	cg20088245	0.17089	0.0621336	0.247357	3.202	0.00136475
DNAm-LC1	cg13631192	0.16332	0.0376793	0.225203	3.33891	0.000841069
DNAm-LC1	cg03579045	0.321091	0.132197	0.369232	5.10671	3.27814e-07
DNAm-LC1	cg24030449	0.399154	0.270482	0.462607	6.20772	5.37596e-10
DNAm-LC1	cg14605021	0.424451	0.272745	0.481032	6.05301	1.42162e-09
DNAm-LC1	cg17674604	0.355311	0.131107	0.409531	4.99914	5.75855e-07
DNAm-LC1	cg07059360	0.401505	0.203267	0.446882	4.9849	6.19935e-07
DNAm-LC1	cg21666367	0.290742	0.155713	0.355121	5.23476	1.65198e-07
DNAm-LC1	cg01754525	0.161914	0.00440113	0.233285	2.60661	0.00914435
DNAm-LC1	cg03188390	0.225702	0.0111539	0.291975	3.10207	0.00192175
DNAm-LC1	cg14440550	0.132563	0.0263582	0.19609	2.85377	0.00432036
DNAm-LC1	cg12020464	0.0755464	-0.0104423	0.134916	1.88435	0.0595173
DNAm-LC1	cg21192468	0.138954	0.00734069	0.211665	2.55138	0.0107298
DNAm-LC1	cg04298434	0.152134	0.0120562	0.229057	2.66682	0.00765731
DNAm-LC1	cg10664754	0.277795	0.0930291	0.333648	4.06381	4.82788e-05
DNAm-LC1	cg25604594	0.176561	0.0810143	0.2607	3.3937	0.000689543
DNAm-LC1	cg12477923	0.327839	0.184681	0.385473	5.60549	2.07663e-08
DNAm-LC1	cg02060689	0.36532	0.153181	0.411639	4.56444	5.00838e-06
DNAm-LC1	cg27044861	0.256464	0.0819129	0.362608	3.56743	0.000360499
DNAm-LC1	cg17583263	0.107489	0.0126459	0.193678	2.17717	0.0294679
DNAm-LC1	cg25053386	0.231385	0.109801	0.328433	4.03293	5.50868e-05
DNAm-LC1	cg05928581	0.0735144	-0.0405927	0.148433	1.4011	0.161183
DNAm-LC1	cg22136363	0.0364493	-0.0844727	0.140737	0.583904	0.559285
DNAm-LC1	cg08824847	0.293951	0.151485	0.349421	4.87605	1.0823e-06
DNAm-LC1	cg16386523	0.227093	0.0836089	0.303002	3.71666	0.000201873
DNAm-LC1	cg21052687	0.233025	0.0971383	0.31583	3.63889	0.000273815
DNAm-LC1	cg24408436	0.334796	0.16781	0.403456	4.8238	1.40849e-06
DNAm-LC1	cg00414384	0.146896	0.0174857	0.233512	2.26372	0.0235915
DNAm-LC1	cg12405136	0.448646	0.270713	0.495912	5.90206	3.59e-09
DNAm-LC1	cg25169679	0.152975	0.0563501	0.203878	3.49873	0.000467486
DNAm-LC1	cg02814482	0.248439	0.0957375	0.331135	3.86713	0.000110122
DNAm-LC1	cg19308663	0.227287	0.121842	0.293918	4.69282	2.69467e-06
DNAm-LC1	cg23725072	0.326184	0.152326	0.371887	4.8554	1.20142e-06
DNAm-LC1	cg19961173	0.181526	0.0755514	0.250448	3.6501	0.000262141
DNAm-LC1	cg00133624	0.202223	0.0435302	0.286055	3.20259	0.001362
DNAm-LC1	cg04155231	0.128341	-0.0212275	0.21632	2.01622	0.0437765
DNAm-LC1	cg20380214	0.127378	-0.00496994	0.192109	2.17587	0.0295647
DNAm-LC1	cg10605084	0.124767	0.00443428	0.205265	2.05779	0.0396107
DNAm-LC1	cg02883147	0.107365	-0.0100637	0.181516	2.00786	0.0446586
DNAm-LC1	cg00097357	0.354064	0.188575	0.425535	5.12056	3.0463e-07
DNAm-LC1	cg07390463	0.185407	0.0185834	0.247897	3.07245	0.00212311
DNAm-LC1	cg26089541	0.257421	0.0735903	0.30344	4.14671	3.3729e-05
DNAm-LC1	cg14621254	0.245869	0.138841	0.305279	5.31221	1.08302e-07
DNAm-LC1	cg01899676	0.257378	0.111099	0.345041	3.89572	9.79089e-05
DNAm-LC1	cg00791253	0.277995	0.093777	0.324026	3.81629	0.000135473
DNAm-LC1	cg01254303	0.044049	-0.0779075	0.137242	0.785331	0.432259
DNAm-LC1	cg26364947	0.218734	0.110604	0.290822	4.8396	1.30103e-06
DNAm-LC1	cg26942952	0.274561	0.126785	0.334153	4.99975	5.74047e-07
DNAm-LC1	cg16818725	0.240366	0.102372	0.305	4.35758	1.31511e-05
DNAm-LC1	cg01765416	0.209838	0.0481557	0.277998	3.16476	0.00155213
DNAm-LC1	cg20696143	0.178545	0.0591585	0.247707	3.21039	0.00132556
DNAm-LC1	cg15344726	0.240219	0.0768817	0.306383	3.871	0.000108391
DNAm-LC1	cg03954144	0.195455	0.0360543	0.309843	2.80698	0.00500091
DNAm-LC1	cg12504148	0.360317	0.152603	0.403154	5.16893	2.35439e-07
DNAm-LC1	cg24401870	0.360864	0.18083	0.41623	5.55071	2.84507e-08
DNAm-LC1	cg15747390	0.0817052	-0.0301096	0.154799	1.62126	0.104962
DNAm-LC1	cg26393629	0.194742	0.052618	0.27699	3.05375	0.00226002
DNAm-LC1	cg23288563	0.337699	0.15273	0.409174	4.58657	4.50583e-06
DNAm-LC1	cg00243480	0.147664	0.01417	0.257398	2.20136	0.0277108
DNAm-LC1	cg03839794	0.140331	0.00860273	0.24858	2.10626	0.035182
DNAm-LC1	cg14532218	0.139295	0.012257	0.225915	2.54101	0.0110534
DNAm-LC1	cg07317017	0.274768	0.138075	0.328605	4.98358	6.24172e-07
DNAm-LC1	cg08682532	0.155771	0.0182256	0.230515	2.68764	0.00719591
DNAm-LC1	cg05103581	0.14202	0.0548841	0.219858	3.1682	0.00153385
DNAm-LC1	cg08778287	0.188191	0.0701455	0.257648	3.80847	0.000139827
DNAm-LC1	cg05673214	0.286968	0.153941	0.351469	5.25422	1.48655e-07
DNAm-LC1	cg07635017	0.42414	0.213781	0.473852	5.75344	8.74459e-09
DNAm-LC1	cg02871659	0.143631	-0.00409889	0.210316	2.62535	0.00865593
DNAm-LC1	cg08195632	0.229836	0.0803391	0.282444	3.9222	8.77443e-05
DNAm-LC1	cg10281889	0.366309	0.109913	0.418967	4.51544	6.31849e-06
DNAm-LC1	cg05877550	0.168185	0.029506	0.225493	3.12744	0.00176338
DNAm-LC1	cg00834923	0.263329	0.0442505	0.315769	3.22102	0.00127736
DNAm-LC1	cg07180475	0.212293	0.100462	0.283075	4.25689	2.07288e-05
DNAm-LC1	cg17193961	0.0902145	-0.0139627	0.157248	1.98549	0.0470895
DNAm-LC1	cg03700135	0.0705997	-0.0390415	0.151172	1.49772	0.134206
DNAm-LC1	cg10805039	0.24448	0.0851056	0.317954	3.94667	7.92458e-05
DNAm-LC1	cg04794430	0.186636	0.0425155	0.246175	3.44843	0.000563851
DNAm-LC1	cg23525500	0.306634	0.143509	0.359114	5.23323	1.66572e-07
DNAm-LC1	cg16988970	0.360876	0.156538	0.407798	4.32271	1.54125e-05
DNAm-LC1	cg02372820	0.30209	0.180313	0.366549	5.65531	1.55562e-08
DNAm-LC1	cg10460946	0.071001	-0.0390299	0.125352	1.64724	0.0995092
DNAm-LC1	cg09787311	0.347618	0.164282	0.418417	4.63095	3.6399e-06
DNAm-LC1	cg25043559	0.360053	0.15315	0.4019	4.6674	3.0504e-06
DNAm-LC1	cg16964748	0.261586	0.112937	0.344329	4.67206	2.982e-06
DNAm-LC1	cg02835371	0.266642	0.0861838	0.317032	4.45204	8.50577e-06
DNAm-LC1	cg12974637	0.0108303	-0.0630185	0.0804965	0.262965	0.792578
DNAm-LC1	cg03778029	0.154053	0.0325201	0.240107	2.83623	0.00456491
DNAm-LC1	cg03671431	0.421327	0.228271	0.46382	6.19844	5.70242e-10
DNAm-LC1	cg19787694	0.126845	0.0287189	0.20353	2.59087	0.00957323
DNAm-LC1	cg22560193	0.124687	-0.0119768	0.242405	1.89624	0.0579279
DNAm-LC1	cg12963261	0.26028	0.105866	0.311729	4.19351	2.74667e-05
DNAm-LC1	cg09668689	0.110551	-0.0168638	0.188745	2.06839	0.0386032
DNAm-LC1	cg22910295	0.261671	0.100974	0.311443	4.19896	2.68142e-05
DNAm-LC1	cg15011409	0.230933	0.087714	0.285143	3.87531	0.000106491
DNAm-LC1	cg15046693	0.333693	0.125406	0.382968	4.54757	5.42677e-06
DNAm-LC1	cg01055871	0.44666	0.229834	0.48375	5.48228	4.19884e-08
DNAm-LC1	cg19139729	0.128226	0.032032	0.210747	2.31841	0.0204273
DNAm-LC1	cg05308495	0.280641	0.0901112	0.337311	4.26895	1.96399e-05
DNAm-LC1	cg24624841	0.36574	0.153858	0.408459	4.6996	2.60669e-06
DNAm-LC1	cg17897626	0.185768	0.0110146	0.228121	3.42022	0.000625698
DNAm-LC1	cg25400396	0.247773	0.0504244	0.311904	3.73534	0.000187459
DNAm-LC1	cg08291996	0.0811743	-0.0247138	0.138954	1.84859	0.0645164
DNAm-LC1	cg20891842	0.30603	0.184442	0.356791	5.70009	1.19743e-08
DNAm-LC1	cg02965237	0.246553	0.111862	0.318683	4.29018	1.7853e-05
DNAm-LC1	cg13242092	0.180429	0.0374985	0.23652	3.21602	0.00129981
DNAm-LC1	cg06942979	0.319459	0.135488	0.370259	4.70446	2.54538e-06
DNAm-LC1	cg01883777	0.241167	0.113848	0.308696	4.77854	1.76571e-06
DNAm-LC1	cg00157179	0.105489	-0.0107394	0.151478	2.58626	0.00970242
DNAm-LC1	cg12085977	0.342194	0.157983	0.380885	5.48653	4.099e-08
DNAm-LC1	cg15579696	0.333301	0.158894	0.388787	5.55229	2.81943e-08
DNAm-LC1	cg16346321	0.258552	0.0366776	0.335853	3.42894	0.000605943
DNAm-LC1	cg19706390	0.237615	0.0386114	0.310996	3.27021	0.00107468
DNAm-LC1	cg16138910	0.149891	0.057773	0.228717	3.09721	0.00195353
DNAm-LC1	cg22670675	0.302898	0.116665	0.362382	4.35447	1.33389e-05
DNAm-LC1	cg17750038	0.33512	0.134067	0.381884	4.32122	1.55169e-05
DNAm-LC1	cg23014487	0.338958	0.133914	0.393683	5.02479	5.03972e-07
DNAm-LC1	cg27424995	0.173249	0.0441684	0.281205	2.70966	0.00673517
DNAm-LC1	cg22433862	0.0794665	-0.0380373	0.133339	1.57283	0.115758
DNAm-LC1	cg08716372	0.43235	0.254861	0.484605	5.41549	6.11217e-08
DNAm-LC1	cg17868936	0.286201	0.170723	0.349562	4.78339	1.7236e-06
DNAm-LC1	cg02896835	0.0516736	-0.0628528	0.116769	1.02699	0.304425
DNAm-LC1	cg25838465	0.0678945	-0.0387047	0.132457	1.39366	0.16342
DNAm-LC1	cg11522610	0.248033	0.0964371	0.306426	4.263	2.017e-05
DNAm-LC1	cg25027501	0.157473	0.0155865	0.230499	2.82391	0.0047441
DNAm-LC1	cg19936157	0.151484	0.00596134	0.224591	2.82468	0.0047328
DNAm-LC1	cg23688118	0.161857	0.025408	0.237723	2.75588	0.00585345
DNAm-LC1	cg26058502	0.415091	0.155998	0.481274	4.66904	3.02615e-06
DNAm-LC1	cg00107782	0.384924	0.181496	0.439783	5.30912	1.10156e-07
DNAm-LC1	cg27529647	0.348621	0.163946	0.406927	4.91354	8.94446e-07
DNAm-LC1	cg00298977	0.225773	0.081835	0.286509	3.95438	7.67338e-05
DNAm-LC1	cg03314840	0.347105	0.0939012	0.408809	3.86259	0.000112191
DNAm-LC1	cg03424844	0.279602	0.100868	0.345773	4.28822	1.8011e-05
DNAm-LC1	cg06910896	0.33282	0.10388	0.39442	4.23221	2.31402e-05
DNAm-LC1	cg03967293	0.279624	0.099653	0.357413	4.13992	3.47423e-05
DNAm-LC1	cg15261221	0.125864	-0.0110661	0.19419	2.34214	0.0191733
DNAm-LC1	cg01472464	0.208372	0.0677907	0.272917	3.46204	0.000536089
DNAm-LC1	cg03124139	0.127696	-0.0268123	0.195041	2.25476	0.0241486
DNAm-LC1	cg10899175	0.453195	0.281038	0.502825	6.44826	1.13144e-10
DNAm-LC1	cg01601949	0.421982	0.241862	0.485455	5.84373	5.10444e-09
DNAm-LC1	cg08806184	0.172708	0.0485038	0.242364	3.43343	0.000596007
DNAm-LC1	cg20442078	0.293763	0.0721527	0.346544	3.81455	0.000136431
DNAm-LC1	cg20229788	0.248472	0.120563	0.301236	4.50972	6.49147e-06
DNAm-LC1	cg11652636	0.0783849	-0.0548436	0.1429	1.61113	0.107151
DNAm-LC1	cg20042692	0.0566727	-0.0492254	0.137302	1.18689	0.235269
DNAm-LC1	cg27635859	0.271677	0.0702132	0.331294	4.0801	4.50159e-05
DNAm-LC1	cg07936672	0.244789	0.0960374	0.3243	3.78317	0.000154842
DNAm-LC1	cg01745370	0.153695	0.0601353	0.212675	3.47432	0.000512159
DNAm-LC1	cg07682663	0.137332	0.0472329	0.201068	3.51441	0.000440731
DNAm-LC1	cg01951617	0.394519	0.184255	0.46049	4.94216	7.72607e-07
DNAm-LC1	cg04752871	0.259926	0.0705232	0.329683	3.42398	0.000617102
DNAm-LC1	cg19074170	0.329992	0.177596	0.365337	6.01133	1.84004e-09
DNAm-LC1	cg06829154	0.351478	0.130094	0.435258	3.74539	0.00018011
DNAm-LC1	cg04855401	0.350564	0.128219	0.433251	3.93998	8.14875e-05
DNAm-LC1	cg18478731	0.352236	0.145005	0.437982	3.83855	0.000123762
DNAm-LC1	cg05034195	0.275305	0.0930416	0.365679	3.26905	0.00107909
DNAm-LC1	cg11942181	0.396349	0.190128	0.479443	4.37718	1.20225e-05
DNAm-LC1	cg03601797	0.402457	0.199769	0.479782	4.9697	6.70565e-07
DNAm-LC1	cg09343667	0.470976	0.265987	0.515965	5.96118	2.50421e-09
DNAm-LC1	cg06951245	0.208126	0.0546058	0.295229	3.47528	0.000510322
DNAm-LC1	cg03298700	0.314065	0.105695	0.367098	4.27441	1.91645e-05
DNAm-LC1	cg04794662	0.231382	0.0905769	0.320268	3.53138	0.000413391
DNAm-LC1	cg21402640	0.354446	0.157427	0.425978	4.88685	1.02462e-06
DNAm-LC1	cg08140055	0.316811	0.129965	0.363336	4.92756	8.3264e-07
DNAm-LC1	cg15971629	0.287187	0.156223	0.340738	5.24517	1.56141e-07
DNAm-LC1	cg13105234	0.264049	0.108874	0.325466	4.47231	7.73788e-06
DNAm-LC1	cg03187487	0.239674	0.0765806	0.345181	3.46811	0.000524133
DNAm-LC1	cg02564761	0.223847	0.100871	0.278497	4.52082	6.15993e-06
DNAm-LC1	cg00169419	0.26999	0.100738	0.32968	4.34034	1.42265e-05
DNAm-LC1	cg11930400	0.245651	0.0672366	0.320676	4.01097	6.04692e-05
DNAm-LC1	cg26463328	0.309847	0.159155	0.355727	5.26983	1.36551e-07
DNAm-LC1	cg12895779	0.312953	0.114009	0.359431	4.58754	4.48503e-06
DNAm-LC1	cg17264240	0.247295	0.134241	0.300266	4.46171	8.13088e-06
DNAm-LC1	cg10998570	0.163415	0.0180142	0.240556	2.82275	0.00476141
DNAm-LC1	cg21626163	0.275511	0.112446	0.327138	4.58648	4.50785e-06
DNAm-LC1	cg25016544	0.315246	0.148541	0.364652	5.25576	1.47413e-07
DNAm-LC1	cg09481121	0.302068	0.139625	0.371186	4.66716	3.05387e-06
DNAm-LC1	cg00611789	0.223283	0.0706831	0.306342	3.57635	0.000348428
DNAm-LC1	cg11438310	0.364246	0.180161	0.404933	5.01794	5.22294e-07
DNAm-LC1	cg03546977	0.377227	0.205036	0.437977	5.16543	2.39883e-07
DNAm-LC1	cg09655403	0.234827	0.0795305	0.321752	3.66073	0.000251495
DNAm-LC1	cg23279355	0.242546	0.0842313	0.324764	3.91303	9.11441e-05
DNAm-LC1	cg21606036	0.31031	0.127647	0.368493	4.597	4.28619e-06
DNAm-LC1	cg19622675	0.308191	0.158854	0.371824	4.74362	2.09936e-06
DNAm-LC1	cg03378599	0.139833	0.0124671	0.207634	2.61388	0.00895203
DNAm-LC1	cg01112778	0.19665	0.0514986	0.275879	2.94498	0.0032297
DNAm-LC1	cg20702419	0.255038	0.0796594	0.320792	4.31808	1.57392e-05
DNAm-LC1	cg17967818	0.311101	0.164011	0.36563	5.45398	4.92547e-08
DNAm-LC1	cg17204113	0.226266	0.0957925	0.278887	4.79118	1.65805e-06
DNAm-LC1	cg07054208	0.316888	0.11121	0.379132	4.71965	2.36255e-06
DNAm-LC1	cg00176718	0.174058	0.0310315	0.236063	3.20152	0.00136705
DNAm-LC1	cg10821226	0.0600682	-0.0201223	0.143529	1.42685	0.153622
DNAm-LC1	cg20167366	0.360771	0.202413	0.429897	5.03163	4.86328e-07
DNAm-LC1	cg05068206	0.367153	0.217189	0.439423	4.89843	9.6604e-07
DNAm-LC1	cg02049405	0.20793	0.076885	0.308162	3.18643	0.00144038
DNAm-LC1	cg21697794	0.285145	0.155555	0.410134	4.16721	3.08354e-05
DNAm-LC1	cg26477792	0.24022	0.103514	0.34173	3.5616	0.0003686
DNAm-LC1	cg26719062	0.368227	0.218486	0.447183	5.00867	5.48078e-07
DNAm-LC1	cg24396154	0.157012	0.024095	0.224079	2.75575	0.0058558
DNAm-LC1	cg11489251	0.254223	0.10468	0.324467	4.54909	5.38795e-06
DNAm-LC1	cg25764570	0.153611	0.00413657	0.229678	2.77978	0.00543962
DNAm-LC1	cg25356697	0.22651	0.0438775	0.298573	3.48131	0.000498969
DNAm-LC1	cg00130710	0.265029	0.121033	0.33676	4.34299	1.40557e-05
DNAm-LC1	cg10965508	0.374321	0.148934	0.440187	5.03484	4.78256e-07
DNAm-LC1	cg17763467	0.258145	0.117879	0.319731	4.61647	3.90316e-06
DNAm-LC1	cg11045746	0.0167478	-0.0750966	0.093621	0.396383	0.691823
DNAm-LC1	cg06019170	0.112538	-0.0102512	0.192833	2.21797	0.0265567
DNAm-LC1	cg00219282	0.276885	0.114796	0.358177	4.22818	2.35594e-05
DNAm-LC1	cg18403193	0.226486	0.0736839	0.322974	3.27636	0.00105154
DNAm-LC1	cg01988136	0.157225	0.0391837	0.215608	3.19794	0.00138412
DNAm-LC1	cg26535992	0.161241	0.0305093	0.231609	2.83716	0.00455169
DNAm-LC1	cg17832858	0.234085	0.075849	0.29201	3.73629	0.000186758
DNAm-LC1	cg00684125	0.400429	0.224544	0.458614	5.60963	2.0276e-08
DNAm-LC1	cg27508620	0.278102	0.109685	0.360751	4.17521	2.9771e-05
DNAm-LC1	cg08701183	0.352918	0.181634	0.412469	5.16226	2.43985e-07
DNAm-LC1	cg12362478	0.286459	0.117738	0.329672	4.61903	3.85546e-06
DNAm-LC1	cg02148426	0.178641	0.058649	0.249509	3.41447	0.000639056
DNAm-LC1	cg04284140	0.377298	0.232938	0.426369	6.47326	9.5908e-11
DNAm-LC1	cg17995050	0.192936	0.0317798	0.311458	2.47205	0.013434
DNAm-LC1	cg07286216	0.0816554	-0.0072619	0.161518	1.7675	0.0771449
DNAm-LC1	cg01499522	0.220114	0.0503058	0.275638	3.86506	0.000111061
DNAm-LC1	cg08005849	0.39194	0.218153	0.442085	5.82952	5.5588e-09
DNAm-LC1	cg14396619	0.325902	0.134846	0.390497	4.6358	3.55556e-06
DNAm-LC1	cg00018181	0.212187	0.0633297	0.258737	3.82353	0.000131553
DNAm-LC1	cg13252152	0.13784	0.0260798	0.205154	2.9694	0.00298383
DNAm-LC1	cg14784774	0.218322	0.0503008	0.275169	3.39955	0.000674959
DNAm-LC1	cg18285788	0.155328	0.0382933	0.221082	3.16318	0.00156055
DNAm-LC1	cg19660806	0.200907	0.111205	0.266646	4.39543	1.10552e-05
DNAm-LC1	cg14700531	0.229103	0.0719142	0.28415	4.01007	6.06997e-05
DNAm-LC1	cg01788773	0.113602	-0.0235816	0.19366	1.94795	0.0514215
DNAm-LC1	cg14356225	0.15242	0.0531819	0.20929	3.47342	0.000513876
DNAm-LC1	cg11945167	0.0706389	-0.0385311	0.162316	1.33163	0.18298
DNAm-LC1	cg00000321	0.328371	0.145262	0.383685	4.5135	6.37673e-06
DNAm-LC1	cg17171407	0.141061	0.0109325	0.196703	2.86744	0.00413804
DNAm-LC1	cg21210789	0.348495	0.200935	0.427451	5.47097	4.47573e-08
DNAm-LC1	cg13390867	0.0750906	-0.0167268	0.149685	1.75763	0.078811
DNAm-LC1	cg14223444	0.332097	0.173394	0.37535	5.85256	4.84076e-09
DNAm-LC1	cg25817244	0.336595	0.151058	0.401925	4.69544	2.66032e-06
DNAm-LC1	cg13850847	0.0968482	-0.00428269	0.20318	1.81642	0.0693052
DNAm-LC1	cg25281042	0.325143	0.121591	0.421502	3.67901	0.000234143
DNAm-LC1	cg05893785	0.428126	0.275937	0.489022	6.65607	2.81237e-11
DNAm-LC1	cg01464515	0.0101497	-0.0688914	0.0705137	0.254033	0.79947
DNAm-LC1	cg00277334	0.172042	0.0459843	0.242571	3.31379	0.000920391
DNAm-LC1	cg09626299	0.147671	0.0499907	0.217018	3.2208	0.00127835
DNAm-LC1	cg00708678	0.243545	0.0525254	0.279864	3.98891	6.63767e-05
DNAm-LC1	cg07202981	0.134293	-0.00412064	0.193698	2.44193	0.0146089
DNAm-LC1	cg19754520	0.180999	0.0544925	0.263065	3.09502	0.00196798
DNAm-LC1	cg04388244	0.196762	0.0739375	0.273285	3.75028	0.000176637
DNAm-LC1	cg23985995	0.158418	0.048649	0.230169	3.38306	0.000716817
DNAm-LC1	cg07044115	0.0597148	-0.0203476	0.149675	1.30193	0.192942
DNAm-LC1	cg16653991	0.0710779	-0.0333907	0.12666	1.53403	0.125022
DNAm-LC1	cg25052156	0.0621226	-0.0140171	0.155452	1.34958	0.177152
DNAm-LC1	cg02210151	0.0821916	-0.00100562	0.16804	1.80876	0.0704883
DNAm-LC1	cg14282850	0.395546	0.212211	0.455677	5.18687	2.13858e-07
DNAm-LC1	cg04889688	0.520375	0.286189	0.577596	5.44558	5.16368e-08
DNAm-LC1	cg23573567	0.200745	0.0701893	0.260293	4.01217	6.01632e-05
DNAm-LC1	cg18477674	0.330173	0.179826	0.389208	5.3836	7.30088e-08
DNAm-LC1	cg10967866	0.147706	0.0485167	0.223628	2.94967	0.00318113
DNAm-LC1	cg19137806	0.151602	0.0575777	0.227103	3.11522	0.00183808
DNAm-LC1	cg04899563	0.305411	0.151895	0.364892	4.92916	8.2582e-07
DNAm-LC1	cg07979757	0.168126	0.0237867	0.226231	2.9232	0.00346451
DNAm-LC1	cg24696183	0.40292	0.225355	0.446855	5.81292	6.13937e-09
DNAm-LC1	cg24412714	0.232258	0.0901792	0.315595	3.61288	0.000302819
DNAm-LC1	cg19460095	0.169142	0.0500307	0.227636	3.2827	0.00102817
DNAm-LC1	cg02791753	0.252025	0.0957493	0.3054	3.86132	0.000112776
DNAm-LC1	cg13308137	0.0352448	-0.0631613	0.111301	0.777038	0.437136
DNAm-LC1	cg14130459	0.25277	0.143821	0.328411	3.94543	7.96574e-05
DNAm-LC1	cg05487664	0.447409	0.271021	0.483066	6.31719	2.66364e-10
DNAm-LC1	cg00509485	0.149296	0.0307281	0.208132	2.92756	0.00341637
DNAm-LC1	cg05353869	0.114479	-0.0168004	0.183817	2.24971	0.0244671
DNAm-LC1	cg03356778	0.212637	0.111212	0.279047	4.51871	6.2219e-06
DNAm-LC1	cg12398330	0.263038	0.085176	0.324426	3.92779	8.57306e-05
DNAm-LC1	cg04980928	0.337107	0.17897	0.387589	4.82369	1.40929e-06
DNAm-LC1	cg23526298	0.381077	0.169321	0.43642	5.26187	1.42598e-07
DNAm-LC1	cg25134647	0.0370543	-0.0288252	0.116124	0.964552	0.334769
DNAm-LC1	cg25343246	0.221112	0.0704339	0.299646	3.53671	0.000405146
DNAm-LC1	cg25408086	0.27263	0.12359	0.337386	4.27898	1.87753e-05
DNAm-LC1	cg08077234	0.248604	0.102921	0.332967	3.9011	9.57554e-05
DNAm-LC1	cg22141781	0.190491	0.0360529	0.262677	3.19431	0.00140166
DNAm-LC1	cg03923277	-0.0180105	-0.0980699	0.0587934	-0.432928	0.665067
DNAm-LC1	cg05583240	0.328538	0.16641	0.386058	4.87863	1.06827e-06
DNAm-LC1	cg25345738	0.0842163	-0.0458168	0.139263	1.73082	0.0834843
DNAm-LC1	cg03565777	0.179535	0.0558676	0.255066	2.95251	0.00315202
DNAm-LC1	cg00078996	0.150744	-0.00868166	0.224965	2.65713	0.00788094
DNAm-LC1	cg04876069	0.10793	-0.0232147	0.192382	1.95766	0.0502696
DNAm-LC1	cg06128161	0.115693	0.0265544	0.190818	2.79927	0.00512175
DNAm-LC1	cg07099606	0.0164341	-0.0882818	0.104274	0.32751	0.743282
DNAm-LC1	cg15471856	0.148008	0.0483387	0.211582	3.45187	0.000556708
DNAm-LC1	cg25968569	0.276148	0.151351	0.331369	4.91433	8.90885e-07
DNAm-LC1	cg14118175	0.213142	0.101145	0.278157	4.18764	2.81868e-05
DNAm-LC1	cg25786388	0.267912	0.123585	0.321369	4.80118	1.57734e-06
DNAm-LC1	cg24413778	0.294894	0.104087	0.348568	4.11122	3.93575e-05
DNAm-LC1	cg01011530	0.230814	0.0897246	0.294084	3.93873	8.1914e-05
DNAm-LC1	cg22687511	0.153693	0.0699553	0.229653	3.36652	0.000761236
DNAm-LC1	cg20007021	0.16894	0.0577165	0.258174	2.91631	0.00354194
DNAm-LC1	cg02257953	0.138477	0.0477431	0.2046	3.2912	0.0009976
DNAm-LC1	cg26180263	0.293268	0.120969	0.341693	4.92969	8.23604e-07
DNAm-LC1	cg17641252	0.344965	0.194074	0.405021	5.22645	1.72798e-07
DNAm-LC1	cg22925274	0.201224	0.0644412	0.257243	3.66221	0.000250044
DNAm-LC1	cg23519812	0.288719	0.109178	0.33263	4.66278	3.11967e-06
DNAm-LC1	cg00934624	0.377166	0.199066	0.43062	5.20652	1.92412e-07
DNAm-LC1	cg19755435	0.181931	0.0347299	0.252332	3.15956	0.0015801
DNAm-LC1	cg26033127	0.185804	0.0715682	0.226283	4.40507	1.05751e-05
DNAm-LC1	cg20512669	0.11398	0.0143754	0.178508	2.33841	0.019366
DNAm-LC1	cg19756885	0.337966	0.204843	0.398644	5.69077	1.26468e-08
DNAm-LC1	cg21134301	0.252933	0.114894	0.308302	4.97696	6.4591e-07
DNAm-LC1	cg11362820	0.39519	0.21959	0.42917	6.26162	3.81004e-10
DNAm-LC1	cg27073142	0.103491	-0.0318307	0.21964	1.72442	0.0846316
DNAm-LC1	cg07617246	0.363633	0.19798	0.424393	5.29871	1.16621e-07
DNAm-LC1	cg21242079	0.26908	0.152672	0.343691	5.07379	3.89967e-07
DNAm-LC1	cg07927984	0.364984	0.20059	0.420168	5.3146	1.06891e-07
DNAm-LC1	cg03382370	0.15826	0.0623368	0.227323	3.28886	0.00100596
DNAm-LC1	cg09923769	0.207094	0.0861576	0.28609	3.74036	0.000183757
DNAm-LC1	cg01932956	0.148953	0.0588446	0.236979	2.84218	0.00448069
DNAm-LC1	cg00145955	0.166241	0.0447968	0.256667	2.79299	0.00522234
DNAm-LC1	cg02741882	0.13408	0.0256352	0.199233	3.03357	0.0024168
DNAm-LC1	cg02126435	0.0628916	-0.028915	0.119931	1.5219	0.128033
DNAm-LC1	cg07520163	0.233202	0.104064	0.304311	4.57328	4.80137e-06
DNAm-LC1	cg16754613	0.141783	0.0215523	0.190576	2.75405	0.00588624
DNAm-LC1	cg13768953	0.145547	0.00908172	0.222763	2.30185	0.0213438
DNAm-LC1	cg11934427	0.244954	0.0912612	0.298539	4.30125	1.69839e-05
DNAm-LC1	cg01965477	0.381275	0.237541	0.439369	5.78252	7.35882e-09
DNAm-LC1	cg04487205	0.297008	0.133675	0.360106	4.1969	2.70591e-05
DNAm-LC1	cg02299328	0.288993	0.182491	0.349114	4.88306	1.04455e-06
DNAm-LC1	cg04647529	0.24278	0.112869	0.31655	4.15872	3.20036e-05
DNAm-LC1	cg02779913	0.175818	0.0713803	0.268275	3.56725	0.000360744
DNAm-LC1	cg01501896	0.200081	0.0437351	0.277446	3.01775	0.00254662
DNAm-LC1	cg22373112	0.360869	0.217292	0.422259	5.67589	1.37972e-08
DNAm-LC1	cg03161037	0.34163	0.156589	0.394343	4.95862	7.0994e-07
DNAm-LC1	cg19110654	0.121969	0.025301	0.198739	2.48295	0.0130301
DNAm-LC1	cg01561259	0.107971	-0.00881152	0.166173	2.27108	0.0231424
DNAm-LC1	cg09929238	0.106027	0.00399773	0.163891	2.30015	0.0214398
DNAm-LC1	cg26218110	0.355277	0.115865	0.39414	5.0556	4.29041e-07
DNAm-LC1	cg14637649	0.166684	0.0287941	0.230303	2.98375	0.00284741
DNAm-LC1	cg20404260	0.184736	0.0230645	0.242209	2.89672	0.00377091
DNAm-LC1	cg25983544	0.298845	0.10078	0.355904	3.8407	0.000122686
DNAm-LC1	cg15865827	0.238836	0.0786252	0.317818	3.46154	0.000537095
DNAm-LC1	cg21248196	0.248475	0.0906941	0.319902	3.76764	0.000164797
DNAm-LC1	cg19829856	0.166705	0.0726641	0.243414	3.61217	0.00030365
DNAm-LC1	cg27227797	0.226617	0.0350219	0.278611	3.46333	0.000533536
DNAm-LC1	cg16633925	0.267048	0.132398	0.319631	5.19498	2.04744e-07
DNAm-LC1	cg11223373	0.405376	0.200533	0.452725	5.24995	1.52138e-07
DNAm-LC1	cg24912473	0.070898	0.00853667	0.147305	1.92945	0.053675
DNAm-LC1	cg08505228	0.254155	0.105675	0.31105	3.48521	0.000491742
DNAm-LC1	cg06151964	0.432944	0.244862	0.477311	5.44608	5.14913e-08
DNAm-LC1	cg17107617	0.388417	0.18103	0.42378	5.34223	9.18081e-08
DNAm-LC1	cg22018083	0.234056	0.0702918	0.285615	3.74882	0.000177669
DNAm-LC1	cg00384707	0.314419	0.139905	0.386222	4.64066	3.47306e-06
DNAm-LC1	cg27592564	0.298177	0.13896	0.359172	4.59542	4.31878e-06
DNAm-LC1	cg03624135	0.401634	0.274846	0.442113	7.164	7.83587e-13
DNAm-LC1	cg22763649	0.361636	0.187636	0.435615	4.73791	2.15938e-06
DNAm-LC1	cg16471362	0.213536	0.0776661	0.315299	3.39535	0.000685404
DNAm-LC1	cg21218093	0.170451	0.0401397	0.228465	2.9358	0.00332693
DNAm-LC1	cg00248713	0.273873	0.0791079	0.331171	4.11535	3.86592e-05
DNAm-LC1	cg00206407	0.488735	0.276213	0.534666	6.03758	1.56442e-09
DNAm-LC1	cg21081878	0.136421	0.00480296	0.197381	2.49201	0.0127023
DNAm-LC1	cg02983163	0.076215	-0.0556692	0.165981	1.22915	0.219017
DNAm-LC1	cg14372753	0.22568	0.0471371	0.31304	3.34379	0.000826411
DNAm-LC1	cg02242734	0.340265	0.142357	0.412635	4.27331	1.92595e-05
DNAm-LC1	cg20979921	0.159511	0.0530152	0.237161	3.12633	0.00177002
DNAm-LC1	cg01346718	0.395277	0.251902	0.441249	6.68793	2.26344e-11
DNAm-LC1	cg02935298	0.210205	0.0897451	0.263177	4.30703	1.6546e-05
DNAm-LC1	cg01768082	0.210792	0.0568421	0.26878	4.07049	4.69148e-05
DNAm-LC1	cg19370715	0.31833	0.119263	0.377336	4.262	2.02605e-05
DNAm-LC1	cg18792022	0.228721	0.0754382	0.293558	3.7716	0.000162207
DNAm-LC1	cg12405265	0.197336	0.0508874	0.249336	2.77537	0.00551393
DNAm-LC1	cg21386414	0.447826	0.312886	0.498238	6.41874	1.37402e-10
DNAm-LC1	cg14825555	0.470623	0.269115	0.513257	5.46026	4.75426e-08
DNAm-LC1	cg17428085	0.26016	0.0870263	0.295437	4.65441	3.24905e-06
DNAm-LC1	cg19806310	0.200257	0.00469361	0.297008	2.80391	0.0050487
DNAm-LC1	cg03431165	0.339942	0.148144	0.393109	5.04684	4.49184e-07
DNAm-LC1	cg18755616	0.287097	0.107802	0.323662	4.51544	6.31851e-06
DNAm-LC1	cg10963061	0.165903	0.0326889	0.233273	3.08802	0.00201494
DNAm-LC1	cg20598894	0.124626	0.0364228	0.182996	2.84598	0.00442755
DNAm-LC1	cg12794758	0.134853	-0.0305561	0.202732	2.14097	0.0322767
DNAm-LC1	cg05245170	0.179882	0.0616357	0.257853	3.39575	0.000684399
DNAm-LC1	cg22745354	0.211221	0.079179	0.304194	3.2982	0.000973061
DNAm-LC1	cg12565126	0.281103	0.154357	0.343929	5.48292	4.18365e-08
DNAm-LC1	cg21356710	0.209457	0.104334	0.294991	3.87125	0.00010828
DNAm-LC1	cg05318142	0.358882	0.173566	0.413802	4.9668	6.80652e-07
DNAm-LC1	cg05468156	0.121178	0.0185607	0.182926	2.70035	0.00692664
DNAm-LC1	cg09775695	0.174597	0.049335	0.253352	3.25285	0.00114252
DNAm-LC1	cg14396008	0.135105	0.0178065	0.215745	2.50215	0.0123442
DNAm-LC1	cg08080396	0.162894	0.0303653	0.230871	3.12296	0.00179044
DNAm-LC1	cg23349968	0.151619	0.000896564	0.211047	2.71958	0.00653653
DNAm-LC1	cg02583443	0.190722	0.0740801	0.264686	3.49251	0.000478511
DNAm-LC1	cg11589536	0.271337	0.0995804	0.348167	4.05256	5.06606e-05
DNAm-LC1	cg02222844	0.266581	0.0949935	0.344543	3.8423	0.000121887
DNAm-LC1	cg08207895	0.110289	0.0073829	0.184483	2.17887	0.0293413
DNAm-LC1	cg08852968	0.24881	0.129954	0.325866	4.32236	1.54371e-05
DNAm-LC1	cg15559684	0.22756	0.0695861	0.311084	3.63225	0.000280962
DNAm-LC1	cg04671541	0.2756	0.1623	0.327652	5.2359	1.64187e-07
DNAm-LC1	cg16762076	0.264163	0.111222	0.335567	4.19773	2.69605e-05
DNAm-LC1	cg08207154	0.323415	0.162151	0.387423	5.15633	2.51837e-07
DNAm-LC1	cg13074295	0.130317	0.022366	0.231306	2.31236	0.0207577
DNAm-LC1	cg01381617	0.288276	0.146491	0.366656	5.35167	8.71482e-08
DNAm-LC1	cg18125836	0.25346	0.124018	0.324815	4.99969	5.74222e-07
DNAm-LC1	cg01966878	0.0979818	-0.0154544	0.151819	2.24001	0.0250905
DNAm-LC1	cg07870920	0.00678661	-0.0797966	0.0932298	0.15419	0.87746
DNAm-LC1	cg13640145	0.251266	0.123781	0.304587	4.38992	1.13392e-05
DNAm-LC1	cg26114043	-0.0114215	-0.0810796	0.0877607	-0.262549	0.792898
DNAm-LC1	cg17553881	0.0538411	-0.0573166	0.139645	1.07175	0.283832
DNAm-LC1	cg11538311	0.389037	0.148153	0.43322	4.902	9.48666e-07
DNAm-LC1	cg23987322	0.298247	0.172203	0.379337	4.93033	8.20899e-07
DNAm-LC1	cg05545777	0.214302	0.0846909	0.268386	4.0982	4.16373e-05
DNAm-LC1	cg26214742	0.0528886	-0.0749142	0.133427	0.875081	0.38153
DNAm-LC1	cg18865832	0.240389	0.0876717	0.296431	3.86801	0.000109725
DNAm-LC1	cg26962778	0.310155	0.109446	0.35362	4.30862	1.64278e-05
DNAm-LC1	cg09581226	0.319163	0.093537	0.365538	3.96721	7.27195e-05
DNAm-LC1	cg25559421	0.149447	0.0313151	0.211773	3.3108	0.000930295
DNAm-LC1	cg18994744	0.223884	0.116456	0.287638	4.50682	6.58073e-06
DNAm-LC1	cg11056569	0.258163	0.089726	0.322487	3.84848	0.000118853
DNAm-LC1	cg17396305	0.482125	0.235014	0.53806	5.24711	1.54504e-07
DNAm-LC1	cg00620190	0.244886	0.131423	0.31898	4.68259	2.83275e-06
DNAm-LC1	cg00340855	0.254531	0.113637	0.323475	3.86169	0.000112607
DNAm-LC1	cg16580700	0.129661	0.0223707	0.186127	2.86467	0.00417442
DNAm-LC1	cg23075555	0.0171861	-0.0547386	0.118259	0.365803	0.714512
DNAm-LC1	cg24266485	0.136239	0.0233578	0.233261	2.77734	0.00548063
DNAm-LC1	cg24873872	0.26685	0.0657787	0.315872	3.83565	0.000125235
DNAm-LC1	cg10794973	0.288553	0.124727	0.353937	4.43898	9.03867e-06
DNAm-LC1	cg25526039	0.424494	0.258098	0.466549	6.05814	1.37702e-09
DNAm-LC1	cg11348249	0.494827	0.324621	0.551414	6.247	4.18399e-10
DNAm-LC1	cg03270619	0.279915	0.147021	0.365308	4.72844	2.26248e-06
DNAm-LC1	cg00929465	0.223708	0.0716469	0.28722	4.33107	1.48383e-05
DNAm-LC1	cg11746156	0.298776	0.138067	0.355535	5.19253	2.0746e-07
DNAm-LC1	cg09259772	0.393004	0.230412	0.446684	4.97687	6.46212e-07
DNAm-LC1	cg12248672	0.290774	0.102101	0.350963	4.31016	1.63138e-05
DNAm-LC1	cg16489192	0.154216	0.0586259	0.222406	2.94407	0.00323926
DNAm-LC1	cg12993791	0.313003	0.122839	0.367724	5.05863	4.22272e-07
DNAm-LC1	cg20142972	0.246095	0.111587	0.33798	3.95877	7.53356e-05
DNAm-LC1	cg10613546	0.132442	0.010093	0.183148	2.86909	0.00411656
DNAm-LC1	cg01862641	0.233162	0.0922464	0.282151	4.05642	4.98306e-05
DNAm-LC1	cg08642198	0.266877	0.125926	0.320234	5.22749	1.71822e-07
DNAm-LC1	cg14700684	0.370887	0.199979	0.41137	5.55911	2.71159e-08
DNAm-LC1	cg08327744	0.411089	0.231494	0.461491	5.49385	3.93259e-08
DNAm-LC1	cg04907070	0.115526	0.00602104	0.189661	2.22399	0.026149
DNAm-LC1	cg14774755	0.375597	0.233552	0.434159	5.68983	1.2717e-08
DNAm-LC1	cg21550804	0.0895424	-0.0169141	0.158146	1.84959	0.0643728
DNAm-LC1	cg20982046	0.0277705	-0.0648871	0.112012	0.593293	0.552985
DNAm-LC1	cg22812604	0.374049	0.222489	0.403199	6.16055	7.24914e-10
DNAm-LC1	cg05072100	0.236543	0.0891452	0.299779	3.9568	7.59596e-05
DNAm-LC1	cg13904574	0.28285	0.170384	0.334298	5.51666	3.45498e-08
DNAm-LC1	cg01865937	0.25982	0.113902	0.302854	4.40167	1.0742e-05
DNAm-LC1	cg03402698	0.183126	0.0617402	0.260835	3.36626	0.000761944
DNAm-LC1	cg18262201	0.177442	0.0193268	0.238334	3.03132	0.00243483
DNAm-LC1	cg22881174	0.405163	0.216751	0.450609	5.81268	6.14812e-09
DNAm-LC1	cg06421257	0.0926427	-0.00347407	0.17202	2.02579	0.0427862
DNAm-LC1	cg23318538	0.289694	0.147192	0.350311	5.17072	2.33191e-07
DNAm-LC1	cg16814786	0.36249	0.221728	0.425955	6.1824	6.31361e-10
DNAm-LC1	cg23024158	0.284683	0.163593	0.344381	5.12419	2.98821e-07
DNAm-LC1	cg26338757	0.200991	0.0658258	0.290141	3.58522	0.000336791
DNAm-LC1	cg20255874	0.119428	-0.0217749	0.189745	2.08788	0.036809
DNAm-LC1	cg03804621	0.267384	0.121707	0.319675	4.50965	6.49349e-06
DNAm-LC1	cg11367260	0.374977	0.193667	0.42611	5.26386	1.41062e-07
DNAm-LC1	cg11716380	0.352804	0.23066	0.402748	6.20095	5.61231e-10
DNAm-LC1	cg27354893	0.0782834	-0.0210044	0.142868	1.71482	0.0863788
DNAm-LC1	cg18480328	0.279073	0.106939	0.336933	4.42053	9.84591e-06
DNAm-LC1	cg15102179	0.288883	0.0643623	0.346388	3.78845	0.000151592
DNAm-LC1	cg23745839	0.112291	0.0144039	0.180954	2.56121	0.0104307
DNAm-LC1	cg24435844	0.291194	0.129274	0.343173	4.87007	1.11559e-06
DNAm-LC1	cg15736524	0.351169	0.168778	0.399379	4.94277	7.7021e-07
DNAm-LC1	cg26019250	0.322951	0.12788	0.374399	4.86424	1.14899e-06
DNAm-LC1	cg19142399	0.296934	0.118249	0.3504	4.04693	5.18943e-05
DNAm-LC1	cg12607413	0.216451	0.0441273	0.314314	2.65808	0.00785863
DNAm-LC1	cg02340541	0.33332	0.217286	0.393435	5.72455	1.03711e-08
DNAm-LC1	cg22649187	0.237753	0.116742	0.28268	5.50479	3.69611e-08
DNAm-LC1	cg00366359	0.229633	0.0811553	0.29939	3.70565	0.000210851
DNAm-LC1	cg26916936	0.2932	0.0940549	0.336825	4.68718	2.77002e-06
DNAm-LC1	cg15509024	0.218551	0.108345	0.273177	4.95084	7.3893e-07
DNAm-LC1	cg22629528	0.173101	0.0349811	0.257729	2.76743	0.00564998
DNAm-LC1	cg10970328	0.447514	0.258324	0.475655	6.19053	5.99608e-10
DNAm-LC1	cg06680863	0.176758	0.0830018	0.245058	3.65143	0.000260784
DNAm-LC1	cg23340214	0.280232	0.0886331	0.343046	4.02784	5.62921e-05
DNAm-LC1	cg11150683	0.302367	0.122256	0.369226	4.32408	1.53173e-05
DNAm-LC1	cg14791413	0.335313	0.2001	0.39738	5.88252	4.04057e-09
DNAm-LC1	cg01773927	0.168384	0.00258986	0.232952	2.70668	0.00679591
DNAm-LC1	cg01350728	0.201492	0.0912114	0.264571	4.35481	1.33185e-05
DNAm-LC1	cg03625287	0.145381	0.0379937	0.241987	2.71984	0.00653135
DNAm-LC1	cg26772116	0.124403	0.0310488	0.187188	3.08324	0.00204759
DNAm-LC1	cg25217100	0.370522	0.187762	0.418263	5.08058	3.76281e-07
DNAm-LC1	cg23802307	0.322479	0.175163	0.385928	4.89812	9.6757e-07
DNAm-LC1	cg01878807	0.298363	0.0956968	0.343346	4.40565	1.05465e-05
DNAm-LC1	cg22400166	0.190706	0.0783342	0.262618	3.42161	0.000622506
DNAm-LC1	cg09814975	0.412407	0.260477	0.457551	5.71124	1.12157e-08
DNAm-LC1	cg05225684	0.338549	0.109249	0.390508	4.55918	5.13547e-06
DNAm-LC1	cg09341793	0.21082	0.0706941	0.303853	3.39929	0.000675604
DNAm-LC1	cg18329187	0.130183	0.0338543	0.212519	2.69752	0.00698589
DNAm-LC1	cg22023531	0.186629	0.0502735	0.285031	2.86911	0.00411631
DNAm-LC1	cg06625816	0.350011	0.133623	0.411697	4.77544	1.79313e-06
DNAm-LC1	cg23634401	0.302767	0.152112	0.360632	4.98984	6.04301e-07
DNAm-LC1	cg22467129	0.12133	0.0321248	0.197487	2.82864	0.00467459
DNAm-LC1	cg18054026	0.341999	0.188864	0.39899	5.16201	2.44307e-07
DNAm-LC1	cg18253757	0.220679	0.0897444	0.277982	4.26773	1.97469e-05
DNAm-LC1	cg21848673	0.154731	0.0503509	0.220863	3.37952	0.000726125
DNAm-LC1	cg02847766	0.21918	0.0686918	0.26191	4.25025	2.13537e-05
DNAm-LC1	cg05225996	0.181056	0.0269294	0.226098	3.034	0.00241336
DNAm-LC1	cg01273991	0.165005	0.0370029	0.229089	3.25263	0.00114343
DNAm-LC1	cg08021797	0.402414	0.234801	0.463003	5.909	3.44198e-09
DNAm-LC1	cg26657382	0.228396	0.0779471	0.277494	3.73215	0.000189853
DNAm-LC1	cg04586299	0.137198	0.0459219	0.205256	2.74998	0.00595987
DNAm-LC1	cg10016175	0.484341	0.26333	0.508443	5.78221	7.37262e-09
DNAm-LC1	cg00153919	0.181216	0.0680619	0.237062	3.79263	0.000149059
DNAm-LC1	cg26381501	0.0909524	-0.0119195	0.163532	1.91629	0.0553282
DNAm-LC1	cg08362273	0.207821	0.0674673	0.267736	3.53447	0.000408593
DNAm-LC1	cg20966754	0.126128	0.000799538	0.186099	2.76459	0.00569947
DNAm-LC1	cg15417365	0.412334	0.250438	0.450727	5.78062	7.44268e-09
DNAm-LC1	cg12124094	0.257563	0.0883579	0.326261	3.75183	0.000175546
DNAm-LC1	cg00335286	0.182203	0.0615763	0.255183	3.636	0.000276908
DNAm-LC1	cg23837191	0.174208	0.0324986	0.249683	2.62456	0.0086761
DNAm-LC1	cg19536401	0.187696	0.0663898	0.238931	3.78364	0.000154551
DNAm-LC1	cg25689649	0.376274	0.218335	0.418325	5.54864	2.87894e-08
DNAm-LC1	cg09152619	0.198497	0.0657092	0.24684	4.01959	5.82985e-05
DNAm-LC1	cg27549878	0.119238	0.0045338	0.210664	2.25812	0.0239382
DNAm-LC1	cg08551532	0.0431933	-0.0443636	0.11532	0.932247	0.351209
DNAm-LC1	cg12722469	0.297878	0.155415	0.351385	5.43786	5.39238e-08
DNAm-LC1	cg02942825	0.234068	0.0818539	0.287821	4.49883	6.833e-06
DNAm-LC1	cg27201673	0.0648568	-0.0154056	0.157569	1.36945	0.17086
DNAm-LC1	cg09862733	0.332247	0.17983	0.389767	4.71971	2.36187e-06
DNAm-LC1	cg01534416	0.147676	0.0425716	0.217475	3.40319	0.000666037
DNAm-LC1	cg04375683	0.229858	0.123131	0.297976	4.34409	1.39857e-05
DNAm-LC1	cg22057816	0.184956	0.0737849	0.242042	3.63445	0.00027857
DNAm-LC1	cg26955850	0.321202	0.145851	0.384083	4.77154	1.82821e-06
DNAm-LC1	cg21313071	0.283399	0.111951	0.339877	4.32623	1.51684e-05
DNAm-LC1	cg18394120	0.291793	0.155322	0.341748	5.60292	2.10769e-08
DNAm-LC1	cg22439241	0.349413	0.186311	0.40685	5.36796	7.96329e-08
DNAm-LC1	cg15300856	0.249081	0.123634	0.301406	4.87073	1.11185e-06
DNAm-LC1	cg23894948	0.459781	0.264823	0.520876	5.58861	2.28898e-08
DNAm-LC1	cg17816637	0.210008	0.084587	0.298491	3.8483	0.000118942
DNAm-LC1	cg22189786	0.16864	0.0278644	0.239223	2.9234	0.00346237
DNAm-LC1	cg13608545	0.153812	0.0396753	0.229649	3.07289	0.00211995
DNAm-LC1	cg04972348	0.366356	0.187801	0.444508	5.18184	2.19704e-07
DNAm-LC1	cg20613432	0.330267	0.180684	0.406785	5.54247	2.9824e-08
DNAm-LC1	cg22497969	0.239409	0.0853087	0.283052	4.00688	6.15269e-05
DNAm-LC1	cg07015749	0.121116	0.0242367	0.185616	2.6113	0.00901986
DNAm-LC1	cg00822030	0.0960669	-0.00486123	0.162441	2.02599	0.0427662
DNAm-LC1	cg23114616	0.16695	0.0679247	0.231886	3.55121	0.000383468
DNAm-LC1	cg16681526	0.389091	0.203841	0.451318	5.04647	4.5005e-07
DNAm-LC1	cg02887997	0.369871	0.198334	0.418886	5.89018	3.85764e-09
DNAm-LC1	cg08169827	0.215946	0.0822508	0.290833	3.64912	0.000263145
DNAm-LC1	cg19159365	0.165976	0.043682	0.238695	3.19704	0.00138845
DNAm-LC1	cg03892457	0.252918	0.0688983	0.318347	3.86343	0.000111804
DNAm-LC1	cg13480937	0.23279	0.0872162	0.280725	3.97549	7.02347e-05
DNAm-LC1	cg25591868	0.335687	0.206796	0.396863	5.73696	9.63904e-09
DNAm-LC1	cg25754958	0.0741596	0.00485445	0.135994	1.94725	0.0515046
DNAm-LC1	cg23506842	0.175233	0.0573676	0.21965	3.74821	0.0001781
DNAm-LC1	cg18277005	0.2993	0.161028	0.348543	4.57464	4.77031e-06
DNAm-LC1	cg20240347	0.0816209	-0.0162653	0.170771	1.67475	0.0939841
DNAm-LC1	cg17500055	0.330836	0.138094	0.380324	5.11311	3.16898e-07
DNAm-LC1	cg22076160	0.311439	0.14512	0.366497	4.95127	7.3731e-07
DNAm-LC1	cg02079122	0.270109	0.120487	0.340192	4.50546	6.62293e-06
DNAm-LC1	cg26072254	0.19979	0.0825944	0.272421	3.65109	0.000261129
DNAm-LC1	cg22724847	0.266283	0.112072	0.342668	4.36527	1.26965e-05
DNAm-LC1	cg20383637	0.28069	0.140174	0.325856	5.50482	3.69549e-08
DNAm-LC1	cg21917740	0.227929	0.0488009	0.300303	3.30994	0.00093317
DNAm-LC1	cg05658887	-0.00127485	-0.12305	0.0815077	-0.0235418	0.981218
DNAm-LC1	cg08110337	0.133471	-0.00457515	0.205756	2.46261	0.0137931
DNAm-LC1	cg23424933	0.106443	-0.0337799	0.190983	1.86685	0.0619232
DNAm-LC1	cg17518825	0.315038	0.16701	0.361815	5.198	2.01447e-07
DNAm-LC1	cg12495283	0.224009	0.0512226	0.300867	3.69289	0.000221722
DNAm-LC1	cg08569850	0.296345	0.128082	0.37032	4.3121	1.61711e-05
DNAm-LC1	cg06282802	0.257727	0.0981734	0.31404	4.23536	2.28184e-05
DNAm-LC1	cg16174348	0.381545	0.267038	0.430785	7.12002	1.0791e-12
DNAm-LC1	cg04915300	0.336307	0.146339	0.387074	4.80299	1.56313e-06
DNAm-LC1	cg10479234	0.185982	0.0383611	0.236696	3.37554	0.000736714
DNAm-LC1	cg00667937	0.0669024	-0.0570704	0.157346	1.1916	0.233416
DNAm-LC1	cg07027706	0.182604	0.039435	0.266903	2.79479	0.00519328
DNAm-LC1	cg03918304	0.089947	-0.0225518	0.16914	1.81514	0.0695017
DNAm-LC1	cg08888203	0.197068	0.0531571	0.3022	2.98592	0.00282727
DNAm-LC1	cg12381416	0.171921	0.0385936	0.235059	3.34045	0.000836442
DNAm-LC1	cg00371702	0.308321	0.117408	0.369947	4.19332	2.749e-05
DNAm-LC1	cg07439618	0.187468	0.0674363	0.247976	3.54027	0.000399712
DNAm-LC1	cg25493589	0.363274	0.18657	0.407966	4.92794	8.31017e-07
DNAm-LC1	cg08453688	0.413554	0.147979	0.479994	4.7726	1.81861e-06
DNAm-LC1	cg06271087	0.187039	0.052655	0.263265	3.18983	0.00142358
DNAm-LC1	cg06798483	0.194795	-0.00437944	0.28059	2.70017	0.00693047
DNAm-LC1	cg24364668	0.388681	0.227899	0.464467	5.62322	1.87435e-08
DNAm-LC1	cg00457403	0.241065	0.0676671	0.307444	3.66057	0.000251655
DNAm-LC1	cg13146839	0.287632	0.135488	0.341581	4.40687	1.04877e-05
DNAm-LC1	cg03369999	0.227798	0.0745282	0.305634	3.66967	0.000242864
DNAm-LC1	cg15270235	0.131181	-0.00625549	0.202855	2.26376	0.023589
DNAm-LC1	cg18515868	0.0319496	-0.0892543	0.159165	0.529521	0.596444
DNAm-LC1	cg16415104	0.19155	0.0952794	0.231121	4.59555	4.31618e-06
DNAm-LC1	cg04857395	0.0777965	-0.0108242	0.148887	1.81108	0.0701292
DNAm-LC1	cg18861990	0.197001	0.0230265	0.235074	3.4536	0.000553152
DNAm-LC1	cg17469265	0.258287	0.115262	0.318791	3.92751	8.58308e-05
DNAm-LC1	cg07086381	0.272577	0.142439	0.337865	4.56069	5.09864e-06
DNAm-LC1	cg14834989	0.272823	0.100644	0.31649	4.3967	1.09911e-05
DNAm-LC1	cg07917609	0.28434	0.0808256	0.339525	3.68344	0.000230111
DNAm-LC1	cg18921954	0.244757	0.0757156	0.303925	3.7193	0.000199777
DNAm-LC1	cg17491456	0.236901	0.104065	0.313064	4.21338	2.51572e-05
DNAm-LC1	cg08590939	0.208911	0.0819587	0.291139	3.92211	8.77775e-05
DNAm-LC1	cg07536502	0.268311	0.11677	0.330101	4.56575	4.97704e-06
DNAm-LC1	cg14661148	0.176432	0.0529759	0.251463	3.40152	0.000670133
DNAm-LC1	cg18891924	0.243596	0.114822	0.317306	4.11877	3.80903e-05
DNAm-LC1	cg18300555	0.192182	0.0662157	0.266717	3.29816	0.000973194
DNAm-LC1	cg11214001	0.212316	0.0902597	0.275388	4.28497	1.82768e-05
DNAm-LC1	cg10460168	0.240894	0.0955387	0.298404	4.25079	2.13021e-05
DNAm-LC1	cg26465611	0.389754	0.245602	0.434253	5.8333	5.43413e-09
DNAm-LC1	cg03183936	0.0993108	-0.017957	0.157866	2.15026	0.031535
DNAm-LC1	cg09713684	0.328602	0.17505	0.415125	4.59918	4.24152e-06
DNAm-LC1	cg17259096	0.291965	0.13427	0.347384	4.3886	1.14085e-05
DNAm-LC1	cg17878320	0.314705	0.190552	0.37372	5.62763	1.82703e-08
DNAm-LC1	cg06001786	0.177322	0.0366435	0.272314	2.88171	0.00395528
DNAm-LC1	cg18669388	0.400291	0.186399	0.4414	5.13431	2.83179e-07
DNAm-LC1	cg02324227	0.245661	0.103267	0.324748	4.08943	4.3243e-05
DNAm-LC1	cg24764168	0.218708	0.0845561	0.287538	4.29042	1.78332e-05
DNAm-LC1	cg06612196	0.142654	0.0377576	0.208898	2.95871	0.00308928
DNAm-LC1	cg04389897	0.0948432	-0.043863	0.175912	1.69641	0.0898081
DNAm-LC1	cg10726816	0.132719	0.0102806	0.197276	2.66934	0.00760007
DNAm-LC1	cg22366279	0.215617	0.042806	0.303354	3.04267	0.0023449
DNAm-LC1	cg22489957	0.353234	0.133919	0.409176	4.03458	5.47005e-05
DNAm-LC1	cg23323669	0.323879	0.127604	0.374869	3.99557	6.45396e-05
DNAm-LC1	cg07400063	0.263046	0.11117	0.306364	3.94654	7.9288e-05
DNAm-LC1	cg21799473	0.370771	0.198469	0.412718	4.77799	1.77059e-06
DNAm-LC1	cg23220637	0.256298	0.107498	0.335818	4.47377	7.68512e-06
DNAm-LC1	cg02404974	0.333906	0.192628	0.404426	5.15743	2.50357e-07
DNAm-LC1	cg01856384	0.314264	0.170075	0.378812	4.98207	6.29085e-07
DNAm-LC1	cg21024112	0.40866	0.248839	0.4577	5.68829	1.28318e-08
DNAm-LC1	cg27384088	0.341957	0.221934	0.406743	5.68814	1.28427e-08
DNAm-LC1	cg23233589	0.239803	0.128246	0.304613	4.8906	1.00529e-06
DNAm-LC1	cg18737941	0.141681	0.0590125	0.216525	3.33514	0.000852572
DNAm-LC1	cg02669193	0.143225	0.0177174	0.228347	2.48594	0.0129208
DNAm-LC1	cg12285184	0.0676065	-0.0486949	0.15739	1.37208	0.17004
DNAm-LC1	cg13039454	0.181971	0.0292886	0.259693	3.06656	0.00216539
DNAm-LC1	cg08767820	0.242583	0.063925	0.33346	3.18628	0.00144114
DNAm-LC1	cg16491960	0.0886467	-0.0193281	0.151007	1.83432	0.066606
DNAm-LC1	cg01104724	0.0910451	-0.00610597	0.173239	1.92539	0.054181
DNAm-LC1	cg11952236	0.34824	0.159972	0.389454	5.17705	2.25418e-07
DNAm-LC1	cg20876852	0.17246	0.0763804	0.273806	3.41531	0.000637095
DNAm-LC1	cg15183092	0.398952	0.192755	0.452808	5.24291	1.58061e-07
DNAm-LC1	cg12649727	0.296996	0.130816	0.356855	4.86766	1.12929e-06
DNAm-LC1	cg19655177	0.280565	0.153622	0.355079	4.54248	5.5596e-06
DNAm-LC1	cg13632655	0.329912	0.140758	0.390144	4.54538	5.48356e-06
DNAm-LC1	cg22056595	0.345937	0.168965	0.381912	5.6592	1.52082e-08
DNAm-LC1	cg18601426	0.354302	0.208936	0.403123	5.09005	3.57978e-07
DNAm-LC1	cg21173402	0.191636	0.0691018	0.275682	3.55392	0.000379533
DNAm-LC1	cg19657214	0.239165	0.120219	0.295155	4.35788	1.31326e-05
DNAm-LC1	cg09539496	0.229525	0.106065	0.291966	4.40505	1.05758e-05
DNAm-LC1	cg23548623	0.0981339	-0.0163259	0.160739	1.98728	0.0468912
DNAm-LC1	cg02749784	0.148079	-0.00336455	0.209194	2.94241	0.00325672
DNAm-LC1	cg26242708	0.255376	0.120706	0.314851	4.85907	1.17941e-06
DNAm-LC1	cg11263617	0.331871	0.189257	0.377608	5.10092	3.37999e-07
DNAm-LC1	cg13619074	0.21364	0.0522036	0.270092	3.73517	0.000187587
DNAm-LC1	cg13702226	0.266751	0.110377	0.328241	4.21966	2.44673e-05
DNAm-LC1	cg02604095	0.313886	0.135235	0.369968	4.74791	2.05526e-06
DNAm-LC1	cg14598387	0.156807	0.0407864	0.229544	3.0739	0.00211278
DNAm-LC1	cg13609861	0.27448	0.0788535	0.375656	3.38629	0.000708452
DNAm-LC1	cg14554880	0.119059	0.026717	0.207307	2.46732	0.013613
DNAm-LC1	cg11444332	0.224128	0.113792	0.308678	3.97366	7.07776e-05
DNAm-LC1	cg19018267	0.308831	0.124773	0.356608	4.93385	8.06229e-07
DNAm-LC1	cg06943141	0.296357	0.126285	0.333705	4.91201	9.01484e-07
DNAm-LC1	cg07450214	0.171234	0.033123	0.237672	3.19452	0.00140062
DNAm-LC1	cg07125981	0.225922	0.112537	0.298848	4.60987	4.02917e-06
DNAm-LC1	cg00168942	0.347764	0.196889	0.39981	5.90816	3.45953e-09
DNAm-LC1	cg13321164	0.320897	0.126009	0.378011	5.08433	3.68919e-07
DNAm-LC1	cg23812775	0.296857	0.120953	0.357355	4.63393	3.58791e-06
DNAm-LC1	cg23904955	0.139336	0.0423953	0.208913	3.04403	0.00233431
DNAm-LC1	cg17888390	0.173592	0.0676875	0.260617	3.57797	0.000346268
DNAm-LC1	cg07044859	0.144823	0.052924	0.217681	3.05644	0.00223983
DNAm-LC1	cg13473803	0.166673	0.0572825	0.217225	3.36828	0.000756386
DNAm-LC1	cg26040903	0.19044	0.0212467	0.267749	3.13148	0.00173927
DNAm-LC1	cg07906193	0.248573	0.113075	0.298623	4.25754	2.0669e-05
DNAm-LC1	cg08699681	0.108144	-0.0304704	0.164819	2.02002	0.0433812
DNAm-LC1	cg10742801	0.34759	0.141046	0.405744	4.32847	1.50148e-05
DNAm-LC1	cg18504190	0.383172	0.150846	0.436632	4.94372	7.66461e-07
DNAm-LC1	cg06468133	0.201553	0.0724051	0.260502	3.77875	0.000157618
DNAm-LC1	cg04874562	0.185332	0.0660771	0.241922	3.56037	0.000370331
DNAm-LC1	cg00748218	0.217303	0.0890301	0.283675	4.22979	2.3391e-05
DNAm-LC1	cg02254774	0.0911717	0.00349958	0.190381	1.92468	0.0542693
DNAm-LC1	cg02895447	0.22868	0.105087	0.28586	4.63033	3.65091e-06
DNAm-LC1	cg19846387	0.323294	0.134698	0.378826	4.78595	1.70184e-06
DNAm-LC1	cg20000464	0.0991392	0.00418386	0.193903	2.05318	0.0400553
DNAm-LC1	cg00528572	0.200084	0.0608592	0.276973	3.26511	0.0010942
DNAm-LC1	cg09503596	0.21073	0.096471	0.279088	3.89863	9.67378e-05
DNAm-LC1	cg07180307	0.0275822	-0.0792038	0.147199	0.496879	0.619274
DNAm-LC1	cg07534554	0.327332	0.212597	0.367995	6.47338	9.58332e-11
DNAm-LC1	cg04087571	0.289353	0.121337	0.354397	4.35747	1.31576e-05
DNAm-LC1	cg21210690	0.328023	0.123653	0.386387	4.79535	1.62387e-06
DNAm-LC1	cg16593899	0.314461	0.172341	0.367132	5.58272	2.36779e-08
DNAm-LC1	cg24894584	0.12345	0.0218295	0.179549	2.89382	0.00380581
DNAm-LC1	cg03371962	0.168288	0.0521143	0.221212	3.79286	0.000148922
DNAm-LC1	cg07178945	0.507757	0.288718	0.540836	6.25292	4.0285e-10
DNAm-LC1	cg18883951	0.2421	0.104426	0.284799	4.12437	3.71755e-05
DNAm-LC1	cg22245858	0.147657	0.00960959	0.200271	3.06236	0.00219601
DNAm-LC1	cg16874583	0.126117	0.038837	0.189856	3.05379	0.00225974
DNAm-LC1	cg10578777	0.0753053	0.00621326	0.141288	2.09265	0.0363802
DNAm-LC1	cg14906510	0.105786	0.0370465	0.1704	2.86262	0.00420155
DNAm-LC1	cg25828445	0.0916169	0.0290303	0.153873	2.45715	0.0140043
DNAm-LC1	cg19719478	0.246264	0.0853571	0.322897	3.76163	0.00016881
DNAm-LC1	cg25178439	0.290223	0.139378	0.343756	4.39678	1.09871e-05
DNAm-LC1	cg26711820	0.28872	0.14729	0.343264	5.52373	3.31881e-08
DNAm-LC1	cg00310523	0.123947	0.00875313	0.201245	2.30381	0.0212331
DNAm-LC1	cg13071569	0.357154	0.175864	0.400334	5.67853	1.35856e-08
DNAm-LC1	cg20045970	0.411624	0.216193	0.467977	5.7555	8.63862e-09
DNAm-LC1	cg13073224	0.313831	0.165474	0.375002	4.75578	1.97685e-06
DNAm-LC1	cg01306688	0.370381	0.131094	0.423386	4.77775	1.77267e-06
DNAm-LC1	cg19975916	0.376013	0.176254	0.430115	5.03444	4.79252e-07
DNAm-LC1	cg08634598	0.325784	0.18955	0.37757	5.51495	3.48886e-08
DNAm-LC1	cg25873612	0.260206	0.11243	0.309477	4.85786	1.18659e-06
DNAm-LC1	cg02985540	0.313568	0.177807	0.363349	5.40372	6.52745e-08
DNAm-LC1	cg03523676	0.30657	0.134341	0.355608	4.29949	1.7119e-05
DNAm-LC1	cg23112188	0.21232	0.0549933	0.269751	3.69068	0.000223658
DNAm-LC1	cg01630690	0.158499	0.026902	0.212586	3.19306	0.00140776
DNAm-LC1	cg00928167	0.157105	0.0478891	0.231069	3.52369	0.000425574
DNAm-LC1	cg26262840	0.242066	0.146416	0.299911	5.02523	5.02842e-07
DNAm-LC1	cg19461519	0.148597	0.0263028	0.22443	2.74816	0.00599309
DNAm-LC1	cg18825703	0.39339	0.215026	0.435982	5.92745	3.07678e-09
DNAm-LC1	cg13213799	0.366195	0.216503	0.428343	5.97529	2.29682e-09
DNAm-LC1	cg12160741	0.194022	0.0105188	0.237445	2.81648	0.00485532
DNAm-LC1	cg12414681	0.277364	0.132332	0.346524	5.08467	3.68262e-07
DNAm-LC1	cg12217971	0.260208	0.106449	0.331215	4.26054	2.03931e-05
DNAm-LC1	cg05886115	0.377158	0.111691	0.417289	4.68443	2.80744e-06
DNAm-LC1	cg04815973	0.072999	-0.0319792	0.121681	1.75165	0.0798341
DNAm-LC1	cg00300908	0.434786	0.228657	0.496863	5.37917	7.4829e-08
DNAm-LC1	cg05018460	0.102922	-0.0436541	0.173804	1.83053	0.0671712
DNAm-LC1	cg03469129	0.250685	0.0981058	0.326475	3.8596	0.000113571
DNAm-LC1	cg05169988	0.169735	0.0372401	0.262155	2.88653	0.00389518
DNAm-LC1	cg03492092	0.336169	0.152264	0.405797	4.71043	2.47192e-06
DNAm-LC1	cg27029744	0.361815	0.227435	0.41141	6.51549	7.24516e-11
DNAm-LC1	cg27256515	0.35261	0.170852	0.442789	4.5781	4.69216e-06
DNAm-LC1	cg07297410	0.437663	0.236104	0.485865	5.68212	1.33034e-08
DNAm-LC1	cg03012370	0.224192	0.081486	0.309197	3.82113	0.000132844
DNAm-LC1	cg26596350	0.306212	0.13203	0.35198	4.94689	7.54068e-07
DNAm-LC1	cg09165554	0.240864	0.0660277	0.297092	3.59824	0.000320376
DNAm-LC1	cg06847168	0.227869	0.0875488	0.285135	3.79842	0.000145621
DNAm-LC1	cg07425171	0.201798	0.0296524	0.281447	2.97981	0.00288424
DNAm-LC1	cg07441122	0.296636	0.0983532	0.343734	4.29037	1.78372e-05
DNAm-LC1	cg04825491	0.191144	0.0550445	0.264802	3.42634	0.000611768
DNAm-LC1	cg04945457	0.0583043	-0.027517	0.137298	1.26519	0.205803
DNAm-LC1	cg17655614	0.37334	0.162516	0.449026	4.48412	7.32156e-06
DNAm-LC1	cg00260883	0.316856	0.129452	0.369969	4.33477	1.45915e-05
DNAm-LC1	cg04215511	0.197094	0.0778725	0.256884	3.72046	0.000198859
DNAm-LC1	cg08487455	0.142935	0.0266926	0.189683	3.05014	0.00228738
DNAm-LC1	cg17104388	0.131012	0.0195834	0.211889	2.50703	0.0121751
DNAm-LC1	cg09699373	0.169079	0.0384088	0.240129	3.20217	0.00136396
DNAm-LC1	cg09230756	0.367738	0.228145	0.414336	6.27139	3.57844e-10
DNAm-LC1	cg09141835	0.0682978	-0.0283805	0.13701	1.65406	0.0981162
DNAm-LC1	cg21553980	0.192708	0.0837558	0.265696	3.78581	0.000153207
DNAm-LC1	cg03704673	0.277258	0.112932	0.3665	3.97032	7.17761e-05
DNAm-LC1	cg11177833	0.394491	0.217506	0.460456	4.72018	2.35636e-06
DNAm-LC1	cg20538707	0.36272	0.212867	0.420576	5.50202	3.75468e-08
DNAm-LC1	cg15046965	0.240295	0.112898	0.311797	3.91146	9.17389e-05
DNAm-LC1	cg01332462	0.346033	0.115191	0.379568	4.69836	2.62254e-06
DNAm-LC1	cg22254135	0.209047	0.123448	0.265235	5.0321	4.85131e-07
DNAm-LC1	cg21692620	0.153524	0.0370025	0.235048	2.97041	0.00297402
DNAm-LC1	cg13641043	0.247466	0.103356	0.338847	3.59399	0.000325658
DNAm-LC1	cg20471691	0.164353	0.0135209	0.240587	2.74484	0.00605398
DNAm-LC1	cg10906729	0.0593429	-0.0286195	0.128512	1.33547	0.181724
DNAm-LC1	cg02574073	0.0260289	-0.078673	0.104778	0.562578	0.573722
DNAm-LC1	cg19828220	0.0494581	-0.0458158	0.121532	1.06864	0.285232
DNAm-LC1	cg15590387	0.211711	0.0352548	0.284526	3.20191	0.0013652
DNAm-LC1	cg00318013	0.332156	0.163496	0.384943	5.38099	7.40784e-08
DNAm-LC1	cg06788790	0.341532	0.130563	0.411138	4.74846	2.04976e-06
DNAm-LC1	cg23120942	0.365096	0.157946	0.398766	4.63894	3.50193e-06
DNAm-LC1	cg12158926	0.322538	0.161962	0.365671	5.14584	2.66328e-07
DNAm-LC1	cg26748898	0.208557	0.0603985	0.312576	2.92568	0.003437
DNAm-LC1	cg15215033	0.32095	0.110433	0.385832	4.41698	1.00089e-05
DNAm-LC1	cg26623554	0.249887	0.0909083	0.30069	4.43395	9.25216e-06
DNAm-LC1	cg15671181	0.317877	0.130809	0.362291	4.66766	3.04654e-06
DNAm-LC1	cg16617723	0.181157	0.052004	0.254996	3.55763	0.000374213
DNAm-LC1	cg14871544	0.273607	0.150772	0.34387	4.87968	1.06257e-06
DNAm-LC1	cg17589341	0.218856	0.0723988	0.277967	3.69845	0.000216919
DNAm-LC1	cg03511628	0.226217	0.0908151	0.289969	4.18626	2.8359e-05
DNAm-LC1	cg13735819	0.188634	0.0700957	0.270114	3.74901	0.000177537
DNAm-LC1	cg11774399	0.0367562	-0.0769376	0.130204	0.640112	0.5221
DNAm-LC1	cg27184806	0.199814	0.0770211	0.269186	3.57338	0.000352405
DNAm-LC1	cg15517609	0.372812	0.23168	0.441521	5.75331	8.75127e-09
DNAm-LC1	cg07515422	0.158588	0.0161527	0.261591	2.51783	0.0118082
DNAm-LC1	cg26744682	0.118597	-0.0323907	0.211394	1.93155	0.0534153
DNAm-LC1	cg02192974	0.223074	0.0595946	0.285658	3.48726	0.000487989
DNAm-LC1	cg22256944	0.223635	0.0322832	0.290436	3.72004	0.000199193
DNAm-LC1	cg04711474	0.374128	0.156446	0.4451	4.59072	4.4173e-06
DNAm-LC1	cg27154418	0.0761597	-0.00920068	0.138877	1.72217	0.0850381
DNAm-LC1	cg00572387	0.156639	0.0742332	0.224626	3.8839	0.000102794
DNAm-LC1	cg08568736	0.0654562	-0.0442521	0.138851	1.20244	0.229194
DNAm-LC1	cg11784305	0.101007	-0.0351929	0.149697	1.68336	0.0923049
DNAm-LC1	cg17129400	0.413494	0.184453	0.460565	5.20622	1.92723e-07
DNAm-LC1	cg19785066	0.0811896	-0.0243194	0.182122	1.42215	0.154982
DNAm-LC1	cg17929951	0.0344633	-0.0731813	0.153872	0.568447	0.569732
DNAm-LC1	cg11841529	0.129371	0.00171189	0.205083	2.43498	0.0148926
DNAm-LC1	cg12800962	0.394703	0.217438	0.43173	5.39944	6.68509e-08
DNAm-LC1	cg13443844	0.300669	0.149242	0.337263	5.20307	1.96018e-07
DNAm-LC1	cg07543830	0.221907	0.0959616	0.282399	4.3084	1.6444e-05
DNAm-LC1	cg05532966	0.364405	0.192615	0.39702	5.76674	8.08204e-09
DNAm-LC1	cg18005822	0.326811	0.111529	0.371432	4.57228	4.82448e-06
DNAm-LC1	cg14660788	0.192361	0.050272	0.259532	3.45005	0.00056048
DNAm-LC1	cg14989815	0.203042	-0.00680645	0.264919	2.8941	0.0038025
DNAm-LC1	cg14564939	0.184374	0.0666356	0.270035	3.33015	0.000868003
DNAm-LC1	cg20685674	0.458112	0.275255	0.509545	5.9843	2.17325e-09
DNAm-LC1	cg01811796	0.547315	0.326967	0.577555	6.53591	6.32247e-11
DNAm-LC1	cg26064535	0.341454	0.191756	0.391511	5.41744	6.04579e-08
DNAm-LC1	cg11413657	0.278572	0.127471	0.316646	4.92237	8.55016e-07
DNAm-LC1	cg11958060	0.196764	0.0496949	0.261306	3.04681	0.00231285
DNAm-LC1	cg25010788	0.0183733	-0.0626289	0.118086	0.373347	0.70889
DNAm-LC1	cg19731891	0.108766	-0.0163021	0.181537	2.17759	0.0294362
DNAm-LC1	cg08847173	0.0390167	-0.0482436	0.119527	0.826141	0.408724
DNAm-LC1	cg07196426	0.248956	0.126386	0.308126	4.49006	7.12029e-06
DNAm-LC1	cg19163067	0.13405	0.0278837	0.219221	2.6831	0.00729426
DNAm-LC1	cg21409965	0.196949	0.0457718	0.254889	3.29126	0.00099739
DNAm-LC1	cg07598341	0.154794	0.0399702	0.21469	3.07304	0.00211889
DNAm-LC1	cg13246856	0.350633	0.228881	0.392299	5.97513	2.29912e-09
DNAm-LC1	cg18853718	0.426941	0.260931	0.469589	6.31717	2.66401e-10
DNAm-LC1	cg12741441	0.181037	0.0627423	0.225666	4.14845	3.34729e-05
DNAm-LC1	cg04746890	0.162877	0.027844	0.232239	2.92532	0.00344102
DNAm-LC1	cg22012583	0.409723	0.271943	0.466237	5.68258	1.32675e-08
DNAm-LC1	cg14600368	0.249842	0.0973272	0.291845	4.72472	2.30435e-06
DNAm-LC1	cg19593949	0.376708	0.206958	0.409166	5.46079	4.74011e-08
DNAm-LC1	cg18592459	0.280158	0.101457	0.345031	4.48172	7.40427e-06
DNAm-LC1	cg14273083	0.238625	0.0479282	0.296467	4.27203	1.937e-05
DNAm-LC1	cg02486145	0.293063	0.141298	0.362353	4.48822	7.18206e-06
DNAm-LC1	cg03173962	0.359041	0.140473	0.428687	4.62225	3.79598e-06
DNAm-LC1	cg01820934	0.19599	0.080672	0.267274	4.08996	4.31448e-05
DNAm-LC1	cg21887373	0.21616	0.081761	0.263965	4.04402	5.25416e-05
DNAm-LC1	cg19738404	0.410681	0.230529	0.458412	5.86509	4.48883e-09
DNAm-LC1	cg09757595	0.310104	0.156222	0.384746	4.69539	2.661e-06
DNAm-LC1	cg19350270	0.244782	0.140982	0.303749	5.1397	2.75183e-07
DNAm-LC1	cg02168584	0.209894	0.0170944	0.268849	3.32252	0.00089209
DNAm-LC1	cg11557618	0.307592	0.167889	0.354194	5.28876	1.23151e-07
DNAm-LC1	cg00076325	0.349533	0.214791	0.403028	6.19013	6.0113e-10
DNAm-LC1	cg05714155	0.201877	0.0995681	0.294849	4.22697	2.36862e-05
DNAm-LC1	cg24977891	0.323203	0.200873	0.381968	5.68703	1.29266e-08
DNAm-LC1	cg10819050	0.214911	0.0688133	0.275075	4.19008	2.78859e-05
DNAm-LC1	cg04088932	0.1086	0.0182236	0.177774	2.55177	0.0107179
DNAm-LC1	cg12681727	0.362873	0.180319	0.402645	5.76205	8.30976e-09
DNAm-LC1	cg14247008	0.0832316	-0.0136197	0.1594	1.79743	0.0722669
DNAm-LC1	cg22956060	0.419659	0.238574	0.465232	6.27565	3.48177e-10
DNAm-LC1	cg23958524	0.404967	0.247395	0.460896	6.06893	1.28763e-09
DNAm-LC1	cg21386647	0.396278	0.235959	0.444123	6.19346	5.88578e-10
DNAm-LC1	cg25982743	0.433055	0.226312	0.468449	5.9831	2.18928e-09
DNAm-LC1	cg12435725	0.177252	0.0207548	0.261335	2.92165	0.00348183
DNAm-LC1	cg26672959	0.264398	0.133638	0.325134	4.35307	1.34246e-05
DNAm-LC1	cg15734409	0.226326	0.0927493	0.276627	4.26289	2.01801e-05
DNAm-LC1	cg04553112	0.00994941	-0.0567588	0.0824647	0.257016	0.797166
DNAm-LC1	cg07841173	0.20996	0.0986428	0.288662	3.81331	0.000137116
DNAm-LC1	cg14003022	0.160138	-0.00119142	0.254634	2.41276	0.0158323
DNAm-LC1	cg12788684	0.20567	0.0814042	0.272989	4.46409	8.04086e-06
DNAm-LC1	cg04526298	0.383097	0.234681	0.440635	6.41978	1.36476e-10
DNAm-LC1	cg23893620	0.100264	-0.0174489	0.150741	1.98215	0.0474619
DNAm-LC1	cg07695835	0.152601	0.000487596	0.213456	2.67963	0.00737027
DNAm-LC1	cg02272859	0.313493	0.173437	0.393662	5.49654	3.87321e-08
DNAm-LC1	cg26656113	0.162136	0.0463257	0.227189	2.73313	0.00627347
DNAm-LC1	cg18837947	0.174759	0.0905902	0.23334	4.27728	1.89193e-05
DNAm-LC1	cg11986756	0.138064	0.00672571	0.214191	2.77941	0.00544573
DNAm-LC1	cg12866229	0.250824	0.117341	0.288666	4.72812	2.26607e-06
DNAm-LC1	cg15204036	0.231361	0.0952251	0.280912	4.10721	4.00467e-05
DNAm-LC1	cg15406387	0.369313	0.213784	0.423469	6.08201	1.18682e-09
DNAm-LC1	cg02587405	0.289433	0.189663	0.342029	6.21432	5.15486e-10
DNAm-LC1	cg16808587	0.341398	0.187503	0.393106	4.68541	2.79401e-06
DNAm-LC1	cg12836958	0.261553	0.0929192	0.328513	3.84548	0.000120314
DNAm-LC1	cg09097916	0.177723	0.0385834	0.236887	3.08602	0.00202855
DNAm-LC1	cg17591188	0.240062	0.0737015	0.299166	4.17862	2.93284e-05
DNAm-LC1	cg19969650	0.219513	0.0573092	0.288029	3.27135	0.00107034
DNAm-LC1	cg24661016	0.452785	0.214803	0.501243	5.53919	3.03877e-08
DNAm-LC1	cg08876943	0.295029	0.1379	0.345184	4.99087	6.01092e-07
DNAm-LC1	cg24139639	0.261935	0.110719	0.336649	4.40743	1.04606e-05
DNAm-LC1	cg26690304	0.296081	0.138956	0.344054	5.17682	2.25697e-07
DNAm-LC1	cg08751876	0.175565	0.0459829	0.243213	3.43401	0.000594732
DNAm-LC1	cg14121987	0.142778	0.0288993	0.225289	2.9885	0.00280348
DNAm-LC1	cg21099332	0.271823	0.136775	0.331476	5.12578	2.96307e-07
DNAm-LC1	cg04223420	-0.00402455	-0.0837216	0.0910582	-0.0874182	0.930339
DNAm-LC1	cg08451582	0.219016	0.0952698	0.28566	4.15473	3.25668e-05
DNAm-LC1	cg13309828	0.215973	0.0636232	0.283345	3.62688	0.000286869
DNAm-LC1	cg24792717	0.0589895	-0.083827	0.140502	1.03243	0.30187
DNAm-LC1	cg16049600	0.200234	0.0575464	0.250062	3.70401	0.000212217
DNAm-LC1	cg09816420	0.159831	0.00957232	0.210039	2.55014	0.0107681
DNAm-LC1	cg06742719	0.143272	0.0153353	0.210531	2.6601	0.00781164
DNAm-LC1	cg10582556	0.299443	0.14146	0.345295	5.506	3.67082e-08
DNAm-LC1	cg20773320	0.183568	0.028543	0.246281	3.28112	0.00103396
DNAm-LC1	cg10219192	0.339413	0.161154	0.401817	4.99949	5.74809e-07
DNAm-LC1	cg01035956	0.449926	0.1683	0.487022	5.14783	2.63521e-07
DNAm-LC1	cg07096305	0.0138275	-0.101135	0.0999712	0.276469	0.782188
DNAm-LC1	cg15057046	0.261291	0.157297	0.328633	4.90867	9.16978e-07
DNAm-LC1	cg10154826	-0.036637	-0.111408	0.0284598	-0.905863	0.365008
DNAm-LC1	cg01598009	0.193634	0.035019	0.268822	3.45084	0.00055884
DNAm-LC1	cg03813377	0.248156	0.131288	0.309144	4.89162	1.00008e-06
DNAm-LC1	cg04825215	0.0173562	-0.0783249	0.0997767	0.382343	0.702207
DNAm-LC1	cg21139325	0.176605	0.0457426	0.259879	2.896	0.00377951
DNAm-LC1	cg05730368	0.443633	0.253911	0.482688	5.5448	2.94286e-08
DNAm-LC1	cg00702719	0.337304	0.152595	0.396685	4.68706	2.77158e-06
DNAm-LC1	cg16783571	0.19632	0.0478991	0.282032	3.1734	0.00150666
DNAm-LC1	cg16699385	0.2661	0.140878	0.323731	4.44011	8.99122e-06
DNAm-LC1	cg06764804	0.364796	0.151497	0.416511	4.82774	1.38093e-06
DNAm-LC1	cg05730027	0.327948	0.0948905	0.383686	3.76859	0.00016417
DNAm-LC1	cg03101413	0.136011	0.0443013	0.204809	3.12863	0.00175622
DNAm-LC1	cg15641398	0.160045	0.0423497	0.22544	3.20799	0.00133666
DNAm-LC1	cg16414149	0.0611218	-0.0435991	0.130821	1.27967	0.200663
DNAm-LC1	cg15247329	0.0747391	-0.0326491	0.144595	1.58388	0.113221
DNAm-LC1	cg23474811	0.21934	0.0982957	0.290503	4.45314	8.46238e-06
DNAm-LC1	cg18331909	0.235233	0.128784	0.293024	5.2621	1.4242e-07
DNAm-LC1	cg16875425	0.29968	0.157952	0.354794	5.03171	4.8613e-07
DNAm-LC1	cg10135877	0.171084	0.0481339	0.242963	3.25152	0.00114789
DNAm-LC1	cg05302531	0.189146	0.072827	0.252638	3.42266	0.000620119
DNAm-LC1	cg03520802	0.425632	0.227031	0.47307	5.64018	1.69875e-08
DNAm-LC1	cg21120678	0.285635	0.12703	0.326675	4.45487	8.39435e-06
DNAm-LC1	cg07966572	0.218696	0.0982985	0.287891	3.78336	0.000154724
DNAm-LC1	cg01136458	0.276484	0.120804	0.328166	4.72305	2.32335e-06
DNAm-LC1	cg16303562	0.160956	0.0499429	0.23617	3.34133	0.000833789
DNAm-LC1	cg07892167	0.295561	0.140079	0.34565	5.50086	3.77945e-08
DNAm-LC1	cg13160058	0.312592	0.185293	0.364406	5.58814	2.29514e-08
DNAm-LC1	cg09973676	0.0831168	-0.032964	0.141907	1.6266	0.103823
DNAm-LC1	cg27005749	0.10283	-0.0519764	0.214617	1.40917	0.158784
DNAm-LC1	cg00139947	0.0352491	-0.0526352	0.113547	0.785543	0.432135
DNAm-LC1	cg13735469	0.135278	-0.0066723	0.244016	1.99117	0.0464624
DNAm-LC1	cg13461303	0.455163	0.24664	0.496673	5.8529	4.83083e-09
DNAm-LC1	cg02840964	0.324002	0.176225	0.371135	5.85595	4.74295e-09
DNAm-LC1	cg09095562	0.393021	0.223354	0.447901	6.02985	1.64115e-09
DNAm-LC1	cg00108873	0.285058	0.167367	0.342363	5.28449	1.26056e-07
DNAm-LC1	cg13771471	0.128255	0.0376727	0.204047	2.78166	0.00540816
DNAm-LC1	cg26040809	0.097858	0.0172377	0.181606	2.38221	0.0172091
DNAm-LC1	cg13911959	0.0498688	-0.0364657	0.126146	1.13272	0.25733
DNAm-LC1	cg00694258	0.158125	0.0657149	0.223373	3.78198	0.000155584
DNAm-LC1	cg13612317	0.278487	0.102537	0.324872	4.55553	5.22534e-06
DNAm-LC1	cg14971320	0.230344	0.0968271	0.29019	4.02846	5.6144e-05
DNAm-LC1	cg13620608	0.307832	0.138687	0.376215	4.99783	5.79781e-07
DNAm-LC1	cg17516577	0.276704	0.138471	0.357129	4.39142	1.12614e-05
DNAm-LC1	cg01754756	0.514106	0.285465	0.550613	5.88106	4.07653e-09
DNAm-LC1	cg09573585	0.48543	0.279728	0.52836	5.92122	3.19556e-09
DNAm-LC1	cg27274604	0.396964	0.225328	0.447226	6.00466	1.91729e-09
DNAm-LC1	cg18963763	0.310943	0.129469	0.355868	4.70318	2.56141e-06
DNAm-LC1	cg27110886	0.303312	0.123989	0.394908	3.90516	9.41639e-05
DNAm-LC1	cg23245905	0.274751	0.137653	0.363108	4.04857	5.15318e-05
DNAm-LC1	cg26600802	0.154221	0.0478081	0.240223	2.86102	0.00422279
DNAm-LC1	cg05665581	0.272909	0.14566	0.344674	4.59966	4.23186e-06
DNAm-LC1	cg13584272	0.313058	0.159291	0.387044	4.30098	1.70041e-05
DNAm-LC1	cg19754622	0.0157401	-0.0682377	0.102931	0.341668	0.732601
DNAm-LC1	cg12738763	-0.00184298	-0.0802896	0.0700938	-0.0446952	0.96435
DNAm-LC1	cg18770763	0.427692	0.244985	0.465954	6.02231	1.71946e-09
DNAm-LC1	cg17018661	0.176871	0.080118	0.238432	3.90442	9.445e-05
DNAm-LC1	cg03846408	0.363951	0.134102	0.432505	4.04191	5.30166e-05
DNAm-LC1	cg08966208	0.233794	0.0305163	0.293568	3.09991	0.00193581
DNAm-LC1	cg20272155	0.268696	0.073187	0.348489	3.56852	0.000359001
DNAm-LC1	cg03300078	0.362134	0.132646	0.424551	4.00231	6.27258e-05
DNAm-LC1	cg14895961	0.224455	0.0792663	0.272057	3.79441	0.000147997
DNAm-LC1	cg01104590	0.182178	0.0173137	0.260982	2.80855	0.00497645
DNAm-LC1	cg25072766	0.0775596	-0.041009	0.141062	1.5035	0.132709
DNAm-LC1	cg05640342	0.370818	0.224909	0.437745	5.54652	2.91411e-08
DNAm-LC1	cg07768201	0.151379	0.0556757	0.233754	3.09328	0.0019796
DNAm-LC1	cg02109652	0.126937	0.0301066	0.204474	2.774	0.00553716
DNAm-LC1	cg21820873	0.0281574	-0.120541	0.0887859	0.512814	0.608081
DNAm-LC1	cg26540315	0.0861591	-0.000847486	0.149836	1.99142	0.0464346
DNAm-LC1	cg26830558	0.144835	0.0314597	0.208644	3.14581	0.00165626
DNAm-LC1	cg01048195	0.407715	0.182521	0.450486	5.29586	1.18459e-07
DNAm-LC1	cg24852442	0.157729	0.0553099	0.2157	3.52277	0.000427063
DNAm-LC1	cg00497905	0.144266	0.0385748	0.202798	3.45923	0.000541727
DNAm-LC1	cg22813542	0.26407	0.116436	0.336077	4.25912	2.0523e-05
DNAm-LC1	cg26088759	0.237868	0.121638	0.30399	5.09526	3.48268e-07
DNAm-LC1	cg24942416	0.080844	-0.0339233	0.157881	1.53128	0.1257
DNAm-LC1	cg23715045	0.0650818	-0.0634937	0.136557	1.29587	0.19502
DNAm-LC1	cg26643128	0.260982	0.105247	0.313585	4.55334	5.28003e-06
DNAm-LC1	cg13697193	0.114395	0.0200642	0.177768	2.69015	0.00714193
DNAm-LC1	cg12403132	0.182272	0.0342141	0.255634	3.04999	0.00228851
DNAm-LC1	cg02033213	0.34112	0.18586	0.402643	5.86722	4.43174e-09
DNAm-LC1	cg27195326	0.325087	0.167285	0.381535	5.31716	1.05398e-07
DNAm-LC1	cg19796532	0.175106	0.0585494	0.276034	2.68348	0.00728599
DNAm-LC1	cg04799958	0.246488	0.0724087	0.303352	4.0661	4.78058e-05
DNAm-LC1	cg21783047	0.2819	0.134408	0.343449	4.63844	3.51047e-06
DNAm-LC1	cg07251046	0.163031	-0.00261809	0.227541	2.78604	0.00533566
DNAm-LC1	cg04325312	0.319033	0.16537	0.389229	4.76348	1.90284e-06
DNAm-LC1	cg03685843	0.245873	0.102646	0.333751	4.20758	2.58121e-05
DNAm-LC1	cg00812799	0.294443	0.116277	0.365387	4.13026	3.62351e-05
DNAm-LC1	cg06755471	0.176986	0.0318354	0.255024	2.77231	0.00556596
DNAm-LC1	cg11450541	0.180846	0.0495922	0.264498	2.90503	0.00367216
DNAm-LC1	cg02002217	0.216993	0.0697233	0.300856	3.09033	0.00199932
DNAm-LC1	cg04962528	0.242689	0.0617995	0.291652	3.88702	0.000101483
DNAm-LC1	cg01267709	0.271142	0.112767	0.330816	3.89766	9.71256e-05
DNAm-LC1	cg00015121	0.384197	0.215444	0.469869	4.83467	1.33365e-06
DNAm-LC1	cg16333262	0.1149	-0.0338389	0.1873	1.95976	0.050024
DNAm-LC1	cg19992633	0.0471884	-0.0734844	0.116813	0.916751	0.359273
DNAm-LC1	cg27077033	0.316261	0.150737	0.368914	4.97483	6.53062e-07
DNAm-LC1	cg03432464	0.113899	-0.00326839	0.175657	2.21052	0.0270688
DNAm-LC1	cg00078513	0.330918	0.157143	0.400192	4.86171	1.16373e-06
DNAm-LC1	cg26590799	0.186307	0.087262	0.26899	3.94086	8.11891e-05
DNAm-LC1	cg11074933	0.292372	0.150265	0.345861	5.38251	7.34561e-08
DNAm-LC1	cg01838728	0.170049	0.0754322	0.240227	3.89879	9.66755e-05
DNAm-LC1	cg19442201	0.305407	0.0954906	0.369849	3.93898	8.18287e-05
DNAm-LC1	cg00776960	0.207635	0.0601489	0.293511	3.58633	0.000335362
DNAm-LC1	cg13316619	0.261255	0.144027	0.314263	4.98427	6.2197e-07
DNAm-LC1	cg12863693	0.115468	0.0308722	0.185222	2.56414	0.0103432
DNAm-LC1	cg18582073	0.200587	0.0808035	0.266982	3.78671	0.000152653
DNAm-LC1	cg01772332	0.142449	0.00507364	0.215774	2.85643	0.00428438
DNAm-LC1	cg21079003	0.121273	0.0123028	0.183463	2.68063	0.00734843
DNAm-LC1	cg24223558	0.207363	0.0621567	0.251869	4.0922	4.27291e-05
DNAm-LC1	cg13297560	0.142411	0.040501	0.205595	2.95025	0.00317517
DNAm-LC1	cg24390590	0.275502	0.111673	0.326562	4.8274	1.38324e-06
DNAm-LC1	cg10071493	0.259828	0.0750937	0.316533	3.92669	8.61233e-05
DNAm-LC1	cg00396699	0.291486	0.102632	0.345314	4.62993	3.65784e-06
DNAm-LC1	cg09462956	0.356221	0.188924	0.408744	4.96277	6.94943e-07
DNAm-LC1	cg07405121	0.280012	0.0934174	0.321264	4.03046	5.56685e-05
DNAm-LC1	cg27009812	0.267449	0.0881393	0.32694	3.62919	0.000284312
DNAm-LC1	cg04715503	0.145672	0.00370609	0.234988	2.3794	0.017341
DNAm-LC1	cg03957547	0.115827	0.038095	0.183571	2.8773	0.00401094
DNAm-LC1	cg09371059	0.160768	0.0479667	0.24308	3.28376	0.00102431
DNAm-LC1	cg10443980	0.181378	0.0530675	0.250521	3.39004	0.000698818
DNAm-LC1	cg10917602	0.180137	0.0114088	0.26122	3.0472	0.00230986
DNAm-LC1	cg02891785	0.21522	0.105888	0.279738	4.71461	2.4217e-06
DNAm-LC1	cg08961664	0.314293	0.180658	0.366633	5.25757	1.45972e-07
DNAm-LC1	cg04066021	0.435023	0.236643	0.465821	6.07442	1.24435e-09
DNAm-LC1	cg16802855	0.142452	0.0177305	0.213037	2.94976	0.0031802
DNAm-LC1	cg00986610	0.102983	0.00236689	0.173293	2.2187	0.0265069
DNAm-LC1	cg04848686	0.356724	0.1712	0.397373	5.3715	7.80853e-08
DNAm-LC1	cg06988897	0.101769	0.014794	0.162142	2.57845	0.00992459
DNAm-LC1	cg26748794	0.0436961	-0.0315614	0.0995404	1.20985	0.226335
DNAm-LC1	cg04936610	0.235634	0.0994346	0.302623	4.27329	1.92608e-05
DNAm-LC1	cg07088555	0.179203	0.0142511	0.248594	3.05685	0.00223678
DNAm-LC1	cg16810621	0.172121	0.0784333	0.243354	3.60668	0.000310145
DNAm-LC1	cg11650648	0.267296	0.0608393	0.31577	3.73637	0.000186699
DNAm-LC1	cg19814611	0.312728	0.134685	0.359222	4.57266	4.8158e-06
DNAm-LC1	cg09737685	0.206034	0.0325067	0.260098	3.44858	0.000563549
DNAm-LC1	cg12193833	0.129599	-0.021086	0.203792	2.06311	0.0391026
DNAm-LC1	cg10060065	0.281161	0.141078	0.346952	4.56235	5.05833e-06
DNAm-LC1	cg14719333	0.127581	0.00978242	0.20349	2.54652	0.0108802
DNAm-LC1	cg07036914	0.143272	0.0599675	0.213827	3.39003	0.000698859
DNAm-LC1	cg09320190	0.104894	0.0154868	0.197506	2.19538	0.0281363
DNAm-LC1	cg16677019	0.112329	0.0193087	0.190743	2.37057	0.0177607
DNAm-LC1	cg05571310	0.126647	0.0128439	0.180938	2.50907	0.0121049
DNAm-LC1	cg14952312	0.205402	0.0790086	0.281549	3.9245	8.69113e-05
DNAm-LC1	cg20785098	0.216529	0.110753	0.260795	4.88503	1.03412e-06
DNAm-LC1	cg11200656	0.36253	0.186459	0.414353	5.2408	1.59878e-07
DNAm-LC1	cg02962521	0.135243	0.0210659	0.199706	2.33919	0.0193255
DNAm-LC1	cg21529528	0.475655	0.254525	0.516422	5.47996	4.25421e-08
DNAm-LC1	cg08134671	0.143692	0.0353175	0.212421	3.00673	0.00264076
DNAm-LC1	cg08481112	0.172071	0.0766618	0.233852	3.82682	0.000129808
DNAm-LC1	cg05250458	0.281362	0.0918374	0.323779	4.05848	4.93922e-05
DNAm-LC1	cg10819350	0.166276	0.0413364	0.213607	3.62203	0.000292296
DNAm-LC1	cg08326019	0.176789	0.0592982	0.312008	2.70792	0.00677059
DNAm-LC1	cg03594868	0.207225	0.0528947	0.276561	3.76245	0.00016826
DNAm-LC1	cg10626063	0.334486	0.182761	0.400816	5.02082	5.14524e-07
DNAm-LC1	cg19364777	0.473259	0.249933	0.50505	5.47339	4.41496e-08
DNAm-LC1	cg10564498	0.196709	0.0820023	0.245891	4.40821	1.0423e-05
DNAm-LC1	cg08393170	0.240538	0.092676	0.292387	4.13179	3.59951e-05
DNAm-LC1	cg25340403	0.400271	0.167942	0.458809	4.65922	3.17408e-06
DNAm-LC1	cg02827075	0.185717	0.0398405	0.257069	3.28668	0.00101375
DNAm-LC1	cg20152891	0.129656	0.0222149	0.184383	2.77929	0.00544783
DNAm-LC1	cg27420674	0.201128	0.0753397	0.255813	4.24374	2.19827e-05
DNAm-LC1	cg11801011	0.354858	0.0965018	0.402664	4.42296	9.73572e-06
DNAm-LC1	cg09953499	0.187579	0.0728875	0.258251	4.15168	3.30048e-05
DNAm-LC1	cg22629375	0.121289	0.0370936	0.203797	2.51209	0.012002
DNAm-LC1	cg02190127	0.473649	0.262039	0.516016	5.26453	1.40551e-07
DNAm-LC1	cg24324985	0.172534	-0.0148553	0.243588	2.47624	0.0132775
DNAm-LC1	cg21509100	0.360147	0.193298	0.421736	5.83772	5.29198e-09
DNAm-LC1	cg03960424	0.374075	0.150093	0.47884	3.74211	0.00018248
DNAm-LC1	cg25130962	0.217748	0.0434107	0.277124	3.5275	0.000419504
DNAm-LC1	cg02343008	0.146379	0.0439026	0.200429	3.36079	0.000777203
DNAm-LC1	cg20893579	0.30924	0.180789	0.361432	5.38461	7.26016e-08
DNAm-LC1	cg09820318	0.260776	0.110607	0.32141	4.62588	3.73014e-06
DNAm-LC1	cg01241007	0.43052	0.270441	0.471913	6.66906	2.57455e-11
DNAm-LC1	cg01529207	0.0363858	-0.0189714	0.113833	0.982669	0.325771
DNAm-LC1	cg25363931	0.157749	0.0356376	0.250837	2.71511	0.00662542
DNAm-LC1	cg14709479	0.144471	0.0207926	0.209566	2.82026	0.00479847
DNAm-LC1	cg01961752	0.145777	0.0247658	0.199227	2.83572	0.00457223
DNAm-LC1	cg01511231	0.209253	0.0765877	0.272098	3.56559	0.00036304
DNAm-LC1	cg21118819	0.0733117	-0.0470493	0.161463	1.41008	0.158516
DNAm-LC1	cg11414742	0.429549	0.21617	0.475691	5.4091	6.3342e-08
DNAm-LC1	cg11970695	0.468432	0.242089	0.501589	5.89331	3.78527e-09
DNAm-LC1	cg16590190	0.24343	0.136994	0.291803	5.18346	2.17809e-07
DNAm-LC1	cg24550112	0.278038	0.121364	0.33018	4.86551	1.14161e-06
DNAm-LC1	cg26608693	0.297777	0.13086	0.351365	4.32177	1.54785e-05
DNAm-LC1	cg12471051	0.362142	0.14803	0.407662	4.94901	7.45917e-07
DNAm-LC1	cg11175836	0.23928	0.129487	0.300738	4.83895	1.30527e-06
DNAm-LC1	cg23132469	0.149363	0.0113042	0.251841	2.34853	0.0188475
DNAm-LC1	cg11705208	0.267219	0.155825	0.342762	5.0672	4.03703e-07
DNAm-LC1	cg07077978	0.397402	0.198189	0.437238	5.78729	7.15313e-09
DNAm-LC1	cg09269866	0.363631	0.179182	0.424515	4.95948	7.06836e-07
DNAm-LC1	cg06937997	0.27991	0.118698	0.33835	3.90723	9.33588e-05
DNAm-LC1	cg04892126	0.202119	0.0777884	0.257774	3.82829	0.000129036
DNAm-LC1	cg19766489	0.444067	0.26908	0.472254	6.79821	1.05925e-11
DNAm-LC1	cg04896168	0.16998	0.0554024	0.233165	3.89034	0.000100105
DNAm-LC1	cg26052357	0.26325	0.0790641	0.31913	4.32935	1.49551e-05
DNAm-LC1	cg18143535	0.153731	0.0172098	0.210119	2.78168	0.00540791
DNAm-LC1	cg06207961	0.178006	0.0648661	0.218609	4.21269	2.52349e-05
DNAm-LC1	cg10537450	0.180028	0.0771707	0.271963	2.98369	0.00284798
DNAm-LC1	cg03991120	0.387083	0.193397	0.415538	5.33944	9.32332e-08
DNAm-LC1	cg24460126	0.0730134	-0.0269705	0.156339	1.55511	0.119921
DNAm-LC1	cg03764585	0.273728	0.16462	0.316195	5.17637	2.26243e-07
DNAm-LC1	cg22372182	0.0898733	-0.0273902	0.190011	1.60328	0.108873
DNAm-LC1	cg27202708	0.160591	0.00851222	0.241838	2.58934	0.00961603
DNAm-LC1	cg03961283	0.073058	-0.0379539	0.168596	1.30479	0.191965
DNAm-LC1	cg05333568	0.156509	0.00675412	0.227481	2.61897	0.00881953
DNAm-LC1	cg13963793	0.0792273	-0.0290822	0.160135	1.4549	0.145698
DNAm-LC1	cg18825594	0.241698	0.112795	0.296958	4.26119	2.03344e-05
DNAm-LC1	cg08945850	0.132425	0.0395916	0.267179	2.50046	0.0124033
DNAm-LC1	cg06492144	0.0957433	0.000461998	0.176432	2.0306	0.0422956
DNAm-LC1	cg25122629	0.341488	0.18593	0.402714	4.71652	2.39914e-06
DNAm-LC1	cg19638749	0.153458	0.0243958	0.227373	2.96238	0.00305272
DNAm-LC1	cg26228577	0.292964	0.142155	0.359744	4.78824	1.68252e-06
DNAm-LC1	cg26631039	0.281802	0.155231	0.331053	5.22936	1.70095e-07
DNAm-LC1	cg03727500	0.297072	0.130054	0.364986	4.30512	1.66892e-05
DNAm-LC1	cg10259518	0.218562	0.100827	0.26701	4.79636	1.61578e-06
DNAm-LC1	cg25664938	0.27757	0.105421	0.335413	4.15108	3.30904e-05
DNAm-LC1	cg06652849	0.0330238	-0.117429	0.157869	0.43936	0.6604
DNAm-LC1	cg20912272	0.448112	0.210876	0.509118	5.16175	2.44648e-07
DNAm-LC1	cg26434197	0.2169	0.0789411	0.288774	3.33953	0.000839201
DNAm-LC1	cg00355389	0.175779	0.0243656	0.245527	2.98423	0.00284291
DNAm-LC1	cg00404400	0.273148	0.154252	0.328328	5.43891	5.36085e-08
DNAm-LC1	cg24619618	0.137962	0.0630245	0.228044	2.97677	0.00291303
DNAm-LC1	cg01052636	0.346159	0.165563	0.397653	4.88966	1.01011e-06
DNAm-LC1	cg17758673	0.145973	0.0215591	0.201991	2.97767	0.0029045
DNAm-LC1	cg03166265	0.273203	0.077786	0.33897	3.96908	7.21494e-05
DNAm-LC1	cg12228123	0.0979523	-0.00861781	0.16448	1.98265	0.0474061
DNAm-LC1	cg18619267	0.243176	0.0463566	0.2965	3.81242	0.00013761
DNAm-LC1	cg25181751	0.0868698	-0.0426679	0.15985	1.66646	0.0956216
DNAm-LC1	cg11615509	0.203277	0.0799331	0.253798	3.7874	0.000152234
DNAm-LC1	cg16658255	0.384673	0.21444	0.430141	5.51278	3.53201e-08
DNAm-LC1	cg11624060	0.27316	0.0904517	0.315159	4.567	4.94746e-06
DNAm-LC1	cg02363766	0.349846	0.179643	0.396714	5.30236	1.14318e-07
DNAm-LC1	cg22425359	0.132057	0.0223732	0.200865	2.67227	0.00753393
DNAm-LC1	cg22488849	0.294024	0.157807	0.357282	5.50435	3.70543e-08
DNAm-LC1	cg23279021	0.0861163	-0.0309167	0.160411	1.55689	0.119497
DNAm-LC1	cg17248924	0.160648	0.0258168	0.236955	2.73073	0.00631936
DNAm-LC1	cg06429214	0.0631902	-0.0678585	0.136424	1.22575	0.220291
DNAm-LC1	cg25259944	0.148814	-0.00239894	0.21989	2.45694	0.0140126
DNAm-LC1	cg19526166	0.159359	0.00209343	0.221785	2.62521	0.00865943
DNAm-LC1	cg06414816	0.190493	0.0477818	0.261389	3.17261	0.00151075
DNAm-LC1	cg02283238	0.203998	0.0423434	0.271189	3.23565	0.00121367
DNAm-LC1	cg00275741	0.191577	0.0221359	0.278994	2.91286	0.00358133
DNAm-LC1	cg23338029	0.159949	0.0281442	0.220266	2.84078	0.00450035
DNAm-LC1	cg01418385	0.177587	0.0426458	0.246688	3.09701	0.00195483
DNAm-LC1	cg23082339	0.090777	-0.0384308	0.155041	1.80934	0.0703977
DNAm-LC1	cg17378342	0.236223	0.106814	0.286387	4.63617	3.54931e-06
DNAm-LC1	cg11117637	0.235963	0.117156	0.291543	4.77779	1.77234e-06
DNAm-LC1	cg23266594	0.201076	0.0731709	0.27332	3.54533	0.000392114
DNAm-LC1	cg11503274	0.164034	0.0496059	0.255932	3.0402	0.00236422
DNAm-LC1	cg00919055	0.253763	0.12616	0.327928	4.4105	1.03131e-05
DNAm-LC1	cg17979970	0.362131	0.167861	0.421709	4.71075	2.46808e-06
DNAm-LC1	cg12360935	0.124438	0.0323877	0.184572	2.7301	0.00633142
DNAm-LC1	cg01560676	0.28738	0.134566	0.350059	4.97428	6.54897e-07
DNAm-LC1	cg14736365	0.355017	0.1754	0.416823	5.19875	2.00638e-07
DNAm-LC1	cg21555696	0.301922	0.12071	0.354886	4.67048	3.00492e-06
DNAm-LC1	cg26889659	0.0288318	-0.0737563	0.094361	0.626236	0.53116
DNAm-LC1	cg23963071	0.180488	0.035841	0.255901	2.96997	0.00297831
DNAm-LC1	cg09225462	0.0826846	-0.0270383	0.148809	1.70983	0.0872969
DNAm-LC1	cg06035815	0.212102	0.0758378	0.260451	3.80002	0.000144683
DNAm-LC1	cg03315940	0.212401	0.0678382	0.263734	3.99589	6.44529e-05
DNAm-LC1	cg06473363	0.0906148	-0.0276226	0.157512	1.87645	0.060594
DNAm-LC1	cg02352370	0.446911	0.267694	0.484754	5.87498	4.22885e-09
DNAm-LC1	cg07245868	0.283906	0.0601037	0.351476	3.75865	0.000170831
DNAm-LC1	cg27261921	0.328742	0.17862	0.407723	4.67313	2.96647e-06
DNAm-LC1	cg01090161	0.507257	0.328665	0.554706	6.71063	1.93788e-11
DNAm-LC1	cg21088783	0.295162	0.156796	0.357531	4.84196	1.28562e-06
DNAm-LC1	cg00880984	0.404751	0.231391	0.44554	6.08105	1.19395e-09
DNAm-LC1	cg08161546	0.151582	0.0316707	0.212271	3.05053	0.00228438
DNAm-LC1	cg22157087	0.103949	0.0142559	0.166698	2.49312	0.0126627
DNAm-LC1	cg17264271	0.260451	0.120886	0.312677	4.74317	2.104e-06
DNAm-LC1	cg15626350	0.131631	0.0107013	0.201487	2.62934	0.008555
DNAm-LC1	cg00601836	0.065598	-0.0385154	0.138492	1.38955	0.164666
DNAm-LC1	cg19287610	0.0577273	-0.0277845	0.129868	1.3357	0.181648
DNAm-LC1	cg26079810	0.103992	0.00845054	0.181101	2.32134	0.0202685
DNAm-LC1	cg21101759	0.261321	0.132734	0.319322	4.5967	4.29238e-06
DNAm-LC1	cg00231274	0.402825	0.187046	0.440499	5.53672	3.08193e-08
DNAm-LC1	cg02305113	0.356574	0.191713	0.407424	4.95102	7.38266e-07
DNAm-LC1	cg21110456	0.196351	0.0486771	0.256156	3.59638	0.00032268
DNAm-LC1	cg08465311	0.161834	0.0440789	0.220724	3.45717	0.000545888
DNAm-LC1	cg15309361	0.231625	0.0914382	0.315039	3.98528	6.73993e-05
DNAm-LC1	cg24234270	0.119737	0.0315806	0.197442	2.86238	0.00420472
DNAm-LC1	cg15176413	0.176959	0.0471654	0.238775	3.39759	0.000679834
DNAm-LC1	cg26800803	0.272325	0.112857	0.319875	4.40379	1.06376e-05
DNAm-LC1	cg02845274	0.212048	0.051335	0.282148	3.52328	0.000426233
DNAm-LC1	cg07711927	0.179243	0.0273499	0.264945	2.86887	0.00411946
DNAm-LC1	cg16751451	0.385889	0.216733	0.4314	5.31366	1.07445e-07
DNAm-LC1	cg14398883	0.125458	-0.00382697	0.205047	2.17773	0.0294262
DNAm-LC1	cg17242362	0.115884	0.000515568	0.1964	2.37412	0.0175908
DNAm-LC1	cg06903658	0.27946	0.169167	0.359481	5.2105	1.88331e-07
DNAm-LC1	cg01360119	0.400548	0.224817	0.454887	5.51784	3.43185e-08
DNAm-LC1	cg05726600	0.174955	0.0774126	0.240342	3.76977	0.000163397
DNAm-LC1	cg19412964	0.2941	0.179988	0.357251	5.71532	1.09497e-08
DNAm-LC1	cg24120683	0.122188	0.0200176	0.194149	2.76249	0.00573631
DNAm-LC1	cg12641240	-0.010416	-0.0878132	0.0810506	-0.23365	0.815256
DNAm-LC1	cg02243278	0.100616	-0.00279943	0.18693	1.85838	0.0631144
DNAm-LC1	cg10938233	0.336829	0.169538	0.379159	5.68334	1.32089e-08
DNAm-LC1	cg15254385	0.215852	0.0517453	0.293514	3.5701	0.00035684
DNAm-LC1	cg00318347	0.239124	0.097345	0.320622	3.81861	0.000134205
DNAm-LC1	cg06555959	0.288587	0.17723	0.371615	4.78496	1.71022e-06
DNAm-LC1	cg15920791	0.260038	0.128571	0.333707	4.33865	1.43359e-05
DNAm-LC1	cg00422474	0.305872	0.163313	0.346422	5.49079	4.00141e-08
DNAm-LC1	cg06541222	0.207728	0.0775961	0.269152	3.6235	0.000290647
DNAm-LC1	cg23326689	0.238943	0.11569	0.301328	4.26275	2.01926e-05
DNAm-LC1	cg18100237	0.275871	0.110575	0.345444	3.66868	0.000243807
DNAm-LC1	cg04134031	0.374566	0.212251	0.424341	6.65801	2.77553e-11
DNAm-LC1	cg13770114	0.184311	0.0895594	0.255297	3.88428	0.000102633
DNAm-LC1	cg14063468	0.274654	0.144087	0.325648	5.00747	5.51508e-07
DNAm-LC1	cg13397898	0.187826	0.0407036	0.24463	3.16728	0.0015387
DNAm-LC1	cg05001389	0.265637	0.148677	0.326742	4.92797	8.30903e-07
DNAm-LC1	cg21341821	-0.00770876	-0.0927904	0.0556497	-0.178391	0.858416
DNAm-LC1	cg09514185	0.243983	0.0712635	0.306085	3.72483	0.000195447
DNAm-LC1	cg17572155	0.331612	0.210118	0.384054	6.34952	2.1599e-10
DNAm-LC1	cg01088382	0.348018	0.216969	0.408928	5.78632	7.19457e-09
DNAm-LC1	cg17367816	0.111675	-0.0060774	0.182348	2.15959	0.0308044
DNAm-LC1	cg16697438	0.219211	0.0931653	0.290735	3.95643	7.60776e-05
DNAm-LC1	cg07083272	0.173749	0.0207945	0.224429	2.46964	0.0135249
DNAm-LC1	cg24440658	0.0408356	-0.0792008	0.131884	0.753229	0.451313
DNAm-LC1	cg15642854	0.0281756	-0.0887915	0.116171	0.505453	0.613241
DNAm-LC1	cg01207600	0.187051	0.0380133	0.258406	3.09325	0.00197979
DNAm-LC1	cg23331778	0.318539	0.196276	0.372956	5.77624	7.63876e-09
DNAm-LC1	cg24441440	0.203224	0.0419007	0.268482	3.37007	0.000751479
DNAm-LC1	cg12487789	0.31693	0.114479	0.363203	4.73311	2.21105e-06
DNAm-LC1	cg20172258	0.389057	0.21689	0.42444	6.58169	4.65118e-11
DNAm-LC1	cg01757745	0.338151	0.208669	0.38696	6.6425	3.08407e-11
DNAm-LC1	cg25154244	0.361069	0.204637	0.408707	5.95783	2.55608e-09
DNAm-LC1	cg04150762	0.318407	0.127912	0.377308	4.5764	4.73041e-06
DNAm-LC1	cg23181580	0.37363	0.16452	0.427482	5.02343	5.07557e-07
DNAm-LC1	cg03703887	0.265359	0.149142	0.320303	5.87631	4.19504e-09
DNAm-LC1	cg17330838	0.206601	0.0606276	0.27354	3.35792	0.000785316
DNAm-LC1	cg01706409	0.109956	0.00683858	0.170522	2.48239	0.0130503
DNAm-LC1	cg06781209	0.183613	0.0435451	0.255765	3.45698	0.000546275
DNAm-LC1	cg25324164	0.351807	0.156147	0.405148	5.27418	1.33354e-07
DNAm-LC1	cg19500979	0.297366	0.139533	0.354428	5.47833	4.29356e-08
DNAm-LC1	cg02082342	0.204844	0.0455461	0.274546	3.4381	0.000585819
DNAm-LC1	cg16983588	0.297307	0.148609	0.346365	5.33703	9.44813e-08
DNAm-LC1	cg02850715	0.383798	0.231002	0.421983	6.29756	3.02368e-10
DNAm-LC1	cg23813681	0.234493	0.0775491	0.303555	3.99826	6.38111e-05
DNAm-LC1	cg23553444	0.184997	0.0373933	0.288309	2.63154	0.00850001
DNAm-LC1	cg12806797	0.283366	0.0955188	0.340719	4.09517	4.21865e-05
DNAm-LC1	cg04027548	0.32898	0.182911	0.387922	5.71487	1.09788e-08
DNAm-LC1	cg02568761	0.201447	0.0733999	0.246126	3.71283	0.000204952
DNAm-LC1	cg12231340	0.399303	0.252368	0.4715	5.87551	4.21531e-09
DNAm-LC1	cg27478242	0.143443	0.0384137	0.235077	2.7461	0.00603091
DNAm-LC1	cg22466678	0.0507973	-0.049427	0.145129	1.07087	0.284229
DNAm-LC1	cg12065616	0.403156	0.198541	0.442476	5.32387	1.01584e-07
DNAm-LC1	cg23758309	0.0763218	-0.0117956	0.144766	1.83939	0.0658581
DNAm-LC1	cg16861031	0.409456	0.248051	0.471037	5.52649	3.26696e-08
DNAm-LC1	cg02498063	0.337246	0.197251	0.397192	5.65033	1.60137e-08
DNAm-LC1	cg24179646	0.335908	0.179487	0.382718	5.58108	2.39024e-08
DNAm-LC1	cg24229701	0.105201	-0.0162217	0.167216	1.99413	0.0461375
DNAm-LC1	cg24838063	0.0995899	-0.0285506	0.168287	1.88242	0.0597786
DNAm-LC1	cg26677194	0.0983899	-0.0288382	0.164848	1.90897	0.0562661
DNAm-LC1	cg01682784	0.0956635	-0.00408385	0.173742	1.99683	0.0458441
DNAm-LC1	cg26461965	0.223453	0.0150537	0.281566	3.45897	0.000542248
DNAm-LC1	cg06343669	0.0959207	0.0211246	0.174484	2.26735	0.0233688
DNAm-LC1	cg17387870	0.35758	0.177543	0.415147	5.08552	3.66612e-07
DNAm-LC1	cg14924160	0.177659	0.0542274	0.2274	3.64051	0.000272098
DNAm-LC1	cg09081997	0.121739	0.0206603	0.194258	2.71343	0.00665905
DNAm-LC1	cg21878148	0.284609	0.155218	0.345953	4.74647	2.06999e-06
DNAm-LC1	cg14010318	0.236471	0.0995024	0.299735	3.95972	7.50383e-05
DNAm-LC1	cg12384932	0.254536	0.0937894	0.301153	4.71099	2.46513e-06
DNAm-LC1	cg06780726	0.16269	0.0422862	0.22941	3.09337	0.001979
DNAm-LC1	cg01775897	0.541021	0.357684	0.577573	7.00542	2.46242e-12
DNAm-LC1	cg01501551	0.289773	0.141243	0.365496	4.62607	3.72671e-06
DNAm-LC1	cg10867349	0.197569	0.0968475	0.270322	4.24829	2.15406e-05
DNAm-LC1	cg23702848	0.390721	0.213788	0.441535	5.3773	7.56132e-08
DNAm-LC1	cg19495714	0.22205	-0.00787163	0.297763	3.00946	0.00261712
DNAm-LC1	cg21557108	0.00428045	-0.07083	0.104613	0.0892614	0.928874
DNAm-LC1	cg12122631	0.258329	0.098037	0.300104	3.94552	7.9628e-05
DNAm-LC1	cg07037944	0.311033	0.159171	0.357704	5.78174	7.39334e-09
DNAm-LC1	cg24795274	0.28849	0.170884	0.353167	5.43434	5.49988e-08
DNAm-LC1	cg01054354	0.352775	0.214429	0.390428	5.28911	1.2291e-07
DNAm-LC1	cg14911520	0.261334	0.121122	0.337338	4.62194	3.80166e-06
DNAm-LC1	cg01923692	0.131992	0.00734797	0.198455	2.3467	0.0189407
DNAm-LC1	cg05351750	0.395869	0.237352	0.436988	6.19532	5.81685e-10
DNAm-LC1	cg07687354	0.133822	0.0249388	0.219891	2.64479	0.00817406
DNAm-LC1	cg10228555	0.146117	0.0207997	0.196753	3.21129	0.0013214
DNAm-LC1	cg05731801	0.079379	0.00161369	0.151087	2.13563	0.0327093
DNAm-LC1	cg09712682	0.101864	0.0187315	0.169094	2.75299	0.00590542
DNAm-LC1	cg04038680	0.28128	0.126528	0.347984	4.56251	5.05459e-06
DNAm-LC1	cg07157333	0.338404	0.102153	0.390844	5.04455	4.54586e-07
DNAm-LC1	cg04640675	0.227825	0.0597076	0.310872	3.25107	0.0011497
DNAm-LC1	cg16548911	0.352709	0.23395	0.41462	6.38197	1.74829e-10
DNAm-LC1	cg03485674	0.189228	0.0910302	0.270569	3.65293	0.000259268
DNAm-LC1	cg00732378	0.109606	0.0215996	0.180815	2.60835	0.00909811
DNAm-LC1	cg02973961	0.29385	0.15089	0.359429	5.12534	2.96997e-07
DNAm-LC1	cg02490847	0.418564	0.237479	0.457833	5.93392	2.95783e-09
DNAm-LC1	cg08490791	0.157976	0.0183979	0.240846	2.64873	0.00807958
DNAm-LC1	cg02904442	0.20654	0.0551588	0.257107	3.38874	0.000702147
DNAm-LC1	cg06552969	0.147887	-0.0137948	0.219888	2.48934	0.0127982
DNAm-LC1	cg19016664	0.269208	0.10463	0.323467	4.41031	1.03222e-05
DNAm-LC1	cg10553748	0.219166	0.0886718	0.28714	3.42705	0.000610176
DNAm-LC1	cg09495303	0.188113	0.0562209	0.259579	3.28437	0.00102212
DNAm-LC1	cg01135546	0.303716	0.172028	0.359693	5.01571	5.28369e-07
DNAm-LC1	cg19444779	0.30443	0.095717	0.360125	4.26257	2.02093e-05
DNAm-LC1	cg24865110	0.418085	0.174501	0.473002	4.77418	1.80439e-06
DNAm-LC1	cg00280220	0.295276	0.154652	0.368701	4.81929	1.44067e-06
DNAm-LC1	cg27226927	0.178218	0.0254699	0.247068	3.00231	0.00267937
DNAm-LC1	cg19284277	0.300182	0.134067	0.356378	4.49072	7.0982e-06
DNAm-LC1	cg17586988	0.194686	0.0823186	0.256806	4.06283	4.84819e-05
DNAm-LC1	cg05855948	0.166675	0.0331859	0.221276	3.32603	0.000880927
DNAm-LC1	cg12392429	0.27747	0.148042	0.346782	4.806	1.53978e-06
DNAm-LC1	cg02758247	0.357355	0.178862	0.434162	4.95265	7.32084e-07
DNAm-LC1	cg24408313	0.293402	0.125196	0.369489	4.42085	9.83146e-06
DNAm-LC1	cg11445324	0.317625	0.136465	0.391742	4.44694	8.71033e-06
DNAm-LC1	cg22340508	0.137538	0.0385424	0.218118	2.59426	0.00947957
DNAm-LC1	cg08486875	0.353603	0.19343	0.41252	4.82606	1.39261e-06
DNAm-LC1	cg05508168	0.137603	0.00394849	0.213305	2.16411	0.0304555
DNAm-LC1	cg22904711	0.193284	0.0685098	0.269309	3.83485	0.000125643
DNAm-LC1	cg12986327	0.156717	0.0327752	0.221811	2.74626	0.00602787
DNAm-LC1	cg20110801	0.234561	0.0698112	0.283454	4.03038	5.56869e-05
DNAm-LC1	cg11740068	0.141562	-0.00518757	0.213049	2.49672	0.0125348
DNAm-LC1	cg09577391	0.155041	0.0306693	0.215353	2.93818	0.00330147
DNAm-LC1	cg08095654	0.302803	0.121379	0.364173	3.83343	0.000126366
DNAm-LC1	cg11959399	0.0449874	-0.0753503	0.100919	0.993743	0.320348
DNAm-LC1	cg17510278	0.225778	0.0787028	0.295075	3.66257	0.000249697
DNAm-LC1	cg07378350	0.252215	0.0754586	0.309193	3.75838	0.000171018
DNAm-LC1	cg09015232	0.270219	0.0621901	0.311314	4.57701	4.71677e-06
DNAm-LC1	cg00576250	0.234907	0.0513368	0.309479	3.78269	0.000155142
DNAm-LC1	cg27022535	0.113732	-0.0420427	0.167588	2.06342	0.0390732
DNAm-LC1	cg22856279	0.266792	0.129783	0.333474	4.491	7.08894e-06
DNAm-LC1	cg19821361	0.211924	0.114261	0.291139	4.58338	4.57525e-06
DNAm-LC1	cg07473201	0.242003	0.0993384	0.290883	4.66232	3.12658e-06
DNAm-LC1	cg27200006	0.210109	0.0639148	0.275631	3.64648	0.000265862
DNAm-LC1	cg19808085	0.390534	0.203727	0.430418	4.98231	6.28284e-07
DNAm-LC1	cg06036677	0.40604	0.221121	0.461102	5.456	4.86971e-08
DNAm-LC1	cg09560161	0.387488	0.207846	0.4277	5.64937	1.61036e-08
DNAm-LC1	cg05340048	0.104319	-0.0215063	0.181371	2.11026	0.0348359
DNAm-LC1	cg04347414	0.00724293	-0.0876649	0.0890071	0.160438	0.872536
DNAm-LC1	cg11414913	0.34175	0.191063	0.438497	5.59207	2.24378e-08
DNAm-LC1	cg24499605	0.256085	0.090133	0.320018	4.06263	4.85234e-05
DNAm-LC1	cg11844800	0.306799	0.10053	0.340371	4.18224	2.88649e-05
DNAm-LC1	cg16430505	0.28983	0.15786	0.365633	5.18338	2.17896e-07
DNAm-LC1	cg18936052	0.468135	0.276827	0.506666	5.83497	5.37997e-09
DNAm-LC1	cg17918558	0.411902	0.193964	0.484571	5.26009	1.43987e-07
DNAm-LC1	cg10380652	0.343707	0.250073	0.401941	6.31195	2.75542e-10
DNAm-LC1	cg07807165	0.190533	0.0705804	0.250255	3.92728	8.59103e-05
DNAm-LC1	cg18116902	0.217479	0.0774874	0.265401	4.22949	2.34219e-05
DNAm-LC1	cg26347197	0.155347	0.0532378	0.233639	3.12481	0.00177921
DNAm-LC1	cg17042439	0.211379	0.0627296	0.28225	3.4505	0.000559541
DNAm-LC1	cg03458344	0.268829	0.119223	0.332206	4.45738	8.29656e-06
DNAm-LC1	cg01083716	0.318001	0.201933	0.368022	5.80921	6.27674e-09
DNAm-LC1	cg01165362	0.184405	0.0200216	0.29485	2.65143	0.00801526
DNAm-LC1	cg20647799	0.208825	0.0658609	0.271908	4.1033	4.07299e-05
DNAm-LC1	cg22412747	0.0934333	-0.0165891	0.158734	2.20065	0.0277606
DNAm-LC1	cg16699354	0.340492	0.1498	0.383779	5.22979	1.69702e-07
DNAm-LC1	cg27227250	0.352266	0.191037	0.396594	5.16233	2.43898e-07
DNAm-LC1	cg05585795	0.182781	0.0753238	0.240133	3.74351	0.000181468
DNAm-LC1	cg16719560	0.0929948	-0.0091144	0.168542	1.95054	0.0511113
DNAm-LC1	cg19513321	0.0368761	-0.0585821	0.11048	0.870565	0.383992
DNAm-LC1	cg25651505	0.121568	0.0212854	0.190145	2.49679	0.0125324
DNAm-LC1	cg02292364	0.237844	0.0812624	0.288214	4.05275	5.06201e-05
DNAm-LC1	cg06320277	0.234522	0.145805	0.319276	4.46274	8.09176e-06
DNAm-LC1	cg08856033	0.397462	0.22635	0.452963	6.07292	1.25605e-09
DNAm-LC1	cg18444763	0.338549	0.165122	0.398257	5.74202	9.35565e-09
DNAm-LC1	cg23762263	0.189773	0.0427078	0.249747	3.35203	0.000802202
DNAm-LC1	cg07420274	0.244179	0.0928529	0.316951	4.14544	3.39156e-05
DNAm-LC1	cg01089249	0.267531	0.0811005	0.322578	4.42013	9.86436e-06
DNAm-LC1	cg01881966	0.233155	0.0896489	0.31877	3.68099	0.000232333
DNAm-LC1	cg06580419	0.239263	0.0871865	0.322741	3.59073	0.000329756
DNAm-LC1	cg07873848	0.430727	0.291545	0.460253	7.35391	1.92494e-13
DNAm-LC1	cg02806733	0.336143	0.169083	0.394988	5.33389	9.61285e-08
DNAm-LC1	cg01977209	0.372356	0.168921	0.420335	5.45367	4.93417e-08
DNAm-LC1	cg21855211	0.274973	0.0974488	0.334834	4.49964	6.80687e-06
DNAm-LC1	cg26615813	-0.00641373	-0.106135	0.068473	-0.133225	0.894016
DNAm-LC1	cg22120095	0.143585	0.035087	0.221018	2.9629	0.00304755
DNAm-LC1	cg12113356	0.408992	0.240448	0.466487	5.71943	1.0688e-08
DNAm-LC1	cg14845282	0.356575	0.213806	0.405789	5.28704	1.24309e-07
DNAm-LC1	cg00478710	0.374106	0.13821	0.429545	4.56672	4.95427e-06
DNAm-LC1	cg00010946	0.332345	0.153523	0.371516	4.73859	2.15214e-06
DNAm-LC1	cg21120436	0.232423	0.0714426	0.283914	4.21882	2.45583e-05
DNAm-LC1	cg20270599	0.291827	0.153139	0.349708	4.92205	8.56418e-07
DNAm-LC1	cg25702651	0.0687868	-0.0267719	0.111308	1.74336	0.0812705
DNAm-LC1	cg22683243	0.284351	0.10035	0.351503	3.80064	0.000144324
DNAm-LC1	cg05334656	0.260843	0.137039	0.322959	4.74412	2.09414e-06
DNAm-LC1	cg00958560	0.214184	0.0559695	0.270789	3.33775	0.000844597
DNAm-LC1	cg05572800	0.228656	0.0955113	0.296333	4.39411	1.11228e-05
DNAm-LC1	cg14840187	0.0625763	-0.0629486	0.118791	1.38369	0.166454
DNAm-LC1	cg04476341	0.225982	0.126451	0.280703	5.2572	1.46269e-07
DNAm-LC1	cg24163568	0.133606	0.0574042	0.215879	3.06015	0.00221225
DNAm-LC1	cg26687413	0.320754	0.125099	0.36315	4.46153	8.13781e-06
DNAm-LC1	cg16142488	0.239625	0.0738714	0.284339	4.2629	2.0179e-05
DNAm-LC1	cg01012572	0.107268	-0.0533278	0.1778	1.85032	0.0642671
DNAm-LC1	cg05483076	0.334263	0.18491	0.386207	5.02668	4.99057e-07
DNAm-LC1	cg21158502	0.15287	0.0640827	0.216895	3.47779	0.000505563
DNAm-LC1	cg07183876	0.386537	0.243662	0.420794	5.65985	1.51506e-08
DNAm-LC1	cg00422935	0.310852	0.143749	0.375446	4.28156	1.85588e-05
DNAm-LC1	cg11595575	0.0356059	-0.0562838	0.1265	0.710357	0.477483
DNAm-LC1	cg10818423	0.317749	0.15177	0.361619	4.86934	1.11969e-06
DNAm-LC1	cg21368352	0.0698453	-0.0366292	0.187942	1.16123	0.245546
DNAm-LC1	cg07009334	0.125439	0.0177347	0.184936	2.69476	0.0070439
DNAm-LC1	cg11092486	0.319565	0.146073	0.395058	4.74421	2.09325e-06
DNAm-LC1	cg01256227	0.391243	0.178064	0.458096	5.5887	2.28776e-08
DNAm-LC1	cg11784243	0.108609	0.0246631	0.179321	2.40251	0.016283
DNAm-LC1	cg14847162	0.220758	0.07647	0.276131	3.915	9.04057e-05
DNAm-LC1	cg16055526	0.0782502	-0.0093066	0.15491	1.7509	0.0799629
DNAm-LC1	cg23319477	0.272054	0.100198	0.331216	4.06609	4.7808e-05
DNAm-LC1	cg15929078	0.137279	0.022887	0.207029	2.80313	0.00506093
DNAm-LC1	cg24400656	0.280681	0.135314	0.336943	4.71674	2.39652e-06
DNAm-LC1	cg03178816	0.108266	0.00687843	0.183698	2.18941	0.028567
DNAm-LC1	cg05620980	0.212116	0.0938654	0.271974	3.96178	7.43942e-05
DNAm-LC1	cg26240231	0.102959	-0.020103	0.176116	2.10383	0.0353933
DNAm-LC1	cg07092213	0.11169	-0.0348188	0.181532	2.03868	0.0414823
DNAm-LC1	cg27094323	0.163492	0.0273492	0.227181	3.05161	0.00227618
DNAm-LC1	cg09395443	0.298556	0.167644	0.353576	4.74811	2.05326e-06
DNAm-LC1	cg25523580	0.0902371	-0.0241668	0.170662	1.78628	0.0740543
DNAm-LC1	cg17264513	0.165096	0.0384108	0.230515	3.05455	0.00225396
DNAm-LC1	cg13264672	0.100882	0.0329004	0.162443	2.81751	0.00483973
DNAm-LC1	cg12343106	0.328036	0.143968	0.431117	3.74254	0.000182171
DNAm-LC1	cg14215309	0.307024	0.110526	0.34181	4.41423	1.01372e-05
DNAm-LC1	cg20304727	0.111597	0.0285909	0.199199	2.45434	0.0141144
DNAm-LC1	cg10428938	0.187817	0.0153747	0.245182	2.6108	0.00903317
DNAm-LC1	cg13759172	0.411407	0.229746	0.467438	5.6471	1.63181e-08
DNAm-LC1	cg18465962	0.180176	0.0202122	0.243374	3.19831	0.00138238
DNAm-LC1	cg26278103	0.419182	0.245343	0.482513	5.6092	2.03267e-08
DNAm-LC1	cg21134096	0.331701	0.193016	0.3988	5.08362	3.70299e-07
DNAm-LC1	cg00566158	0.250723	0.0734465	0.327935	3.19908	0.00137866
DNAm-LC1	cg15530351	0.190511	0.058527	0.273215	3.41003	0.00064955
DNAm-LC1	cg05806645	0.204019	0.0354047	0.257773	3.24742	0.00116458
DNAm-LC1	cg11374933	0.363921	0.198462	0.405085	6.0198	1.74628e-09
DNAm-LC1	cg25008147	0.30545	0.132779	0.361913	4.81956	1.43878e-06
DNAm-LC1	cg14487188	0.281156	0.108169	0.339122	4.36254	1.28559e-05
DNAm-LC1	cg00846483	0.0450756	-0.0401628	0.12261	1.00368	0.315533
DNAm-LC1	cg26687619	0.223168	0.0888768	0.28558	3.98416	6.77186e-05
DNAm-LC1	cg08962185	0.0962318	-0.0137307	0.16601	2.0404	0.0413103
DNAm-LC1	cg13993274	0.26867	0.159016	0.327868	4.9814	6.31271e-07
DNAm-LC1	cg14633398	0.296972	0.146757	0.336969	4.53908	5.65013e-06
DNAm-LC1	cg15850063	0.290446	0.127518	0.344688	4.90775	9.21295e-07
DNAm-LC1	cg13448720	0.338299	0.141793	0.401324	4.74685	2.06608e-06
DNAm-LC1	cg26939277	0.114108	0.0103261	0.169594	2.49415	0.0126258
DNAm-LC1	cg22988146	0.280489	0.145819	0.326514	5.8189	5.92357e-09
DNAm-LC1	cg03061778	0.335368	0.177797	0.388678	5.62475	1.85781e-08
DNAm-LC1	cg14195249	0.289806	0.1124	0.343294	4.01961	5.82949e-05
DNAm-LC1	cg17437770	0.0941579	0.0255562	0.185412	2.29624	0.0216622
DNAm-LC1	cg05667311	0.388609	0.188551	0.426819	5.34119	9.23369e-08
DNAm-LC1	cg18699744	0.0642846	-0.0288009	0.13298	1.45336	0.146124
DNAm-LC1	cg25446361	0.253832	0.111377	0.328281	4.22638	2.37476e-05
DNAm-LC1	cg02313554	0.134863	-0.0216025	0.206072	2.31941	0.0203729
DNAm-LC1	cg06130072	0.230878	0.103675	0.344938	3.89826	9.68874e-05
DNAm-LC1	cg17416644	0.0539075	-0.0396113	0.134145	1.25058	0.211088
DNAm-LC1	cg23903244	0.117134	0.0419028	0.199153	2.72699	0.00639142
DNAm-LC1	cg19186806	0.198454	0.0757634	0.278471	3.44938	0.000561867
DNAm-LC1	cg13736131	0.513855	0.333207	0.560778	6.58733	4.47795e-11
DNAm-LC1	cg27267310	0.305584	0.207594	0.360216	6.22584	4.78992e-10
DNAm-LC1	cg06056884	0.370848	0.176644	0.428135	5.75785	8.51922e-09
DNAm-LC1	cg25497399	0.204662	0.0959574	0.314155	3.72277	0.000197048
DNAm-LC1	cg11198895	0.164764	0.0497804	0.233757	3.36174	0.000774544
DNAm-LC1	cg21806242	0.199124	0.0742406	0.274923	3.37832	0.00072931
DNAm-LC1	cg12176709	0.189072	0.0508771	0.26546	3.21288	0.00131412
DNAm-LC1	cg12804791	0.127222	0.032157	0.197994	2.84993	0.00437284
DNAm-LC1	cg11886358	0.262838	0.128867	0.330664	4.82358	1.41003e-06
DNAm-LC1	cg25124966	0.128944	-0.00603191	0.171305	2.83049	0.00464767
DNAm-LC1	cg11737298	0.283145	0.135475	0.348814	4.85472	1.20559e-06
DNAm-LC1	cg09079252	0.151743	0.0232772	0.232952	2.64737	0.00811203
DNAm-LC1	cg15878909	0.155626	-0.0105695	0.234327	2.72469	0.00643613
DNAm-LC1	cg20005057	0.341842	0.144521	0.399167	4.84663	1.25576e-06
DNAm-LC1	cg13175739	0.133781	0.0244728	0.199239	2.75328	0.00590022
DNAm-LC1	cg24428144	0.218904	0.104935	0.278749	3.87816	0.000105248
DNAm-LC1	cg25360385	0.264834	0.109702	0.32015	4.23921	2.24305e-05
DNAm-LC1	cg22997177	0.121617	0.000150797	0.190711	2.46244	0.0137994
DNAm-LC1	cg00807197	0.253994	0.110596	0.30651	4.37483	1.21526e-05
DNAm-LC1	cg04795387	0.220912	0.0806798	0.273269	3.98604	6.71846e-05
DNAm-LC1	cg01446515	0.391563	0.225047	0.437967	5.91443	3.33037e-09
DNAm-LC1	cg22558291	0.0790387	-0.0239932	0.166789	1.50628	0.131994
DNAm-LC1	cg00214044	0.313468	0.151854	0.368424	4.7926	1.64637e-06
DNAm-LC1	cg22124136	0.306718	0.140509	0.363036	4.61952	3.84622e-06
DNAm-LC1	cg24201202	0.360257	0.205718	0.422727	5.93388	2.95864e-09
DNAm-LC1	cg17655970	0.142153	-0.0116803	0.26184	1.99117	0.0464625
DNAm-LC1	cg07610853	0.368754	0.228693	0.434337	5.47141	4.46472e-08
DNAm-LC1	cg00791868	0.142991	-0.00366358	0.195817	2.56856	0.0102123
DNAm-LC1	cg05376465	0.0498344	-0.0456873	0.126302	1.10938	0.267266
DNAm-LC1	cg07025785	0.116202	0.0125613	0.192791	2.56946	0.0101857
DNAm-LC1	cg13981132	0.175494	0.0635795	0.250146	3.68333	0.000230211
DNAm-LC1	cg23709172	0.319942	0.143675	0.363985	4.76438	1.89439e-06
DNAm-LC1	cg10366062	0.266907	0.11765	0.333646	4.42672	9.56768e-06
DNAm-LC1	cg01171887	0.334787	0.168883	0.357707	6.24762	4.16743e-10
DNAm-LC1	cg18686153	0.200362	0.0875747	0.282531	3.77568	0.000159575
DNAm-LC1	cg09275980	0.228684	0.0961402	0.288381	4.03682	5.41817e-05
DNAm-LC1	cg23504246	0.148034	0.062767	0.232288	3.2061	0.00134546
DNAm-LC1	cg03455316	0.18484	0.0443779	0.274568	2.80941	0.00496321
DNAm-LC1	cg03036214	0.27191	0.166551	0.332047	5.89436	3.76145e-09
DNAm-LC1	cg09469610	0.377496	0.170264	0.422727	4.86367	1.15232e-06
DNAm-LC1	cg19687230	0.27064	0.142368	0.342346	4.41381	1.01567e-05
DNAm-LC1	cg02812767	0.242357	0.0858457	0.294392	4.39191	1.12361e-05
DNAm-LC1	cg03682712	0.186708	0.0423526	0.243693	3.19517	0.00139749
DNAm-LC1	cg06710742	0.379642	0.253683	0.40773	7.00772	2.42241e-12
DNAm-LC1	cg02196730	0.103955	0.0212275	0.174653	2.47331	0.0133867
DNAm-LC1	cg02286809	0.228514	0.118676	0.282996	4.86066	1.16998e-06
DNAm-LC1	cg01680844	0.390809	0.23263	0.428139	6.5922	4.33365e-11
DNAm-LC1	cg10301401	0.292245	0.155905	0.37197	4.84653	1.2564e-06
DNAm-LC1	cg09922452	0.284202	0.0978119	0.364276	4.32391	1.53288e-05
DNAm-LC1	cg16788942	0.290534	0.13378	0.346414	5.21436	1.84454e-07
DNAm-LC1	cg09620131	0.351716	0.121449	0.437724	4.50052	6.77877e-06
DNAm-LC1	cg03876564	0.15055	0.0759301	0.231627	3.39549	0.00068505
DNAm-LC1	cg00010954	0.256407	0.144462	0.304774	5.38189	7.37072e-08
DNAm-LC1	cg03983058	-0.0006165	-0.0909268	0.0581271	-0.0152708	0.987816
DNAm-LC1	cg06500079	0.382314	0.200539	0.433217	5.04564	4.52017e-07
DNAm-LC1	cg11204139	0.177881	0.035152	0.23895	3.11521	0.00183814
DNAm-LC1	cg23596567	0.291944	0.147721	0.35944	4.31671	1.58373e-05
DNAm-LC1	cg07870541	0.369255	0.199225	0.434013	5.50933	3.60208e-08
DNAm-LC1	cg01020758	0.390974	0.217789	0.440314	6.08076	1.19616e-09
DNAm-LC1	cg16678099	0.436966	0.273643	0.481109	5.89366	3.77723e-09
DNAm-LC1	cg00025823	0.236447	0.112072	0.315108	4.4304	9.40603e-06
DNAm-LC1	cg26170930	0.29264	0.140471	0.338905	5.03712	4.72594e-07
DNAm-LC1	cg15951870	0.13858	0.00104411	0.204227	2.56208	0.0104048
DNAm-LC1	cg15787146	0.218725	0.0677409	0.275795	3.862	0.000112464
DNAm-LC1	cg01691104	0.165871	0.0216886	0.217886	3.05362	0.00226097
DNAm-LC1	cg16502522	0.442617	0.238418	0.485205	5.7741	7.73646e-09
DNAm-LC1	cg01516792	0.196508	0.0653118	0.265981	3.52273	0.000427134
DNAm-LC1	cg06489606	0.212743	0.0902876	0.275875	3.55095	0.000383849
DNAm-LC1	cg06629130	0.0465231	-0.0570648	0.149622	0.804595	0.421053
DNAm-LC1	cg07637837	0.155099	0.0379911	0.244363	3.08635	0.00202629
DNAm-LC1	cg17945422	0.328355	0.161513	0.393658	5.31638	1.05854e-07
DNAm-LC1	cg07612827	0.0592445	-0.0675348	0.119348	1.2412	0.214532
DNAm-LC1	cg10521852	0.258492	0.0771547	0.312615	3.51414	0.000441186
DNAm-LC1	cg09968702	0.247202	0.0674498	0.31929	3.71707	0.000201545
DNAm-LC1	cg06054552	0.382667	0.242159	0.43767	5.62241	1.88316e-08
DNAm-LC1	cg15768265	0.275016	0.137058	0.346965	4.6518	3.2905e-06
DNAm-LC1	cg17393635	0.110479	-0.0316609	0.163459	1.97774	0.0479575
DNAm-LC1	cg22642498	0.257153	0.100885	0.304118	4.35396	1.33699e-05
DNAm-LC1	cg18417954	0.0667353	-0.0384626	0.166778	1.23095	0.218341
DNAm-LC1	cg25310617	0.232349	0.0412536	0.284988	3.36075	0.00077731
DNAm-LC1	cg07983905	0.0203254	-0.058548	0.109366	0.440678	0.659446
DNAm-LC1	cg20189623	0.260568	0.1292	0.305725	4.63757	3.52536e-06
DNAm-LC1	cg22329555	0.182529	0.0485267	0.275141	3.11613	0.00183241
DNAm-LC1	cg17475857	0.316429	0.117853	0.380499	4.57764	4.70257e-06
DNAm-LC1	cg27507681	0.175775	0.0277208	0.251529	2.81939	0.00481155
DNAm-LC1	cg25003307	0.247939	0.129984	0.305611	4.37196	1.23138e-05
DNAm-LC1	cg18431123	0.257946	0.107175	0.334733	4.21589	2.48798e-05
DNAm-LC1	cg09344281	0.290011	0.108155	0.379045	4.08763	4.35808e-05
DNAm-LC1	cg01462727	0.136415	0.0512099	0.20659	2.97396	0.00293988
DNAm-LC1	cg15310873	0.386061	0.165126	0.427533	4.5064	6.59372e-06
DNAm-LC1	cg19509405	0.164814	0.0343659	0.222811	2.88546	0.00390838
DNAm-LC1	cg05468028	0.0546227	-0.0459358	0.122436	1.264	0.20623
DNAm-LC1	cg13226135	0.352552	0.174462	0.397677	5.62707	1.83297e-08
DNAm-LC1	cg04840025	0.330951	0.184974	0.392085	5.31041	1.0938e-07
DNAm-LC1	cg23972860	0.279481	0.101548	0.330249	4.30122	1.69864e-05
DNAm-LC1	cg22730655	0.322176	0.185732	0.395653	5.24775	1.53967e-07
DNAm-LC1	cg12640049	0.207503	0.0569339	0.261432	3.62476	0.000289227
DNAm-LC1	cg07967717	0.345941	0.237292	0.397068	6.20557	5.4498e-10
DNAm-LC1	cg20674490	0.0285812	-0.0572038	0.11909	0.640296	0.52198
DNAm-LC1	cg05162523	0.0567647	-0.0331391	0.130961	1.32492	0.185197
DNAm-LC1	cg00251405	0.374355	0.141942	0.450577	4.42652	9.57667e-06
DNAm-LC1	cg13363969	0.224092	0.103117	0.287924	4.70633	2.52212e-06
DNAm-LC1	cg24550560	0.186929	0.0962483	0.244591	4.44389	8.83449e-06
DNAm-LC1	cg06346081	0.369481	0.176221	0.419375	4.86857	1.12407e-06
DNAm-LC1	cg03513964	0.201293	0.073213	0.264576	3.70526	0.000211176
DNAm-LC1	cg00734567	0.224496	0.0866085	0.274035	4.16314	3.13895e-05
DNAm-LC1	cg20151401	0.116895	-0.0154952	0.186114	2.16535	0.0303606
DNAm-LC1	cg27587661	0.0560185	-0.063438	0.145366	1.0541	0.291837
DNAm-LC1	cg00103785	0.342511	0.130732	0.38765	4.3762	1.20765e-05
DNAm-LC1	cg00577578	0.142105	0.0408866	0.21207	2.85499	0.00430382
DNAm-LC1	cg09319828	0.0147646	-0.0547443	0.111612	0.324659	0.745439
DNAm-LC1	cg20240091	0.261769	0.135455	0.33221	4.17084	3.0348e-05
DNAm-LC1	cg15631106	0.22454	0.098962	0.300302	4.00758	6.13431e-05
DNAm-LC1	cg04926766	0.0917145	-0.0234129	0.167336	1.67234	0.0944574
DNAm-LC1	cg12133451	0.0994453	-0.0187186	0.197628	1.73323	0.083055
DNAm-LC1	cg21210531	0.231629	0.092371	0.292776	4.26076	2.03729e-05
DNAm-LC1	cg13831106	0.235864	0.122974	0.325094	4.17076	3.03581e-05
DNAm-LC1	cg27141474	0.251188	0.13589	0.322656	4.80584	1.54103e-06
DNAm-LC1	cg05772104	0.301758	0.12851	0.373395	4.06648	4.77296e-05
DNAm-LC1	cg18005337	0.250046	0.0933015	0.336545	3.87943	0.000104699
DNAm-LC1	cg24913794	0.19882	0.0506333	0.244727	3.87745	0.000105555
DNAm-LC1	cg11535366	0.282704	0.129567	0.325735	5.1894	2.10972e-07
DNAm-LC1	cg13149736	0.145909	0.0190848	0.233669	2.52849	0.0114556
DNAm-LC1	cg13526756	0.265792	0.113295	0.337655	4.71318	2.43882e-06
DNAm-LC1	cg09615505	0.247268	0.0709007	0.326118	3.58288	0.000339821
DNAm-LC1	cg13321077	0.203007	0.053365	0.282374	3.00565	0.00265017
DNAm-LC1	cg06266189	0.312874	0.149551	0.371199	5.2563	1.46982e-07
DNAm-LC1	cg15873301	0.0222762	-0.0576919	0.0993859	0.526435	0.598586
DNAm-LC1	cg10902144	0.306419	0.170973	0.370339	5.21609	1.82737e-07
DNAm-LC1	cg04556868	0.246374	0.109506	0.308835	4.94144	7.75464e-07
DNAm-LC1	cg09882118	0.254075	0.030557	0.323988	3.31803	0.000906556
DNAm-LC1	cg16203594	0.343109	0.196911	0.39659	5.17816	2.24089e-07
DNAm-LC1	cg09463650	0.180381	0.0241118	0.248023	3.1606	0.00157446
DNAm-LC1	cg00778448	0.281188	0.108756	0.336386	4.00924	6.09143e-05
DNAm-LC1	cg21380740	0.250845	0.121403	0.323013	4.17104	3.03212e-05
DNAm-LC1	cg01648609	0.287961	0.136212	0.345124	4.34944	1.36489e-05
DNAm-LC1	cg10745272	0.144124	0.0479799	0.203165	3.42727	0.000609681
DNAm-LC1	cg21739816	0.387287	0.227752	0.421081	5.98324	2.18742e-09
DNAm-LC1	cg26514578	0.37182	0.189804	0.420916	4.78868	1.67884e-06
DNAm-LC1	cg20793532	0.0446641	-0.0634464	0.135963	0.820002	0.412215
DNAm-LC1	cg17795695	0.116537	0.0201728	0.206299	2.25843	0.0239189
DNAm-LC1	cg17394237	0.319232	0.147074	0.377997	4.93769	7.90541e-07
DNAm-LC1	cg11671598	0.371554	0.143543	0.433281	4.79292	1.64367e-06
DNAm-LC1	cg01217350	0.255108	0.0776239	0.347064	3.93551	8.30213e-05
DNAm-LC1	cg18870085	0.278964	0.136135	0.345793	4.77826	1.7682e-06
DNAm-LC1	cg06826243	0.202221	0.0785698	0.28836	3.55333	0.000380382
DNAm-LC1	cg03991871	0.128234	0.00203025	0.219317	2.3963	0.0165614
DNAm-LC1	cg16179300	0.122792	0.0103532	0.20029	2.64596	0.00814593
DNAm-LC1	cg26155338	0.401694	0.214629	0.460243	5.36408	8.13644e-08
DNAm-LC1	cg17330048	0.332312	0.165508	0.380199	5.13546	2.8145e-07
DNAm-LC1	cg22827250	0.064183	-0.0196944	0.138039	1.52554	0.127124
DNAm-LC1	cg02250764	0.403688	0.23008	0.451134	5.67377	1.39688e-08
DNAm-LC1	cg16615357	0.0488627	-0.0291267	0.137773	1.07068	0.284315
DNAm-LC1	cg21051519	0.0637026	-0.0900241	0.127724	1.14986	0.250203
DNAm-LC1	cg07523741	0.109008	-0.0186853	0.184273	1.94151	0.0521964
DNAm-LC1	cg21380625	0.206887	0.0525367	0.28147	3.08302	0.00204911
DNAm-LC1	cg16019898	-0.021273	-0.11329	0.0415772	-0.488471	0.625217
DNAm-LC1	cg18684951	0.425517	0.217924	0.480103	5.88666	3.94081e-09
DNAm-LC1	cg04707715	0.22617	0.0800782	0.288968	3.534	0.000409317
DNAm-LC1	cg10931792	0.267337	0.12853	0.317948	5.29836	1.16845e-07
DNAm-LC1	cg06687640	0.399194	0.232835	0.454626	5.26129	1.4305e-07
DNAm-LC1	cg11620716	0.130546	0.0322824	0.195535	2.76423	0.00570568
DNAm-LC1	cg07871442	0.0609855	-0.020371	0.14268	1.35617	0.175044
DNAm-LC1	cg10881242	0.0811768	-0.00427631	0.158697	1.78537	0.0742008
DNAm-LC1	cg01354046	0.135016	0.0437844	0.204587	2.87064	0.00409647
DNAm-LC1	cg15632936	0.135994	0.0200571	0.220451	2.68198	0.00731869
DNAm-LC1	cg25314111	0.123834	0.0280205	0.186003	2.86685	0.00414582
DNAm-LC1	cg16799831	0.165164	0.0473193	0.218537	3.40744	0.000655762
DNAm-LC1	cg05411165	0.233954	0.0586857	0.28759	3.85276	0.000116795
DNAm-LC1	cg10253847	0.221171	0.0710855	0.303635	2.87115	0.0040898
DNAm-LC1	cg13643180	0.297742	0.112337	0.347456	3.93371	8.36439e-05
DNAm-LC1	cg08463024	0.230358	0.0911009	0.294065	4.03804	5.38995e-05
DNAm-LC1	cg09630142	0.330542	0.144006	0.383212	5.08276	3.71998e-07
DNAm-LC1	cg24446242	0.341007	0.11155	0.41433	4.16191	3.15592e-05
DNAm-LC1	cg20348196	0.174379	0.0486689	0.229573	3.59294	0.000326969
DNAm-LC1	cg08188015	0.0901912	-0.0280368	0.166537	1.81686	0.0692385
DNAm-LC1	cg03526776	0.252098	0.112239	0.308355	4.69298	2.69248e-06
DNAm-LC1	cg00684824	0.286456	0.126133	0.359423	4.11586	3.85733e-05
DNAm-LC1	cg03020545	0.37261	0.174794	0.413002	4.82453	1.40337e-06
DNAm-LC1	cg17962638	0.27959	0.139112	0.362852	4.32458	1.52819e-05
DNAm-LC1	cg01769232	0.115156	-0.00341449	0.17946	2.44854	0.0143437
DNAm-LC1	cg13919358	0.137001	0.0300781	0.21197	2.83388	0.00459872
DNAm-LC1	cg26922854	0.283774	0.142561	0.351154	4.60922	4.04189e-06
DNAm-LC1	cg06770429	0.398113	0.247743	0.451534	6.01097	1.84415e-09
DNAm-LC1	cg02484210	0.240698	0.0660365	0.291282	3.90709	9.34129e-05
DNAm-LC1	cg02367316	0.344012	0.171979	0.389375	5.25984	1.44184e-07
DNAm-LC1	cg04391064	0.0145244	-0.0502821	0.114032	0.321049	0.748173
DNAm-LC1	cg08586669	0.136878	0.0305082	0.198661	2.94339	0.00324635
DNAm-LC1	cg22984587	-0.00912075	-0.097086	0.0651935	-0.211503	0.832495
DNAm-LC1	cg12001558	0.326532	0.157501	0.378779	5.32012	1.03701e-07
DNAm-LC1	cg20959907	0.19056	0.0969092	0.260675	4.15155	3.30224e-05
DNAm-LC1	cg18317554	0.277567	0.102144	0.342787	4.47078	7.79331e-06
DNAm-LC1	cg18606843	0.262786	0.0759162	0.317928	4.15574	3.24237e-05
DNAm-LC1	cg16995768	0.282963	0.123984	0.336482	4.83798	1.31167e-06
DNAm-LC1	cg17961077	0.147171	0.023082	0.230955	2.90303	0.00369574
DNAm-LC1	cg02119091	0.172999	0.0146562	0.219652	3.26489	0.00109507
DNAm-LC1	cg12846837	0.16612	0.0316206	0.222189	3.00041	0.0026962
DNAm-LC1	cg16464373	0.166165	0.0489631	0.213986	3.6349	0.000278084
DNAm-LC1	cg19035496	0.311072	0.140972	0.384323	4.64096	3.46797e-06
DNAm-LC1	cg11827514	0.158496	0.0433537	0.232097	3.45887	0.00054244
DNAm-LC1	cg11757293	0.222544	0.0832101	0.271457	3.72239	0.000197343
DNAm-LC1	cg15000827	0.279176	0.161467	0.343971	5.24936	1.52625e-07
DNAm-LC1	cg12697116	0.472556	0.21214	0.527819	5.03902	4.6792e-07
DNAm-LC1	cg01071644	0.514994	0.313512	0.563758	6.56958	5.04572e-11
DNAm-LC1	cg26116937	0.298327	0.115893	0.353449	4.71405	2.42836e-06
DNAm-LC1	cg04707519	0.175151	0.0546098	0.255951	3.24352	0.00118061
DNAm-LC1	cg22822446	0.131758	0.0322405	0.192321	3.15685	0.00159481
DNAm-LC1	cg22629853	0.23356	0.0739558	0.28736	3.69397	0.000220779
DNAm-LC1	cg17413149	0.222258	0.106341	0.274198	4.40626	1.05171e-05
DNAm-LC1	cg18267049	0.182475	0.0808116	0.270153	3.66235	0.000249912
DNAm-LC1	cg01628053	0.242474	0.127721	0.302396	4.83625	1.32308e-06
DNAm-LC1	cg20723792	0.155657	0.0647298	0.231608	3.28026	0.00103713
DNAm-LC1	cg22895969	0.171086	0.0669906	0.242494	3.60023	0.000317934
DNAm-LC1	cg16126754	0.103335	0.0127734	0.17328	2.34012	0.0192775
DNAm-LC1	cg05202729	0.311799	0.111677	0.369371	4.84029	1.29649e-06
DNAm-LC1	cg04922880	0.279019	0.115422	0.341171	4.39506	1.10742e-05
DNAm-LC1	cg13583586	0.162097	0.0351028	0.233141	2.87715	0.00401282
DNAm-LC1	cg04984852	0.235078	0.0302439	0.29679	3.67646	0.000236489
DNAm-LC1	cg11271329	0.160747	0.0440333	0.21293	3.46798	0.000524379
DNAm-LC1	cg13762320	0.182095	0.0813537	0.260285	3.87089	0.000108437
DNAm-LC1	cg11644479	0.256146	0.149555	0.309414	5.08988	3.58295e-07
DNAm-LC1	cg02900213	0.254549	0.135957	0.323838	4.52664	5.9929e-06
DNAm-LC1	cg03573068	0.181245	0.047842	0.258519	3.13826	0.00169956
DNAm-LC1	cg26213155	0.0507525	-0.0487294	0.103558	1.28026	0.200454
DNAm-LC1	cg12062782	0.175494	0.0513587	0.239488	3.56773	0.000360087
DNAm-LC1	cg13988209	0.325956	0.158691	0.383212	5.63922	1.70824e-08
DNAm-LC1	cg05671350	0.22736	0.0906782	0.287057	3.88209	0.000103563
DNAm-LC1	cg23884175	0.107438	0.00654787	0.167569	2.47386	0.0133661
DNAm-LC1	cg08881680	0.0567079	-0.0309793	0.150088	1.19843	0.23075
DNAm-LC1	cg19484305	0.291243	0.160532	0.362495	5.03314	4.82521e-07
DNAm-LC1	cg00314003	0.29161	0.142479	0.348883	4.98446	6.21354e-07
DNAm-LC1	cg09294095	0.279536	0.0899799	0.326824	4.45027	8.57623e-06
DNAm-LC1	cg03535793	0.241424	0.0639329	0.284114	3.89621	9.7709e-05
DNAm-LC1	cg09651654	0.0730631	-0.0187806	0.154348	1.60548	0.108389
DNAm-LC1	cg05710090	0.201433	0.0572463	0.245623	4.16035	3.17758e-05
DNAm-LC1	cg05383657	0.221764	0.0406046	0.311974	3.24214	0.00118636
DNAm-LC1	cg05992786	0.261048	0.118223	0.338575	4.23291	2.30682e-05
DNAm-LC1	cg07880109	0.160092	0.0415111	0.227484	2.81024	0.00495038
DNAm-LC1	cg10438649	0.0823373	-0.0494421	0.153173	1.50108	0.133336
DNAm-LC1	cg08710739	0.137252	0.0471684	0.209618	3.30894	0.000936497
DNAm-LC1	cg11639950	0.200405	0.0994738	0.266689	4.452	8.50729e-06
DNAm-LC1	cg16757384	0.107028	0.0020582	0.188695	2.29549	0.0217048
DNAm-LC1	cg15159017	0.183388	0.0515353	0.250056	3.67663	0.000236337
DNAm-LC1	cg15697225	0.233516	0.100684	0.311051	3.91699	8.96614e-05
DNAm-LC1	cg05626790	0.210055	0.0778345	0.28405	3.64056	0.000272042
DNAm-LC1	cg26020695	0.0513655	-0.0463912	0.139413	1.08777	0.276698
DNAm-LC1	cg01205267	0.276496	0.10137	0.359463	3.99501	6.46913e-05
DNAm-LC1	cg11342437	0.345152	0.14891	0.415417	4.527	5.98271e-06
DNAm-LC1	cg19833103	0.433598	0.20049	0.479816	4.97749	6.44133e-07
DNAm-LC1	cg00460322	0.314829	0.0969016	0.390976	4.47768	7.54572e-06
DNAm-LC1	cg17835016	0.300479	0.150395	0.356448	4.84388	1.27329e-06
DNAm-LC1	cg23438893	0.212898	0.10108	0.277691	4.61645	3.90353e-06
DNAm-LC1	cg00689225	0.115834	-0.00824361	0.187644	2.30587	0.0211178
DNAm-LC1	cg02033124	0.18154	0.0565169	0.270504	3.55524	0.000377637
DNAm-LC1	cg08826251	0.232571	0.106357	0.292651	4.22742	2.36382e-05
DNAm-LC1	cg13199429	0.0904132	-0.00232618	0.15936	2.02351	0.0430207
DNAm-LC1	cg07157030	0.0885994	6.97029e-05	0.162682	2.10749	0.0350755
DNAm-LC1	cg20252067	0.236996	0.072785	0.307619	3.86863	0.00010945
DNAm-LC1	cg23388020	0.0425303	-0.0392516	0.117128	0.986031	0.324118
DNAm-LC1	cg04420349	0.17532	0.0569108	0.241306	3.66748	0.000244948
DNAm-LC1	cg21511816	0.209	0.0460008	0.304378	3.13022	0.00174675
DNAm-LC1	cg02742133	0.201353	0.097454	0.253648	4.72028	2.35517e-06
DNAm-LC1	cg14866387	0.197589	0.0511507	0.267735	3.48129	0.000498998
DNAm-LC1	cg05316694	0.358379	0.177492	0.404275	5.2511	1.51192e-07
DNAm-LC1	cg00859280	0.438423	0.287282	0.481393	5.7631	8.25808e-09
DNAm-LC1	cg06761850	0.284057	0.155788	0.350917	5.2581	1.45549e-07
DNAm-LC1	cg07378067	0.298296	0.142699	0.357809	4.51171	6.43077e-06
DNAm-LC1	cg19544707	0.310983	0.123358	0.382209	4.14452	3.40526e-05
DNAm-LC1	cg13578465	0.13213	0.0255482	0.206575	2.68102	0.00733978
DNAm-LC1	cg24361265	0.270168	0.0853297	0.356464	3.72128	0.000198213
DNAm-LC1	cg07517944	0.101883	-0.0243388	0.175798	1.88512	0.0594143
DNAm-LC1	cg22255435	0.269155	0.131505	0.345982	4.81954	1.43892e-06
DNAm-LC1	cg11442608	0.378741	0.159348	0.431752	4.51024	6.47532e-06
DNAm-LC1	cg00793843	0.193221	-0.0280583	0.260649	2.85729	0.0042727
DNAm-LC1	cg17140992	0.336087	0.135853	0.38136	4.80623	1.53806e-06
DNAm-LC1	cg18980263	0.349107	0.156239	0.412162	5.38945	7.06742e-08
DNAm-LC1	cg00658411	0.155199	0.0316672	0.238324	2.87019	0.00410229
DNAm-LC1	cg01176694	0.283659	0.160121	0.344586	5.08166	3.74148e-07
DNAm-LC1	cg04098547	0.198137	0.0500982	0.288514	3.23113	0.00123302
DNAm-LC1	cg01942543	0.137056	-0.0218395	0.217867	2.31929	0.0203793
DNAm-LC1	cg05725404	0.209612	0.10874	0.271058	4.42904	9.46555e-06
DNAm-LC1	cg26757472	0.375863	0.180617	0.422724	4.93812	7.8878e-07
DNAm-LC1	cg03178541	0.0745426	-0.0525253	0.138979	1.44854	0.147466
DNAm-LC1	cg08891584	0.0579528	-0.0350563	0.130571	1.35818	0.174406
DNAm-LC1	cg13393585	0.396439	0.218919	0.44534	6.15615	7.45348e-10
DNAm-LC1	cg05824936	0.44549	0.283843	0.487545	6.7032	2.03897e-11
DNAm-LC1	cg01830154	0.379842	0.238708	0.428647	6.80039	1.04335e-11
DNAm-LC1	cg17119387	0.328408	0.154649	0.404126	4.63402	3.58638e-06
DNAm-LC1	cg04190813	0.316738	0.120795	0.384612	4.17594	2.96752e-05
DNAm-LC1	cg08358166	0.054972	-0.0695476	0.148413	1.00371	0.31552
DNAm-LC1	cg12065943	0.223788	0.0629195	0.271402	3.55165	0.000382821
DNAm-LC1	cg03292544	0.292495	0.142895	0.345318	5.48089	4.23197e-08
DNAm-LC1	cg13672106	0.0949984	-0.0289425	0.18998	1.64615	0.0997335
DNAm-LC1	cg18472787	0.14638	0.0436634	0.206444	3.03473	0.00240754
DNAm-LC1	cg21516384	0.0469995	-0.0537334	0.115857	1.1279	0.259362
DNAm-LC1	cg22357164	0.0629902	-0.0362422	0.110168	1.59382	0.110977
DNAm-LC1	cg14740952	0.0958134	-0.0188871	0.170049	1.89678	0.0578573
DNAm-LC1	cg22838050	0.0523563	-0.0391389	0.125172	1.24935	0.211536
DNAm-LC1	cg08283130	0.124765	-0.0153088	0.210055	2.20628	0.0273643
DNAm-LC1	cg08928145	0.44472	0.182669	0.487321	4.73815	2.15681e-06
DNAm-LC1	cg15752292	0.272569	0.0996598	0.314078	4.05153	5.08831e-05
DNAm-LC1	cg17884383	0.470229	0.301819	0.515934	6.2493	4.12285e-10
DNAm-LC1	cg06532212	0.20773	0.0598059	0.2665	4.04819	5.16144e-05
DNAm-LC1	cg11324538	0.328503	0.112776	0.376503	4.47004	7.82053e-06
DNAm-LC1	cg23074703	0.135894	-0.00264376	0.192339	2.54296	0.0109919
DNAm-LC1	cg27364588	0.300546	0.159363	0.346678	4.57523	4.75688e-06
DNAm-LC1	cg09837943	0.263686	0.105877	0.333165	4.58407	4.56005e-06
DNAm-LC1	cg23849812	0.111337	0.0338211	0.181661	2.71023	0.00672357
DNAm-LC1	cg04022137	0.273486	0.120906	0.32616	4.56956	4.88744e-06
DNAm-LC1	cg15131258	0.33664	0.143386	0.434329	4.40054	1.07983e-05
DNAm-LC1	cg27552599	0.184036	0.0490746	0.241277	3.75833	0.000171055
DNAm-LC1	cg04420889	0.204948	0.0955832	0.288372	3.91698	8.96635e-05
DNAm-LC1	cg21685427	0.20853	0.0834066	0.289609	3.78182	0.000155685
DNAm-LC1	cg14191654	0.221258	0.0693997	0.337154	3.0608	0.00220747
DNAm-LC1	cg09117405	0.30268	0.115102	0.361376	4.04938	5.13533e-05
DNAm-LC1	cg10797920	0.21581	0.0265581	0.276965	3.32053	0.00089848
DNAm-LC1	cg03079733	0.199095	0.119559	0.292294	4.03041	5.56795e-05
DNAm-LC1	cg27477277	0.418495	0.238971	0.499305	5.34436	9.07392e-08
DNAm-LC1	cg25457927	0.0531695	-0.0554549	0.121394	1.1941	0.23244
DNAm-LC1	cg26980323	0.398606	0.193103	0.424992	5.34724	8.93053e-08
DNAm-LC1	cg24349631	0.146411	0.0157612	0.205537	2.87942	0.00398409
DNAm-LC1	cg21183455	0.204826	0.0829955	0.260402	3.97451	7.0524e-05
DNAm-LC1	cg03732007	0.149007	0.0498611	0.209685	3.51739	0.000435821
DNAm-LC1	cg01441698	0.331543	0.124919	0.377973	4.64065	3.47319e-06
DNAm-LC1	cg13463492	0.372911	0.193901	0.4203	5.69341	1.24523e-08
DNAm-LC1	cg07090424	0.21049	0.0577133	0.263158	3.72847	0.000192648
DNAm-LC1	cg13976375	0.180918	0.0748026	0.239201	3.92393	8.71151e-05
DNAm-LC1	cg13202591	0.152739	0.0398929	0.208795	3.11176	0.00185975
DNAm-LC1	cg17945447	0.0722524	-0.0712404	0.153686	1.24769	0.212144
DNAm-LC1	cg07026918	0.222849	0.0835293	0.305902	4.00221	6.2753e-05
DNAm-LC1	cg03373115	0.134805	0.0129246	0.226555	2.50497	0.0122461
DNAm-LC1	cg11167637	0.226267	0.10271	0.311202	3.83064	0.000127811
DNAm-LC1	cg01259156	0.270069	0.123817	0.329705	4.31136	1.62253e-05
DNAm-LC1	cg16562342	0.26048	0.146722	0.329085	4.51856	6.22604e-06
DNAm-LC1	cg02193146	0.152169	0.0454297	0.210717	3.50383	0.000458616
DNAm-LC1	cg01864564	0.174403	0.0307535	0.260281	2.95814	0.00309498
DNAm-LC1	cg05229742	0.329178	0.1779	0.393647	5.47094	4.47655e-08
DNAm-LC1	cg10529555	0.310431	0.181918	0.352899	4.90682	9.25634e-07
DNAm-LC1	cg04073840	0.425528	0.194153	0.473887	5.36729	7.99295e-08
DNAm-LC1	cg08965143	0.256072	0.127168	0.317474	4.85787	1.18654e-06
DNAm-LC1	cg09154591	0.268215	0.120524	0.325642	5.00469	5.59506e-07
DNAm-LC1	cg05236720	0.241713	0.0940415	0.321459	4.12033	3.78329e-05
DNAm-LC1	cg25093813	0.298994	0.0835149	0.355449	4.20679	2.59025e-05
DNAm-LC1	cg08573315	0.22159	0.0811294	0.290236	3.85273	0.00011681
DNAm-LC1	cg09982942	0.115858	-0.0183241	0.203403	2.04177	0.0411741
DNAm-LC1	cg13772515	0.434742	0.279011	0.493367	6.26653	3.69186e-10
DNAm-LC1	cg17172683	0.347157	0.183141	0.410347	6.01804	1.76538e-09
DNAm-LC1	cg02380135	0.147721	0.0227826	0.243146	2.35569	0.0184882
DNAm-LC1	cg00449067	0.338671	0.187651	0.407766	5.24011	1.60482e-07
DNAm-LC1	cg24663311	0.119518	0.000597036	0.181614	2.57749	0.0099522
DNAm-LC1	cg12157614	0.256793	0.114832	0.317268	4.78704	1.69261e-06
DNAm-LC1	cg22332049	0.0887713	-0.0132214	0.149979	2.03204	0.0421497
DNAm-LC1	cg07598930	0.402564	0.189736	0.462767	4.84612	1.25902e-06
DNAm-LC1	cg11293176	0.210309	0.0682278	0.269396	4.25229	2.11593e-05
DNAm-LC1	cg25664220	0.154846	0.0648859	0.211271	3.78195	0.000155607
DNAm-LC1	cg25372693	0.253923	0.126795	0.29717	4.89092	1.00365e-06
DNAm-LC1	cg02749148	0.156512	0.0530966	0.213961	3.44938	0.000561867
DNAm-LC1	cg01360795	0.237349	0.0833642	0.310003	3.866	0.000110635
DNAm-LC1	cg23476885	0.0655187	-0.010427	0.181067	1.29239	0.196221
DNAm-LC1	cg17884327	0.173052	0.0596434	0.237557	3.34375	0.000826544
DNAm-LC1	cg17754473	0.131961	0.00748488	0.221724	2.24661	0.0246652
DNAm-LC1	cg10407489	0.0548046	-0.0470418	0.12943	1.29309	0.195981
DNAm-LC1	cg10432947	0.298594	0.181288	0.363336	5.26556	1.39759e-07
DNAm-LC1	cg05822739	0.22578	0.0990504	0.284854	4.25162	2.1223e-05
DNAm-LC1	cg10231049	0.421831	0.218046	0.471859	5.45932	4.77957e-08
DNAm-LC1	cg26038749	0.302712	0.16243	0.369199	5.14964	2.6099e-07
DNAm-LC1	cg17564203	0.225191	0.0678845	0.295643	3.56772	0.000360101
DNAm-LC1	cg26118221	0.120277	0.0347214	0.203882	2.45068	0.0142588
DNAm-LC1	cg20524452	0.246894	0.138513	0.296141	4.66196	3.13217e-06
DNAm-LC1	cg13868111	0.00623351	-0.0854506	0.0872162	0.134861	0.892722
DNAm-LC1	cg19910937	0.219689	0.0776589	0.2694	4.49745	6.8773e-06
DNAm-LC1	cg07233761	0.433179	0.235587	0.475677	6.19375	5.87494e-10
DNAm-LC1	cg10215884	0.252496	0.106062	0.322487	4.09293	4.25958e-05
DNAm-LC1	cg15206834	0.174346	0.0472756	0.234753	3.21753	0.00129298
DNAm-LC1	cg08063911	0.371981	0.241707	0.422597	6.05031	1.44568e-09
DNAm-LC1	cg12143439	0.223143	0.0909406	0.292166	3.96359	7.38301e-05
DNAm-LC1	cg22190023	0.166855	0.03937	0.239649	2.88789	0.00387839
DNAm-LC1	cg27665767	0.306366	0.103141	0.364552	3.89594	9.78197e-05
DNAm-LC1	cg26879386	0.230096	0.0702301	0.28328	3.90582	9.39051e-05
DNAm-LC1	cg01420011	0.1388	0.0228484	0.204243	2.91397	0.0035686
DNAm-LC1	cg05679108	0.269955	0.137271	0.32202	5.0438	4.5637e-07
DNAm-LC1	cg25676166	0.111517	0.00896113	0.171137	2.59214	0.00953802
DNAm-LC1	cg12081389	0.200281	0.0678842	0.271532	3.37028	0.000750914
DNAm-LC1	cg16929077	0.167659	0.0386464	0.228408	3.08337	0.00204674
DNAm-LC1	cg14700707	0.258704	0.070592	0.312118	4.22258	2.41516e-05
DNAm-LC1	cg11174173	0.234371	0.0904336	0.311073	3.54551	0.000391857
DNAm-LC1	cg24432193	0.204014	0.0815315	0.286064	3.52534	0.000422943
DNAm-LC1	cg15181151	0.252619	0.119836	0.305244	4.99336	5.93365e-07
DNAm-LC1	cg03136493	0.188575	0.0531804	0.272373	3.2601	0.00111374
DNAm-LC1	cg16277843	0.321315	0.160612	0.385529	5.0255	5.0211e-07
DNAm-LC1	cg19873602	0.119865	0.0252142	0.189373	2.52951	0.0114223
DNAm-LC1	cg01593740	0.394133	0.161479	0.450098	4.97811	6.4209e-07
DNAm-LC1	cg04075986	0.193975	0.0384225	0.263919	3.33043	0.000867115
DNAm-LC1	cg01770232	0.178352	0.0741873	0.238738	3.69696	0.000218195
DNAm-LC1	cg05265849	0.191665	0.0890084	0.243977	4.26888	1.96455e-05
DNAm-LC1	cg03888764	0.272005	0.109876	0.333298	4.69017	2.72975e-06
DNAm-LC1	cg08714590	0.0700079	-0.03406	0.125805	1.61123	0.10713
DNAm-LC1	cg04212450	0.0830096	-0.00796222	0.155974	1.78725	0.0738967
DNAm-LC1	cg00239915	0.112151	0.00244723	0.175555	2.2348	0.0254308
DNAm-LC1	cg26967186	0.169242	0.0733345	0.243497	3.48308	0.000495687
DNAm-LC1	cg08690634	0.230842	0.0790205	0.323356	3.36079	0.000777202
DNAm-LC1	cg12269374	0.269927	0.126858	0.321671	4.74201	2.11613e-06
DNAm-LC1	cg08911368	0.184351	0.038774	0.256059	3.06785	0.00215605
DNAm-LC1	cg11196848	0.298433	0.137345	0.371045	5.04533	4.5275e-07
DNAm-LC1	cg17808882	0.452041	0.293232	0.515414	6.2767	3.45837e-10
DNAm-LC1	cg21935519	0.126785	0.035519	0.21085	2.69532	0.00703215
DNAm-LC1	cg07862768	0.306933	0.150998	0.383633	4.78478	1.71174e-06
DNAm-LC1	cg22060073	0.0839606	-0.00873798	0.152742	1.91158	0.0559305
DNAm-LC1	cg04685302	0.146612	0.0178673	0.233871	2.50235	0.0123371
DNAm-LC1	cg23053961	0.28181	0.163991	0.352978	5.15452	2.54275e-07
DNAm-LC1	cg13839781	0.345104	0.171379	0.403842	5.22287	1.76169e-07
DNAm-LC1	cg14227731	0.089878	-0.019074	0.152833	1.97588	0.0481685
DNAm-LC1	cg19535607	0.253729	0.0360501	0.297783	3.59261	0.00032738
DNAm-LC1	cg06300254	0.250188	0.0759448	0.308621	3.70123	0.00021456
DNAm-LC1	cg22819369	0.225726	0.109639	0.30731	4.03427	5.47712e-05
DNAm-LC1	cg18618230	0.25371	0.0910256	0.298705	4.63461	3.5761e-06
DNAm-LC1	cg12887581	0.202789	0.0773137	0.291363	3.78267	0.000155156
DNAm-LC1	cg12216863	0.275064	0.0953269	0.325119	4.21695	2.47634e-05
DNAm-LC1	cg25485875	-0.00186401	-0.131306	0.0952794	-0.0339959	0.97288
DNAm-LC1	cg14292552	0.064634	-0.0293851	0.124335	1.57878	0.114387
DNAm-LC1	cg24134897	0.0813955	-0.0272541	0.171046	1.47309	0.140727
DNAm-LC1	cg20686554	0.270199	0.0910756	0.338745	4.0804	4.49575e-05
DNAm-LC1	cg26393713	0.195566	0.0237172	0.258752	2.73039	0.00632597
DNAm-LC1	cg15140465	0.261907	0.154539	0.326366	5.21482	1.83995e-07
DNAm-LC1	cg27649194	0.295605	0.138205	0.407213	3.81802	0.000134525
DNAm-LC1	cg04579507	0.318603	0.162522	0.407321	4.49535	6.94551e-06
DNAm-LC1	cg25749107	0.189231	0.069276	0.251042	3.75054	0.000176453
DNAm-LC1	cg09582351	0.188717	0.063747	0.226625	3.87812	0.000105267
DNAm-LC1	cg14126466	0.155896	0.0310895	0.23763	3.31525	0.000915618
DNAm-LC1	cg26322591	0.146866	0.0456004	0.216161	3.12866	0.00175607
DNAm-LC1	cg01448115	0.128496	0.0265172	0.191503	2.85239	0.00433917
DNAm-LC1	cg27509642	0.20279	0.0667895	0.256976	3.80347	0.000142681
DNAm-LC1	cg06370094	0.163941	0.0638125	0.231292	3.47939	0.000502564
DNAm-LC1	cg14603778	0.051983	-0.0600962	0.144634	0.973719	0.330196
DNAm-LC1	cg01577029	0.112156	0.0189524	0.195181	2.48788	0.0128508
DNAm-LC1	cg20972453	0.286405	0.138259	0.340559	4.7222	2.33311e-06
DNAm-LC1	cg03097147	0.162455	-0.00528328	0.211927	2.88312	0.00393759
DNAm-LC1	cg27420922	0.224557	0.0796236	0.271972	3.86879	0.000109375
DNAm-LC1	cg24856064	0.0494815	-0.0765091	0.120244	0.954624	0.339768
DNAm-LC1	cg01185345	0.286991	0.087211	0.355353	3.88074	0.000104138
DNAm-LC1	cg17667595	0.23346	0.0384055	0.281688	3.96753	7.26206e-05
DNAm-LC1	cg15070897	0.221936	0.0778033	0.288003	3.47163	0.000517312
DNAm-LC1	cg01937701	0.0596664	-0.0430171	0.130201	1.42379	0.154506
DNAm-LC1	cg09224393	0.200251	0.0406208	0.276973	3.35423	0.000795872
DNAm-LC1	cg23118730	0.351454	0.201848	0.399509	5.02598	5.0088e-07
DNAm-LC1	cg23114311	0.333002	0.106739	0.402551	4.20987	2.5552e-05
DNAm-LC1	cg16063716	0.33413	0.118113	0.385529	4.37417	1.21894e-05
DNAm-LC1	cg18488946	0.226128	0.120076	0.290122	4.93938	7.83711e-07
DNAm-LC1	cg27083329	0.176934	0.0100491	0.264343	2.61636	0.0088872
DNAm-LC1	cg13814747	0.255523	0.117388	0.333876	4.22724	2.3658e-05
DNAm-LC1	cg17242351	0.138668	0.010512	0.243688	2.25139	0.0243607
DNAm-LC1	cg03844894	0.170027	0.0458533	0.263521	2.91309	0.00357866
DNAm-LC1	cg24685664	0.334004	0.190964	0.395512	5.58932	2.27958e-08
DNAm-LC1	cg04483936	0.313966	0.192228	0.352663	5.83273	5.45294e-09
DNAm-LC1	cg27121538	0.258421	0.127243	0.304306	4.51932	6.20383e-06
DNAm-LC1	cg01479473	0.113759	-0.00412002	0.179345	2.41338	0.0158053
DNAm-LC1	cg02910054	0.131008	0.0349116	0.204159	2.71546	0.00661835
DNAm-LC1	cg06897606	0.337686	0.176831	0.388219	5.83481	5.38508e-09
DNAm-LC1	cg00652908	0.282389	0.0996771	0.374409	3.59716	0.000321712
DNAm-LC1	cg01672042	0.113817	0.0138136	0.197313	2.3864	0.0170142
DNAm-LC1	cg01561092	0.292694	0.160433	0.354992	4.94327	7.68214e-07
DNAm-LC1	cg03167559	0.36435	0.179833	0.409317	5.07109	3.95554e-07
DNAm-LC1	cg14827832	0.394057	0.176926	0.440563	5.02401	5.06038e-07
DNAm-LC1	cg20994022	0.0141985	-0.0909161	0.140228	0.242816	0.808148
DNAm-LC1	cg05451094	0.339098	0.168459	0.392232	5.78482	7.25913e-09
DNAm-LC1	cg02450064	0.212346	0.0901725	0.272955	3.8352	0.000125463
DNAm-LC1	cg17123029	0.279412	0.131626	0.329938	4.41959	9.88864e-06
DNAm-LC1	cg10419709	0.133794	0.0420598	0.210221	2.58491	0.0097404
DNAm-LC1	cg25577130	0.405154	0.218162	0.456787	5.77971	7.48285e-09
DNAm-LC1	cg21884568	0.172827	0.0651943	0.231094	3.71296	0.00020485
DNAm-LC1	cg11225357	0.406727	0.227725	0.464793	5.71028	1.1279e-08
DNAm-LC1	cg26090619	0.200347	0.0456865	0.269759	3.37519	0.00073765
DNAm-LC1	cg16997486	0.0984844	0.00547768	0.16379	2.14832	0.031688
DNAm-LC1	cg10732871	0.214612	0.074987	0.269408	3.63488	0.000278106
DNAm-LC1	cg12277416	0.15743	0.0112875	0.215474	2.62221	0.0087361
DNAm-LC1	cg25661884	0.239653	0.109546	0.299266	4.57798	4.69487e-06
DNAm-LC1	cg07543883	0.167281	-0.00711114	0.234772	2.60386	0.00921799
DNAm-LC1	cg21956434	0.135526	0.0503612	0.199503	3.24423	0.0011777
DNAm-LC1	cg24780883	0.406775	0.208664	0.460537	5.61289	1.9898e-08
DNAm-LC1	cg04085447	0.338116	0.145782	0.382084	5.01254	5.3717e-07
DNAm-LC1	cg11621464	0.046352	-0.0657437	0.112591	0.973794	0.330159
DNAm-LC1	cg15177613	0.13957	0.00301716	0.241914	2.13571	0.0327033
DNAm-LC1	cg03337057	0.139979	-0.00293792	0.225771	2.29154	0.0219323
DNAm-LC1	cg18589960	0.313861	0.0832133	0.35818	4.17969	2.9191e-05
DNAm-LC1	cg20721022	0.267414	0.142886	0.335232	4.45358	8.44486e-06
DNAm-LC1	cg09469223	0.20783	0.0676909	0.269789	3.9102	9.22207e-05
DNAm-LC1	cg22309518	0.322965	0.136014	0.367988	4.44769	8.67997e-06
DNAm-LC1	cg25369185	0.356164	0.148043	0.418504	4.77001	1.84218e-06
DNAm-LC1	cg06653796	0.135641	-0.0444249	0.197239	2.18867	0.0286205
DNAm-LC1	cg27305917	0.252873	0.121754	0.340384	4.28597	1.8194e-05
DNAm-LC1	cg08891605	0.323201	0.180697	0.397054	5.74526	9.17797e-09
DNAm-LC1	cg14679202	0.340147	0.139054	0.394016	4.96586	6.83961e-07
DNAm-LC1	cg02825985	0.284009	0.112247	0.331639	4.53332	5.80628e-06
DNAm-LC1	cg17122213	0.201431	0.0463572	0.268332	3.43756	0.000586988
DNAm-LC1	cg04771433	0.404707	0.196924	0.456281	4.81165	1.49687e-06
DNAm-LC1	cg17445936	0.171939	0.0303548	0.238205	3.15127	0.00162563
DNAm-LC1	cg26808478	0.259149	0.0615655	0.313578	3.98539	6.73703e-05
DNAm-LC1	cg09058554	0.226317	0.0456529	0.278901	3.55864	0.000372778
DNAm-LC1	cg13569079	0.216595	0.0916129	0.292657	4.01315	5.9915e-05
DNAm-LC1	cg02998240	0.223176	0.0748043	0.287432	3.78282	0.000155063
DNAm-LC1	cg07201717	0.413218	0.241231	0.455444	5.7947	6.84439e-09
DNAm-LC1	cg07148744	0.115614	0.0250663	0.189225	2.69676	0.00700177
DNAm-LC1	cg26034375	0.0491847	-0.0336081	0.127518	1.17252	0.24099
DNAm-LC1	cg17095731	0.302708	0.140826	0.374544	4.81864	1.44541e-06
DNAm-LC1	cg13493250	0.279232	0.0653913	0.32721	4.04246	5.28929e-05
DNAm-LC1	cg26316072	0.248368	0.0705565	0.309567	3.80297	0.000142974
DNAm-LC1	cg08784911	0.290081	0.151312	0.34343	5.11848	3.08003e-07
DNAm-LC1	cg17514168	0.163732	-0.00535848	0.258596	2.6651	0.00769653
DNAm-LC1	cg18006568	0.229106	0.0894654	0.294858	3.98897	6.63604e-05
DNAm-LC1	cg01584932	0.259054	0.158759	0.318953	5.55807	2.72771e-08
DNAm-LC1	cg01484487	0.185389	0.0715978	0.265726	3.28065	0.00103569
DNAm-LC1	cg09742893	0.224165	0.119127	0.286148	4.31037	1.62978e-05
DNAm-LC1	cg04048705	0.268467	0.190519	0.325934	5.84409	5.09351e-09
DNAm-LC1	cg13847640	0.268665	0.10186	0.338398	4.16844	3.06687e-05
DNAm-LC1	cg09363443	0.111942	0.0178347	0.188116	2.25626	0.0240543
DNAm-LC1	cg06880612	0.377832	0.223297	0.436428	5.73905	9.5211e-09
DNAm-LC1	cg23841608	0.365648	0.164356	0.407754	5.3598	8.33153e-08
DNAm-LC1	cg24986868	0.232336	0.126405	0.292621	5.24983	1.52236e-07
DNAm-LC1	cg12298688	0.300538	0.0927048	0.364171	4.18986	2.79125e-05
DNAm-LC1	cg27367871	0.287172	0.120226	0.339861	4.82405	1.40673e-06
DNAm-LC1	cg22393213	0.254563	0.0972292	0.314935	4.21948	2.44872e-05
DNAm-LC1	cg13957874	0.0230477	-0.042322	0.115547	0.526697	0.598404
DNAm-LC1	cg04585787	0.295859	0.162201	0.372204	4.8897	1.00992e-06
DNAm-LC1	cg25821785	0.260246	0.114169	0.316042	4.3577	1.31434e-05
DNAm-LC1	cg13260148	0.408393	0.236657	0.445743	6.01122	1.84136e-09
DNAm-LC1	cg08541457	0.255604	0.106814	0.314856	4.43034	9.40845e-06
DNAm-LC1	cg15044041	0.350208	0.14524	0.394451	4.58748	4.48625e-06
DNAm-LC1	cg11921736	0.190373	0.01435	0.272246	2.91636	0.00354142
DNAm-LC1	cg07128416	0.30588	0.112427	0.356612	4.47724	7.56137e-06
DNAm-LC1	cg15665630	0.503984	0.229001	0.57334	4.84088	1.29269e-06
DNAm-LC1	cg05965863	0.23127	0.0717482	0.29028	3.77531	0.000159808
DNAm-LC1	cg08360599	0.460934	0.245565	0.498357	5.7859	7.21249e-09
DNAm-LC1	cg27396056	0.519149	0.307321	0.555892	6.41627	1.39657e-10
DNAm-LC1	cg14637144	0.286885	0.121594	0.368717	4.16177	3.15793e-05
DNAm-LC1	cg11677222	0.338174	0.182664	0.387859	5.78181	7.39e-09
DNAm-LC1	cg06124390	0.270312	0.107968	0.331442	4.48916	7.15061e-06
DNAm-LC1	cg25664381	0.177699	0.0661876	0.226515	3.91104	9.19009e-05
DNAm-LC1	cg18994250	0.262142	0.101574	0.32547	4.37171	1.23275e-05
DNAm-LC1	cg23649083	0.0293871	-0.086459	0.0745066	0.661293	0.508424
DNAm-LC1	cg10652057	0.193184	0.0935642	0.272821	3.99657	6.42668e-05
DNAm-LC1	cg07745624	0.195686	0.0264949	0.267713	3.09122	0.00199338
DNAm-LC1	cg03315557	0.32877	0.120452	0.38609	4.3301	1.49043e-05
DNAm-LC1	cg25449950	0.267141	0.127768	0.337383	4.52346	6.08372e-06
DNAm-LC1	cg21411366	0.360253	0.175228	0.41355	5.06605	4.06151e-07
DNAm-LC1	cg03852670	0.271638	0.108807	0.326896	4.27068	1.94875e-05
DNAm-LC1	cg03553576	0.274843	0.0884373	0.329187	3.9852	6.74232e-05
DNAm-LC1	cg07401067	0.253551	0.0883665	0.350137	3.74849	0.000177901
DNAm-LC1	cg04092800	0.306604	0.139722	0.368478	4.97473	6.53398e-07
DNAm-LC1	cg12150022	0.179657	0.0260046	0.255074	2.99616	0.00273405
DNAm-LC1	cg13692134	0.0839394	-0.0371752	0.193798	1.4635	0.143332
DNAm-LC1	cg08474748	0.092255	-0.0316183	0.193383	1.65044	0.098852
DNAm-LC1	cg24495017	0.401851	0.254861	0.442817	6.56415	5.23312e-11
DNAm-LC1	cg07741016	0.132371	-0.0121744	0.196393	2.50547	0.0122288
DNAm-LC1	cg22845236	0.229286	0.0625717	0.2939	3.56371	0.000365652
DNAm-LC1	cg02539153	0.0938934	-0.015286	0.17202	1.90768	0.056433
DNAm-LC1	cg15829642	0.110102	-0.0443368	0.174089	1.9266	0.0540293
DNAm-LC1	cg24656271	0.254544	0.102083	0.303496	4.34283	1.40657e-05
DNAm-LC1	cg07802710	0.124798	0.00838814	0.230136	2.14196	0.0321965
DNAm-LC1	cg14459046	0.301347	0.153529	0.357587	5.4974	3.85423e-08
DNAm-LC1	cg19590445	0.221245	0.102982	0.283008	3.9722	7.12114e-05
DNAm-LC1	cg19886655	0.227781	0.0497151	0.319636	3.30714	0.000942537
DNAm-LC1	cg19988367	0.0526389	-0.04493	0.148024	1.04703	0.295087
DNAm-LC1	cg02956255	0.157288	0.0488212	0.218368	3.27406	0.00106015
DNAm-LC1	cg09407967	0.295278	0.110008	0.362868	4.31983	1.56149e-05
DNAm-LC1	cg01305913	0.179525	0.0265197	0.257406	2.88031	0.00397281
DNAm-LC1	cg23618440	0.154928	0.0370015	0.2278	3.0018	0.00268385
DNAm-LC1	cg27250236	0.111199	-0.0205605	0.199824	2.0326	0.0420934
DNAm-LC1	cg03211420	0.271978	0.157938	0.344111	4.58509	4.53791e-06
DNAm-LC1	cg04972856	0.170026	0.0292863	0.234691	3.35132	0.000804278
DNAm-LC1	cg27632402	0.21499	0.0860539	0.282597	3.80565	0.00014143
DNAm-LC1	cg05669853	0.225615	0.0855992	0.280836	4.30706	1.65442e-05
DNAm-LC1	cg05395947	0.417236	0.243053	0.44956	5.95021	2.67803e-09
DNAm-LC1	cg17415033	0.370929	0.176585	0.436811	4.71018	2.47495e-06
DNAm-LC1	cg12575883	0.142916	0.0726998	0.211183	3.69975	0.000215815
DNAm-LC1	cg21699330	0.217818	0.0963783	0.293327	4.11777	3.82557e-05
DNAm-LC1	cg09283043	0.338388	0.228716	0.409155	5.59324	2.22869e-08
DNAm-LC1	cg10872641	0.30106	0.104672	0.357118	4.41974	9.88191e-06
DNAm-LC1	cg21549225	0.365446	0.184928	0.42241	4.874	1.09358e-06
DNAm-LC1	cg09278695	0.231711	0.101388	0.299574	4.57045	4.86674e-06
DNAm-LC1	cg07069514	0.315778	0.138308	0.377724	4.62521	3.74223e-06
DNAm-LC1	cg11860434	0.104361	0.00360344	0.168521	2.27074	0.0231626
DNAm-LC1	cg13951589	0.374538	0.181579	0.438201	5.54504	2.93892e-08
DNAm-LC1	cg05719902	0.172011	0.0527252	0.241793	3.15027	0.00163119
DNAm-LC1	cg10184328	0.098983	0.00481138	0.176198	2.14502	0.0319511
DNAm-LC1	cg23085143	0.090167	-0.00489621	0.171625	1.8282	0.0675193
DNAm-LC1	cg15255797	0.294316	0.155269	0.34423	5.03615	4.74984e-07
DNAm-LC1	cg04918696	0.133444	0.00343847	0.188072	2.66929	0.0076012
DNAm-LC1	cg24138325	0.0175159	-0.0477175	0.0767707	0.446153	0.655487
DNAm-LC1	cg14390047	0.0910972	-0.0151802	0.154962	1.9904	0.0465468
DNAm-LC1	cg13428978	0.167473	0.0171826	0.219611	3.18346	0.00145527
DNAm-LC1	cg11051055	0.0287006	-0.0773357	0.126015	0.557228	0.577371
DNAm-LC1	cg25460807	0.268464	0.137691	0.378813	4.34588	1.38717e-05
DNAm-LC1	cg13523576	0.282823	0.0952433	0.357949	3.90562	9.39844e-05
DNAm-LC1	cg02250400	0.359267	0.190242	0.417568	4.83401	1.3381e-06
DNAm-LC1	cg23245289	0.181793	0.0704231	0.25696	3.588	0.000333225
DNAm-LC1	cg05552035	0.198031	0.0676435	0.267728	3.60909	0.000307275
DNAm-LC1	cg12869334	0.133246	0.0133514	0.213334	2.69936	0.00694731
DNAm-LC1	cg13154925	0.330375	0.192367	0.407401	5.61426	1.97408e-08
DNAm-LC1	cg04880091	0.142871	-0.0391011	0.216321	2.22804	0.0258777
DNAm-LC1	cg18049571	0.238651	0.0957044	0.29585	3.88556	0.000102095
DNAm-LC1	cg07092985	0.328387	0.183568	0.379178	5.42434	5.81687e-08
DNAm-LC1	cg03276479	0.341849	0.211549	0.389628	6.12352	9.1528e-10
DNAm-LC1	cg01977082	0.365772	0.206724	0.417936	5.3311	9.7619e-08
DNAm-LC1	cg00847277	0.210765	0.0400567	0.278168	3.34355	0.000827142
DNAm-LC1	cg13159388	0.156637	0.0293654	0.216939	2.65798	0.00786116
DNAm-LC1	cg21162977	0.375412	0.183574	0.434897	4.95407	7.2677e-07
DNAm-LC1	cg13990947	0.113855	-0.00503397	0.179834	2.37232	0.0176766
DNAm-LC1	cg26963250	-0.038674	-0.144153	0.0488632	-0.734451	0.462674
DNAm-LC1	cg12747056	0.311708	0.187123	0.358949	5.63916	1.70883e-08
DNAm-LC1	cg17261125	0.325076	0.158901	0.38787	4.72659	2.28325e-06
DNAm-LC1	cg21371809	0.196161	0.0676178	0.252172	3.92851	8.54753e-05
DNAm-LC1	cg13905757	0.474161	0.302822	0.504577	6.64376	3.05775e-11
DNAm-LC1	cg00155879	0.46955	0.309819	0.51303	6.4834	8.96783e-11
DNAm-LC1	cg19442545	0.0818102	-0.0370447	0.142721	1.67612	0.0937147
DNAm-LC1	cg05757757	0.123441	0.00691767	0.203351	2.27339	0.0230029
DNAm-LC1	cg25337631	0.278765	0.160042	0.350395	5.27148	1.35328e-07
DNAm-LC1	cg01085228	0.178866	0.0545312	0.226356	3.96455	7.3535e-05
DNAm-LC1	cg13587915	0.337803	0.175027	0.371115	5.1722	2.31354e-07
DNAm-LC1	cg17686260	0.0896663	-0.0132279	0.166911	1.90048	0.0573701
DNAm-LC1	cg13880458	0.115471	0.020408	0.198434	2.60763	0.00911722
DNAm-LC1	cg05245226	0.160525	0.0316777	0.222158	3.05871	0.00222289
DNAm-LC1	cg01407861	0.272949	0.120474	0.333276	4.22543	2.38482e-05
DNAm-LC1	cg09511963	0.124499	0.00182449	0.208428	2.39551	0.0165971
DNAm-LC1	cg16643473	0.232672	0.119946	0.319291	4.6017	4.19047e-06
DNAm-LC1	cg23377395	0.208255	0.0906812	0.308407	3.51513	0.000439544
DNAm-LC1	cg19160130	0.0990958	-0.0453658	0.195091	1.62139	0.104935
DNAm-LC1	cg26773791	0.374165	0.229284	0.422036	5.37329	7.73132e-08
DNAm-LC1	cg09527615	0.207083	0.111564	0.270166	4.07458	4.60975e-05
DNAm-LC1	cg20648141	0.282587	0.135944	0.337236	4.89781	9.69107e-07
DNAm-LC1	cg20492912	0.375141	0.149095	0.440308	4.24984	2.13926e-05
DNAm-LC1	cg17663774	0.351097	0.171647	0.394001	4.56202	5.06635e-06
DNAm-LC1	cg08647727	0.308996	0.122432	0.358396	4.87825	1.07032e-06
DNAm-LC1	cg00796672	0.204335	0.0683417	0.269002	3.67132	0.000241303
DNAm-LC1	cg11051139	0.203594	0.0846925	0.253268	4.24766	2.16012e-05
DNAm-LC1	cg10843343	0.159225	0.00667812	0.218134	2.91641	0.00354082
DNAm-LC1	cg08409225	0.340526	0.144688	0.398225	4.76866	1.8546e-06
DNAm-LC1	cg24622544	0.218686	0.0628862	0.306255	3.03306	0.00242088
DNAm-LC1	cg12157344	0.232114	0.118001	0.289593	4.82579	1.39447e-06
DNAm-LC1	cg00014484	0.198953	0.0634711	0.259675	3.90553	9.40177e-05
DNAm-LC1	cg09504131	0.331949	0.130324	0.393157	4.37328	1.22396e-05
DNAm-LC1	cg13988338	0.235112	0.0547804	0.348178	3.05902	0.00222059
DNAm-LC1	cg12351768	0.122484	0.0285625	0.184387	2.65423	0.00794891
DNAm-LC1	cg04177945	0.115709	0.00617622	0.193413	2.4209	0.0154823
DNAm-LC1	cg12978105	0.372992	0.230756	0.424659	6.60095	4.08545e-11
DNAm-LC1	cg19764096	0.365301	0.18706	0.415167	5.14056	2.73923e-07
DNAm-LC1	cg14058100	0.0301011	-0.0510835	0.0830466	0.795451	0.426351
DNAm-LC1	cg01699028	0.377035	0.181426	0.431251	5.16954	2.34669e-07
DNAm-LC1	cg19635897	0.100004	-0.0185502	0.177704	2.00111	0.0453806
DNAm-LC1	cg01791034	0.175819	0.0323324	0.265759	2.65425	0.00794855
DNAm-LC1	cg06678242	0.14552	0.0352602	0.207997	3.30231	0.000958916
DNAm-LC1	cg02852791	0.113286	-0.0168568	0.183219	2.32216	0.0202246
DNAm-LC1	cg05988645	0.185363	0.0602205	0.257224	3.00599	0.00264722
DNAm-LC1	cg03866831	0.216957	0.0169062	0.251758	3.15748	0.00159141
DNAm-LC1	cg05079544	0.249546	0.126704	0.320032	4.11088	3.94152e-05
DNAm-LC1	cg01090433	0.251982	0.110702	0.302612	4.83136	1.35601e-06
DNAm-LC1	cg04718447	0.229992	0.113518	0.308572	4.12274	3.74389e-05
DNAm-LC1	cg02657828	0.278248	0.127589	0.354259	5.17554	2.27258e-07
DNAm-LC1	cg01826254	0.243866	0.124393	0.292593	4.82708	1.38551e-06
DNAm-LC1	cg06530903	0.270993	0.118097	0.358566	4.20896	2.56553e-05
DNAm-LC1	cg26955290	0.151705	0.047239	0.220229	3.23199	0.00122932
DNAm-LC1	cg20152539	0.115202	-0.0195364	0.198551	1.86883	0.0616461
DNAm-LC1	cg10140454	0.196287	0.0709651	0.253193	3.36936	0.000753435
DNAm-LC1	cg01863613	0.198248	0.0979422	0.259148	4.19101	2.7771e-05
DNAm-LC1	cg18963509	0.315707	0.142383	0.373607	4.56664	4.95614e-06
DNAm-LC1	cg13778208	0.173867	0.0389309	0.242927	3.05416	0.00225695
DNAm-LC1	cg25792518	0.348476	0.188924	0.430485	4.76046	1.93155e-06
DNAm-LC1	cg09812376	-0.0296151	-0.107173	0.0560568	-0.674308	0.500116
DNAm-LC1	cg23471393	0.269431	0.173973	0.351767	5.47451	4.3872e-08
DNAm-LC1	cg21093005	0.102398	-0.0173346	0.173617	2.03794	0.0415561
DNAm-LC1	cg02094337	0.104503	-0.0130284	0.17701	2.03505	0.041846
DNAm-LC1	cg14395761	0.192237	0.0717037	0.239917	4.26207	2.02544e-05
DNAm-LC1	cg26482862	0.467222	0.27358	0.496624	6.00208	1.94807e-09
DNAm-LC1	cg20143859	0.188495	0.0403254	0.279752	3.13495	0.00171884
DNAm-LC1	cg22549408	0.196444	0.0698704	0.239045	3.69367	0.000221039
DNAm-LC1	cg11434705	0.0715222	-0.0669955	0.175429	1.17371	0.240512
DNAm-LC1	cg05006231	0.0608812	-0.0645817	0.157046	1.0719	0.283766
DNAm-LC1	cg19561908	0.0559662	-0.058876	0.137491	1.08927	0.276035
DNAm-LC1	cg24476033	0.0697886	-0.00478838	0.145255	1.66552	0.0958098
DNAm-LC1	cg18771553	0.185121	0.0770763	0.237047	4.05951	4.9176e-05
DNAm-LC1	cg03015114	0.254875	0.11782	0.306886	4.61019	4.02296e-06
DNAm-LC1	cg15059065	0.113689	0.012015	0.209042	2.20015	0.0277961
DNAm-LC1	cg26464626	0.168761	0.0542182	0.253253	3.01124	0.00260179
DNAm-LC1	cg08028026	0.376515	0.180962	0.442217	5.23166	1.67992e-07
DNAm-LC1	cg06553871	0.238156	0.0611483	0.298735	3.86693	0.000110213
DNAm-LC1	cg08681856	0.171554	0.0338035	0.239077	2.89537	0.00378713
DNAm-LC1	cg10772621	0.344246	0.193843	0.386246	5.52477	3.29921e-08
DNAm-LC1	cg14959908	0.338434	0.19255	0.416094	5.2859	1.25087e-07
DNAm-LC1	cg26060255	0.320274	0.113096	0.368281	5.02136	5.13072e-07
DNAm-LC1	cg17758363	0.282394	0.156846	0.34718	4.92888	8.27027e-07
DNAm-LC1	cg05373875	0.337498	0.156811	0.404247	4.59081	4.41538e-06
DNAm-LC1	cg25361651	0.210662	0.0855467	0.273911	4.13273	3.58484e-05
DNAm-LC1	cg24384816	0.254473	0.0913625	0.291304	4.17189	3.0209e-05
DNAm-LC1	cg17271585	0.172107	-0.00628396	0.258528	2.54074	0.0110619
DNAm-LC1	cg07901003	0.343739	0.136018	0.395365	4.67178	2.986e-06
DNAm-LC1	cg03640203	0.248689	0.140309	0.317768	4.67249	2.97575e-06
DNAm-LC1	cg24633656	0.352333	0.167902	0.402403	5.06828	4.01434e-07
DNAm-LC1	cg15505615	0.293664	0.168309	0.374109	5.10586	3.29301e-07
DNAm-LC1	cg14621701	0.322787	0.147987	0.383241	5.13626	2.80256e-07
DNAm-LC1	cg01548777	0.0868756	-0.0218421	0.15637	1.74851	0.0803761
DNAm-LC1	cg19477942	0.355843	0.226168	0.411842	5.7868	7.1738e-09
DNAm-LC1	cg11673244	0.197258	0.0521864	0.245918	3.49487	0.000474291
DNAm-LC1	cg03669698	0.259134	0.108966	0.320896	4.75828	1.95246e-06
DNAm-LC1	cg08627825	0.105398	-0.00452182	0.160078	2.11998	0.0340076
DNAm-LC1	cg00610021	0.160826	-0.0373321	0.220139	2.37978	0.0173231
DNAm-LC1	cg11635857	0.22512	0.0830425	0.284732	3.70572	0.00021079
DNAm-LC1	cg12639453	0.276318	0.132144	0.354857	4.75884	1.94705e-06
DNAm-LC1	cg13918804	0.108676	0.00783963	0.17972	2.28564	0.0222753
DNAm-LC1	cg04315214	0.0422982	-0.0471889	0.118583	0.96805	0.333019
DNAm-LC1	cg00981070	0.0550253	-0.0216058	0.160223	1.12974	0.258588
DNAm-LC1	cg12718519	-0.0225028	-0.0934818	0.07804	-0.478288	0.632446
DNAm-LC1	cg15481172	0.188274	0.0345047	0.283992	3.0904	0.00199886
DNAm-LC1	cg00300046	0.0523585	-0.0650633	0.115209	1.08974	0.27583
DNAm-LC1	cg01889893	0.289962	0.154191	0.364067	4.9778	6.43098e-07
DNAm-LC1	cg00590817	0.274411	0.159631	0.326761	6.26977	3.61579e-10
DNAm-LC1	cg11799650	0.172452	0.0394321	0.248598	3.10329	0.00191382
DNAm-LC1	cg07865091	0.232812	0.0646684	0.286297	3.35992	0.000779646
DNAm-LC1	cg01879039	0.387776	0.163366	0.438694	4.84365	1.27474e-06
DNAm-LC1	cg19038540	0.284553	0.144397	0.335341	5.17619	2.26463e-07
DNAm-LC1	cg05793930	0.334407	0.206345	0.393122	5.44805	5.09241e-08
DNAm-LC1	cg19343566	0.11179	-0.0232614	0.173024	2.01946	0.0434396
DNAm-LC1	cg01931994	0.131514	0.0321046	0.208615	2.57636	0.00998455
DNAm-LC1	cg18116641	0.193356	-0.0081459	0.260601	2.79191	0.00523978
DNAm-LC1	cg02457750	0.360337	0.210652	0.426386	5.3268	9.99589e-08
DNAm-LC1	cg12730843	0.337922	0.169151	0.383997	4.76103	1.92603e-06
DNAm-LC1	cg21417459	0.288347	0.0484817	0.381341	3.50303	0.000459995
DNAm-LC1	cg01343041	0.362797	0.162712	0.445138	4.16258	3.14677e-05
DNAm-LC1	cg16198908	0.259112	0.101945	0.340695	4.21028	2.5505e-05
DNAm-LC1	cg12391643	0.226554	0.125078	0.291698	4.73192	2.22403e-06
DNAm-LC1	cg00885843	0.0626415	-0.0139987	0.133559	1.39163	0.164034
DNAm-LC1	cg06468108	0.259703	0.101157	0.318123	4.09432	4.23413e-05
DNAm-LC1	cg26817877	0.201864	0.0503884	0.280767	3.18265	0.00145933
DNAm-LC1	cg10181281	0.176256	0.0466935	0.230888	3.40061	0.000672352
DNAm-LC1	cg00869158	0.235404	0.090029	0.284663	4.5134	6.3796e-06
DNAm-LC1	cg25306859	0.324189	0.149933	0.407306	4.40885	1.03922e-05
DNAm-LC1	cg05531317	0.251272	0.0871134	0.321725	4.01838	5.85987e-05
DNAm-LC1	cg14652038	0.17959	0.0848899	0.261389	3.75552	0.000172981
DNAm-LC1	cg04752945	0.288116	0.106934	0.330313	5.02203	5.11277e-07
DNAm-LC1	cg26569295	0.230275	0.111139	0.288224	4.54576	5.47367e-06
DNAm-LC1	cg06574296	0.0927498	0.0115709	0.1816	2.08539	0.0370341
DNAm-LC1	cg23959977	0.106014	-0.0156845	0.18457	2.22689	0.0259548
DNAm-LC1	cg22999099	0.0619057	-0.0388647	0.132015	1.41858	0.15602
DNAm-LC1	cg22843684	0.247317	0.104512	0.320618	4.57705	4.71587e-06
DNAm-LC1	cg02398106	0.3261	0.181845	0.378986	5.81542	6.04819e-09
DNAm-LC1	cg23220346	0.328856	0.182307	0.387945	6.17243	6.72483e-10
DNAm-LC1	cg14703454	0.0927778	-0.0110114	0.148791	1.92493	0.0542385
DNAm-LC1	cg02019333	0.157705	0.0388571	0.211976	3.33988	0.000838145
DNAm-LC1	cg07733481	0.0474392	-0.0537642	0.139686	0.977841	0.328153
DNAm-LC1	cg07891507	0.508884	0.316276	0.555566	6.05213	1.42947e-09
DNAm-LC1	cg17410394	0.165891	0.0439697	0.254507	2.86756	0.00413655
DNAm-LC1	cg19702703	0.349616	0.174621	0.397444	4.87046	1.11342e-06
DNAm-LC1	cg14326416	0.365784	0.18534	0.413383	4.64556	3.39158e-06
DNAm-LC1	cg19123916	0.306897	0.146614	0.355507	4.35074	1.35679e-05
DNAm-LC1	cg03786743	0.331568	0.14728	0.38417	4.40019	1.08156e-05
DNAm-LC1	cg03405128	0.429295	0.222319	0.478596	5.34209	9.18798e-08
DNAm-LC1	cg02093808	0.277888	0.0788731	0.352509	3.68867	0.00022543
DNAm-LC1	cg17769793	0.0581892	-0.0452023	0.131436	1.22945	0.218903
DNAm-LC1	cg14493094	0.151962	0.0113899	0.22684	2.40277	0.0162714
DNAm-LC1	cg09084391	0.0271254	-0.0913704	0.0872459	0.58832	0.556318
DNAm-LC1	cg03803861	0.241465	0.129258	0.297241	4.32728	1.50965e-05
DNAm-LC1	cg01020744	0.167976	0.0107686	0.232501	2.72141	0.00650043
DNAm-LC1	cg03883572	0.21573	0.072371	0.289311	3.4921	0.000479231
DNAm-LC1	cg00290373	0.308648	0.141416	0.375536	4.79889	1.59548e-06
DNAm-LC1	cg25936138	0.240829	0.0958446	0.309181	4.28752	1.80677e-05
DNAm-LC1	cg08530838	0.0784123	-0.025135	0.142687	1.58247	0.113542
DNAm-LC1	cg23328852	0.361334	0.182894	0.411396	4.89262	9.95012e-07
DNAm-LC1	cg04232649	-0.114737	-0.229342	-0.00746941	-2.10548	0.0352497
DNAm-LC1	cg17444747	0.176242	0.0382475	0.232622	3.40201	0.000668921
DNAm-LC1	cg02666302	0.28992	0.149062	0.355843	5.17018	2.33865e-07
DNAm-LC1	cg17713376	0.141461	0.0159268	0.247398	2.34332	0.019113
DNAm-LC1	cg01804934	0.22156	0.0919584	0.283266	4.37977	1.18805e-05
DNAm-LC1	cg12439232	0.102974	-0.00992956	0.181122	2.03517	0.0418337
DNAm-LC1	cg10270430	0.483796	0.313099	0.525239	7.1418	9.21148e-13
DNAm-LC1	cg27190145	0.455337	0.264322	0.498972	6.57798	4.7689e-11
DNAm-LC1	cg06363485	0.123235	0.0319187	0.187175	2.69377	0.0070649
DNAm-LC1	cg14951955	0.219578	0.0621482	0.284586	3.30407	0.00095293
DNAm-LC1	cg03778398	0.274617	0.0565126	0.337927	3.71271	0.000205053
DNAm-LC1	cg04103532	0.179847	0.062401	0.240337	3.55334	0.000380367
DNAm-LC1	cg21742001	0.133998	0.053522	0.21137	2.97273	0.00295162
DNAm-LC1	cg14767165	0.307004	0.157814	0.36696	4.68931	2.74123e-06
DNAm-LC1	cg00278517	0.206653	0.0974788	0.273443	4.23345	2.30136e-05
DNAm-LC1	cg24008238	0.0601956	-0.0194392	0.17967	1.1684	0.242645
DNAm-LC1	cg11196182	0.13219	-0.00126715	0.203779	2.51595	0.0118713
DNAm-LC1	cg12190994	0.285901	0.153531	0.363968	4.38975	1.13481e-05
DNAm-LC1	cg27202641	0.150031	0.0199049	0.221873	2.86061	0.00422823
DNAm-LC1	cg11420883	0.123051	0.00333794	0.209434	2.40002	0.016394
DNAm-LC1	cg04961235	0.0773224	-0.0173323	0.162301	1.52182	0.128054
DNAm-LC1	cg05914034	0.188807	0.0143403	0.248352	3.09479	0.00196951
DNAm-LC1	cg04263702	0.201546	0.026453	0.258264	3.20819	0.00133574
DNAm-LC1	cg23590202	0.297269	0.163071	0.351871	4.98667	6.14273e-07
DNAm-LC1	cg05210501	0.332499	0.196562	0.413145	5.03742	4.71839e-07
DNAm-LC1	cg02811067	0.0867458	-0.0336508	0.160148	1.59552	0.110595
DNAm-LC1	cg16459265	0.208078	0.0670693	0.284095	3.55543	0.000377364
DNAm-LC1	cg21808635	0.259583	0.129629	0.33424	4.19218	2.76283e-05
DNAm-LC1	cg15134787	0.00439374	-0.0818992	0.108581	0.0815117	0.935035
DNAm-LC1	cg02327189	0.164677	0.00557575	0.224396	2.7259	0.00641258
DNAm-LC1	cg24419391	0.203286	0.0403122	0.28614	3.04406	0.0023341
DNAm-LC1	cg22376661	0.45657	0.253532	0.486108	5.85218	4.85167e-09
DNAm-LC1	cg15571405	0.259694	0.152186	0.334787	4.73993	2.13793e-06
DNAm-LC1	cg13016916	0.238186	0.102275	0.318321	4.04845	5.15582e-05
DNAm-LC1	cg12810503	0.128096	-0.0334887	0.194123	2.32063	0.0203066
DNAm-LC1	cg01191920	0.00804535	-0.103294	0.0707294	0.178544	0.858295
DNAm-LC1	cg11202265	0.257886	0.0538906	0.35726	3.2684	0.00108159
DNAm-LC1	cg12738008	0.0157906	-0.0850294	0.10271	0.310753	0.755989
DNAm-LC1	cg27127887	0.400651	0.213399	0.441265	5.89952	3.64556e-09
DNAm-LC1	cg12486533	0.297578	0.146642	0.369513	4.49222	7.04842e-06
DNAm-LC1	cg01211283	0.272222	0.122797	0.321664	4.38597	1.15469e-05
DNAm-LC1	cg08208317	0.161699	0.0513449	0.231015	3.61513	0.000300202
DNAm-LC1	cg03137071	0.270884	0.135301	0.342306	4.51006	6.48108e-06
DNAm-LC1	cg22336337	0.198255	0.0502442	0.293908	3.13991	0.00169
DNAm-LC1	cg15423872	0.269911	0.113931	0.324825	4.44898	8.62782e-06
DNAm-LC1	cg08595989	0.170716	0.0621433	0.242168	3.39043	0.000697822
DNAm-LC1	cg08236537	0.130431	-0.0208415	0.172874	2.41055	0.0159283
DNAm-LC1	cg14484793	0.291843	0.121508	0.363832	4.44824	8.65765e-06
DNAm-LC1	cg14159004	0.290597	0.131231	0.333481	4.92823	8.29785e-07
DNAm-LC1	cg04926193	0.226482	0.0868785	0.281386	3.59762	0.000321147
DNAm-LC1	cg22954052	0.179485	0.0558569	0.249879	3.31866	0.000904512
DNAm-LC1	cg26699283	0.245649	0.103658	0.309766	4.02763	5.63425e-05
DNAm-LC1	cg26167841	0.27772	0.104435	0.35197	3.8296	0.000128352
DNAm-LC1	cg11321030	0.247993	0.132362	0.297163	4.88714	1.02312e-06
DNAm-LC1	cg19675668	0.132208	-0.0190323	0.203054	2.14101	0.0322731
DNAm-LC1	cg13260278	0.249446	0.13394	0.305109	4.76573	1.88171e-06
DNAm-LC1	cg06328831	0.490858	0.265053	0.546356	5.41109	6.26411e-08
DNAm-LC1	cg02462416	0.345911	0.216291	0.404014	6.09912	1.06655e-09
DNAm-LC1	cg06514078	0.263406	0.116418	0.326725	4.41346	1.01733e-05
DNAm-LC1	cg03352402	0.246849	0.0547903	0.302536	3.64871	0.000263564
DNAm-LC1	cg11620409	0.355737	0.162413	0.38733	5.22857	1.70823e-07
DNAm-LC1	cg16523148	0.379788	0.14972	0.427191	4.73135	2.23032e-06
DNAm-LC1	cg18431910	0.127403	-0.0233005	0.252986	1.74529	0.0809348
DNAm-LC1	cg17111166	0.218735	0.0662083	0.28697	3.68789	0.000226118
DNAm-LC1	cg15555017	0.136225	-0.00902629	0.201029	2.44966	0.0142993
DNAm-LC1	cg24490227	0.0810357	0.00731265	0.171328	1.62922	0.103266
DNAm-LC1	cg12096506	0.341951	0.14482	0.419818	4.50772	6.55286e-06
DNAm-LC1	cg14292870	0.241114	0.0604412	0.314606	3.60358	0.000313869
DNAm-LC1	cg02590409	0.12903	-0.000540138	0.208088	2.31452	0.020639
DNAm-LC1	cg03686952	0.287885	0.0815807	0.345384	4.15895	3.19717e-05
DNAm-LC1	cg08186915	0.390286	0.189154	0.436997	5.4219	5.89703e-08
DNAm-LC1	cg11799593	0.00349797	-0.0763092	0.0765828	0.0835745	0.933395
DNAm-LC1	cg19871235	0.264021	0.148256	0.338935	4.98463	6.20802e-07
DNAm-LC1	cg00993310	0.258078	0.110285	0.3178	4.23636	2.27176e-05
DNAm-LC1	cg10173694	0.132292	0.0375011	0.199301	2.96748	0.00300249
DNAm-LC1	cg06893288	0.118996	0.0344042	0.207484	2.59612	0.00942829
DNAm-LC1	cg19409254	0.313756	0.126807	0.365001	5.29722	1.17579e-07
DNAm-LC1	cg26391794	0.283386	0.0927621	0.369429	3.71207	0.000205571
DNAm-LC1	cg03831665	0.335489	0.0977357	0.406368	4.17777	2.94381e-05
DNAm-LC1	cg25572904	0.359533	0.181158	0.408902	6.09576	1.08916e-09
DNAm-LC1	cg05294930	0.0954684	0.00234096	0.168389	2.23452	0.0254488
DNAm-LC1	cg15319522	0.385312	0.179034	0.420108	5.34868	8.85967e-08
DNAm-LC1	cg12094892	0.354592	0.136575	0.40058	4.44188	8.91754e-06
DNAm-LC1	cg13729548	0.0657638	-0.0491204	0.142625	1.33538	0.181753
DNAm-LC1	cg18383486	0.162759	0.0480875	0.251533	2.93816	0.00330171
DNAm-LC1	cg21165519	0.392893	0.170937	0.437318	5.24166	1.5914e-07
DNAm-LC1	cg25003922	0.253842	0.131389	0.333985	4.04976	5.12705e-05
DNAm-LC1	cg15895213	0.199549	0.104942	0.267258	4.18879	2.80447e-05
DNAm-LC1	cg22475358	0.20419	0.0234925	0.265585	3.27277	0.001065
DNAm-LC1	cg20707630	0.0359602	-0.0385018	0.106416	0.923088	0.355961
DNAm-LC1	cg00796569	0.330458	0.183621	0.376549	5.71043	1.12689e-08
DNAm-LC1	cg21033855	0.25221	0.117275	0.320877	3.94435	8.0017e-05
DNAm-LC1	cg21565421	0.411196	0.197298	0.45471	5.24778	1.53946e-07
DNAm-LC1	cg05926586	0.162004	0.0348253	0.221269	3.23944	0.00119766
DNAm-LC1	cg00481259	0.130688	-0.00728546	0.203772	2.44962	0.0143009
DNAm-LC1	cg07973095	0.159082	0.0470972	0.220129	3.32981	0.000869043
DNAm-LC1	cg27634195	0.0373606	-0.0404634	0.12615	0.891696	0.372556
DNAm-LC1	cg09717923	0.00393037	-0.0744564	0.0804534	0.0926298	0.926198
DNAm-LC1	cg11375102	0.156014	0.0454682	0.213532	3.0443	0.00233226
DNAm-LC1	cg06602086	0.040186	-0.0496397	0.112487	0.896529	0.36997
DNAm-LC1	cg00463982	0.0548988	-0.0307499	0.129087	1.18638	0.23547
DNAm-LC1	cg10465839	0.133882	0.0240586	0.196254	2.70389	0.0068532
DNAm-LC1	cg08296037	0.0636526	-0.0196276	0.135859	1.41722	0.156419
DNAm-LC1	cg07639376	0.0559033	-0.0354967	0.126315	1.25428	0.209741
DNAm-LC1	cg09757087	0.175254	0.0485284	0.229006	3.06633	0.00216705
DNAm-LC1	cg00977403	0.0612815	-0.0349241	0.131467	1.34819	0.177598
DNAm-LC1	cg05977523	0.207832	0.0552349	0.268155	3.13612	0.00171198
DNAm-LC1	cg12743398	0.147171	0.0306384	0.2019	3.20358	0.00135731
DNAm-LC1	cg08180572	0.181109	0.0417253	0.240847	3.08319	0.00204793
DNAm-LC1	cg07303450	0.347234	0.171675	0.383285	5.00646	5.54411e-07
DNAm-LC1	cg14488256	0.213403	0.063533	0.281916	3.51906	0.000433074
DNAm-LC1	cg01020263	0.256809	0.135594	0.309977	5.09839	3.42554e-07
DNAm-LC1	cg06939852	0.31602	0.169326	0.381424	5.17839	2.23811e-07
DNAm-LC1	cg27117679	0.266918	0.118652	0.331438	4.39871	1.08897e-05
DNAm-LC1	cg06251016	-0.0224553	-0.127167	0.0602553	-0.466131	0.641121
DNAm-LC1	cg20710603	0.331748	0.160882	0.401853	4.64672	3.37249e-06
DNAm-LC1	cg06841902	0.161767	0.0537129	0.209952	3.39117	0.000695937
DNAm-LC1	cg12213111	0.326514	0.159741	0.38379	4.60046	4.21567e-06
DNAm-LC1	cg06233815	0.281627	0.148764	0.353651	4.51006	6.48087e-06
DNAm-LC1	cg13984289	0.0745926	-0.00696476	0.128079	2.08288	0.0372621
DNAm-LC1	cg00075507	0.472533	0.220723	0.507285	5.58859	2.28922e-08
DNAm-LC1	cg06026545	0.230882	0.0618892	0.293878	3.6415	0.000271057
DNAm-LC1	cg11640208	0.363531	0.169721	0.412758	5.59329	2.22807e-08
DNAm-LC1	cg03460756	0.3657	0.179154	0.414677	5.1903	2.09952e-07
DNAm-LC1	cg00598429	0.0760879	-0.00403699	0.154406	1.96411	0.0495175
DNAm-LC1	cg05926928	0.0290109	-0.0509117	0.111902	0.693217	0.488174
DNAm-LC1	cg12031217	0.33358	0.134108	0.407798	4.70648	2.52026e-06
DNAm-LC1	cg26308530	0.379757	0.183456	0.420008	5.05589	4.28389e-07
DNAm-LC1	cg10186366	0.173859	0.0734964	0.260711	3.27678	0.00104997
DNAm-LC1	cg00874073	0.407602	0.23183	0.450872	5.92652	3.0942e-09
DNAm-LC1	cg08012219	0.142821	0.052337	0.205404	3.19258	0.0014101
DNAm-LC1	cg00973876	0.14845	0.00099074	0.217663	2.6078	0.00911257
DNAm-LC1	cg26508928	0.285406	0.078515	0.375192	3.77866	0.000157673
DNAm-LC1	cg13218688	0.209137	0.105936	0.290841	4.28251	1.84797e-05
DNAm-LC1	cg17870959	0.276522	0.0482097	0.378504	3.14102	0.00168362
DNAm-LC1	cg10755961	0.0921607	0.00801846	0.175718	1.90341	0.0569867
DNAm-LC1	cg08173263	0.182276	0.0620895	0.25966	3.18704	0.00143736
DNAm-LC1	cg08177015	0.250655	0.0972967	0.300917	3.95206	7.74805e-05
DNAm-LC1	cg18515250	0.519353	0.291681	0.555093	5.72369	1.04235e-08
DNAm-LC1	cg26257814	0.183593	0.0766666	0.271402	3.73335	0.000188947
DNAm-LC1	cg22291265	0.0615663	-0.0456243	0.144028	1.27997	0.200556
DNAm-LC1	cg25749040	0.201544	0.041258	0.257802	3.34811	0.000813655
DNAm-LC1	cg05616010	0.131562	-0.0122863	0.198245	2.38483	0.017087
DNAm-LC1	cg07414492	0.355278	0.112934	0.403959	4.5422	5.56699e-06
DNAm-LC1	cg09775533	0.0939692	-0.0227723	0.16192	1.93057	0.0535358
DNAm-LC1	cg04149172	0.129198	0.0368262	0.196432	2.90814	0.00363581
DNAm-LC1	cg05389922	0.122896	0.0133389	0.196829	2.3287	0.0198748
DNAm-LC1	cg15184495	0.169759	0.0597603	0.247305	3.36497	0.000765522
DNAm-LC1	cg04257105	0.122837	-0.000390631	0.189487	2.5301	0.0114031
DNAm-LC1	cg20213508	0.347525	0.176034	0.39628	5.17348	2.29774e-07
DNAm-LC1	cg14290705	0.244646	0.108632	0.335785	4.3269	1.51224e-05
DNAm-LC1	cg04478905	0.378546	0.17911	0.423521	4.98711	6.12901e-07
DNAm-LC1	cg01359822	0.0133508	-0.058899	0.106252	0.322309	0.747218
DNAm-LC1	cg26014401	0.279928	0.155994	0.325423	5.08331	3.7092e-07
DNAm-LC1	cg08468599	0.10085	-0.0267205	0.181524	1.99889	0.0456197
DNAm-LC1	cg07016682	0.403387	0.15743	0.451624	4.70118	2.58665e-06
DNAm-LC1	cg12135344	0.163442	0.0793892	0.236705	3.90231	9.52793e-05
DNAm-LC1	cg13557213	0.197717	0.0849718	0.257687	3.96284	7.40636e-05
DNAm-LC1	cg22346081	0.290602	0.150508	0.344495	5.31962	1.03981e-07
DNAm-LC1	cg21527708	0.115979	0.0144317	0.210072	2.17065	0.0299579
DNAm-LC1	cg12080906	0.410714	0.267561	0.472153	5.92751	3.07554e-09
DNAm-LC1	cg04922029	0.335659	0.210541	0.384417	5.83566	5.35765e-09
DNAm-LC1	cg21476940	0.291435	0.139353	0.355044	5.0223	5.10562e-07
DNAm-LC1	cg07098528	0.328555	0.176582	0.376313	5.66386	1.48002e-08
DNAm-LC1	cg25594636	-0.0734436	-0.204697	0.0520586	-1.12142	0.262109
DNAm-LC1	cg03511754	0.293981	0.164095	0.339774	5.19656	2.03013e-07
DNAm-LC1	cg05241015	0.272121	0.0911019	0.31944	3.62645	0.000287347
DNAm-LC1	cg07295362	0.167932	0.0327753	0.23301	3.09296	0.00198168
DNAm-LC1	cg00719165	0.446984	0.265729	0.493493	6.24061	4.35878e-10
DNAm-LC1	cg19502744	0.185745	0.0340246	0.262077	3.09784	0.00194938
DNAm-LC1	cg01583753	0.183534	0.00901622	0.280224	2.42859	0.0151576
DNAm-LC1	cg09834706	0.191742	0.0210686	0.282592	2.54427	0.0109505
DNAm-LC1	cg24062763	0.203757	0.0305415	0.288565	2.68193	0.00731992
DNAm-LC1	cg17681516	0.27387	0.0999955	0.337147	4.33769	1.4399e-05
DNAm-LC1	cg09399716	0.0445903	-0.0283666	0.126135	1.02245	0.306566
DNAm-LC1	cg00042186	0.302897	0.106865	0.35923	4.2641	2.00708e-05
DNAm-LC1	cg08611810	0.104115	-0.0312855	0.193278	1.84952	0.0643821
DNAm-LC1	cg13356253	0.0700821	-0.0519203	0.162688	1.26701	0.205153
DNAm-LC1	cg03304664	0.162343	0.0550052	0.233834	3.53404	0.000409262
DNAm-LC1	cg15890754	0.31142	0.0997342	0.363129	4.34816	1.37287e-05
DNAm-LC1	cg03700679	0.209227	0.0178035	0.256999	3.20599	0.00134597
DNAm-LC1	cg09470142	0.216739	0.0816512	0.299979	3.36661	0.000760978
DNAm-LC1	cg21967368	0.271826	0.112954	0.341497	4.40735	1.04644e-05
DNAm-LC1	cg12568756	0.274394	0.0883126	0.326085	4.64155	3.45811e-06
DNAm-LC1	cg15577126	0.372667	0.163747	0.441076	4.78261	1.73032e-06
DNAm-LC1	cg03146452	0.0899077	-0.0533373	0.167449	1.6076	0.107923
DNAm-LC1	cg15235893	0.278739	0.132721	0.339502	5.29502	1.19006e-07
DNAm-LC1	cg04066885	0.0931535	0.0201736	0.194334	2.12688	0.0334301
DNAm-LC1	cg07007118	0.307561	0.141123	0.363048	4.31517	1.59477e-05
DNAm-LC1	cg08444004	0.0398388	-0.0367317	0.11393	1.05756	0.290257
DNAm-LC1	cg24539848	0.234824	0.064072	0.289686	4.07808	4.54097e-05
DNAm-LC1	cg06476685	0.260125	0.0577737	0.32339	4.04967	5.12902e-05
DNAm-LC1	cg21473142	0.0816434	-0.0166919	0.143323	1.86975	0.0615185
DNAm-LC1	cg25516803	0.341692	0.177674	0.411864	4.64712	3.36597e-06
DNAm-LC1	cg12835313	0.25863	0.12948	0.316364	4.64017	3.48124e-06
DNAm-LC1	cg14866567	0.178276	0.0611457	0.23059	3.78227	0.000155404
DNAm-LC1	cg01999701	0.2819	0.166479	0.338258	5.32784	9.93898e-08
DNAm-LC1	cg17293936	0.0995035	-0.0214618	0.168789	1.79035	0.0733976
DNAm-LC1	cg08120226	0.264532	0.0712567	0.344884	4.06761	4.74978e-05
DNAm-LC1	cg06758191	0.0664718	-0.0168209	0.121382	1.83366	0.0667044
DNAm-LC1	cg08388763	0.0868178	-0.0536439	0.141975	1.69752	0.0895992
DNAm-LC1	cg06016427	0.244753	0.0638077	0.306392	3.96284	7.40622e-05
DNAm-LC1	cg15700776	0.270376	0.119073	0.331721	4.73844	2.15368e-06
DNAm-LC1	cg04973183	0.218888	0.118025	0.302942	4.02913	5.5983e-05
DNAm-LC1	cg18065811	0.260115	0.0874516	0.320783	4.02409	5.71966e-05
DNAm-LC1	cg21452281	0.194202	0.0504085	0.267632	3.07801	0.00208388
DNAm-LC1	cg09716807	0.188117	0.0741014	0.264039	3.63953	0.000273139
DNAm-LC1	cg03992168	0.388918	0.20917	0.432269	5.51417	3.50421e-08
DNAm-LC1	cg06626102	0.3595	0.145741	0.440651	4.90634	9.27939e-07
DNAm-LC1	cg11149163	0.335866	0.182646	0.382102	5.31708	1.05445e-07
DNAm-LC1	cg02107279	0.133231	0.0448658	0.21135	3.17495	0.00149863
DNAm-LC1	cg18382753	0.315941	0.134363	0.389336	4.25544	2.08642e-05
DNAm-LC1	cg26646659	0.247138	0.0709331	0.313531	3.71864	0.000200297
DNAm-LC1	cg23983453	0.281937	0.140813	0.348383	4.77549	1.79273e-06
DNAm-LC1	cg15720112	0.0975405	-0.0280907	0.170098	1.91995	0.0548637
DNAm-LC1	cg25212993	0.238138	0.10437	0.308607	4.06815	4.73887e-05
DNAm-LC1	cg00124993	0.0111847	-0.0617978	0.10008	0.242408	0.808464
DNAm-LC1	cg25962358	0.164866	0.0375582	0.220254	3.12673	0.00176764
DNAm-LC1	cg12375722	0.202213	0.0391556	0.261565	3.1197	0.00181034
DNAm-LC1	cg26275431	0.218448	0.0761271	0.285733	3.692	0.0002225
DNAm-LC1	cg27305357	0.357148	0.182921	0.422762	4.9486	7.47483e-07
DNAm-LC1	cg14016366	0.155895	0.0481318	0.268172	2.47839	0.0131976
DNAm-LC1	cg10098058	0.106898	0.006872	0.18875	2.24553	0.0247341
DNAm-LC1	cg09303847	0.23083	0.0538089	0.281608	3.74105	0.000183253
DNAm-LC1	cg16206744	0.205554	0.0534614	0.242251	3.82874	0.000128803
DNAm-LC1	cg15671450	0.0690006	-0.010527	0.138252	1.63517	0.102014
DNAm-LC1	cg11493661	0.249203	0.0867753	0.3192	3.71509	0.000203132
DNAm-LC1	cg24376689	0.314169	0.144552	0.383859	4.8858	1.0301e-06
DNAm-LC1	cg05298224	0.442764	0.225882	0.490959	5.64034	1.69715e-08
DNAm-LC1	cg09514561	0.185532	0.0628436	0.249763	3.63467	0.000278341
DNAm-LC1	cg02662362	0.0425316	-0.0380576	0.140735	0.876529	0.380743
DNAm-LC1	cg12241963	0.166689	0.0338012	0.265302	2.76187	0.00574714
DNAm-LC1	cg22315844	0.130565	0.0366622	0.210388	2.69277	0.00708612
DNAm-LC1	cg24753760	0.269578	0.0728631	0.334769	3.96658	7.29128e-05
DNAm-LC1	cg06003184	0.075218	-0.0385757	0.154856	1.62946	0.103215
DNAm-LC1	cg11371118	0.238218	0.0643124	0.329757	3.75905	0.00017056
DNAm-LC1	cg19680631	0.185267	0.0475831	0.24475	3.02787	0.00246281
DNAm-LC1	cg11360230	0.294108	0.173728	0.345334	5.97459	2.30674e-09
DNAm-LC1	cg01439383	0.342321	0.147533	0.399539	4.45216	8.50105e-06
DNAm-LC1	cg18933685	0.142291	0.0406441	0.219986	2.97026	0.00297549
DNAm-LC1	cg17707964	0.116121	0.0101954	0.194741	2.36354	0.0181012
DNAm-LC1	cg12058390	0.131571	-0.00107488	0.205341	2.40673	0.0160963
DNAm-LC1	cg01418527	0.129862	0.0332775	0.196668	2.90709	0.00364803
DNAm-LC1	cg06110297	0.176969	0.0476166	0.246931	2.9463	0.00321606
DNAm-LC1	cg16535493	0.378071	0.244509	0.430846	6.01142	1.8391e-09
DNAm-LC1	cg01965822	0.15434	-0.011488	0.226562	2.80955	0.00496104
DNAm-LC1	cg15177211	0.138907	0.0226523	0.199832	3.12513	0.00177724
DNAm-LC1	cg21661022	0.23181	0.0992495	0.289738	4.53593	5.73514e-06
DNAm-LC1	cg03840694	0.208189	0.115352	0.270573	5.14455	2.68156e-07
DNAm-LC1	cg27600265	0.323681	0.136465	0.384112	4.45214	8.50189e-06
DNAm-LC1	cg24880736	0.177162	0.0415355	0.231022	3.47622	0.00050854
DNAm-LC1	cg02511845	0.186172	0.0121328	0.269587	2.65531	0.00792348
DNAm-LC1	cg05809437	0.0814766	-0.049261	0.150664	1.55104	0.120893
DNAm-LC1	cg03642518	0.133962	0.00426093	0.213233	2.3428	0.0191398
DNAm-LC1	cg03066788	0.0595581	-0.0591455	0.1381	1.05526	0.291308
DNAm-LC1	cg23599843	0.22614	0.130201	0.292569	4.39609	1.10218e-05
DNAm-LC1	cg17574911	0.213603	0.0838439	0.263749	4.54765	5.42479e-06
DNAm-LC1	cg14330585	0.173764	0.0482631	0.245584	3.21964	0.00128353
DNAm-LC1	cg14194496	0.363161	0.170736	0.41572	4.87826	1.07027e-06
DNAm-LC1	cg14331104	0.397697	0.237025	0.435365	6.05477	1.40621e-09
DNAm-LC1	cg18832897	0.256956	0.111126	0.321753	4.27641	1.89934e-05
DNAm-LC1	cg23934071	0.366122	0.126282	0.447023	4.29214	1.76958e-05
DNAm-LC1	cg27598761	0.259287	0.0942445	0.321278	4.28442	1.83216e-05
DNAm-LC1	cg20442128	0.159755	0.0596072	0.242153	3.37531	0.000737326
DNAm-LC1	cg06576532	0.144977	0.0429318	0.208544	3.32456	0.000885585
DNAm-LC1	cg09137125	0.17196	0.0504657	0.224162	3.5337	0.00040978
DNAm-LC1	cg24714864	0.140508	0.0137539	0.192722	2.76445	0.0057018
DNAm-LC1	cg23622162	0.17656	0.042417	0.24916	3.18661	0.00143951
DNAm-LC1	cg17753789	0.360161	0.157384	0.405191	4.96457	6.88536e-07
DNAm-LC1	cg00406211	0.117859	0.0215661	0.18215	2.60424	0.00920774
DNAm-LC1	cg24718722	0.219383	0.101132	0.293944	4.08154	4.47374e-05
DNAm-LC1	cg02022136	0.175458	0.0559146	0.245847	3.52327	0.000426259
DNAm-LC1	cg08577913	0.217363	0.0703321	0.256733	3.64037	0.000272242
DNAm-LC1	cg07244098	0.107241	-0.0476194	0.174277	1.86171	0.0626442
DNAm-LC1	cg19431051	0.120964	0.00153256	0.203625	2.2842	0.0223598
DNAm-LC1	cg19885625	0.27005	0.119491	0.335936	4.44922	8.61834e-06
DNAm-LC1	cg15964523	0.110663	-0.0269264	0.160647	2.28647	0.0222268
DNAm-LC1	cg05839709	0.182215	0.0881637	0.243108	3.99557	6.45391e-05
DNAm-LC1	cg21013206	0.13145	0.0230214	0.219445	2.4401	0.0146832
DNAm-LC1	cg15417285	0.157469	-0.0320979	0.220012	2.53125	0.0113657
DNAm-LC1	cg08720806	0.442518	0.231886	0.500936	5.60663	2.06304e-08
DNAm-LC1	cg18071202	0.25897	0.119142	0.31019	5.33632	9.48544e-08
DNAm-LC1	cg24921858	0.29055	0.129201	0.364246	4.41193	1.02453e-05
DNAm-LC1	cg08865522	0.147019	0.0325104	0.208121	2.81905	0.00481663
DNAm-LC1	cg23110109	0.382808	0.207094	0.431297	6.07195	1.26363e-09
DNAm-LC1	cg10848724	0.15003	0.0301716	0.211265	2.99354	0.00275759
DNAm-LC1	cg09439915	0.224277	0.0804046	0.286946	4.11746	3.83073e-05
DNAm-LC1	cg08351464	0.23784	0.0511478	0.297068	4.01659	5.90466e-05
DNAm-LC1	cg21455901	0.255579	0.123726	0.316618	4.60638	4.09744e-06
DNAm-LC1	cg06485032	0.238902	0.10812	0.323285	3.99889	6.36411e-05
DNAm-LC1	cg19801062	0.119979	-0.00684579	0.205171	2.23911	0.0251489
DNAm-LC1	cg11408952	0.103251	0.00850009	0.186176	2.12645	0.033466
DNAm-LC1	cg14223822	0.318124	0.147702	0.402531	4.47168	7.76086e-06
DNAm-LC1	cg24137472	0.241454	0.0947636	0.340986	3.84332	0.000121379
DNAm-LC1	cg13252730	0.169867	0.031168	0.255084	2.63532	0.00840585
DNAm-LC1	cg14386691	0.37143	0.223544	0.404451	5.91115	3.39724e-09
DNAm-LC1	cg09337121	0.402881	0.219361	0.444211	5.60936	2.0308e-08
DNAm-LC1	cg14536194	0.419488	0.234111	0.469438	6.53696	6.27821e-11
DNAm-LC1	cg13511324	0.109163	0.00184716	0.200034	2.13816	0.0325041
DNAm-LC1	cg26670674	0.33939	0.191798	0.391424	6.01339	1.81678e-09
DNAm-LC1	cg07047589	0.339948	0.150183	0.41364	4.82838	1.37647e-06
DNAm-LC1	cg14833933	0.380092	0.190474	0.429107	5.3952	6.84462e-08
DNAm-LC1	cg09190051	0.212662	0.0929312	0.297683	3.54551	0.000391859
DNAm-LC1	cg09827761	0.159159	0.0588021	0.215011	3.59101	0.0003294
DNAm-LC1	cg15386293	0.311955	0.155982	0.391334	4.74476	2.08752e-06
DNAm-LC1	cg01389428	0.151746	0.0564126	0.198937	3.47365	0.00051343
DNAm-LC1	cg02513379	0.417831	0.214873	0.466487	5.08951	3.58984e-07
DNAm-LC1	cg14301190	0.443714	0.245029	0.517138	5.09666	3.45697e-07
DNAm-LC1	cg05887027	0.179951	0.040107	0.250082	3.21417	0.00130822
DNAm-LC1	cg08674415	0.278582	0.116996	0.337905	4.5135	6.37671e-06
DNAm-LC1	cg16450432	0.219781	0.0515295	0.266212	4.36015	1.29971e-05
DNAm-LC1	cg04170065	0.33882	0.108404	0.373704	4.52674	5.99007e-06
DNAm-LC1	cg01645998	0.195977	0.0557709	0.258702	3.66937	0.000243145
DNAm-LC1	cg00423443	0.260121	0.147712	0.332568	4.47269	7.72429e-06
DNAm-LC1	cg03084704	0.312819	0.119848	0.357266	5.11643	3.11368e-07
DNAm-LC1	cg02128086	0.250113	0.0757888	0.294575	4.11941	3.79842e-05
DNAm-LC1	cg01147352	0.33823	0.187117	0.403031	5.76794	8.02477e-09
DNAm-LC1	cg01449973	0.178777	0.0694802	0.236903	3.9101	9.22568e-05
DNAm-LC1	cg04248279	0.0408233	-0.033553	0.122749	1.01107	0.311985
DNAm-LC1	cg04326023	0.268825	0.130085	0.334211	4.5284	5.94315e-06
DNAm-LC1	cg10831246	0.255842	0.10261	0.315529	4.48287	7.3645e-06
DNAm-LC1	cg23348010	0.441045	0.252396	0.486097	5.30872	1.10399e-07
DNAm-LC1	cg09785512	0.123738	0.014933	0.198166	2.53654	0.0111952
DNAm-LC1	cg07406897	0.14381	0.0506863	0.217865	3.08387	0.00204327
DNAm-LC1	cg02262923	0.226335	0.0619555	0.306978	3.3183	0.000905656
DNAm-LC1	cg10747531	0.163359	0.0194347	0.214642	3.09158	0.00199096
DNAm-LC1	cg10328573	0.439848	0.25161	0.492277	5.70324	1.17551e-08
DNAm-LC1	cg22632947	0.321446	0.164722	0.37913	4.42946	9.44715e-06
DNAm-LC1	cg12125614	0.329336	0.156287	0.378203	5.02908	4.9283e-07
DNAm-LC1	cg01695994	0.236914	0.0937901	0.306783	3.89448	9.84083e-05
DNAm-LC1	cg03437479	0.165439	0.00779159	0.230691	2.67161	0.00754884
DNAm-LC1	cg13214542	0.297185	0.160504	0.355141	5.65169	1.58878e-08
DNAm-LC1	cg18735473	0.179579	0.00121074	0.244965	2.64905	0.00807184
DNAm-LC1	cg24546155	0.227765	0.0549718	0.281408	3.5845	0.000337725
DNAm-LC1	cg11977716	0.0986823	-0.0161702	0.180906	2.08901	0.0367069
DNAm-LC1	cg26659805	0.140684	0.0263567	0.212319	2.71822	0.00656342
DNAm-LC1	cg20145598	0.208517	0.0722516	0.29209	3.84346	0.000121309
DNAm-LC1	cg06379435	0.129089	0.044309	0.204538	3.10328	0.0019139
DNAm-LC1	cg09377704	0.19806	0.0462489	0.285491	3.2705	0.00107359
DNAm-LC1	cg03621001	0.349817	0.177441	0.43361	4.64608	3.383e-06
DNAm-LC1	cg02316735	0.259228	0.0548074	0.298988	3.54757	0.000388809
DNAm-LC1	cg15428479	0.0952755	-0.0179772	0.197368	1.8434	0.0652702
DNAm-LC1	cg00667525	0.0588977	-0.0316914	0.154269	1.20014	0.230085
DNAm-LC1	cg25234359	0.0857451	-0.0219107	0.174817	1.80246	0.0714724
DNAm-LC1	cg22038059	0.0606717	-0.0353925	0.160298	1.26869	0.204553
DNAm-LC1	cg19114310	0.429356	0.239748	0.472711	5.83576	5.35451e-09
DNAm-LC1	cg15633073	0.301296	0.152722	0.377817	4.73247	2.21799e-06
DNAm-LC1	cg26254045	0.134482	0.00724017	0.238577	2.3381	0.0193822
DNAm-LC1	cg14542583	0.131799	0.0248311	0.23154	2.32221	0.0202217
DNAm-LC1	cg24923931	0.216333	0.0932202	0.300922	3.41522	0.000637311
DNAm-LC1	cg00478479	0.291606	0.137264	0.375428	4.2228	2.41281e-05
DNAm-LC1	cg23332335	0.158727	0.0205986	0.25916	2.65128	0.00801871
DNAm-LC1	cg15967501	0.242425	0.0885707	0.325398	3.58435	0.000337914
DNAm-LC1	cg18537730	0.291947	0.127812	0.360144	4.08547	4.39868e-05
DNAm-LC1	cg23374892	0.162819	-0.0022467	0.235203	2.40359	0.0162348
DNAm-LC1	cg17142898	0.185428	0.0484251	0.243336	2.93479	0.00333771
DNAm-LC1	cg11092487	0.137508	0.0204427	0.203228	2.53155	0.0113559
DNAm-LC1	cg25356393	0.0699395	-0.00153067	0.154967	1.55167	0.12074
DNAm-LC1	cg24875593	0.0530178	-0.029647	0.109123	1.31326	0.189094
DNAm-LC1	cg13346441	0.0725479	-0.000665409	0.144813	1.74849	0.0803788
DNAm-LC1	cg10756887	0.130716	0.0238332	0.192965	2.78002	0.00543561
DNAm-LC1	cg00565075	0.240729	0.0656595	0.297709	3.94984	7.8203e-05
DNAm-LC1	cg01066936	0.419515	0.177848	0.465501	5.06286	4.13013e-07
DNAm-LC1	cg05592718	0.240999	0.101075	0.296551	4.75679	1.96692e-06
DNAm-LC1	cg21560830	0.179341	-0.00105537	0.232	3.12679	0.00176726
DNAm-LC1	cg10356904	0.0771253	0.0164451	0.166526	1.76934	0.0768379
DNAm-LC1	cg01652190	0.105551	0.0159737	0.177381	2.58215	0.00981879
DNAm-LC1	cg07959070	0.102249	0.0115059	0.16504	2.46974	0.0135212
DNAm-LC1	cg20744362	0.0188767	-0.0719147	0.0988059	0.411617	0.68062
DNAm-LC1	cg25915307	0.211017	0.0402816	0.286429	3.04441	0.0023314
DNAm-LC1	cg09368716	0.263771	0.140122	0.343425	4.55649	5.20164e-06
DNAm-LC1	cg12635919	0.308667	0.11912	0.365897	4.48274	7.36901e-06
DNAm-LC1	cg03716999	0.101409	-0.0174551	0.178454	1.90872	0.0562983
DNAm-LC1	cg14981532	0.00693703	-0.066937	0.0969545	0.156027	0.876012
DNAm-LC1	cg07965774	0.172823	0.0777838	0.240542	3.6298	0.000283636
DNAm-LC1	cg01904812	0.0808398	0.0107614	0.177853	1.87268	0.0611133
DNAm-LC1	cg09895325	0.15278	0.0313252	0.232088	3.15995	0.00157795
DNAm-LC1	cg25727366	0.399687	0.231992	0.437673	6.0182	1.76364e-09
DNAm-LC1	cg25287272	0.373468	0.226897	0.40913	5.93404	2.95561e-09
DNAm-LC1	cg17139085	0.248525	0.119096	0.31268	3.86043	0.000113189
DNAm-LC1	cg15475427	0.0461024	-0.0544162	0.105098	1.02268	0.306461
DNAm-LC1	cg05658236	0.352364	0.165811	0.407047	5.49247	3.96353e-08
DNAm-LC1	cg16342298	0.253969	0.0789151	0.29651	4.08528	4.40245e-05
DNAm-LC1	cg08121652	0.224887	0.134736	0.292139	5.02361	5.07096e-07
DNAm-LC1	cg08456859	0.129121	0.0346442	0.22322	2.56073	0.0104452
DNAm-LC1	cg18376692	0.271547	0.159299	0.3264	5.13306	2.85067e-07
DNAm-LC1	cg24090990	0.232086	0.115697	0.271735	4.90297	9.43995e-07
DNAm-LC1	cg07202054	0.302712	0.168934	0.336121	5.64177	1.68315e-08
DNAm-LC1	cg21302480	0.287368	0.145675	0.367382	4.95343	7.2915e-07
DNAm-LC1	cg17908602	0.271194	0.1402	0.345151	4.48901	7.15555e-06
DNAm-LC1	cg25216580	0.418023	0.252635	0.467729	6.03567	1.58303e-09
DNAm-LC1	cg00044796	0.0107001	-0.0730219	0.0849779	0.247377	0.804616
DNAm-LC1	cg05630111	0.299867	0.160206	0.361456	5.05483	4.30772e-07
DNAm-LC1	cg24693760	0.0951806	0.0105617	0.164023	2.28514	0.0223044
DNAm-LC1	cg02156380	0.443941	0.290834	0.508322	6.50737	7.64781e-11
DNAm-LC1	cg05643188	0.458696	0.29423	0.512986	6.21238	5.21896e-10
DNAm-LC1	cg10074409	0.200523	0.0893589	0.272937	3.9867	6.69988e-05
DNAm-LC1	cg01200585	0.0984768	0.0154172	0.171222	2.43493	0.0148948
DNAm-LC1	cg01479768	0.10101	0.00912782	0.178427	2.36676	0.0179446
DNAm-LC1	cg20057198	0.0459373	-0.0465433	0.121961	1.05837	0.289888
DNAm-LC1	cg05018648	0.253988	0.091549	0.323948	3.9682	7.24185e-05
DNAm-LC1	cg03997139	0.136856	-0.0367152	0.196059	2.32808	0.019908
DNAm-LC1	cg03210866	0.391359	0.248082	0.458544	5.75751	8.53621e-09
DNAm-LC1	cg09240693	0.398165	0.220947	0.454768	5.63437	1.757e-08
DNAm-LC1	cg05025046	0.293723	0.168955	0.330965	5.16081	2.45884e-07
DNAm-LC1	cg06760077	0.430577	0.235194	0.454273	5.91845	3.24984e-09
DNAm-LC1	cg04204221	0.473052	0.262683	0.514905	6.43095	1.26812e-10
DNAm-LC1	cg03022211	0.16014	0.0370109	0.218343	3.16744	0.00153788
DNAm-LC1	cg13803013	0.297163	0.0994878	0.34878	4.20388	2.62377e-05
DNAm-LC1	cg20242066	0.184841	0.0932309	0.242073	4.10132	4.10798e-05
DNAm-LC1	cg21563471	0.465769	0.263348	0.538059	5.34001	9.29415e-08
DNAm-LC1	cg00488692	0.354126	0.134615	0.403484	4.62756	3.69997e-06
DNAm-LC1	cg23883738	0.17803	0.0482153	0.267886	3.02689	0.00247085
DNAm-LC1	cg02550950	0.0951561	-0.0294971	0.168286	2.01075	0.0443516
DNAm-LC1	cg23004099	0.189916	0.00387514	0.243631	3.29307	0.000991002
DNAm-LC1	cg00423153	0.0790581	-0.0337553	0.157285	1.45004	0.147049
DNAm-LC1	cg14096415	0.289918	0.152901	0.350681	5.69565	1.22904e-08
DNAm-LC1	cg24678502	0.325092	0.117713	0.377935	4.42173	9.79143e-06
DNAm-LC1	cg11219411	0.192395	0.0430331	0.291278	2.91353	0.00357365
DNAm-LC1	cg10313047	0.254027	0.0849228	0.315655	3.66605	0.000246324
DNAm-LC1	cg07075085	0.237934	0.0995606	0.325697	3.8581	0.00011427
DNAm-LC1	cg25439655	0.176909	0.0404232	0.266994	3.12936	0.00175187
DNAm-LC1	cg03330058	0.394686	0.202316	0.427334	4.8632	1.15505e-06
DNAm-LC1	cg20758219	0.253951	0.122819	0.315634	4.70613	2.52468e-06
DNAm-LC1	cg14574489	0.118011	0.0106526	0.183234	2.85097	0.00435866
DNAm-LC1	cg09406615	0.252274	0.074207	0.307043	4.04144	5.31234e-05
DNAm-LC1	cg06426416	0.35458	0.214977	0.402104	5.27624	1.31863e-07
DNAm-LC1	cg06102690	0.309521	0.116287	0.366594	4.56361	5.02804e-06
DNAm-LC1	cg11939399	0.394079	0.228913	0.444888	5.6965	1.22289e-08
DNAm-LC1	cg20025135	-0.00803963	-0.0864289	0.0719958	-0.164497	0.86934
DNAm-LC1	cg24362726	0.287395	0.100999	0.372606	3.96629	7.30011e-05
DNAm-LC1	cg03842933	0.270443	0.140149	0.346922	5.33642	9.48018e-08
DNAm-LC1	cg03450635	0.389804	0.218068	0.444488	6.0794	1.20634e-09
DNAm-LC1	cg19095920	0.234309	0.0750832	0.285704	3.8453	0.000120404
DNAm-LC1	cg17341343	0.0787391	-0.0176441	0.159452	1.71547	0.08626
DNAm-LC1	cg17069313	0.215013	0.0565008	0.303151	3.26871	0.0010804
DNAm-LC1	cg06593603	0.0965227	0.0097028	0.161721	2.33154	0.0197251
DNAm-LC1	cg18300492	0.217275	0.10718	0.275342	4.57881	4.67637e-06
DNAm-LC1	cg17943876	0.322538	0.168212	0.367743	4.74477	2.08748e-06
DNAm-LC1	cg19456953	0.0927148	-0.0342168	0.160594	1.81547	0.0694519
DNAm-LC1	cg02115960	0.386279	0.1318	0.445459	4.27576	1.90484e-05
DNAm-LC1	cg14132888	0.199494	0.0709592	0.282675	3.57176	0.000354587
DNAm-LC1	cg14579239	0.189117	0.0373393	0.244861	3.1973	0.00138722
DNAm-LC1	cg11499025	0.157768	0.0124501	0.221341	2.87068	0.00409588
DNAm-LC1	cg01169021	0.182906	0.0576292	0.240024	3.21347	0.00131143
DNAm-LC1	cg12281328	0.30161	0.115571	0.349147	4.37733	1.20141e-05
DNAm-LC1	cg02784694	0.298131	0.103916	0.374983	4.05881	4.93242e-05
DNAm-LC1	cg11118566	0.459844	0.201354	0.494322	5.13288	2.85341e-07
DNAm-LC1	cg03682719	0.0987095	-0.0122767	0.180833	1.85037	0.0642597
DNAm-LC1	cg03858673	0.120151	-0.0158415	0.225195	1.88805	0.0590187
DNAm-LC1	cg15717225	0.185642	0.0521963	0.239679	3.74049	0.00018366
DNAm-LC1	cg26860970	0.198473	0.0371179	0.269772	3.14859	0.00164059
DNAm-LC1	cg19107793	0.176491	0.0273591	0.266782	2.85348	0.00432435
DNAm-LC1	cg05564266	0.184062	0.0672681	0.277132	3.33423	0.000855356
DNAm-LC1	cg04671145	0.143103	0.0439703	0.206579	3.09137	0.00199233
DNAm-LC1	cg08555556	0.251544	0.11794	0.313345	4.40585	1.05371e-05
DNAm-LC1	cg21484573	0.321494	0.180608	0.388726	5.22821	1.7116e-07
DNAm-LC1	cg18367631	0.0329097	-0.0673115	0.134413	0.659398	0.50964
DNAm-LC1	cg24144574	0.172529	0.063888	0.234861	3.68069	0.000232601
DNAm-LC1	cg05986956	0.468195	0.279023	0.497731	5.69505	1.23334e-08
DNAm-LC1	cg23549902	0.0851092	0.00553991	0.198139	1.52961	0.126114
DNAm-LC1	cg15703365	0.137735	0.0589023	0.231977	2.97231	0.00295571
DNAm-LC1	cg08753560	0.291182	0.124309	0.392533	3.5573	0.000374688
DNAm-LC1	cg14188774	0.201928	0.053297	0.304195	2.90655	0.00365434
DNAm-LC1	cg07673020	0.152883	0.0155693	0.260081	2.26203	0.0236955
DNAm-LC1	cg25724260	0.245904	0.0647323	0.35303	3.22749	0.00124879
DNAm-LC1	cg12689506	0.374088	0.176019	0.43114	4.9671	6.79609e-07
DNAm-LC1	cg23531488	0.409168	0.192278	0.4487	5.68006	1.34648e-08
DNAm-LC1	cg24830730	0.0963601	0.0145352	0.210508	1.95094	0.0510639
DNAm-LC1	cg00989961	0.265083	0.132786	0.317594	5.03337	4.81936e-07
DNAm-LC1	cg09090582	0.258385	0.134289	0.304091	4.92383	8.48647e-07
DNAm-LC1	cg23859303	0.283789	0.126135	0.335747	4.69355	2.68509e-06
DNAm-LC1	cg01109279	0.155391	0.0302639	0.236509	2.51727	0.0118267
DNAm-LC1	cg11737172	0.219104	0.107663	0.303992	4.26121	2.03323e-05
DNAm-LC1	cg09618998	0.143922	0.0150356	0.214044	2.68822	0.00718334
DNAm-LC1	cg21700780	0.343583	0.231861	0.392015	6.96807	3.21323e-12
DNAm-LC1	cg21769514	0.171086	0.0700952	0.245922	3.60279	0.000314822
DNAm-LC1	cg21762788	0.132578	0.020281	0.186543	2.96186	0.0030579
DNAm-LC1	cg23460057	0.398877	0.212174	0.453093	5.44118	5.29297e-08
DNAm-LC1	cg07122178	0.337125	0.16199	0.396842	4.74939	2.04029e-06
DNAm-LC1	cg01691710	0.441627	0.308562	0.485241	7.27817	3.38384e-13
DNAm-LC1	cg04495993	0.278826	0.0876814	0.331418	4.43022	9.41363e-06
DNAm-LC1	cg22747380	0.248964	0.115558	0.310789	4.75604	1.9743e-06
DNAm-LC1	cg12185975	0.171359	0.0483627	0.265007	2.94285	0.00325205
DNAm-LC1	cg02642126	0.0696738	-0.00933866	0.164554	1.39259	0.163743
DNAm-LC1	cg05073386	0.200498	0.0354035	0.285145	3.11743	0.00182438
DNAm-LC1	cg14631276	0.09558	0.00265285	0.168229	1.97541	0.0482219
DNAm-LC1	cg22728385	0.326948	0.166558	0.381002	5.10023	3.39239e-07
DNAm-LC1	cg01995289	0.19369	0.061829	0.281925	3.44556	0.000569873
DNAm-LC1	cg13679303	0.0709676	-0.0237786	0.145179	1.57766	0.114644
DNAm-LC1	cg09073701	0.238411	0.0497453	0.289709	4.22917	2.34558e-05
DNAm-LC1	cg13036802	0.0886352	-0.023615	0.159043	1.70594	0.0880191
DNAm-LC1	cg00081439	0.170268	0.0387669	0.228942	3.42616	0.000612178
DNAm-LC1	cg05014727	0.107795	0.020795	0.205512	2.13665	0.0326268
DNAm-LC1	cg13369337	0.228762	0.0473851	0.305964	3.33901	0.000840761
DNAm-LC1	cg03631459	0.0276361	-0.0512332	0.18628	0.456535	0.648005
DNAm-LC1	cg14413904	0.196638	0.0623064	0.250553	3.88379	0.00010284
DNAm-LC1	cg13320683	0.363035	0.202288	0.405558	5.6312	1.7896e-08
DNAm-LC1	cg20525243	0.141493	-0.00275592	0.204205	2.43328	0.0149626
DNAm-LC1	cg08035082	0.215158	0.0405239	0.27625	3.60828	0.000308232
DNAm-LC1	cg25843833	0.242944	0.106796	0.324621	4.08673	4.37499e-05
DNAm-LC1	cg12781568	0.224523	0.121347	0.297998	4.70598	2.52644e-06
DNAm-LC1	cg26985798	0.355392	0.182052	0.418682	5.43463	5.49098e-08
DNAm-LC1	cg07471203	0.338446	0.157128	0.387435	5.34432	9.07589e-08
DNAm-LC1	cg05057976	0.346564	0.202374	0.418017	5.18963	2.10708e-07
DNAm-LC1	cg08288074	0.135502	-0.017975	0.21142	2.30338	0.0212574
DNAm-LC1	cg03567358	0.299776	0.129263	0.346092	5.17428	2.28787e-07
DNAm-LC1	cg25592907	0.155883	0.0331489	0.201889	3.15679	0.00159515
DNAm-LC1	cg14455319	0.314852	0.145086	0.363819	5.06412	4.10291e-07
DNAm-LC1	cg20933297	0.204133	0.0940407	0.262905	4.23265	2.30956e-05
DNAm-LC1	cg23063825	0.102809	-0.0266956	0.168179	1.80446	0.0711587
DNAm-LC1	cg03539765	0.0605158	-0.0720873	0.170843	0.96058	0.336763
DNAm-LC1	cg18232816	0.376321	0.203554	0.438331	5.31973	1.03923e-07
DNAm-LC1	cg15851904	0.298566	0.157193	0.339625	4.53486	5.76417e-06
DNAm-LC1	cg22851485	0.302906	0.0550685	0.369659	3.82925	0.000128536
DNAm-LC1	cg24008358	0.113527	0.000752044	0.160669	2.81699	0.00484753
DNAm-LC1	cg21370455	0.324164	0.160385	0.376689	5.6127	1.99192e-08
DNAm-LC1	cg24729352	0.299671	0.125718	0.376628	4.40121	1.07649e-05
DNAm-LC1	cg12797987	0.20721	0.0461573	0.292625	3.63855	0.000274173
DNAm-LC1	cg16921285	0.113473	0.0182459	0.198623	2.42841	0.0151654
DNAm-LC1	cg05439665	0.162267	0.0608553	0.250806	2.88435	0.00392228
DNAm-LC1	cg23132774	0.242024	0.116462	0.337959	3.90578	9.39208e-05
DNAm-LC1	cg01289343	0.237389	0.0904361	0.301376	4.04821	5.16115e-05
DNAm-LC1	cg13785223	0.22668	0.0947935	0.291553	3.84664	0.00011975
DNAm-LC1	cg07176842	0.125955	0.0450848	0.204386	2.88995	0.00385299
DNAm-LC1	cg06996081	0.133625	0.0230368	0.193992	2.93644	0.00331998
DNAm-LC1	cg13720639	0.133028	0.0160746	0.203387	2.62019	0.00878812
DNAm-LC1	cg17319795	0.249682	0.0819063	0.329998	3.84626	0.000119932
DNAm-LC1	cg23985941	0.203399	0.0771538	0.281044	3.77877	0.000157604
DNAm-LC1	cg18912855	-0.0251074	-0.107791	0.0914506	-0.49462	0.620868
DNAm-LC1	cg27055313	-0.00155525	-0.0896664	0.0557055	-0.0398756	0.968192
DNAm-LC1	cg15479427	0.292966	0.0685119	0.359005	3.87616	0.000106119
DNAm-LC1	cg23256343	0.160248	0.059797	0.234444	3.32717	0.000877326
DNAm-LC1	cg01338139	0.0760608	-0.00419585	0.13745	1.92982	0.0536286
DNAm-LC1	cg22107533	0.365757	0.172284	0.440862	5.01266	5.36839e-07
DNAm-LC1	cg26213453	0.157515	0.0492069	0.228787	3.08619	0.00202736
DNAm-LC1	cg07199183	0.127976	0.023972	0.203371	2.91184	0.00359304
DNAm-LC1	cg00884844	0.281767	0.0994745	0.328893	4.16939	3.05411e-05
DNAm-LC1	cg11682319	0.293798	0.169796	0.357294	5.35259	8.67049e-08
DNAm-LC1	cg02985292	0.343166	0.14704	0.396143	4.71588	2.40673e-06
DNAm-LC1	cg09125477	0.216357	0.0804719	0.260611	3.73317	0.000189081
DNAm-LC1	cg23669118	0.254532	0.0552566	0.323632	3.53564	0.000406788
DNAm-LC1	cg01101344	0.225971	0.0800829	0.292579	3.97067	7.16703e-05
DNAm-LC1	cg01827781	0.450702	0.236539	0.496225	5.31031	1.09437e-07
DNAm-LC1	cg00398420	0.299268	0.163137	0.371798	5.32321	1.01951e-07
DNAm-LC1	cg09477019	0.214766	0.10274	0.285962	3.9846	6.75928e-05
DNAm-LC1	cg05941025	0.464232	0.262619	0.519735	5.51078	3.57249e-08
DNAm-LC1	cg06295223	0.0614265	-0.0587259	0.143759	1.20717	0.227368
DNAm-LC1	cg18290190	0.139164	0.0567799	0.205437	3.4949	0.000474236
DNAm-LC1	cg16597406	0.203426	0.00411563	0.250574	3.46912	0.00052217
DNAm-LC1	cg22625220	0.168449	0.0515148	0.242402	2.96753	0.00300204
DNAm-LC1	cg22291359	0.391095	0.200868	0.437141	5.16777	2.36908e-07
DNAm-LC1	cg18026225	0.263527	0.102469	0.357181	3.70171	0.000214155
DNAm-LC1	cg16913064	0.308024	0.172477	0.365957	4.91938	8.68197e-07
DNAm-LC1	cg07101841	0.137088	0.0165268	0.20602	2.80429	0.00504269
DNAm-LC1	cg26740249	0.327096	0.151045	0.389735	5.28778	1.23807e-07
DNAm-LC1	cg12700283	0.195847	0.0714504	0.273404	3.64475	0.000267657
DNAm-LC1	cg07787614	0.338235	0.163768	0.394299	5.09962	3.40337e-07
DNAm-LC1	cg24211657	0.33778	0.158431	0.379986	4.81077	1.5035e-06
DNAm-LC1	cg02441711	0.266035	0.131667	0.347314	4.50415	6.66396e-06
DNAm-LC1	cg15264610	0.166771	0.0749944	0.222809	3.95195	7.75175e-05
DNAm-LC1	cg16439118	0.0911421	-0.032803	0.176917	1.67724	0.0934962
DNAm-LC1	cg15065854	0.147435	0.0201584	0.196586	2.89609	0.0037784
DNAm-LC1	cg05384271	0.418159	0.225453	0.480623	5.50616	3.66743e-08
DNAm-LC1	cg10604476	0.12244	0.0113219	0.190936	2.51748	0.0118196
DNAm-LC1	cg19793697	0.111906	-0.0127585	0.18835	1.99944	0.0455603
DNAm-LC1	cg25267487	0.156875	0.0480646	0.215112	3.36505	0.000765304
DNAm-LC1	cg04546413	0.103805	-0.0109817	0.16468	2.2487	0.0245318
DNAm-LC1	cg12756686	0.113982	-0.0116844	0.16846	2.37794	0.0174098
DNAm-LC1	cg01935722	0.230457	0.0789673	0.301283	3.8668	0.000110271
DNAm-LC1	cg27281030	0.120927	0.0136842	0.207648	2.2518	0.0243352
DNAm-LC1	cg26151999	0.271298	0.128056	0.346733	4.84582	1.26093e-06
DNAm-LC1	cg24699670	0.169733	0.0353965	0.248866	3.34465	0.000823876
DNAm-LC1	cg19504245	0.174067	0.0275179	0.249312	3.40014	0.000673511
DNAm-LC1	cg15047026	0.245675	0.133813	0.307822	4.00357	6.23936e-05
DNAm-LC1	cg15576730	0.265898	0.124849	0.323873	4.85532	1.20191e-06
DNAm-LC1	cg25985734	0.382944	0.205798	0.449177	4.91783	8.7509e-07
DNAm-LC1	cg22010065	0.285102	0.0810309	0.346992	3.94658	7.92759e-05
DNAm-LC1	cg15485560	0.321207	0.149044	0.381774	5.10223	3.35666e-07
DNAm-LC1	cg20704654	0.222605	0.0358234	0.308408	3.19513	0.00139768
DNAm-LC1	cg27589058	0.138798	0.0523139	0.201243	3.45954	0.000541107
DNAm-LC1	cg16932514	0.215362	0.0677367	0.298724	3.25891	0.00111841
DNAm-LC1	cg03031672	0.23945	0.078277	0.297784	3.79765	0.000146075
DNAm-LC1	cg07434253	0.266777	0.102423	0.357251	3.62345	0.000290696
DNAm-LC1	cg05992904	-0.0330109	-0.098643	0.0613387	-0.755201	0.450129
DNAm-LC1	cg21862126	0.244627	0.0979432	0.290725	5.03281	4.83349e-07
DNAm-LC1	cg12097325	0.248702	0.0607672	0.304546	4.44448	8.81054e-06
DNAm-LC1	cg09126090	0.377031	0.157629	0.427414	4.68595	2.78658e-06
DNAm-LC1	cg12929805	0.21468	0.0656045	0.266659	3.83772	0.000124183
DNAm-LC1	cg13962846	0.271081	0.128759	0.319897	5.24229	1.58592e-07
DNAm-LC1	cg15651727	0.232072	0.0460868	0.284066	3.46665	0.000526986
DNAm-LC1	cg03739172	0.255057	0.0805674	0.321739	4.11561	3.8616e-05
DNAm-LC1	cg12206571	0.161278	0.0478528	0.256257	3.08986	0.00200253
DNAm-LC1	cg08876103	0.311668	0.157015	0.351256	5.59673	2.18426e-08
DNAm-LC1	cg12640469	0.294785	0.151568	0.335839	4.67269	2.97274e-06
DNAm-LC1	cg13088902	0.295345	0.136555	0.371853	4.38133	1.17957e-05
DNAm-LC1	cg05774978	0.296053	0.147252	0.344401	5.00167	5.68355e-07
DNAm-LC1	cg07495664	0.118296	-0.0573571	0.209799	1.79391	0.0728281
DNAm-LC1	cg20745419	0.352653	0.17327	0.391961	5.23889	1.61548e-07
DNAm-LC1	cg24058386	0.385989	0.232204	0.418923	5.59355	2.22476e-08
DNAm-LC1	cg17880320	0.254909	0.109285	0.324436	3.97271	7.10585e-05
DNAm-LC1	cg21829239	0.119164	0.0470348	0.191253	3.00456	0.00265964
DNAm-LC1	cg25541621	0.261985	0.113967	0.334152	4.04857	5.1531e-05
DNAm-LC1	cg27178922	0.245177	0.106193	0.318249	4.1053	4.03793e-05
DNAm-LC1	cg15998609	0.324741	0.152898	0.381777	4.38617	1.15366e-05
DNAm-LC1	cg17137424	0.216416	0.105223	0.304608	3.94835	7.86902e-05
DNAm-LC1	cg13110283	0.338306	0.166007	0.397905	5.04212	4.60413e-07
DNAm-LC1	cg22531801	0.203713	0.0450812	0.255743	3.61671	0.000298375
DNAm-LC1	cg04652943	0.110605	0.000645439	0.198075	2.10212	0.0355427
DNAm-LC1	cg03538480	0.0931664	0.0132198	0.167397	2.20182	0.0276782
DNAm-LC1	cg24682986	0.248136	0.0576019	0.340408	3.32857	0.000872927
DNAm-LC1	cg00463767	0.295388	0.130744	0.366535	3.90447	9.44311e-05
DNAm-LC1	cg19148731	0.124904	0.0357061	0.17551	3.17314	0.00150797
DNAm-LC1	cg25480418	0.380759	0.136006	0.48296	4.20041	2.66437e-05
DNAm-LC1	cg05354971	0.195526	0.0984667	0.262487	4.0841	4.42472e-05
DNAm-LC1	cg22365240	0.100882	-0.00366572	0.166756	2.29719	0.0216081
DNAm-LC1	cg00314115	0.376755	0.182769	0.428351	5.33322	9.64876e-08
DNAm-LC1	cg27361011	0.438807	0.232316	0.481895	6.01229	1.82918e-09
DNAm-LC1	cg14417784	0.124241	-0.02317	0.23962	1.71593	0.086174
DNAm-LC1	cg14902204	0.144644	0.0229757	0.223471	2.59564	0.00944137
DNAm-LC1	cg11713727	0.194565	0.0636768	0.259837	3.62735	0.000286342
DNAm-LC1	cg10987071	0.330792	0.146589	0.38691	4.75635	1.97126e-06
DNAm-LC1	cg25571880	0.37149	0.151994	0.43496	4.80541	1.54437e-06
DNAm-LC1	cg19797930	0.327844	0.089343	0.372648	4.37246	1.22856e-05
DNAm-LC1	cg23182840	0.0361501	-0.0383127	0.131963	0.759546	0.447526
DNAm-LC1	cg23549342	0.198958	0.0982517	0.264043	3.97924	6.91347e-05
DNAm-LC1	cg16856874	0.206336	0.0719011	0.285098	3.6845	0.000229156
DNAm-LC1	cg10179004	0.253178	0.121308	0.313178	4.85929	1.17807e-06
DNAm-LC1	cg19141448	0.237233	0.0740265	0.306325	3.71648	0.000202016
DNAm-LC1	cg06508320	0.164717	0.0361618	0.231454	3.21385	0.00130969
DNAm-LC1	cg06220604	0.277127	0.101224	0.322211	3.87204	0.000107927
DNAm-LC1	cg04021526	0.216486	0.0523224	0.27433	3.56935	0.000357874
DNAm-LC1	cg12335110	0.121953	0.0157936	0.188218	2.72958	0.00634145
DNAm-LC1	cg15132749	0.183683	0.0689986	0.258854	3.56702	0.000361057
DNAm-LC1	cg12935434	0.2728	0.137389	0.296096	5.14364	2.69464e-07
DNAm-LC1	cg19596468	0.246621	0.143409	0.305022	4.84665	1.25564e-06
DNAm-LC1	cg14706428	0.265288	0.0984274	0.324324	4.40928	1.03713e-05
DNAm-LC1	cg08899626	0.19343	0.0489725	0.263944	3.45154	0.000557389
DNAm-LC1	cg11547273	0.367592	0.16899	0.427538	4.95688	7.16344e-07
DNAm-LC1	cg05160558	0.116535	-0.00856415	0.1935	2.30559	0.0211337
DNAm-LC1	cg19151808	-0.129138	-0.185282	-0.016993	-3.04952	0.00229208
DNAm-LC1	cg16461251	0.121696	0.00912496	0.19313	2.33807	0.0193834
DNAm-LC1	cg00699219	0.215473	0.0489636	0.285024	3.47313	0.000514425
DNAm-LC1	cg18443893	0.368417	0.165216	0.463889	4.07596	4.58239e-05
DNAm-LC1	cg02287371	0.196243	0.0419492	0.29533	2.72341	0.00646119
DNAm-LC1	cg15595755	0.00130209	-0.0955734	0.085548	0.0274517	0.978099
DNAm-LC1	cg10463207	0.276167	0.14644	0.336519	4.81844	1.44684e-06
DNAm-LC1	cg03719509	0.194566	0.0773158	0.271186	3.6783	0.000234796
DNAm-LC1	cg19108718	0.248627	0.125499	0.299285	4.39047	1.13104e-05
DNAm-LC1	cg11786255	-0.0387128	-0.187064	0.0447911	-0.670299	0.502667
DNAm-LC1	cg00637688	0.278108	0.108955	0.339111	4.46444	8.02771e-06
DNAm-LC1	cg16134323	0.152331	0.00240161	0.220308	2.5949	0.00946172
DNAm-LC1	cg19884619	0.388578	0.208066	0.43867	5.70573	1.15848e-08
DNAm-LC1	cg04675542	0.114603	-0.0241712	0.19017	2.07515	0.0379722
DNAm-LC1	cg10932939	0.248581	0.113104	0.32683	4.3443	1.39721e-05
DNAm-LC1	cg15727287	0.0996855	-0.00830974	0.185474	1.80092	0.0717154
DNAm-LC1	cg23372684	0.221087	0.0930247	0.306344	3.60558	0.000311453
DNAm-LC1	cg15709435	0.114404	0.0157068	0.202628	2.45566	0.0140625
DNAm-LC1	cg10943263	0.250363	0.127866	0.305231	4.94923	7.45086e-07
DNAm-LC1	cg01173186	0.261678	0.0832768	0.310947	4.22304	2.41027e-05
DNAm-LC1	cg12588917	0.10232	-0.02367	0.176336	1.85277	0.0639156
DNAm-LC1	cg17931227	0.110163	-0.00617448	0.209818	1.92634	0.0540619
DNAm-LC1	cg09179646	0.111962	7.56208e-05	0.224069	1.96089	0.0498915
DNAm-LC1	cg22291762	0.103957	-0.00228114	0.209891	1.85133	0.0641216
DNAm-LC1	cg24427850	0.10111	-0.0133878	0.220745	1.73206	0.0832635
DNAm-LC1	cg26668675	0.123716	0.00588624	0.234242	2.07041	0.038414
DNAm-LC1	cg03078486	0.110373	-0.00089218	0.229664	1.8843	0.0595241
DNAm-LC1	cg22701603	0.112648	-0.00373848	0.227339	1.91044	0.0560761
DNAm-LC1	cg27547543	0.197123	0.063956	0.28772	3.31515	0.000915941
DNAm-LC1	cg09357589	0.180143	0.0487372	0.289154	2.97093	0.00296899
DNAm-LC1	cg14036627	0.171562	0.0497905	0.261913	3.08127	0.0020612
DNAm-LC1	cg23457357	0.149528	0.0520694	0.235054	2.86545	0.00416418
DNAm-LC1	cg16167809	0.258863	0.108437	0.319186	4.99241	5.96297e-07
DNAm-LC1	cg06002203	0.0532194	-0.0132806	0.12294	1.50805	0.131541
DNAm-LC1	cg14255617	0.23826	0.0947851	0.302994	4.07776	4.54726e-05
DNAm-LC1	cg08513253	0.371415	0.190273	0.435642	4.91564	8.84932e-07
DNAm-LC1	cg15892964	0.0647745	-0.0503105	0.15804	1.18575	0.235722
DNAm-LC1	cg04221606	0.0635794	-0.0645031	0.165278	1.11114	0.266509
DNAm-LC1	cg12794224	0.0131679	-0.0761898	0.101092	0.271961	0.785652
DNAm-LC1	cg15830591	0.14001	0.0256015	0.196734	3.43023	0.000603078
DNAm-LC1	cg02546416	0.0998362	0.0300455	0.174777	2.61382	0.00895367
DNAm-LC1	cg17541715	0.196747	0.0353605	0.2574	3.12011	0.00180782
DNAm-LC1	cg17467898	0.139865	-0.00865215	0.222472	2.57534	0.0100141
DNAm-LC1	cg19214707	0.0284507	-0.0505849	0.0956759	0.761478	0.446372
DNAm-LC1	cg09816218	0.0971363	-0.0722013	0.156968	1.84161	0.0655318
DNAm-LC1	cg20171559	0.453057	0.28327	0.515371	6.20587	5.43957e-10
DNAm-LC1	cg26544377	0.240266	0.090662	0.313559	4.28569	1.82176e-05
DNAm-LC1	cg24114936	0.160503	0.0589866	0.229545	3.27417	0.00105972
DNAm-LC1	cg04080282	0.217436	0.06543	0.294927	3.37298	0.000743588
DNAm-LC1	cg26391564	0.257084	0.12844	0.334824	4.70328	2.56017e-06
DNAm-LC1	cg09066361	0.22818	0.104626	0.287167	4.34864	1.36984e-05
DNAm-LC1	cg06766541	0.360659	0.245988	0.416308	5.79139	6.98067e-09
DNAm-LC1	cg05675331	0.372592	0.172982	0.419186	4.67465	2.94458e-06
DNAm-LC1	cg16125291	0.308011	0.166903	0.362892	5.16769	2.37009e-07
DNAm-LC1	cg20127899	0.247129	0.117602	0.294523	4.92174	8.57777e-07
DNAm-LC1	cg19537719	0.258006	0.0642003	0.319752	4.03459	5.46976e-05
DNAm-LC1	cg27280266	0.297623	0.171842	0.349269	5.43191	5.57547e-08
DNAm-LC1	cg18640030	0.250928	0.0901639	0.300641	4.2815	1.85634e-05
DNAm-LC1	cg11268280	0.212694	0.116717	0.293248	4.51751	6.25717e-06
DNAm-LC1	cg21022029	0.349885	0.146796	0.406478	5.03861	4.68918e-07
DNAm-LC1	cg14396892	0.15577	0.0164158	0.242044	2.74121	0.00612134
DNAm-LC1	cg24137660	0.126794	0.0355562	0.216865	2.50696	0.0121776
DNAm-LC1	cg11580704	0.14751	0.00922986	0.215666	2.81354	0.00489998
DNAm-LC1	cg14424963	0.269487	0.112467	0.331572	4.70035	2.59715e-06
DNAm-LC1	cg03206445	0.358374	0.150912	0.40774	4.55985	5.11912e-06
DNAm-LC1	cg10684486	0.31738	0.190907	0.36785	5.76515	8.15835e-09
DNAm-LC1	cg03610228	0.184732	0.0553366	0.268678	3.22289	0.00126903
DNAm-LC1	cg02097843	-0.0361063	-0.152882	0.0564838	-0.722716	0.469854
DNAm-LC1	cg27426351	0.363958	0.199354	0.410298	5.33998	9.29563e-08
DNAm-LC1	cg03466525	0.254351	0.0945639	0.334796	3.62967	0.000283788
DNAm-LC1	cg03051983	0.363524	0.132785	0.389285	5.00139	5.69197e-07
DNAm-LC1	cg10081626	0.306789	0.117217	0.373983	4.27901	1.87727e-05
DNAm-LC1	cg05885577	0.239497	0.0755793	0.304617	4.03618	5.43275e-05
DNAm-LC1	cg07216976	0.212651	0.0851515	0.27721	4.6666	3.06222e-06
DNAm-LC1	cg06192313	0.217246	0.0417394	0.308265	3.27706	0.00104894
DNAm-LC1	cg14508791	0.177809	0.063981	0.239034	3.66938	0.000243135
DNAm-LC1	cg13580027	0.197824	0.037528	0.254831	3.45698	0.00054627
DNAm-LC1	cg01616682	0.188774	0.0539215	0.274628	3.2483	0.00116096
DNAm-LC1	cg07725167	0.247311	0.107873	0.319713	4.22262	2.41476e-05
DNAm-LC1	cg11553687	0.316597	0.184422	0.357881	6.42011	1.36173e-10
DNAm-LC1	cg16910908	0.23212	0.110872	0.304964	4.51009	6.47994e-06
DNAm-LC1	cg26827247	0.192606	0.0962949	0.243323	4.54503	5.49264e-06
DNAm-LC1	cg03446835	0.235133	0.109409	0.302192	4.26381	2.00966e-05
DNAm-LC1	cg26270027	0.256235	0.118047	0.332924	4.42456	9.66371e-06
DNAm-LC1	cg25737040	0.322585	0.145188	0.393899	4.42569	9.61329e-06
DNAm-LC1	cg08254200	0.176105	-0.00991079	0.224396	3.05637	0.00224031
DNAm-LC1	cg18890892	0.213008	0.0753148	0.253084	4.04338	5.26855e-05
DNAm-LC1	cg14548259	0.126461	-0.0207669	0.194962	2.54752	0.0108493
DNAm-LC1	cg00254306	0.169084	-0.00532467	0.245434	2.53738	0.0111686
DNAm-LC1	cg23845770	0.412455	0.181209	0.460051	5.19676	2.02791e-07
DNAm-LC1	cg03149245	0.29695	0.111689	0.352399	4.64074	3.47165e-06
DNAm-LC1	cg06437740	0.25429	0.0845535	0.314118	4.03573	5.44326e-05
DNAm-LC1	cg06040882	0.288234	0.13015	0.349958	4.62565	3.73432e-06
DNAm-LC1	cg07217935	0.199787	0.0499534	0.265293	3.44195	0.000577539
DNAm-LC1	cg21475834	0.198115	0.00937486	0.268785	2.88114	0.00396237
DNAm-LC1	cg05170706	0.261562	0.107514	0.314808	4.60868	4.05233e-06
DNAm-LC1	cg18476566	0.158319	0.0215339	0.228567	2.77275	0.00555855
DNAm-LC1	cg14184890	0.344557	0.186192	0.381127	5.96574	2.43523e-09
DNAm-LC1	cg18484220	0.302069	0.0972058	0.351752	4.26717	1.97967e-05
DNAm-LC1	cg02902617	0.275897	0.131333	0.347048	4.85878	1.18113e-06
DNAm-LC1	cg18629527	0.192616	0.104872	0.257994	4.22103	2.43188e-05
DNAm-LC1	cg18364858	0.32965	0.168877	0.388392	5.08175	3.73974e-07
DNAm-LC1	cg09959585	0.300027	0.115897	0.380524	4.34592	1.3869e-05
DNAm-LC1	cg21881652	0.287879	0.0651563	0.340563	4.01967	5.82787e-05
DNAm-LC1	cg02056986	0.489422	0.250536	0.530815	6.35762	2.04898e-10
DNAm-LC1	cg17392866	0.201153	0.0815294	0.309565	2.95482	0.00312852
DNAm-LC1	cg07179000	0.0779832	-0.0237343	0.14608	1.76752	0.0771417
DNAm-LC1	cg10580056	0.223779	0.0879511	0.3132	3.8005	0.000144404
DNAm-LC1	cg22456251	0.278023	0.144885	0.332551	4.62267	3.78839e-06
DNAm-LC1	cg12017722	0.0983153	-0.0272625	0.143426	2.1035	0.0354225
DNAm-LC1	cg21314318	0.466874	0.255048	0.524683	6.02554	1.68547e-09
DNAm-LC1	cg10297193	0.272792	0.111387	0.384461	3.73339	0.000188922
DNAm-LC1	cg26944245	0.0563861	-0.0282133	0.130632	1.33445	0.182056
DNAm-LC1	cg03725192	0.302129	0.147244	0.361941	5.00017	5.72806e-07
DNAm-LC1	cg27297033	0.392539	0.187514	0.434016	5.26407	1.40899e-07
DNAm-LC1	cg27174822	0.301029	0.0819758	0.360558	3.79393	0.00014828
DNAm-LC1	cg04612503	0.299647	0.133393	0.338764	4.87507	1.08772e-06
DNAm-LC1	cg02809611	0.376842	0.20463	0.454839	5.27251	1.34568e-07
DNAm-LC1	cg27295850	0.0555748	-0.0293217	0.140464	1.1507	0.249855
DNAm-LC1	cg09792189	0.207229	0.0391623	0.324539	2.78258	0.00539282
DNAm-LC1	cg06178383	0.316936	0.154067	0.3706	5.02065	5.1498e-07
DNAm-LC1	cg07472199	0.215084	0.0847181	0.301415	3.7496	0.000177118
DNAm-LC1	cg00522403	0.167396	0.0706337	0.273831	2.98955	0.0027939
DNAm-LC1	cg26498247	0.432338	0.247774	0.458877	6.99191	2.7117e-12
DNAm-LC1	cg03661817	0.294141	0.143809	0.3589	5.00474	5.59383e-07
DNAm-LC1	cg00172803	0.195133	0.0735795	0.27837	3.63848	0.000274247
DNAm-LC1	cg07290522	0.263766	0.120412	0.335937	4.47646	7.58924e-06
DNAm-LC1	cg05661093	0.135482	0.0372923	0.192283	3.19402	0.00140308
DNAm-LC1	cg04155793	0.148496	0.0349174	0.19651	3.14313	0.00167153
DNAm-LC1	cg18565023	0.17845	0.0654673	0.264965	3.34097	0.000834861
DNAm-LC1	cg13476078	0.132477	0.0282787	0.194804	2.91633	0.00354176
DNAm-LC1	cg04421595	0.163722	0.0496272	0.221484	3.28828	0.00100801
DNAm-LC1	cg27622610	0.256479	0.126985	0.324859	4.16622	3.09689e-05
DNAm-LC1	cg19427746	0.127519	0.0408944	0.184617	3.13741	0.0017045
DNAm-LC1	cg07037251	0.269372	0.0920742	0.336023	3.91351	9.09627e-05
DNAm-LC1	cg17471062	0.452077	0.234971	0.492709	5.66305	1.48704e-08
DNAm-LC1	cg00572586	0.232625	0.0703989	0.315613	3.48605	0.000490209
DNAm-LC1	cg11522747	0.269209	0.11704	0.332897	4.30414	1.67636e-05
DNAm-LC1	cg09704168	0.203306	0.0453437	0.287306	3.36337	0.000769966
DNAm-LC1	cg15825321	0.0792712	-0.0698302	0.147032	1.38317	0.166612
DNAm-LC1	cg27532360	0.46715	0.244275	0.495687	5.62652	1.83884e-08
DNAm-LC1	cg08551615	0.274147	0.0721876	0.359566	3.9285	8.54767e-05
DNAm-LC1	cg20807852	0.178278	0.0186793	0.231341	3.10847	0.0018806
DNAm-LC1	cg07830449	0.308257	0.167112	0.364308	4.87384	1.09448e-06
DNAm-LC1	cg11096905	0.340275	0.175161	0.384906	5.4228	5.86734e-08
DNAm-LC1	cg07104495	0.340288	0.184808	0.392055	5.48767	4.0726e-08
DNAm-LC1	cg02339793	0.121707	-0.00119038	0.176408	2.54993	0.0107745
DNAm-LC1	cg25374649	0.366339	0.192712	0.410893	6.22928	4.68594e-10
DNAm-LC1	cg04727522	0.178668	0.0900054	0.243105	3.80413	0.000142303
DNAm-LC1	cg23999422	0.0498026	-0.0535643	0.122468	1.10607	0.268696
DNAm-LC1	cg22568423	0.189476	0.0464953	0.252664	3.46966	0.000521115
DNAm-LC1	cg02774542	0.165287	0.0590516	0.236316	3.3465	0.000818388
DNAm-LC1	cg16899036	0.513503	0.337833	0.544497	6.60668	3.93045e-11
DNAm-LC1	cg10579631	0.213467	0.0813867	0.270773	4.03401	5.4834e-05
DNAm-LC1	cg24473594	0.300753	0.124239	0.357572	4.70486	2.54039e-06
DNAm-LC1	cg22304262	0.222069	0.044284	0.310498	3.14148	0.00168097
DNAm-LC1	cg02592403	0.28798	0.132896	0.359877	4.78504	1.7095e-06
DNAm-LC1	cg21719704	0.255736	0.105934	0.303698	4.34647	1.38348e-05
DNAm-LC1	cg23537415	0.13388	0.00967542	0.204802	2.66972	0.00759147
DNAm-LC1	cg10003443	0.309242	0.165477	0.369217	5.26658	1.38988e-07
DNAm-LC1	cg15867944	0.249808	0.11452	0.323316	4.74097	2.127e-06
DNAm-LC1	cg15445037	0.22039	0.052482	0.312977	3.12179	0.00179757
DNAm-LC1	cg17434643	0.280806	0.0838476	0.33012	4.08802	4.35065e-05
DNAm-LC1	cg01209296	0.259309	0.105462	0.352097	4.26865	1.96656e-05
DNAm-LC1	cg27370028	0.272847	0.12366	0.337935	4.43302	9.29243e-06
DNAm-LC1	cg05627733	0.253718	0.128539	0.324793	4.7084	2.49663e-06
DNAm-LC1	cg16334795	0.357961	0.218874	0.404743	5.97061	2.36364e-09
DNAm-LC1	cg15157241	0.0736031	-0.00694989	0.129469	1.90081	0.0573272
DNAm-LC1	cg04760448	0.0461453	-0.0668322	0.131888	0.968851	0.332619
DNAm-LC1	cg10191799	0.196255	0.0851348	0.241223	4.11819	3.81862e-05
DNAm-LC1	cg06594008	0.286326	0.11978	0.363419	4.1132	3.90215e-05
DNAm-LC1	cg18982625	0.192449	0.0542729	0.253089	3.39718	0.000680838
DNAm-LC1	cg14319657	0.203723	0.0908532	0.259664	4.01335	5.98639e-05
DNAm-LC1	cg07833467	0.156985	0.0192296	0.230916	2.61268	0.00898341
DNAm-LC1	cg20594982	0.168316	0.0208289	0.262875	2.7451	0.00604931
DNAm-LC1	cg04137576	0.334171	0.149633	0.38501	4.92521	8.42707e-07
DNAm-LC1	cg04392488	0.172516	0.00982192	0.245692	2.85475	0.00430702
DNAm-LC1	cg06178315	0.365515	0.104035	0.403695	4.25335	2.10597e-05
DNAm-LC1	cg08808724	0.283042	0.145811	0.335867	5.27908	1.29833e-07
DNAm-LC1	cg12275285	0.360885	0.180234	0.411567	5.84067	5.19921e-09
DNAm-LC1	cg03887218	0.0070067	-0.083673	0.0916146	0.147412	0.882807
DNAm-LC1	cg06221449	0.0797777	-0.0423343	0.153644	1.71244	0.0868165
DNAm-LC1	cg10387543	0.160787	0.0148296	0.221819	2.86091	0.00422428
DNAm-LC1	cg16124641	0.302656	0.130424	0.353887	5.15775	2.49938e-07
DNAm-LC1	cg14962509	0.276691	0.100101	0.368963	3.60703	0.000309727
DNAm-LC1	cg26032489	0.281113	0.10677	0.34414	3.93375	8.36317e-05
DNAm-LC1	cg00162064	0.283982	0.172878	0.357014	5.16289	2.43172e-07
DNAm-LC1	cg23013958	0.307992	0.197577	0.357913	6.12675	8.96915e-10
DNAm-LC1	cg08721112	0.069108	-0.0294911	0.139261	1.43277	0.151923
DNAm-LC1	cg00922841	0.155534	0.0375548	0.245528	2.75768	0.00582136
DNAm-LC1	cg17717169	0.177015	0.0587728	0.246509	3.35761	0.000786198
DNAm-LC1	cg00864916	0.107869	0.0436724	0.182368	2.80017	0.00510762
DNAm-LC1	cg13682187	0.143595	0.022303	0.203541	2.94995	0.00317825
DNAm-LC1	cg11683364	0.281975	0.109997	0.329234	4.78805	1.6841e-06
DNAm-LC1	cg25029035	0.381485	0.203398	0.435455	5.33734	9.43217e-08
DNAm-LC1	cg10210594	0.17004	0.047392	0.240665	3.19997	0.00137441
DNAm-LC1	cg16030177	0.358694	0.183641	0.401875	5.20115	1.98059e-07
DNAm-LC1	cg18947553	0.100673	-0.00602636	0.18875	1.96595	0.0493047
DNAm-LC1	cg11527913	0.27288	0.157038	0.326373	5.07757	3.82292e-07
DNAm-LC1	cg16517298	0.16479	0.0830169	0.237247	3.72185	0.000197768
DNAm-LC1	cg05460318	-0.0417467	-0.115795	0.0386916	-0.962402	0.335847
DNAm-LC1	cg26349358	0.34742	0.198418	0.381628	5.63757	1.72465e-08
DNAm-LC1	cg27141850	0.0678965	-0.0199942	0.155702	1.5403	0.123488
DNAm-LC1	cg18280962	0.398651	0.250182	0.452723	5.59495	2.20691e-08
DNAm-LC1	cg02611848	0.229232	0.0547049	0.318055	3.2118	0.00131907
DNAm-LC1	cg11252801	0.146885	0.00652253	0.219628	2.57296	0.0100833
DNAm-LC1	cg09113530	0.385385	0.188651	0.435347	5.01111	5.4117e-07
DNAm-LC1	cg17263026	0.225106	0.0700724	0.286919	4.00038	6.324e-05
DNAm-LC1	cg13163833	0.23446	0.138043	0.289957	5.22285	1.76188e-07
DNAm-LC1	cg05783139	0.116152	-0.00558125	0.177565	2.1688	0.0300981
DNAm-LC1	cg17560332	0.167045	0.025142	0.216367	2.95784	0.00309799
DNAm-LC1	cg22037121	0.212048	0.0817961	0.289629	3.60417	0.000313148
DNAm-LC1	cg18887096	0.30985	0.152653	0.367502	4.95804	7.12074e-07
DNAm-LC1	cg00037013	0.270638	0.154453	0.312088	5.36741	7.98745e-08
DNAm-LC1	cg08773314	0.184315	0.0339933	0.22665	3.46032	0.000539527
DNAm-LC1	cg03560586	0.308349	0.115638	0.351906	4.43577	9.17457e-06
DNAm-LC1	cg12571928	0.321779	0.169843	0.367322	4.7929	1.64386e-06
DNAm-LC1	cg01788113	0.107471	-0.0410598	0.188433	1.91174	0.0559096
DNAm-LC1	cg00817731	0.114088	-0.0294455	0.193007	2.03749	0.0416006
DNAm-LC1	cg14533390	0.178218	0.031851	0.242887	3.08162	0.00205875
DNAm-LC1	cg04995300	0.117608	-0.00433385	0.182106	2.5188	0.0117757
DNAm-LC1	cg17646820	0.112881	-0.0189229	0.171535	2.37533	0.0175331
DNAm-LC1	cg23477460	0.0953398	-0.013135	0.159382	2.13001	0.0331708
DNAm-LC1	cg07845873	0.332744	0.203327	0.394057	5.51865	3.41615e-08
DNAm-LC1	cg20077230	0.262892	0.143519	0.331107	4.62875	3.67881e-06
DNAm-LC1	cg04830808	0.296614	0.139244	0.357581	5.063	4.12707e-07
DNAm-LC1	cg02712878	0.334902	0.156396	0.387244	5.22277	1.76268e-07
DNAm-LC1	cg17265358	0.385404	0.182177	0.437924	5.50171	3.76133e-08
DNAm-LC1	cg05161119	0.309678	0.185838	0.376926	5.57943	2.41303e-08
DNAm-LC1	cg23282550	0.346821	0.175661	0.384307	5.2521	1.50378e-07
DNAm-LC1	cg25198847	0.210246	0.0917899	0.282495	4.22619	2.37684e-05
DNAm-LC1	cg01713505	0.262894	0.0537961	0.329614	3.851	0.000117635
DNAm-LC1	cg15471402	0.0907363	-0.024229	0.179068	1.65048	0.0988439
DNAm-LC1	cg12039970	0.22663	0.0715438	0.271049	4.49584	6.92947e-06
DNAm-LC1	cg11329678	0.137603	0.0469866	0.207823	3.18718	0.00143665
DNAm-LC1	cg27603338	0.389195	0.199051	0.446238	4.89494	9.83351e-07
DNAm-LC1	cg23422463	0.226244	0.0977294	0.281187	4.4433	8.85909e-06
DNAm-LC1	cg10608476	0.341002	0.186128	0.394229	5.89493	3.74845e-09
DNAm-LC1	cg20673840	0.284479	0.115368	0.343482	4.94736	7.52265e-07
DNAm-LC1	cg22507960	0.174336	0.0344799	0.222033	3.61147	0.000304466
DNAm-LC1	cg18394340	0.29689	0.136197	0.376888	3.63386	0.000279216
DNAm-LC1	cg23500537	0.420387	0.244853	0.478176	5.9289	3.04966e-09
DNAm-LC1	cg06899976	0.258137	0.127045	0.32448	4.38047	1.18422e-05
DNAm-LC1	cg21777188	0.149883	0.00899923	0.202341	2.79107	0.00525334
DNAm-LC1	cg17735593	0.217925	0.0825382	0.276601	3.71518	0.000203059
DNAm-LC1	cg05983326	0.126825	0.00668285	0.208734	2.24942	0.0244858
DNAm-LC1	cg08358803	0.0703028	-0.00172622	0.137227	1.98731	0.0468881
DNAm-LC1	cg24019599	0.165374	0.000538533	0.236415	2.7713	0.00558321
DNAm-LC1	cg20580913	0.256515	0.101156	0.327222	4.42057	9.84408e-06
DNAm-LC1	cg22730148	0.233702	0.114177	0.312465	4.28999	1.78678e-05
DNAm-LC1	cg01400884	0.264817	0.0984652	0.318121	4.03065	5.56232e-05
DNAm-LC1	cg04645150	0.102949	-0.0549097	0.207988	1.61567	0.106167
DNAm-LC1	cg11111740	0.25294	0.119464	0.316256	4.0886	4.33978e-05
DNAm-LC1	cg08491487	-0.0194082	-0.129323	0.0585835	-0.362723	0.716812
DNAm-LC1	cg12633154	-0.00352147	-0.10574	0.0787752	-0.0658312	0.947512
DNAm-LC1	cg20802826	0.222671	0.113661	0.275253	4.79566	1.6214e-06
DNAm-LC1	cg12048225	0.217998	0.0736165	0.268022	3.23831	0.00120241
DNAm-LC1	cg12094903	0.33316	0.161066	0.377054	4.25703	2.07162e-05
DNAm-LC1	cg24761567	0.289146	0.14477	0.324697	5.16332	2.42606e-07
DNAm-LC1	cg16731264	0.271507	0.149612	0.334427	5.12367	2.99653e-07
DNAm-LC1	cg14186641	-0.0540037	-0.166176	0.0469256	-0.936652	0.348937
DNAm-LC1	cg14673415	0.366239	0.140702	0.457431	3.85473	0.000115859
DNAm-LC1	cg23770887	0.280863	0.0554424	0.330436	3.9863	6.71116e-05
DNAm-LC1	cg14997321	0.412377	0.13321	0.478162	4.82018	1.43426e-06
DNAm-LC1	cg22785556	-0.055768	-0.102649	0.0501148	-1.20731	0.227313
DNAm-LC1	cg22107476	0.278362	0.0354188	0.324992	3.25357	0.00113966
DNAm-LC1	cg06852684	0.310855	0.159439	0.405322	4.57229	4.82427e-06
DNAm-LC1	cg21088488	0.36847	0.201451	0.407742	6.31106	2.77124e-10
DNAm-LC1	cg01981960	0.0400933	-0.0396076	0.123364	1.04379	0.29658
DNAm-LC1	cg15031685	0.488607	0.310404	0.525188	6.70969	1.95032e-11
DNAm-LC1	cg01545109	0.164709	0.0506112	0.245235	3.14485	0.00166171
DNAm-LC1	cg12105980	0.211761	0.0970549	0.272259	3.59923	0.000319156
DNAm-LC1	cg15651925	0.159187	0.0611973	0.240426	2.95634	0.00311317
DNAm-LC1	cg04290826	0.160311	0.043048	0.235185	3.07755	0.0020871
DNAm-LC1	cg03593471	0.376025	0.211048	0.428825	4.93653	7.95229e-07
DNAm-LC1	cg12792075	-0.0406306	-0.143122	0.0406233	-0.8699	0.384355
DNAm-LC1	cg07138115	0.240664	0.116995	0.289803	4.56658	4.95736e-06
DNAm-LC1	cg12180191	0.194098	0.0471599	0.256924	3.42815	0.000607705
DNAm-LC1	cg07671678	0.217282	0.08128	0.280872	3.94171	8.09018e-05
DNAm-LC1	cg04206699	0.174278	0.080675	0.266737	3.30464	0.000950982
DNAm-LC1	cg13531482	0.17	0.0453797	0.258472	2.7316	0.00630276
DNAm-LC1	cg24377133	0.244089	0.053939	0.29714	4.0453	5.22568e-05
DNAm-LC1	cg10384133	0.0469929	-0.0494523	0.106744	1.0646	0.287055
DNAm-LC1	cg05115664	0.208403	0.0559889	0.270846	3.31597	0.000913246
DNAm-LC1	cg14503395	0.202106	0.0785417	0.267556	3.95723	7.58225e-05
DNAm-LC1	cg27563126	0.246979	0.0726338	0.314018	3.87579	0.000106281
DNAm-LC1	cg00070042	0.304443	0.137837	0.349523	4.7361	2.17874e-06
DNAm-LC1	cg26430027	0.326482	0.128654	0.408395	4.21386	2.51039e-05
DNAm-LC1	cg14160911	0.195477	0.100284	0.27272	4.0691	4.71943e-05
DNAm-LC1	cg00787305	0.35252	0.103635	0.401004	4.19722	2.70209e-05
DNAm-LC1	cg06028247	0.151527	-0.0127739	0.204335	2.69723	0.00699189
DNAm-LC1	cg05265884	0.184247	0.0786444	0.25093	3.95621	7.61471e-05
DNAm-LC1	cg27134139	0.2874	0.126626	0.327708	5.47996	4.2542e-08
DNAm-LC1	cg03180457	-0.115197	-0.227875	0.00796461	-1.90928	0.0562256
DNAm-LC1	cg02587606	0.328017	0.14805	0.382917	5.06941	3.99049e-07
DNAm-LC1	cg08542351	0.276345	0.134902	0.341504	4.60971	4.03222e-06
DNAm-LC1	cg14920044	0.299266	0.150425	0.356878	5.38297	7.32669e-08
DNAm-LC1	cg18082515	0.152431	0.0609046	0.211663	3.37537	0.000737177
DNAm-LC1	cg06020537	0.208697	0.0677533	0.277946	3.548	0.000388175
DNAm-LC1	cg19820328	0.270094	0.0921861	0.322947	3.90531	9.41034e-05
DNAm-LC1	cg00422566	0.128806	0.00159084	0.196087	2.18924	0.0285795
DNAm-LC1	cg07119315	0.19248	0.0140742	0.248436	3.15863	0.00158515
DNAm-LC1	cg22287492	0.211505	0.0111309	0.267458	3.33851	0.00084229
DNAm-LC1	cg07136108	0.183966	-0.00698587	0.272682	2.59835	0.00936722
DNAm-LC1	cg16944941	0.184764	0.0801111	0.245779	3.93317	8.38334e-05
DNAm-LC1	cg04396791	0.0499471	-0.0510086	0.155193	0.897314	0.369552
DNAm-LC1	cg26343563	0.148847	0.0457642	0.219717	3.17065	0.00152097
DNAm-LC1	cg06997549	0.380914	0.228337	0.421222	5.58943	2.27817e-08
DNAm-LC1	cg05194726	0.265456	0.145629	0.317624	5.00761	5.51104e-07
DNAm-LC1	cg12505872	0.213804	0.0397549	0.278681	3.50252	0.000460878
DNAm-LC1	cg23699916	0.00396684	-0.102695	0.082773	0.0865376	0.931039
DNAm-LC1	cg06381879	0.37108	0.247271	0.428689	6.11154	9.86727e-10
DNAm-LC1	cg02659854	0.332586	0.189425	0.385431	5.83552	5.36242e-09
DNAm-LC1	cg08702745	0.396424	0.230335	0.439806	5.90442	3.53896e-09
DNAm-LC1	cg17939295	0.124835	0.0226935	0.193391	2.64147	0.00825467
DNAm-LC1	cg05315334	0.186049	0.0699745	0.265105	3.43358	0.000595674
DNAm-LC1	cg12437013	0.0999367	-0.00498952	0.173678	2.2533	0.0242405
DNAm-LC1	cg20022454	0.112731	0.0174787	0.17903	2.7026	0.00687996
DNAm-LC1	cg20051118	0.168607	0.0552602	0.238405	3.65055	0.00026168
DNAm-LC1	cg18846074	0.136101	0.0162927	0.215317	2.79524	0.00518618
DNAm-LC1	cg17884373	0.317232	0.124954	0.366621	5.00602	5.55683e-07
DNAm-LC1	cg16696317	0.200753	0.0516142	0.287962	3.19596	0.00139368
DNAm-LC1	cg11829633	0.149667	0.0522969	0.217392	3.3708	0.000749499
DNAm-LC1	cg12226635	0.135999	-0.0197622	0.201165	2.38614	0.0170262
DNAm-LC1	cg15194100	0.223145	0.0891538	0.286448	3.77705	0.000158699
DNAm-LC1	cg27481594	0.239545	0.0604382	0.285304	3.80868	0.000139713
DNAm-LC1	cg14424631	0.322547	0.17445	0.375008	5.46016	4.75708e-08
DNAm-LC1	cg08133919	0.284493	0.070787	0.327466	4.07192	4.66278e-05
DNAm-LC1	cg07774964	0.0779364	0.00156196	0.161531	1.81216	0.0699608
DNAm-LC1	cg07808023	0.390295	0.226944	0.437498	5.51078	3.57249e-08
DNAm-LC1	cg05392364	0.088963	-0.00761822	0.166948	1.70895	0.0874594
DNAm-LC1	cg15973234	0.198057	0.00902697	0.265824	2.71081	0.00671198
DNAm-LC1	cg00425431	0.147138	0.0382132	0.212002	2.98007	0.00288184
DNAm-LC1	cg18724928	0.183753	0.036479	0.234307	3.3382	0.000843216
DNAm-LC1	cg13778201	0.0335145	-0.0801648	0.104079	0.713793	0.475355
DNAm-LC1	cg04496920	0.377822	0.142674	0.427958	4.76016	1.93436e-06
DNAm-LC1	cg08404702	0.0397047	-0.0917648	0.105472	0.842188	0.399682
DNAm-LC1	cg27519622	0.145218	0.0162331	0.197246	3.08441	0.00203953
DNAm-LC1	cg26843848	0.0458145	-0.0518935	0.111642	0.991138	0.321618
DNAm-LC1	cg09197075	0.25361	0.0853294	0.314277	4.04945	5.13377e-05
DNAm-LC1	cg27268835	0.215568	0.067264	0.271772	3.63956	0.000273108
DNAm-LC1	cg10032599	0.213707	0.0591598	0.26808	3.88686	0.000101547
DNAm-LC1	cg06879222	0.294471	0.181863	0.336817	5.8654	4.48049e-09
DNAm-LC1	cg04191403	0.151276	-0.0329182	0.229819	2.29243	0.0218811
DNAm-LC1	cg01097406	-0.00188488	-0.096046	0.0824308	-0.0380333	0.969661
DNAm-LC1	cg11480278	0.0831614	0.00198452	0.15355	1.97241	0.0485623
DNAm-LC1	cg15041662	0.211297	0.0863563	0.25861	3.92582	8.64342e-05
DNAm-LC1	cg12656291	0.215063	0.0955174	0.289751	3.89668	9.75203e-05
DNAm-LC1	cg07118262	0.277449	0.104371	0.323115	4.33244	1.47467e-05
DNAm-LC1	cg10541110	0.331836	0.200438	0.400699	5.60858	2.03989e-08
DNAm-LC1	cg21433558	-0.0354764	-0.125608	0.0572182	-0.732969	0.463577
DNAm-LC1	cg25339112	0.285098	0.0628136	0.336807	3.86411	0.000111494
DNAm-LC1	cg01430588	0.310034	0.109371	0.352564	4.20736	2.58374e-05
DNAm-LC1	cg18062196	0.189458	0.0532449	0.249484	3.24986	0.00115461
DNAm-LC1	cg18536148	0.311729	0.155672	0.371523	4.89607	9.7773e-07
DNAm-LC1	cg00961940	0.235527	0.0822379	0.279245	4.35866	1.30862e-05
DNAm-LC1	cg00433861	0.302188	0.162923	0.390558	4.93049	8.20227e-07
DNAm-LC1	cg22189019	0.278789	0.120951	0.353767	4.68999	2.73212e-06
DNAm-LC1	cg04601137	0.367849	0.118022	0.432213	4.46233	8.10724e-06
DNAm-LC1	cg02872767	0.0120215	-0.0641035	0.0919441	0.294154	0.76864
DNAm-LC1	cg24379332	0.4677	0.27147	0.511757	6.20261	5.55336e-10
DNAm-LC1	cg20733663	0.405104	0.246432	0.444102	6.02873	1.65252e-09
DNAm-LC1	cg17068631	0.262272	0.119572	0.306566	3.97286	7.10141e-05
DNAm-LC1	cg03751967	0.202478	0.0675188	0.281097	3.20647	0.00134376
DNAm-LC1	cg04777726	0.0694488	-0.0313181	0.150373	1.50155	0.133212
DNAm-LC1	cg22022379	0.226915	0.0839906	0.2795	4.15109	3.30897e-05
DNAm-LC1	cg08672999	0.093421	-0.00356973	0.150313	2.06957	0.0384926
DNAm-LC1	cg20150306	0.377666	0.193263	0.435045	5.29951	1.16113e-07
DNAm-LC1	cg19402371	0.24319	0.103913	0.321094	3.98129	6.85424e-05
DNAm-LC1	cg03299990	-0.0232664	-0.0976763	0.0453998	-0.535947	0.591995
DNAm-LC1	cg00478435	0.0587508	-0.065814	0.151823	1.08345	0.278607
DNAm-LC1	cg20859731	0.294212	0.153326	0.376422	4.59226	4.38482e-06
DNAm-LC1	cg07086295	0.268889	0.127272	0.340566	4.18651	2.83271e-05
DNAm-LC1	cg21549285	0.210657	0.0778057	0.274305	4.2184	2.46046e-05
DNAm-LC1	cg09208331	0.326585	0.170649	0.410672	4.7098	2.47963e-06
DNAm-LC1	cg14543179	0.222435	0.0805949	0.300623	3.73628	0.000186763
DNAm-LC1	cg00323916	0.358645	0.147655	0.419455	4.87945	1.06381e-06
DNAm-LC1	cg00983520	0.238317	0.127182	0.295452	4.28781	1.80446e-05
DNAm-LC1	cg00924685	0.388522	0.234511	0.451397	5.24899	1.52936e-07
DNAm-LC1	cg03754153	0.318132	0.112671	0.355041	4.56593	4.97288e-06
DNAm-LC1	cg04837959	0.345501	0.161235	0.40834	4.57168	4.83836e-06
DNAm-LC1	cg05202204	0.235756	0.145037	0.303719	4.27215	1.93595e-05
DNAm-LC1	cg26682922	0.468397	0.29665	0.519712	6.40503	1.50339e-10
DNAm-LC1	cg17270101	0.361808	0.188634	0.433102	5.02635	4.99897e-07
DNAm-LC1	cg10584024	0.231787	0.111264	0.295405	4.32754	1.50781e-05
DNAm-LC1	cg25372296	0.105452	0.0145929	0.181068	2.2866	0.0222194
DNAm-LC1	cg25755804	0.0926668	-0.0341418	0.166984	1.76479	0.0775997
DNAm-LC1	cg02452639	0.371148	0.232644	0.42802	6.33621	2.35479e-10
DNAm-LC1	cg02977575	0.43893	0.284202	0.494062	6.52047	7.00891e-11
DNAm-LC1	cg15926420	0.34214	0.152531	0.409946	4.63684	3.53777e-06
DNAm-LC1	cg00056433	0.212367	0.0992116	0.274568	4.37101	1.23675e-05
DNAm-LC1	cg05376227	0.161733	0.0596403	0.23057	3.54319	0.000395317
DNAm-LC1	cg27526649	0.216563	0.0481412	0.273127	3.49063	0.000481876
DNAm-LC1	cg09362335	0.324165	0.116979	0.373618	4.68491	2.80078e-06
DNAm-LC1	cg03480346	0.282801	0.164497	0.346766	5.45725	4.83558e-08
DNAm-LC1	cg10883621	0.399865	0.238281	0.441477	5.62779	1.82534e-08
DNAm-LC1	cg05136531	0.453914	0.301219	0.499452	6.93379	4.09724e-12
DNAm-LC1	cg04181892	0.396905	0.220914	0.47448	5.17062	2.33316e-07
DNAm-LC1	cg21946195	0.356696	0.227177	0.428005	5.56422	2.63334e-08
DNAm-LC1	cg27425784	0.215219	0.0689456	0.292754	3.55175	0.000382672
DNAm-LC1	cg06351682	0.163151	0.0565809	0.24274	2.99505	0.00274398
DNAm-LC1	cg02082929	0.121992	0.0141585	0.18211	2.57272	0.0100903
DNAm-LC1	cg21516302	0.0698436	-0.0735477	0.147408	1.22586	0.220252
DNAm-LC1	cg19739906	0.263415	0.121334	0.302149	5.33576	9.51428e-08
DNAm-LC1	cg17818471	0.122165	0.019227	0.20681	2.50428	0.0122702
DNAm-LC1	cg17644776	0.0677668	-0.0514231	0.142641	1.35533	0.175311
DNAm-LC1	cg10330056	0.219002	0.116505	0.282937	4.19263	2.75737e-05
DNAm-LC1	cg26302230	0.459056	0.223827	0.521274	5.69348	1.24479e-08
DNAm-LC1	cg20333027	0.225967	0.112438	0.278908	4.6878	2.76163e-06
DNAm-LC1	cg17009069	0.262374	0.0853484	0.329936	3.99368	6.50561e-05
DNAm-LC1	cg19455189	0.207974	0.0744466	0.27469	3.7689	0.000163966
DNAm-LC1	cg20947470	0.297546	0.123744	0.368905	4.46721	7.92466e-06
DNAm-LC1	cg21743307	0.257908	0.128951	0.314401	4.73256	2.21711e-06
DNAm-LC1	cg07123170	0.335932	0.18755	0.408681	4.9007	9.54953e-07
DNAm-LC1	cg23236408	0.2928	0.141369	0.350369	5.05759	4.24599e-07
DNAm-LC1	cg06391577	0.292018	0.167397	0.353329	4.84867	1.24292e-06
DNAm-LC1	cg01980311	0.252731	0.0865505	0.331809	3.91147	9.17347e-05
DNAm-LC1	cg06508738	0.254478	0.0636672	0.312364	3.47036	0.000519769
DNAm-LC1	cg08972081	0.281371	0.113093	0.32608	5.13344	2.84489e-07
DNAm-LC1	cg23957311	0.300769	0.14778	0.363586	4.70931	2.48561e-06
DNAm-LC1	cg23484358	0.360539	0.169909	0.418209	5.03866	4.68813e-07
DNAm-LC1	cg16789230	0.149012	0.0111148	0.196134	2.75531	0.00586363
DNAm-LC1	cg12746427	0.202338	0.0520952	0.261454	3.58412	0.000338213
DNAm-LC1	cg14192029	0.0990444	0.0102838	0.169094	2.33127	0.0197391
DNAm-LC1	cg18005867	0.285617	0.174584	0.327373	5.31965	1.03968e-07
DNAm-LC1	cg23063647	0.277697	0.146174	0.321199	4.82161	1.42401e-06
DNAm-LC1	cg17201760	0.282539	0.152772	0.323187	5.34471	9.056e-08
DNAm-LC1	cg15436123	0.0647566	-0.0149759	0.13363	1.54382	0.122633
DNAm-LC1	cg01015507	0.0697439	-0.000914531	0.154512	1.68374	0.0922327
DNAm-LC1	cg04301614	0.213052	0.0514472	0.274054	3.38919	0.000700987
DNAm-LC1	cg18031930	0.213328	0.0866409	0.278349	3.62586	0.000288006
DNAm-LC1	cg07038423	0.2364	0.0838326	0.293861	3.84883	0.000118681
DNAm-LC1	cg00393585	0.0388429	-0.049299	0.112723	0.877167	0.380396
DNAm-LC1	cg27054144	0.329006	0.125939	0.386671	4.50482	6.64305e-06
DNAm-LC1	cg22689016	0.20679	0.0680237	0.265659	4.26443	2.00412e-05
DNAm-LC1	cg04188937	0.354715	0.130073	0.404739	4.90994	9.1106e-07
DNAm-LC1	cg15039102	0.268818	0.116753	0.318024	4.66077	3.15026e-06
DNAm-LC1	cg03871267	0.264303	0.1115	0.349969	3.75095	0.000176168
DNAm-LC1	cg27012108	0.303758	0.142675	0.352494	4.93546	7.99633e-07
DNAm-LC1	cg02804091	0.119948	-0.0210925	0.181324	2.22705	0.0259442
DNAm-LC1	cg01987925	0.366027	0.190621	0.425981	5.61429	1.97366e-08
DNAm-LC1	cg11412418	0.181797	0.0523411	0.240946	3.62921	0.000284286
DNAm-LC1	cg00169725	0.251458	0.0760985	0.322032	3.41384	0.000640549
DNAm-LC1	cg01995468	0.0504044	-0.0876107	0.123565	0.844385	0.398455
DNAm-LC1	cg09633081	0.27463	0.13535	0.330425	5.46907	4.52396e-08
DNAm-LC1	cg21251018	0.274999	0.105923	0.328118	3.73502	0.000187702
DNAm-LC1	cg18694169	0.243095	0.0969589	0.317166	3.12172	0.00179798
DNAm-LC1	cg24528164	0.438795	0.247448	0.475428	6.17593	6.57736e-10
DNAm-LC1	cg03689225	0.308306	0.155574	0.372108	5.13739	2.78573e-07
DNAm-LC1	cg17776207	0.128801	0.0150457	0.205958	2.52403	0.0116018
DNAm-LC1	cg07913887	0.404486	0.158288	0.44193	4.85268	1.21807e-06
DNAm-LC1	cg17849128	0.306558	0.108223	0.370883	4.26698	1.98138e-05
DNAm-LC1	cg00788177	0.137222	0.00321941	0.248649	2.14038	0.0323238
DNAm-LC1	cg21583723	0.256484	0.0815223	0.33234	3.78772	0.000152033
DNAm-LC1	cg03841251	0.240175	0.0941462	0.313339	4.21917	2.45205e-05
DNAm-LC1	cg10656687	0.1382	0.030489	0.208305	3.08735	0.00201951
DNAm-LC1	cg18322025	0.0827116	-0.0214553	0.148065	1.75828	0.0786994
DNAm-LC1	cg11573854	0.342517	0.138775	0.382011	5.51479	3.49193e-08
DNAm-LC1	cg03366574	0.0620977	-0.0263864	0.117387	1.497	0.134394
DNAm-LC1	cg04816699	0.407811	0.276479	0.467623	6.39612	1.59376e-10
DNAm-LC1	cg00749672	0.160137	0.0722635	0.23216	3.40196	0.000669046
DNAm-LC1	cg00705992	0.227134	0.134502	0.281812	4.50058	6.77692e-06
DNAm-LC1	cg08114410	0.266666	0.122535	0.322289	4.59634	4.29969e-06
DNAm-LC1	cg03070262	0.177013	0.0140217	0.268504	2.8223	0.00476807
DNAm-LC1	cg03873153	0.196966	0.0766801	0.261868	4.09355	4.24813e-05
DNAm-LC1	cg17314888	0.164208	0.0683507	0.263472	3.1463	0.00165349
DNAm-LC1	cg23129573	0.134485	0.0399488	0.231634	2.46481	0.0137086
DNAm-LC1	cg02985539	0.260463	0.126823	0.358047	3.89803	9.69774e-05
DNAm-LC1	cg07413467	0.345112	0.173482	0.390876	5.01011	5.43991e-07
DNAm-LC1	cg24471254	0.102675	0.013534	0.17548	2.24638	0.0246797
DNAm-LC1	cg00530438	0.0270189	-0.0740455	0.105608	0.570718	0.568191
DNAm-LC1	cg18323749	0.172275	0.067542	0.21401	4.30513	1.66891e-05
DNAm-LC1	cg08922068	0.212047	0.121798	0.263998	4.90833	9.18549e-07
DNAm-LC1	cg05253110	0.0951343	-0.00765908	0.149731	2.17991	0.0292644
DNAm-LC1	cg24933709	0.442148	0.259542	0.487416	5.98758	2.1299e-09
DNAm-LC1	cg02184644	0.355354	0.179592	0.402714	5.54061	3.01424e-08
DNAm-LC1	cg23099839	0.0960384	-0.0154262	0.187466	1.61263	0.106825
DNAm-LC1	cg05056638	0.192431	0.0688575	0.275478	3.21072	0.00132401
DNAm-LC1	cg02953306	0.31224	0.169361	0.376563	5.102	3.36086e-07
DNAm-LC1	cg13457549	0.27425	0.133873	0.323402	5.07874	3.79947e-07
DNAm-LC1	cg22258315	0.380047	0.10229	0.480657	3.71085	0.000206566
DNAm-LC1	cg08750432	0.347296	0.110793	0.440639	3.64587	0.000266485
DNAm-LC1	cg12164922	0.333	0.193338	0.375066	5.79516	6.82543e-09
DNAm-LC1	cg05313910	0.243937	0.0590628	0.319924	3.40052	0.000672581
DNAm-LC1	cg12356266	0.320478	0.183673	0.385868	4.751	2.02409e-06
DNAm-LC1	cg14745270	-0.0237847	-0.128576	0.0899864	-0.375035	0.707635
DNAm-LC1	cg13890428	0.3653	0.214616	0.431644	5.44121	5.29186e-08
DNAm-LC1	cg22258713	0.0892368	-0.041655	0.182014	1.72427	0.0846598
DNAm-LC1	cg23193613	0.145746	-0.0101628	0.217112	2.49726	0.0125158
DNAm-LC1	cg07028950	0.298231	0.163144	0.381758	4.99321	5.93846e-07
DNAm-LC1	cg17398595	0.317428	0.0944069	0.355049	4.4951	6.95369e-06
DNAm-LC1	cg14618634	0.391562	0.201007	0.431339	5.464	4.65526e-08
DNAm-LC1	cg03705220	0.308339	0.106833	0.350797	4.33266	1.47321e-05
DNAm-LC1	cg25952247	0.150368	-0.0133812	0.21415	2.71724	0.00658298
DNAm-LC1	cg17270081	0.116133	-0.0502694	0.188376	1.9527	0.0508548
DNAm-LC1	cg14573833	0.0859159	-0.0380741	0.153019	1.76919	0.0768617
DNAm-LC1	cg19591408	0.225051	0.0935947	0.268927	4.50896	6.51458e-06
DNAm-LC1	cg06850005	0.354907	0.197563	0.404829	5.34423	9.08006e-08
DNAm-LC1	cg23054840	0.324973	0.20503	0.403318	5.73421	9.79701e-09
DNAm-LC1	cg25518362	0.23738	0.0831679	0.36711	3.00022	0.00269787
DNAm-LC1	cg03983740	0.161093	0.0383021	0.220452	3.05981	0.0022148
DNAm-LC1	cg07436701	0.380552	0.181825	0.436918	5.1027	3.34845e-07
DNAm-LC1	cg20178924	0.185945	0.0847639	0.251686	3.80907	0.000139492
DNAm-LC1	cg01262952	0.129016	0.0388282	0.201142	3.1829	0.00145807
DNAm-LC1	cg00790395	0.170911	0.0295966	0.224044	2.83562	0.00457365
DNAm-LC1	cg11377397	0.258931	0.117672	0.317854	4.24695	2.16704e-05
DNAm-LC1	cg07356483	0.432749	0.266319	0.484368	6.26046	3.83844e-10
DNAm-LC1	cg23093090	0.113773	0.0103024	0.177308	2.44557	0.0144625
DNAm-LC1	cg09271157	0.457755	0.304787	0.501574	6.6905	2.22414e-11
DNAm-LC1	cg11903920	0.363813	0.173916	0.403661	6.16851	6.89344e-10
DNAm-LC1	cg23471067	0.292659	0.127506	0.362588	4.70393	2.55198e-06
DNAm-LC1	cg18228116	0.244145	0.108281	0.293498	4.7346	2.19487e-06
DNAm-LC1	cg06455375	0.280341	0.0947011	0.343574	4.07313	4.63849e-05
DNAm-LC1	cg06623151	0.324052	0.186472	0.380669	5.53615	3.09195e-08
DNAm-LC1	cg10042645	0.288696	0.147564	0.34461	4.91215	9.00827e-07
DNAm-LC1	cg13059136	0.262906	0.134635	0.320035	4.28152	1.85622e-05
DNAm-LC1	cg27443416	0.301648	0.162167	0.364892	5.16457	2.40989e-07
DNAm-LC1	cg18010131	0.356122	0.212517	0.419098	5.72308	1.04611e-08
DNAm-LC1	cg09557556	0.181618	0.105616	0.257587	4.20235	2.64157e-05
DNAm-LC1	cg25033364	0.165988	0.0657074	0.246597	3.4531	0.000554181
DNAm-LC1	cg19982893	0.285743	0.140915	0.34612	4.87346	1.09661e-06
DNAm-LC1	cg26004221	0.153907	0.0365329	0.232682	3.01576	0.00256333
DNAm-LC1	cg27139424	0.151298	0.030224	0.21113	3.17268	0.0015104
DNAm-LC1	cg26786382	0.457021	0.29242	0.494758	6.44819	1.13194e-10
DNAm-LC1	cg08922201	0.479999	0.271461	0.501071	5.49477	3.91219e-08
DNAm-LC1	cg00447817	0.182426	0.0575881	0.257284	3.57625	0.000348558
DNAm-LC1	cg26312542	0.114886	-0.00465342	0.184937	1.96085	0.0498964
DNAm-LC1	cg02101355	0.226358	0.0687142	0.29692	3.52278	0.00042704
DNAm-LC1	cg04199609	0.450397	0.203684	0.497391	5.07735	3.82728e-07
DNAm-LC1	cg10377582	0.085343	-0.0120913	0.169946	1.76991	0.0767417
DNAm-LC1	cg26875137	0.156826	0.0275019	0.22627	3.06799	0.00215504
DNAm-LC1	cg00059246	0.25657	0.0614134	0.310888	3.37619	0.000734975
DNAm-LC1	cg22958248	0.413736	0.135232	0.455257	4.44327	8.8601e-06
DNAm-LC1	cg05612673	0.138648	0.0025277	0.197968	2.73332	0.00626994
DNAm-LC1	cg03782861	0.232746	0.0772415	0.278514	3.68246	0.000230994
DNAm-LC1	cg04290586	0.290991	0.0906708	0.351108	3.78408	0.000154281
DNAm-LC1	cg02863339	0.487582	0.278875	0.542799	5.99242	2.06742e-09
DNAm-LC1	cg05384724	0.157828	0.0630197	0.228736	3.43986	0.000582015
DNAm-LC1	cg19642421	0.127161	0.0131719	0.193774	2.56354	0.0103609
DNAm-LC1	cg21790587	0.229749	0.107882	0.283367	4.96595	6.83648e-07
DNAm-LC1	cg18557188	0.28914	0.172625	0.365687	5.51512	3.48545e-08
DNAm-LC1	cg00912164	0.0223247	-0.0495544	0.135491	0.50362	0.614528
DNAm-LC1	cg10372829	0.380037	0.165211	0.433974	5.1066	3.28008e-07
DNAm-LC1	cg15882591	0.141064	0.0715544	0.23573	2.90486	0.00367415
DNAm-LC1	cg03042692	0.302689	0.097071	0.366996	3.65856	0.000253636
DNAm-LC1	cg05215994	0.301774	0.104725	0.357084	3.89911	9.65483e-05
DNAm-LC1	cg00108349	0.258127	0.0329191	0.340014	3.08448	0.00203905
DNAm-LC1	cg03248761	0.124441	0.0204644	0.231212	2.13083	0.0331034
DNAm-LC1	cg23513591	0.129592	0.0280071	0.228886	2.32368	0.0201429
DNAm-LC1	cg21482472	0.106351	-0.00253179	0.210422	1.80724	0.0707247
DNAm-LC1	cg24146100	0.247398	0.106609	0.331746	3.77467	0.000160219
DNAm-LC1	cg19004775	0.221675	0.0808108	0.302601	3.67126	0.00024136
DNAm-LC1	cg02294764	0.186373	0.0667612	0.249002	3.67088	0.000241717
DNAm-LC1	cg12584960	0.133465	0.0063779	0.216653	2.31043	0.0208645
DNAm-LC1	cg10875695	0.109846	-0.023451	0.177126	2.17539	0.0296009
DNAm-LC1	cg04431133	0.347096	0.17027	0.396095	4.87331	1.09743e-06
DNAm-LC1	cg01459854	0.278589	0.158109	0.360525	4.80567	1.54232e-06
DNAm-LC1	cg21061859	0.204245	0.0885268	0.277717	3.6658	0.000246568
DNAm-LC1	cg02300390	0.311479	0.155039	0.36589	4.52497	6.04052e-06
DNAm-LC1	cg22799420	0.236831	0.0533273	0.292706	3.57708	0.00034745
DNAm-LC1	cg18810310	0.422269	0.221909	0.464322	5.84777	4.98201e-09
DNAm-LC1	cg08111922	0.200787	0.0830767	0.253346	4.3509	1.35583e-05
DNAm-LC1	cg16558846	0.117016	0.0133835	0.203728	2.38799	0.0169407
DNAm-LC1	cg11100640	0.126945	0.000557596	0.211485	2.33843	0.0193649
DNAm-LC1	cg17918544	0.0132339	-0.0826312	0.0920425	0.293787	0.768921
DNAm-LC1	cg26939721	0.389047	0.196217	0.439642	5.65409	1.56676e-08
DNAm-LC1	cg23250528	0.202401	0.0725315	0.247676	4.09536	4.21509e-05
DNAm-LC1	cg24570042	0.33433	0.178498	0.39971	5.09839	3.42558e-07
DNAm-LC1	cg02599385	0.264805	0.132333	0.328555	5.18012	2.2174e-07
DNAm-LC1	cg13772742	0.283551	0.181415	0.339709	5.69496	1.23403e-08
DNAm-LC1	cg13496862	0.121174	0.00571027	0.214301	2.26783	0.0233397
DNAm-LC1	cg04636834	0.277365	0.107633	0.334912	4.41017	1.03291e-05
DNAm-LC1	cg06334495	0.35795	0.170862	0.406713	4.87093	1.11075e-06
DNAm-LC1	cg03856470	0.304096	0.0737456	0.348915	4.1853	2.84789e-05
DNAm-LC1	cg00001261	0.0955469	0.0179395	0.165737	2.21707	0.0266186
DNAm-LC1	cg10784813	0.395526	0.185394	0.43915	4.96671	6.80993e-07
DNAm-LC1	cg09160589	0.284613	0.132263	0.336284	4.23089	2.32772e-05
DNAm-LC1	cg02446805	0.251743	0.133926	0.318503	4.44343	8.85375e-06
DNAm-LC1	cg08168379	0.215334	0.0737718	0.256401	3.94419	8.00687e-05
DNAm-LC1	cg06120945	0.275258	0.120735	0.342101	4.58806	4.47378e-06
DNAm-LC1	cg01658605	0.284994	0.0813977	0.36449	3.75137	0.00017587
DNAm-LC1	cg27483694	0.198081	0.0681506	0.260116	3.80043	0.000144448
DNAm-LC1	cg07835443	0.0860633	-0.0412691	0.154589	1.48605	0.137267
DNAm-LC1	cg22635541	0.358677	0.171423	0.39219	5.51759	3.43682e-08
DNAm-LC1	cg25858132	0.302929	0.131346	0.35429	4.98525	6.18802e-07
DNAm-LC1	cg13315690	0.231895	0.0955849	0.285055	3.96113	7.45947e-05
DNAm-LC1	cg09695851	0.193043	0.0679016	0.253822	3.39557	0.000684869
DNAm-LC1	cg02503376	0.362272	0.173511	0.406144	5.40014	6.65891e-08
DNAm-LC1	cg09711113	0.25532	0.111105	0.315017	4.07594	4.58297e-05
DNAm-LC1	cg02625024	0.26672	0.149023	0.329622	4.84893	1.2413e-06
DNAm-LC1	cg18126613	0.259418	0.0918805	0.318321	4.18088	2.90383e-05
DNAm-LC1	cg14686645	0.455645	0.259141	0.485792	5.44242	5.25609e-08
DNAm-LC1	cg06329491	0.464131	0.263651	0.523144	5.80758	6.33823e-09
DNAm-LC1	cg05951202	0.427711	0.223817	0.474336	5.82388	5.74962e-09
DNAm-LC1	cg00522579	0.328478	0.158958	0.390232	5.09791	3.43429e-07
DNAm-LC1	cg17735531	0.344231	0.182518	0.400067	5.37815	7.52571e-08
DNAm-LC1	cg26843498	0.205478	0.0743617	0.258324	4.031	5.55395e-05
DNAm-LC1	cg12501546	0.289513	0.080576	0.346926	4.21462	2.50201e-05
DNAm-LC1	cg26914865	0.285375	0.104608	0.337795	4.78991	1.66852e-06
DNAm-LC1	cg24354933	0.426147	0.214914	0.467802	6.06553	1.31516e-09
DNAm-LC1	cg22797450	0.291076	0.114786	0.350321	4.0414	5.3132e-05
DNAm-LC1	cg17782000	0.169934	0.00698063	0.237157	2.6855	0.00724205
DNAm-LC1	cg07808761	0.287574	0.158608	0.338827	4.51371	6.37031e-06
DNAm-LC1	cg26200585	0.137338	0.0310297	0.179682	3.14264	0.00167432
DNAm-LC1	cg15572907	0.19987	0.0232844	0.272741	3.03197	0.00242962
DNAm-LC1	cg10720545	0.408361	0.147736	0.462525	4.87324	1.09784e-06
DNAm-LC1	cg13977597	0.349372	0.203115	0.386321	5.96499	2.44654e-09
DNAm-LC1	cg26284264	0.264936	0.109542	0.334895	3.98228	6.82566e-05
DNAm-LC1	cg15079315	0.169073	0.0312775	0.234855	3.03167	0.00243204
DNAm-LC1	cg10505785	0.37381	0.199446	0.421518	5.15536	2.53147e-07
DNAm-LC1	cg11521797	0.258002	0.137443	0.323136	4.54663	5.45114e-06
DNAm-LC1	cg01538392	0.395283	0.188285	0.438043	5.64567	1.64542e-08
DNAm-LC1	cg13579486	0.296519	0.146152	0.355013	5.15297	2.56392e-07
DNAm-LC1	cg10553415	0.306734	0.125918	0.350863	4.628	3.69213e-06
DNAm-LC1	cg14785464	0.139829	0.0282957	0.22209	2.74471	0.00605636
DNAm-LC1	cg13139986	0.225205	0.0982655	0.296255	3.97918	6.91522e-05
DNAm-LC1	cg00607058	0.10412	0.0200194	0.173789	2.56749	0.0102438
DNAm-LC1	cg03454920	0.159822	0.0319608	0.236147	3.1824	0.0014606
DNAm-LC1	cg19346084	0.0896908	-0.00699556	0.146802	2.10874	0.034967
DNAm-LC1	cg22910549	0.199916	0.0305888	0.312054	2.68476	0.00725816
DNAm-LC1	cg25151559	0.150361	0.0247981	0.224874	2.86359	0.00418871
DNAm-LC1	cg17724687	-0.0154734	-0.0964318	0.0594544	-0.368691	0.712358
DNAm-LC1	cg18795169	0.076368	-0.0013514	0.146713	1.90828	0.0563554
DNAm-LC1	cg25213350	0.201037	0.0607422	0.241358	3.74917	0.00017742
DNAm-LC1	cg25210835	0.0599302	-0.00745896	0.143343	1.5493	0.121311
DNAm-LC1	cg24467349	0.0490821	-0.0145944	0.135878	1.29331	0.195904
DNAm-LC1	cg14377951	0.0950152	0.0221364	0.172441	2.50247	0.0123331
DNAm-LC1	cg07476201	0.286941	0.116907	0.337661	4.73903	2.14741e-06
DNAm-LC1	cg00272446	0.331084	0.180736	0.385462	5.12754	2.93556e-07
DNAm-LC1	cg13355424	0.340569	0.187527	0.391156	5.05969	4.19942e-07
DNAm-LC1	cg19662687	0.221146	0.0676092	0.272701	4.27863	1.88046e-05
DNAm-LC1	cg25597117	0.0167491	-0.0875431	0.0967675	0.348866	0.72719
DNAm-LC1	cg19247228	0.188227	0.0137467	0.243343	3.38762	0.000705031
DNAm-LC1	cg07957294	0.30794	0.169881	0.363864	5.64133	1.68746e-08
DNAm-LC1	cg23713008	0.0805263	-0.017905	0.185927	1.54853	0.121496
DNAm-LC1	cg23819145	0.33778	0.203238	0.386025	5.4904	4.01017e-08
DNAm-LC1	cg26638505	0.0980887	0.0120416	0.196243	1.88098	0.0599746
DNAm-LC1	cg08894761	0.150338	0.0544293	0.217173	3.26033	0.00111284
DNAm-LC1	cg26009035	0.179801	0.0723915	0.251079	4.11837	3.81558e-05
DNAm-LC1	cg00401745	0.237067	0.0968188	0.310944	3.83605	0.00012503
DNAm-LC1	cg11469778	0.327021	0.183364	0.399715	4.85308	1.21557e-06
DNAm-LC1	cg25189241	0.229781	0.0573923	0.286943	3.42757	0.000609014
DNAm-LC1	cg10590964	0.239843	0.0952491	0.284705	4.48548	7.27486e-06
DNAm-LC1	cg20890989	0.391894	0.241109	0.424784	5.54085	3.01002e-08
DNAm-LC1	cg09039163	0.279442	0.121841	0.335053	4.57406	4.78358e-06
DNAm-LC1	cg03475776	0.0733581	-0.0138381	0.15469	1.68053	0.0928541
DNAm-LC1	cg15230883	0.0562084	-0.0369561	0.136819	1.19521	0.232006
DNAm-LC1	cg14466863	0.138009	0.0214166	0.224779	2.60002	0.00932193
DNAm-LC1	cg25471639	0.46105	0.258078	0.49964	5.46709	4.57472e-08
DNAm-LC1	cg07318204	0.229736	0.11254	0.323295	4.47188	7.75352e-06
DNAm-LC1	cg02524475	0.319071	0.192133	0.390493	5.86581	4.4695e-09
DNAm-LC1	cg05292018	0.321141	0.175927	0.396679	5.48891	4.04428e-08
DNAm-LC1	cg15126021	0.277055	0.160709	0.341207	5.56118	2.67964e-08
DNAm-LC1	cg12646804	0.340614	0.193389	0.398091	5.94361	2.78804e-09
DNAm-LC1	cg06584218	0.230548	0.088657	0.278982	4.13421	3.5618e-05
DNAm-LC1	cg11424776	0.219022	0.0750081	0.260862	4.37645	1.20629e-05
DNAm-LC1	cg02693033	0.230628	0.100688	0.27367	4.38873	1.14013e-05
DNAm-LC1	cg04122815	0.0850629	-0.0627419	0.148304	1.46193	0.143761
DNAm-LC1	cg23425533	0.384394	0.220341	0.437489	5.74773	9.04502e-09
DNAm-LC1	cg01536884	0.398449	0.214216	0.447876	5.83436	5.39979e-09
DNAm-LC1	cg17653368	0.216239	0.106914	0.285497	4.35481	1.33183e-05
DNAm-LC1	cg14458068	0.249269	0.0670601	0.30104	3.80295	0.000142984
DNAm-LC1	cg13944838	-0.0268971	-0.103045	0.0547311	-0.614517	0.538874
DNAm-LC1	cg26174583	0.290726	0.174135	0.37032	5.01263	5.36904e-07
DNAm-LC1	cg22376758	0.0896925	-0.050471	0.167341	1.63191	0.102699
DNAm-LC1	cg12463578	0.0226924	-0.0549029	0.096548	0.503442	0.614654
DNAm-LC1	cg09965419	0.285485	0.157572	0.355556	4.95973	7.05905e-07
DNAm-LC1	cg16111190	0.289707	0.175133	0.355215	5.41217	6.22662e-08
DNAm-LC1	cg16523850	0.0917197	0.0036426	0.15941	2.18148	0.0291477
DNAm-LC1	cg02438481	0.194082	0.0710784	0.273211	3.84991	0.000118162
DNAm-LC1	cg08303550	0.342303	0.138599	0.402507	4.78892	1.67678e-06
DNAm-LC1	cg06660057	0.0652863	-0.0427886	0.122292	1.52946	0.126151
DNAm-LC1	cg22753962	-0.00605294	-0.0732256	0.0788271	-0.153616	0.877913
DNAm-LC1	cg06324957	0.220307	0.0595271	0.302656	3.31453	0.000917986
DNAm-LC1	cg15754660	0.21982	0.0718588	0.276469	4.24233	2.21213e-05
DNAm-LC1	cg17235702	0.230284	0.0873016	0.292467	3.94551	7.96312e-05
DNAm-LC1	cg23062810	0.180065	-0.00177066	0.269031	2.45699	0.0140105
DNAm-LC1	cg16356456	0.207464	0.0363907	0.287305	2.76631	0.00566942
DNAm-LC1	cg11573518	0.228284	0.0210205	0.299049	2.81051	0.00494637
DNAm-LC1	cg14950193	0.142661	-0.0250061	0.216123	2.29898	0.0215062
DNAm-LC1	cg09642347	0.266248	0.112925	0.328701	4.13687	3.52079e-05
DNAm-LC1	cg02640497	0.149707	-0.0257682	0.231942	2.23486	0.0254266
DNAm-LC1	cg09050832	0.144463	0.0667395	0.208554	3.43681	0.000588605
DNAm-LC1	cg11095122	0.219055	0.0626897	0.282294	4.15362	3.27261e-05
DNAm-LC1	cg25439632	0.15169	-0.0413565	0.221547	2.29709	0.0216137
DNAm-LC1	cg00032205	0.293696	0.128535	0.361689	4.43301	9.29265e-06
DNAm-LC1	cg20935489	0.286164	0.138146	0.356821	4.57752	4.7052e-06
DNAm-LC1	cg05718493	0.489196	0.306279	0.528292	6.57549	4.84919e-11
DNAm-LC1	cg00142257	0.0945315	-0.0148804	0.156061	2.13701	0.0325972
DNAm-LC1	cg03980231	0.32145	0.156849	0.386005	5.24553	1.55835e-07
DNAm-LC1	cg01355108	0.131162	0.0238654	0.188679	2.74679	0.00601811
DNAm-LC1	cg16158484	0.239054	0.122182	0.289337	4.47461	7.6551e-06
DNAm-LC1	cg15261897	0.195064	0.0275039	0.272717	3.11987	0.0018093
DNAm-LC1	cg06994016	0.119351	0.000147334	0.191234	2.39763	0.0165015
DNAm-LC1	cg23084016	0.278384	0.165044	0.338527	5.37247	7.76665e-08
DNAm-LC1	cg07104958	0.258565	0.0966266	0.317386	4.04802	5.1653e-05
DNAm-LC1	cg11849561	0.343217	0.181436	0.381963	5.71466	1.09921e-08
DNAm-LC1	cg18630756	0.209854	0.0227454	0.270127	3.23487	0.00121698
DNAm-LC1	cg00341042	0.29542	0.129324	0.352314	4.73955	2.14198e-06
DNAm-LC1	cg25590114	0.160318	0.0301015	0.227147	2.99817	0.00271606
DNAm-LC1	cg13924715	0.0540971	-0.066972	0.12572	1.10083	0.270971
DNAm-LC1	cg10307345	0.341271	0.178942	0.393089	5.60564	2.07489e-08
DNAm-LC1	cg07322909	0.17532	0.0656017	0.236948	3.46288	0.000534418
DNAm-LC1	cg05658811	0.196106	0.0480662	0.29005	3.04908	0.00229541
DNAm-LC1	cg10350957	0.207441	0.0857541	0.260591	3.94591	7.94976e-05
DNAm-LC1	cg01352472	0.1248	0.0418994	0.190836	3.25617	0.00112927
DNAm-LC1	cg07134316	0.169772	0.0769951	0.23542	3.75658	0.000172254
DNAm-LC1	cg16065768	0.118102	-0.0370655	0.234972	1.84786	0.0646232
DNAm-LC1	cg02726930	0.119202	-0.0228847	0.229455	1.86608	0.0620304
DNAm-LC1	cg03989020	0.31684	0.106638	0.367307	4.33142	1.48151e-05
DNAm-LC1	cg05895453	0.331313	0.187485	0.385819	5.34475	9.05436e-08
DNAm-LC1	cg02248514	0.13134	-0.00863437	0.214219	2.36642	0.017961
DNAm-LC1	cg00896182	0.383609	0.205405	0.432963	5.16714	2.37706e-07
DNAm-LC1	cg15890469	0.241079	0.116906	0.285931	4.48052	7.44617e-06
DNAm-LC1	cg07068761	0.325134	0.114603	0.394162	4.78861	1.67938e-06
DNAm-LC1	cg08069902	0.322434	0.147775	0.372434	5.2435	1.57557e-07
DNAm-LC1	cg18516195	0.184186	0.0714934	0.258383	3.82955	0.000128376
DNAm-LC1	cg07040723	0.211485	0.0604393	0.279995	3.85492	0.000115768
DNAm-LC1	cg14552404	0.27895	0.0601444	0.330524	3.72677	0.000193946
DNAm-LC1	cg21555123	0.152241	0.0147941	0.233542	2.7325	0.00628561
DNAm-LC1	cg09886641	0.317456	0.128153	0.381208	4.28109	1.85976e-05
DNAm-LC1	cg07775813	0.238205	0.0955547	0.300562	3.85253	0.000116903
DNAm-LC1	cg11865553	0.0534406	-0.0527803	0.149297	1.00912	0.312919
DNAm-LC1	cg15453836	0.415765	0.215476	0.461649	5.65105	1.59474e-08
DNAm-LC1	cg21386933	0.372058	0.171581	0.432798	4.89194	9.98457e-07
DNAm-LC1	cg07482202	0.0805159	-0.0512957	0.172973	1.50284	0.132881
DNAm-LC1	cg05120987	0.412881	0.259254	0.459585	5.85354	4.81219e-09
DNAm-LC1	cg04957132	0.343977	0.135315	0.409835	4.3566	1.32098e-05
DNAm-LC1	cg26392367	0.388171	0.240386	0.432912	5.94771	2.71919e-09
DNAm-LC1	cg27246147	0.351398	0.192115	0.401084	5.23818	1.6217e-07
DNAm-LC1	cg15885672	0.262918	0.105627	0.299852	4.67866	2.88759e-06
DNAm-LC1	cg15375321	0.151497	0.0338415	0.227277	3.01167	0.00259812
DNAm-LC1	cg10606486	0.225194	0.0647924	0.27799	3.71425	0.000203805
DNAm-LC1	cg01380607	0.130323	-0.00809196	0.180894	2.56727	0.0102504
DNAm-LC1	cg24048949	0.223708	0.106425	0.29288	4.01896	5.84556e-05
DNAm-LC1	cg17119849	0.29002	0.127614	0.372848	4.63058	3.6465e-06
DNAm-LC1	cg12273319	0.208321	0.024767	0.280065	3.16352	0.00155872
DNAm-LC1	cg01116321	0.441182	0.220805	0.485812	5.17658	2.2599e-07
DNAm-LC1	cg23581186	0.228077	0.0980651	0.306144	4.35336	1.34068e-05
DNAm-LC1	cg07772904	0.0710098	-0.0397019	0.133563	1.47455	0.140335
DNAm-LC1	cg22512803	0.378687	0.240176	0.442197	6.36727	1.92425e-10
DNAm-LC1	cg05011836	0.344334	0.170723	0.420974	5.50379	3.71718e-08
DNAm-LC1	cg10231785	0.130415	0.0242798	0.219935	2.41519	0.0157268
DNAm-LC1	cg10500283	0.117215	0.0285394	0.199251	2.459	0.0139326
DNAm-LC1	cg08533674	0.283281	0.137994	0.329901	5.12601	2.95941e-07
DNAm-LC1	cg17083209	0.143595	0.0310131	0.214585	2.88686	0.00389108
DNAm-LC1	cg09935388	0.0942052	-0.0155451	0.170155	1.90382	0.0569336
DNAm-LC1	cg21846488	0.263714	0.107721	0.35233	3.6891	0.000225052
DNAm-LC1	cg12905571	0.384512	0.232798	0.426018	5.95533	2.59541e-09
DNAm-LC1	cg03982831	0.0943364	-0.00788792	0.158825	2.02555	0.0428104
DNAm-LC1	cg07175580	0.497663	0.292733	0.53338	6.61089	3.82012e-11
DNAm-LC1	cg18391209	0.0156405	-0.0820545	0.0766741	0.384183	0.700843
DNAm-LC1	cg25734842	0.343797	0.123721	0.41793	4.38628	1.15304e-05
DNAm-LC1	cg03144619	-0.0162284	-0.102801	0.0884782	-0.34545	0.729756
DNAm-LC1	cg08055490	0.229238	0.0949136	0.312324	3.79729	0.000146289
DNAm-LC1	cg09887415	0.312745	0.124767	0.366728	5.07801	3.81405e-07
DNAm-LC1	cg23136742	0.292012	0.0957936	0.370095	3.85591	0.000115302
DNAm-LC1	cg00883689	0.311479	0.165891	0.356892	5.32897	9.87723e-08
DNAm-LC1	cg04941313	0.166456	0.0650743	0.230535	4.19461	2.73336e-05
DNAm-LC1	cg19263433	0.283732	0.0782632	0.362464	3.866	0.000110633
DNAm-LC1	cg08022717	0.342967	0.159037	0.391422	5.13779	2.77994e-07
DNAm-LC1	cg16116321	0.311905	0.156967	0.371358	5.20133	1.97868e-07
DNAm-LC1	cg26386673	0.319772	0.1882	0.360777	5.72742	1.01972e-08
DNAm-LC1	cg19172429	0.121056	0.00728759	0.204962	2.52747	0.0114887
DNAm-LC1	cg06471380	0.0714692	-0.0199686	0.160134	1.56182	0.118331
DNAm-LC1	cg06708237	0.123942	0.00338593	0.193102	2.63258	0.00847399
DNAm-LC1	cg12223004	0.193676	0.0805085	0.249108	4.1388	3.49129e-05
DNAm-LC1	cg19630681	0.341574	0.236541	0.409506	6.50694	7.66954e-11
DNAm-LC1	cg06217323	0.193001	0.0604945	0.290572	2.86814	0.00412888
DNAm-LC1	cg02646433	0.282119	0.148921	0.327064	5.24383	1.57274e-07
DNAm-LC1	cg01411366	0.308589	0.180289	0.366128	5.80621	6.39041e-09
DNAm-LC1	cg21206816	0.303597	0.187321	0.349589	5.68678	1.29457e-08
DNAm-LC1	cg06322988	0.178011	-0.0213521	0.276601	2.44903	0.0143242
DNAm-LC1	cg02959725	0.26516	0.0858437	0.318832	3.9038	9.46931e-05
DNAm-LC1	cg26188543	0.285803	0.111052	0.347916	4.02563	5.68237e-05
DNAm-LC1	cg25441771	0.110603	-0.0365495	0.170361	2.01021	0.0444088
DNAm-LC1	cg05496383	0.0487652	-0.0705572	0.110404	0.937058	0.348729
DNAm-LC1	cg01821429	0.133697	0.0402871	0.193422	3.09113	0.00199394
DNAm-LC1	cg25548594	0.189919	0.0906535	0.242844	4.03102	5.55349e-05
DNAm-LC1	cg01520072	0.125909	0.00943023	0.198627	2.36714	0.017926
DNAm-LC1	cg21260733	0.108563	0.0347758	0.180095	2.83908	0.00452435
DNAm-LC1	cg03843978	0.202411	0.0786961	0.294294	3.66175	0.000250501
DNAm-LC1	cg24862787	0.121149	-0.00886262	0.18948	2.3592	0.0183144
DNAm-LC1	cg07974833	0.169546	0.0417004	0.246812	3.12427	0.00178248
DNAm-LC1	cg16744741	0.243903	0.106342	0.321339	4.12055	3.77973e-05
DNAm-LC1	cg14654731	0.481732	0.318632	0.534994	6.18104	6.36815e-10
DNAm-LC1	cg18127012	0.248242	0.116377	0.322323	4.37803	1.19757e-05
DNAm-LC1	cg16786756	0.136851	0.0203455	0.247665	2.33911	0.0193296
DNAm-LC1	cg21004358	0.128072	0.0135081	0.242158	2.19596	0.0280948
DNAm-LC1	cg04058281	0.27137	0.120287	0.336759	4.49354	7.0049e-06
DNAm-LC1	cg11677852	0.376493	0.148464	0.425539	5.44179	5.27477e-08
DNAm-LC1	cg07405810	0.339954	0.156132	0.402256	5.16964	2.3454e-07
DNAm-LC1	cg07143328	0.0174689	-0.11628	0.0989583	0.31547	0.752405
DNAm-LC1	cg05886811	0.470203	0.329892	0.532466	6.34575	2.2135e-10
DNAm-LC1	cg22942804	0.146431	0.0526021	0.227282	2.84159	0.00448895
DNAm-LC1	cg05716726	0.035363	-0.0501972	0.126021	0.750715	0.452824
DNAm-LC1	cg10582827	0.283261	0.107623	0.347559	4.3513	1.35332e-05
DNAm-LC1	cg10454368	0.354372	0.207998	0.403901	5.98188	2.20571e-09
DNAm-LC1	cg07017214	0.210582	0.0502925	0.259799	3.1841	0.00145203
DNAm-LC1	cg11796996	0.0952203	-0.0446419	0.160852	1.82381	0.0681802
DNAm-LC1	cg15403968	0.274313	0.0978551	0.358156	4.19038	2.78483e-05
DNAm-LC1	cg23021340	0.255666	0.108708	0.318154	4.09626	4.19887e-05
DNAm-LC1	cg01431340	0.20047	0.0828298	0.261158	3.73867	0.000184997
DNAm-LC1	cg00804078	0.216489	0.0971572	0.27687	3.91283	9.12215e-05
DNAm-LC1	cg00077566	0.259995	0.153252	0.320794	4.93633	7.96047e-07
DNAm-LC1	cg08785724	0.271187	0.149807	0.334272	4.99223	5.96849e-07
DNAm-LC1	cg17372657	0.221369	0.0493823	0.281871	3.6725	0.000240188
DNAm-LC1	cg15135773	0.132406	0.0290092	0.210846	2.68203	0.00731779
DNAm-LC1	cg26181334	0.140675	0.00599389	0.209467	2.73598	0.00621954
DNAm-LC1	cg22407942	0.247741	0.107694	0.305687	4.82437	1.40449e-06
DNAm-LC1	cg10621924	0.159124	0.0535739	0.211826	3.76138	0.000168978
DNAm-LC1	cg19836549	0.318594	0.184051	0.367272	5.75234	8.80166e-09
DNAm-LC1	cg23162571	0.191846	0.0416263	0.249243	3.09701	0.00195482
DNAm-LC1	cg19127138	0.093556	-0.0407647	0.181396	1.60915	0.107583
DNAm-LC1	cg19230755	0.151124	-0.00712212	0.261145	2.29005	0.0220186
DNAm-LC1	cg11086695	0.300165	0.144069	0.361258	4.91693	8.79103e-07
DNAm-LC1	cg18887458	0.108734	0.0182711	0.176239	2.36242	0.0181563
DNAm-LC1	cg05321594	0.0563379	-0.0378177	0.134884	1.23671	0.216194
DNAm-LC1	cg17995652	0.376833	0.232628	0.432362	5.94317	2.79561e-09
DNAm-LC1	cg09293718	0.137946	0.00858446	0.20917	2.72825	0.00636714
DNAm-LC1	cg20982735	0.208565	0.102692	0.285552	4.03765	5.39884e-05
DNAm-LC1	cg04022537	0.258137	0.100573	0.31399	4.19496	2.72924e-05
DNAm-LC1	cg16499645	0.194675	0.0770303	0.257225	3.75937	0.000170341
DNAm-LC1	cg16714096	0.237451	0.0752923	0.307093	3.38167	0.000720472
DNAm-LC1	cg14352658	0.335167	0.109241	0.397881	4.31185	1.61891e-05
DNAm-LC1	cg05873857	0.241673	0.0777399	0.287049	4.12063	3.7784e-05
DNAm-LC1	cg09290866	0.178865	0.0414031	0.256922	3.16062	0.00157432
DNAm-LC1	cg24348573	0.223277	0.103965	0.288497	4.49521	6.95018e-06
DNAm-LC1	cg16944070	0.178685	0.0558271	0.260309	3.10085	0.00192967
DNAm-LC1	cg07629776	0.0525346	-0.0344322	0.159154	1.09952	0.271539
DNAm-LC1	cg05609218	0.272832	0.138959	0.350687	4.48064	7.44191e-06
DNAm-LC1	cg17554636	0.127742	0.0114798	0.228502	2.25261	0.0242837
DNAm-LC1	cg02616604	0.345375	0.194702	0.410597	5.62476	1.85766e-08
DNAm-LC1	cg16352527	0.188801	0.0715495	0.243718	3.8707	0.000108526
DNAm-LC1	cg06441362	0.211315	0.0681502	0.274338	3.66539	0.000246963
DNAm-LC1	cg18292394	0.295157	0.113625	0.351916	4.22388	2.40133e-05
DNAm-LC1	cg06408912	0.21077	0.0775027	0.261308	3.74149	0.00018293
DNAm-LC1	cg13653391	0.403642	0.206333	0.465662	5.7674	8.05038e-09
DNAm-LC1	cg17344149	0.228225	0.0748499	0.303758	3.75032	0.00017661
DNAm-LC1	cg27128011	0.139724	0.0454311	0.223093	3.00775	0.00263192
DNAm-LC1	cg02347487	0.228258	0.112672	0.303839	4.04236	5.29164e-05
DNAm-LC1	cg21591776	0.225503	0.0760265	0.286888	4.00755	6.13512e-05
DNAm-LC1	cg06199346	0.154427	0.0480131	0.252492	2.71065	0.00671508
DNAm-LC1	cg07934552	0.321861	0.205578	0.378563	5.68519	1.30664e-08
DNAm-LC1	cg14753432	0.33648	0.182983	0.387037	5.41523	6.12115e-08
DNAm-LC1	cg09667753	0.176089	0.0701922	0.250349	3.51659	0.000437126
DNAm-LC1	cg24202936	0.217107	0.103996	0.291729	4.28238	1.84907e-05
DNAm-LC1	cg25886479	0.112101	0.0308982	0.200929	2.50387	0.0122842
DNAm-LC1	cg10366093	0.112745	-0.0180392	0.198407	2.00052	0.0454439
DNAm-LC1	cg15489541	0.384016	0.149345	0.443993	4.88944	1.01124e-06
DNAm-LC1	cg09482611	0.35649	0.184647	0.408239	5.18937	2.11007e-07
DNAm-LC1	cg19255307	0.214876	0.067769	0.285591	3.52676	0.000420682
DNAm-LC1	cg23533513	0.269588	0.107283	0.353472	4.09111	4.29312e-05
DNAm-LC1	cg00908927	0.2867	0.125746	0.343962	4.47908	7.4966e-06
DNAm-LC1	cg06908202	0.421323	0.276433	0.469765	7.16055	8.03543e-13
DNAm-LC1	cg03642635	0.122875	0.022445	0.180294	2.4654	0.013686
DNAm-LC1	cg08765940	0.230106	0.109051	0.294579	4.30262	1.68788e-05
DNAm-LC1	cg27509693	0.247745	0.13138	0.317579	4.81837	1.44738e-06
DNAm-LC1	cg14913610	0.21945	0.0623613	0.297937	3.56644	0.000361864
DNAm-LC1	cg22883919	0.0428167	-0.0537905	0.118858	0.920245	0.357445
DNAm-LC1	cg07236190	0.147865	0.0495512	0.219012	3.25144	0.0011482
DNAm-LC1	cg23526586	0.20919	0.0959313	0.265273	4.62106	3.8178e-06
DNAm-LC1	cg13935577	0.0171947	-0.0586728	0.100898	0.374899	0.707735
DNAm-LC1	cg26359133	0.304042	0.151036	0.364951	4.89486	9.8374e-07
DNAm-LC1	cg10948795	0.209161	0.0878157	0.294418	4.17553	2.97287e-05
DNAm-LC1	cg01218150	0.237522	0.0807537	0.289883	4.35813	1.31176e-05
DNAm-LC1	cg10722444	0.287468	0.0965192	0.334905	4.48783	7.19525e-06
DNAm-LC1	cg00767058	0.178448	0.0378486	0.229504	3.22794	0.00124683
DNAm-LC1	cg19474546	0.237523	0.0880484	0.323428	3.6318	0.000281456
DNAm-LC1	cg05294577	0.467807	0.284516	0.511957	6.52047	7.00885e-11
DNAm-LC1	cg20965743	0.115938	-0.00288305	0.200161	2.09642	0.0360447
DNAm-LC1	cg20145009	0.3163	0.172575	0.381785	4.447	8.7076e-06
DNAm-LC1	cg15605858	0.218586	0.104325	0.277162	4.30395	1.67776e-05
DNAm-LC1	cg05790451	0.191351	0.0871429	0.265128	4.06	4.90724e-05
DNAm-LC1	cg01591938	0.337545	0.185899	0.38571	5.63739	1.72643e-08
DNAm-LC1	cg23845646	0.0954625	0.00378236	0.188927	1.84093	0.0656314
DNAm-LC1	cg20356637	0.0545487	-0.0352037	0.13111	1.14506	0.252183
DNAm-LC1	cg13105599	0.100613	-0.0045649	0.180203	2.03002	0.0423543
DNAm-LC1	cg23731272	0.03193	-0.0621708	0.118001	0.679478	0.496835
DNAm-LC1	cg02486855	0.0629731	-0.0366797	0.148812	1.27351	0.202837
DNAm-LC1	cg06908857	0.252711	0.113041	0.314613	4.85955	1.17651e-06
DNAm-LC1	cg07835270	0.402222	0.211216	0.443963	5.23852	1.61868e-07
DNAm-LC1	cg00004883	0.051968	-0.095883	0.21608	0.707531	0.479237
DNAm-LC1	cg00692610	0.375754	0.273283	0.420299	6.82376	8.86909e-12
DNAm-LC1	cg15432367	0.121841	-0.00192929	0.203126	2.12842	0.0333019
DNAm-LC1	cg01324550	0.276746	0.133119	0.330607	4.37965	1.18868e-05
DNAm-LC1	cg23669081	0.115596	0.0111913	0.218341	2.06674	0.0387586
DNAm-LC1	cg07967210	0.265209	0.0489937	0.316597	4.02416	5.718e-05
DNAm-LC1	cg09029085	0.183965	0.043627	0.249227	3.03588	0.00239836
DNAm-LC1	cg27196974	0.145535	0.024366	0.203481	3.0111	0.00260303
DNAm-LC1	cg05941575	0.305936	0.131983	0.424687	3.71445	0.000203648
DNAm-LC1	cg03870261	0.201083	0.0614543	0.272334	3.56174	0.000368409
DNAm-LC1	cg25629768	0.127611	0.0115439	0.212406	2.48728	0.0128723
DNAm-LC1	cg02715685	0.184818	0.0286249	0.246957	3.28191	0.00103106
DNAm-LC1	cg19492423	0.108964	0.0132257	0.193621	2.17297	0.0297823
DNAm-LC1	cg21977234	-0.00180111	-0.0928399	0.0945724	-0.0387949	0.969054
DNAm-LC1	cg27391679	0.162848	0.0548671	0.229035	3.43938	0.000583046
DNAm-LC1	cg14068721	0.0985031	-0.00677531	0.160341	2.23411	0.0254759
DNAm-LC1	cg16666206	0.164164	0.00214171	0.232121	2.99789	0.00271855
DNAm-LC1	cg07506055	0.365	0.174354	0.404201	5.07048	3.96821e-07
DNAm-LC1	cg27114120	0.275423	0.116905	0.349474	4.12427	3.71919e-05
DNAm-LC1	cg03920442	0.242453	0.0628915	0.295777	3.99023	6.60092e-05
DNAm-LC1	cg27227742	0.170515	0.0160124	0.26013	2.36923	0.0178251
DNAm-LC1	cg12746557	0.104678	-0.020996	0.1592	2.1073	0.035092
DNAm-LC1	cg08320524	0.142536	0.0107545	0.19714	2.64726	0.00811469
DNAm-LC1	cg14562523	0.101681	-0.0176569	0.158033	2.25147	0.0243555
DNAm-LC1	cg14014225	0.34189	0.21517	0.4039	6.20676	5.40875e-10
DNAm-LC1	cg07390924	0.372286	0.182377	0.422642	5.05299	4.34944e-07
DNAm-LC1	cg03394722	0.261224	0.0919944	0.311865	4.53993	5.62726e-06
DNAm-LC1	cg05528516	0.081806	-0.0434758	0.13524	1.7445	0.0810724
DNAm-LC1	cg12108798	0.278736	0.0883546	0.334391	4.33877	1.43284e-05
DNAm-LC1	cg14661139	0.18193	0.0310021	0.247242	2.90813	0.00363592
DNAm-LC1	cg24517325	0.259453	0.101181	0.328927	4.64846	3.34426e-06
DNAm-LC1	cg00568910	0.377246	0.25318	0.423647	6.32851	2.47547e-10
DNAm-LC1	cg14212966	0.306769	0.135049	0.351851	4.38126	1.17995e-05
DNAm-LC1	cg05065507	0.185344	0.0148563	0.251052	3.39346	0.000690161
DNAm-LC1	cg21577889	0.283984	0.13293	0.327239	4.37528	1.21276e-05
DNAm-LC1	cg11335133	0.0835956	-0.0066077	0.154227	1.82068	0.068655
DNAm-LC1	cg14855972	0.293937	0.108057	0.366209	4.75706	1.96435e-06
DNAm-LC1	cg07133347	0.302415	0.079755	0.369304	4.41459	1.012e-05
DNAm-LC1	cg09789768	0.31591	0.157798	0.35897	5.23545	1.64579e-07
DNAm-LC1	cg10888244	0.141135	0.0217161	0.250213	2.20207	0.0276604
DNAm-LC1	cg23038594	0.269665	0.115464	0.326087	4.47027	7.81206e-06
DNAm-LC1	cg14824901	0.0773318	-0.0489879	0.206448	1.13184	0.257702
DNAm-LC1	cg23012855	0.198207	0.0647378	0.285298	3.39762	0.000679744
DNAm-LC1	cg20247911	0.255415	0.145295	0.339957	4.5718	4.83548e-06
DNAm-LC1	cg04062218	0.192193	0.0255627	0.274795	3.19431	0.00140166
DNAm-LC1	cg20702913	0.29701	0.157356	0.348552	4.63355	3.5944e-06
DNAm-LC1	cg17696006	0.335753	0.210738	0.395176	5.85633	4.73199e-09
DNAm-LC1	cg07150166	0.189631	0.0378567	0.268114	3.25801	0.00112195
DNAm-LC1	cg25457437	0.27466	0.127125	0.335125	4.98988	6.04179e-07
DNAm-LC1	cg06142341	0.297157	0.151579	0.3655	5.2643	1.40725e-07
DNAm-LC1	cg19515035	0.490353	0.301739	0.538579	6.20633	5.4235e-10
DNAm-LC1	cg01413097	0.112142	0.00616217	0.186757	2.3421	0.0191757
DNAm-LC1	cg08023416	0.253294	0.105913	0.323017	4.04774	5.17144e-05
DNAm-LC1	cg26608430	0.154444	0.0621516	0.256912	2.83318	0.00460879
DNAm-LC1	cg03913423	0.175096	0.0469763	0.238091	3.44342	0.000574404
DNAm-LC1	cg26132737	0.307956	0.137916	0.345502	4.94451	7.63366e-07
DNAm-LC1	cg23452259	0.317701	0.117032	0.361774	4.97866	6.40262e-07
DNAm-LC1	cg10862587	0.341396	0.130617	0.398614	4.41507	1.00979e-05
DNAm-LC1	cg17682357	0.249417	0.125821	0.330062	4.02526	5.69125e-05
DNAm-LC1	cg23725149	0.344521	0.178921	0.411857	5.10421	3.32178e-07
DNAm-LC1	cg20784693	-0.0039593	-0.119659	0.0634997	-0.0831842	0.933705
DNAm-LC1	cg09155776	0.0694399	-0.0552607	0.132261	1.3236	0.185637
DNAm-LC1	cg03558769	0.207707	0.0537704	0.278726	3.38524	0.000711148
DNAm-LC1	cg11165881	0.241158	0.0873459	0.28911	4.24733	2.16329e-05
DNAm-LC1	cg25661769	0.242168	0.117208	0.308301	3.86615	0.000110567
DNAm-LC1	cg13047869	0.195585	0.0729607	0.292675	3.30606	0.000946178
DNAm-LC1	cg16606324	0.158499	0.0537798	0.242836	2.94319	0.00324848
DNAm-LC1	cg06290884	0.431336	0.214459	0.469002	5.81962	5.89808e-09
DNAm-LC1	cg13698291	0.181206	0.0594057	0.268833	3.34643	0.000818595
DNAm-LC1	cg01948202	0.176	0.0234377	0.250995	3.03876	0.00237556
DNAm-LC1	cg12508343	0.137016	0.0151451	0.221347	2.32077	0.0202994
DNAm-LC1	cg12153222	0.164378	0.0347376	0.237421	3.26485	0.00109521
DNAm-LC1	cg04006061	0.183562	0.0669685	0.2471	3.76009	0.00016985
DNAm-LC1	cg23245007	0.0381746	-0.0407126	0.124279	0.848496	0.396162
DNAm-LC1	cg05542785	0.133001	-0.0159924	0.194657	2.34705	0.0189227
DNAm-LC1	cg14692106	0.282675	0.113616	0.321755	4.48546	7.27561e-06
DNAm-LC1	cg00324827	0.233953	0.117013	0.294156	4.25954	2.04848e-05
DNAm-LC1	cg07005778	0.247309	0.0908336	0.311119	4.24867	2.15046e-05
DNAm-LC1	cg00409356	0.171276	0.0415031	0.242294	3.14774	0.00164537
DNAm-LC1	cg16090330	0.269815	0.132926	0.334414	4.54293	5.5477e-06
DNAm-LC1	cg22987011	0.282353	0.154098	0.333639	5.44684	5.12727e-08
DNAm-LC1	cg19070894	0.176886	0.0409148	0.2499	3.23077	0.00123459
DNAm-LC1	cg13972793	0.279695	0.0996289	0.344265	3.62168	0.000292693
DNAm-LC1	cg16656826	0.481419	0.327726	0.528879	7.08403	1.40026e-12
DNAm-LC1	cg14037397	0.131354	0.0174232	0.203489	2.73509	0.00623633
DNAm-LC1	cg26729204	0.337444	0.0850782	0.394674	3.84363	0.00012123
DNAm-LC1	cg04876424	0.471817	0.314236	0.52394	5.94201	2.81547e-09
DNAm-LC1	cg27535677	0.188622	0.0326247	0.257925	2.9915	0.00277613
DNAm-LC1	cg14654363	0.187594	0.0401927	0.268855	3.04116	0.00235666
DNAm-LC1	cg00990380	0.2366	0.0666089	0.315949	3.34441	0.000824573
DNAm-LC1	cg21229184	0.174067	0.0248332	0.241316	2.8455	0.00443414
DNAm-LC1	cg13695585	0.383752	0.218743	0.440943	5.50974	3.59373e-08
DNAm-LC1	cg00934322	0.286922	0.157866	0.360447	4.94861	7.47458e-07
DNAm-LC1	cg23533285	0.195181	0.0594487	0.253694	3.19125	0.00141661
DNAm-LC1	cg25463331	0.22178	0.0104436	0.285334	3.5094	0.000449111
DNAm-LC1	cg11823729	0.196236	0.0553603	0.275252	3.35407	0.000796312
DNAm-LC1	cg00216680	0.1328	-0.00246554	0.207071	2.70262	0.00687957
DNAm-LC1	cg15934191	0.269469	0.11216	0.338956	4.24206	2.21481e-05
DNAm-LC1	cg02711268	0.412618	0.167177	0.466618	4.99444	5.90058e-07
DNAm-LC1	cg07991229	0.310342	0.153444	0.355586	4.8878	1.01971e-06
DNAm-LC1	cg27399125	0.172276	0.0147418	0.26591	2.46721	0.013617
DNAm-LC1	cg09288789	0.160331	0.0114809	0.22059	3.07378	0.00211367
DNAm-LC1	cg15706657	0.325286	0.101151	0.390143	4.33582	1.45219e-05
DNAm-LC1	cg01859669	0.360619	0.152062	0.411422	4.90062	9.55332e-07
DNAm-LC1	cg05392263	0.205769	0.084193	0.264369	3.64581	0.000266552
DNAm-LC1	cg07930192	0.141973	0.0638362	0.216369	3.52228	0.000427855
DNAm-LC1	cg19014792	0.275678	0.110252	0.333641	4.46642	7.95406e-06
DNAm-LC1	cg16495448	0.223015	0.064123	0.27328	3.61033	0.000305811
DNAm-LC1	cg16321846	0.181432	0.0395774	0.261607	3.00419	0.00266291
DNAm-LC1	cg12011136	0.0764936	-0.0275385	0.179878	1.56047	0.11865
DNAm-LC1	cg00074086	0.177828	0.0734012	0.249058	3.53463	0.000408354
DNAm-LC1	cg08753468	0.368837	0.215226	0.411945	6.4111	1.44473e-10
DNAm-LC1	cg25473596	0.200389	0.0514707	0.268765	3.37821	0.000729597
DNAm-LC1	cg27562948	0.435023	0.252858	0.482593	6.51569	7.23578e-11
DNAm-LC1	cg16235891	0.199085	0.082895	0.273398	3.96396	7.3716e-05
DNAm-LC1	cg19309499	0.0822771	-0.0328481	0.153532	1.80371	0.0712764
DNAm-LC1	cg24513387	0.163153	0.0275813	0.225684	3.15351	0.00161319
DNAm-LC1	cg08285446	0.259594	0.0910166	0.322246	4.44308	8.86788e-06
DNAm-LC1	cg16580982	0.10109	-0.0436724	0.163919	1.94872	0.0513287
DNAm-LC1	cg25167650	0.363604	0.203047	0.41861	5.48716	4.08436e-08
DNAm-LC1	cg04220482	0.243564	0.0796204	0.311426	4.02398	5.72233e-05
DNAm-LC1	cg03721622	0.0615864	-0.0482498	0.138027	1.19105	0.233632
DNAm-LC1	cg27340506	0.376211	0.23411	0.435371	5.36362	8.15691e-08
DNAm-LC1	cg13456086	0.24288	0.11153	0.314374	4.38058	1.18363e-05
DNAm-LC1	cg21206652	0.240838	0.0258777	0.324127	3.39088	0.000696682
DNAm-LC1	cg13010497	0.229838	0.0261475	0.29422	3.29458	0.000985697
DNAm-LC1	cg11317199	0.322191	0.155437	0.380418	4.2968	1.73285e-05
DNAm-LC1	cg06322412	0.332773	0.143345	0.368013	4.82064	1.43096e-06
DNAm-LC1	cg14219918	0.293491	0.169346	0.3558	5.1242	2.98811e-07
DNAm-LC1	cg01786973	0.313056	0.157555	0.382542	4.83938	1.30247e-06
DNAm-LC1	cg04557357	0.220317	0.0372996	0.285823	3.38225	0.000718953
DNAm-LC1	cg11495430	0.187782	0.0758104	0.259832	3.78222	0.000155437
DNAm-LC1	cg05808225	0.306976	0.109741	0.363116	4.22049	2.43767e-05
DNAm-LC1	cg22633036	0.0591102	-0.0276909	0.139769	1.36724	0.171551
DNAm-LC1	cg12765123	0.0361476	-0.0545074	0.115659	0.795726	0.426191
DNAm-LC1	cg17261303	0.0985204	0.00586837	0.182961	2.15677	0.0310239
DNAm-LC1	cg15048099	0.306736	0.120952	0.361993	4.67204	2.98229e-06
DNAm-LC1	cg11360416	0.162919	0.0448891	0.245747	3.07642	0.00209505
DNAm-LC1	cg23987897	0.103013	0.000627913	0.175288	2.34021	0.019273
DNAm-LC1	cg16941568	0.463904	0.236605	0.516329	5.51342	3.51918e-08
DNAm-LC1	cg05898618	0.220566	0.0982252	0.284295	4.12316	3.73717e-05
DNAm-LC1	cg02462487	0.274873	0.116478	0.350047	4.40171	1.07401e-05
DNAm-LC1	cg05133853	0.285621	0.146156	0.342143	5.54506	2.93854e-08
DNAm-LC1	cg03578926	0.225956	0.0615401	0.287034	4.19375	2.74375e-05
DNAm-LC1	cg07119067	0.26284	0.158204	0.317013	5.33305	9.65785e-08
DNAm-LC1	cg25329844	0.458518	0.196094	0.503402	4.73017	2.24331e-06
DNAm-LC1	cg09752271	0.332386	0.169967	0.395667	5.27636	1.31779e-07
DNAm-LC1	cg01039401	0.29607	0.152892	0.358377	5.20223	1.96913e-07
DNAm-LC1	cg14753631	0.214147	0.0899883	0.292449	3.90171	9.5517e-05
DNAm-LC1	cg04314261	0.222369	0.0372052	0.279532	3.51698	0.000436493
DNAm-LC1	cg05238741	0.0203835	-0.0798623	0.0909916	0.481326	0.630285
DNAm-LC1	cg05661164	0.257166	0.121515	0.330911	4.47853	7.516e-06
DNAm-LC1	cg17273416	0.253564	0.0683336	0.342591	3.56543	0.000363263
DNAm-LC1	cg18821144	0.19814	0.0684818	0.273047	3.44087	0.000579841
DNAm-LC1	cg21126707	0.297681	0.182362	0.354091	5.72703	1.02207e-08
DNAm-LC1	cg21231944	0.257197	0.0596582	0.309982	3.40609	0.000659001
DNAm-LC1	cg10866060	0.178722	0.0552052	0.274456	2.94961	0.0031817
DNAm-LC1	cg11265839	0.130032	0.0318081	0.20927	2.62373	0.00869725
DNAm-LC1	cg07533951	0.259896	0.0706075	0.32383	3.73964	0.000184281
DNAm-LC1	cg05712271	0.225185	0.103895	0.289288	4.14628	3.37918e-05
DNAm-LC1	cg07742404	0.310553	0.103595	0.354928	3.83367	0.000126248
DNAm-LC1	cg23060047	0.129697	-0.0223689	0.202498	2.20028	0.0277868
DNAm-LC1	cg04115878	0.103182	0.000634066	0.194084	2.02064	0.0433169
DNAm-LC1	cg27142924	0.153754	-0.0207917	0.213435	2.46999	0.0135119
DNAm-LC1	cg24978725	0.276598	0.117029	0.333656	4.77935	1.75861e-06
DNAm-LC1	cg01896130	0.283672	0.127737	0.356419	4.27105	1.94554e-05
DNAm-LC1	cg01344644	0.220843	0.0536978	0.336342	3.12728	0.00176431
DNAm-LC1	cg13557773	0.253045	0.099078	0.347784	3.84407	0.000121009
DNAm-LC1	cg02976366	0.171285	0.0153354	0.240231	3.07014	0.00213961
DNAm-LC1	cg02230811	0.277268	0.129805	0.33313	4.62124	3.81447e-06
DNAm-LC1	cg13164814	0.21291	0.013454	0.275385	3.19758	0.00138588
DNAm-LC1	cg05038469	0.255615	0.134013	0.338142	4.67823	2.8936e-06
DNAm-LC1	cg11828983	0.356263	0.209453	0.385257	6.35287	2.11337e-10
DNAm-LC1	cg19868364	0.222486	0.102964	0.265731	4.41462	1.01186e-05
DNAm-LC1	cg10311132	0.0994684	-0.0112372	0.154187	2.27107	0.0231429
DNAm-LC1	cg12074221	0.35856	0.222446	0.433535	5.02551	5.02109e-07
DNAm-LC1	cg21887023	0.244301	0.116086	0.295604	4.83782	1.31268e-06
DNAm-LC1	cg07883696	0.0536903	-0.0405678	0.171908	0.916618	0.359343
DNAm-LC1	cg09225162	0.252661	0.0836754	0.300562	3.98353	6.79005e-05
DNAm-LC1	cg02390801	0.216056	0.0448396	0.303938	3.41944	0.000627499
DNAm-LC1	cg25452071	0.356099	0.140604	0.403584	4.41127	1.02765e-05
DNAm-LC1	cg18928017	0.248653	0.0742533	0.299805	4.31327	1.60856e-05
DNAm-LC1	cg20993253	0.289698	0.111895	0.350513	4.7133	2.43733e-06
DNAm-LC1	cg03517024	0.0815977	-0.0070776	0.151603	1.89136	0.058576
DNAm-LC1	cg03571959	0.197237	0.0548217	0.265966	3.27997	0.00103817
DNAm-LC1	cg02890863	0.434383	0.230375	0.486625	5.41693	6.06299e-08
DNAm-LC1	cg01073479	0.291172	0.123327	0.341034	4.47466	7.65323e-06
DNAm-LC1	cg02778609	0.247565	0.00570971	0.315502	3.33494	0.000853171
DNAm-LC1	cg03696974	0.210347	0.0316872	0.281924	3.55448	0.000378728
DNAm-LC1	cg08704196	0.0560758	-0.0408417	0.144749	1.12546	0.260396
DNAm-LC1	cg15295273	0.142895	-0.00475099	0.212541	2.66595	0.00767719
DNAm-LC1	cg02424123	0.427031	0.252356	0.467535	5.37504	7.65654e-08
DNAm-LC1	cg07796220	0.264766	0.121406	0.333095	4.17394	2.99383e-05
DNAm-LC1	cg11685316	0.142081	0.0277749	0.197431	2.87097	0.00409221
DNAm-LC1	cg06005844	0.257094	0.106405	0.320803	3.8743	0.000106931
DNAm-LC1	cg26418770	0.291542	0.126684	0.34861	3.99737	6.40504e-05
DNAm-LC1	cg26572811	0.227335	0.0624141	0.291965	3.41744	0.000632141
DNAm-LC1	cg14016875	0.0820184	-0.0468632	0.174697	1.47541	0.140103
DNAm-LC1	cg26763362	0.287125	0.169726	0.33329	5.59044	2.26494e-08
DNAm-LC1	cg08657247	0.309277	0.051112	0.357646	3.71367	0.000204277
DNAm-LC1	cg17977273	0.137905	-0.0286663	0.218607	2.36291	0.0181318
DNAm-LC1	cg23406509	0.322529	0.150864	0.382193	5.25515	1.479e-07
DNAm-LC1	cg17579753	0.436641	0.25872	0.472324	6.32794	2.48457e-10
DNAm-LC1	cg02483931	0.385638	0.233883	0.451185	5.65111	1.59412e-08
DNAm-LC1	cg13095450	0.435904	0.265917	0.478692	6.6196	3.60172e-11
DNAm-LC1	cg10154655	0.0871329	-0.0190302	0.158783	1.9186	0.0550355
DNAm-LC1	cg15378486	0.524686	0.296161	0.555768	5.85361	4.81009e-09
DNAm-LC1	cg19575837	0.294288	0.090145	0.337491	4.39672	1.09899e-05
DNAm-LC1	cg00057722	0.395744	0.226155	0.44321	5.55251	2.81592e-08
DNAm-LC1	cg23782616	0.188815	0.0662097	0.274689	3.34441	0.00082459
DNAm-LC1	cg12555907	0.141895	0.0460047	0.205527	2.86046	0.00423024
DNAm-LC1	cg20219959	0.250994	0.120122	0.305207	4.16389	3.12865e-05
DNAm-LC1	cg10283371	0.455216	0.216669	0.4891	5.45956	4.7731e-08
DNAm-LC1	cg02298570	0.234595	0.0814136	0.2895	3.94401	8.01288e-05
DNAm-LC1	cg18458558	0.159425	0.011202	0.228376	2.6137	0.00895685
DNAm-LC1	cg25936595	0.457888	0.261294	0.505938	5.90141	3.60404e-09
DNAm-LC1	cg15727925	0.143816	0.0233659	0.216695	2.77485	0.00552268
DNAm-LC1	cg21535253	0.147678	0.0347628	0.215935	2.59394	0.00948834
DNAm-LC1	cg18339718	0.185968	0.0538785	0.263382	2.97026	0.00297551
DNAm-LC1	cg00422699	0.15709	0.0480098	0.23466	2.73005	0.00633252
DNAm-LC1	cg12063490	0.137482	0.0261311	0.232122	2.30681	0.0210655
DNAm-LC1	cg18530645	0.157122	0.0429215	0.227276	2.87025	0.00410152
DNAm-LC1	cg15078284	0.189172	0.061066	0.266136	3.4507	0.000559136
DNAm-LC1	cg08142347	0.400182	0.182675	0.438684	5.10225	3.35633e-07
DNAm-LC1	cg04895616	0.262784	0.121583	0.314153	4.46165	8.13312e-06
DNAm-LC1	cg23397216	0.302423	0.124987	0.388757	3.84888	0.00011866
DNAm-LC1	cg19912337	0.0680442	-0.0198993	0.137951	1.65942	0.0970303
DNAm-LC1	cg10783469	0.0888137	-0.0230071	0.160471	1.95596	0.0504701
DNAm-LC1	cg10140536	0.154953	0.00828237	0.264874	2.3566	0.0184431
DNAm-LC1	cg11788523	0.179747	0.0567777	0.250935	3.31674	0.000910741
DNAm-LC1	cg07000438	0.161886	0.0593727	0.236206	3.37812	0.000729819
DNAm-LC1	cg20649298	0.198649	0.0688174	0.271459	3.75039	0.000176558
DNAm-LC1	cg13697829	0.209183	0.0556789	0.271942	3.63295	0.000280196
DNAm-LC1	cg27471246	0.370825	0.206583	0.423105	5.38292	7.32891e-08
DNAm-LC1	cg03254566	0.229435	0.0551306	0.279639	3.95396	7.68677e-05
DNAm-LC1	cg04933168	0.281781	0.0921083	0.344221	4.21746	2.47071e-05
DNAm-LC1	cg12379720	0.148075	0.00929705	0.224461	2.78903	0.00528658
DNAm-LC1	cg26971710	0.331549	0.155413	0.371626	5.20915	1.89711e-07
DNAm-LC1	cg01943221	0.00240111	-0.116649	0.0661064	0.0491352	0.960812
DNAm-LC1	cg08264835	0.171371	0.0306825	0.22318	3.16617	0.00154462
DNAm-LC1	cg00667938	0.173579	0.0293676	0.228169	3.02723	0.00246807
DNAm-LC1	cg15672853	0.377206	0.154221	0.441625	4.3784	1.19555e-05
DNAm-LC1	cg03050981	0.226008	0.118958	0.281506	4.25723	2.06973e-05
DNAm-LC1	cg09264091	0.10004	0.00951119	0.173258	2.21481	0.0267729
DNAm-LC1	cg25599129	0.464436	0.274681	0.505069	5.94827	2.70984e-09
DNAm-LC1	cg25744552	0.283563	0.127442	0.346387	4.46007	8.19335e-06
DNAm-LC1	cg24509168	0.410282	0.255555	0.44954	5.48329	4.17494e-08
DNAm-LC1	cg08902940	0.315955	0.173301	0.395012	4.68556	2.79193e-06
DNAm-LC1	cg02482603	0.325016	0.201065	0.383553	5.7977	6.72316e-09
DNAm-LC1	cg00864945	0.134231	0.00582101	0.194637	2.62301	0.00871576
DNAm-LC1	cg21665850	0.0114636	-0.0751268	0.0853892	0.268685	0.788172
DNAm-LC1	cg05139187	0.176468	0.0370682	0.265625	2.9776	0.00290512
DNAm-LC1	cg02716646	0.360411	0.154866	0.430945	4.52987	5.90196e-06
DNAm-LC1	cg22920501	-0.00252508	-0.0788892	0.0713421	-0.0603903	0.951845
DNAm-LC1	cg20454887	0.412715	0.236423	0.503388	5.05097	4.39575e-07
DNAm-LC1	cg17512187	0.365295	0.216938	0.413244	5.40676	6.41736e-08
DNAm-LC1	cg01743235	0.305049	0.185477	0.379462	5.38339	7.30948e-08
DNAm-LC1	cg23729417	0.0548444	-0.0367621	0.141897	1.22456	0.220739
DNAm-LC1	cg27297505	0.282	0.132063	0.354825	4.77835	1.76737e-06
DNAm-LC1	cg03553278	0.314469	0.166237	0.363589	5.10012	3.39446e-07
DNAm-LC1	cg07781096	0.14605	0.0443661	0.216809	2.95148	0.00316258
DNAm-LC1	cg02064360	0.282183	0.143939	0.319103	5.24808	1.53695e-07
DNAm-LC1	cg26337695	0.197282	0.0304431	0.242414	3.67178	0.000240863
DNAm-LC1	cg16909733	0.226417	0.0656136	0.305676	3.57149	0.000354955
DNAm-LC1	cg20396053	0.246281	0.0924835	0.318793	4.19226	2.76188e-05
DNAm-LC1	cg13916117	0.0795576	-0.00847009	0.150617	1.90794	0.056399
DNAm-LC1	cg20104055	0.174975	0.0686877	0.23084	4.03881	5.37242e-05
DNAm-LC1	cg15693572	0.149423	0.0351078	0.231171	2.72096	0.00650919
DNAm-LC1	cg16415457	0.234777	0.0926	0.319704	3.57398	0.000351601
DNAm-LC1	cg03895047	0.319778	0.15826	0.381791	4.83078	1.35997e-06
DNAm-LC1	cg23202468	0.0991604	-0.0212048	0.209889	1.53255	0.125387
DNAm-LC1	cg00383793	0.321375	0.132963	0.391876	4.62492	3.74745e-06
DNAm-LC1	cg24163658	0.31518	0.111282	0.371162	4.56382	5.02318e-06
DNAm-LC1	cg18690922	0.366883	0.206423	0.431753	5.36832	7.94755e-08
DNAm-LC1	cg10557828	0.343917	0.185209	0.398452	5.29505	1.18987e-07
DNAm-LC1	cg02802029	0.387188	0.227945	0.427282	5.85646	4.72836e-09
DNAm-LC1	cg13495118	0.189466	0.0972473	0.257087	3.93429	8.34433e-05
DNAm-LC1	cg27323154	0.0613383	-0.02441	0.147092	1.34333	0.179164
DNAm-LC1	cg18143296	0.304459	0.144909	0.370659	4.05278	5.06121e-05
DNAm-LC1	cg11804239	0.251811	0.120438	0.318466	4.78431	1.71575e-06
DNAm-LC1	cg12594581	0.455703	0.216082	0.500935	5.59433	2.21482e-08
DNAm-LC1	cg09216442	0.176871	0.0530537	0.253074	3.44396	0.000573258
DNAm-LC1	cg11037576	0.187028	0.0781549	0.252641	4.09374	4.24473e-05
DNAm-LC1	cg18538958	0.098507	-0.011902	0.179349	2.07184	0.0382803
DNAm-LC1	cg20823481	0.319573	0.131335	0.392184	4.79508	1.62613e-06
DNAm-LC1	cg05972216	0.19117	0.0485499	0.247344	3.50256	0.000460817
DNAm-LC1	cg04136185	0.101344	-0.0158601	0.174818	1.9861	0.0470225
DNAm-LC1	cg03716591	0.142212	0.0408832	0.214629	3.07469	0.00210724
DNAm-LC1	cg20710519	0.0188085	-0.0911805	0.0823961	0.404109	0.686132
DNAm-LC1	cg07671805	0.0282535	-0.0646476	0.0980187	0.650747	0.51521
DNAm-LC1	cg02573091	0.0545043	-0.0540517	0.116137	1.23103	0.218312
DNAm-LC1	cg01741836	0.171953	0.0193141	0.216084	3.26586	0.00109131
DNAm-LC1	cg01248745	0.121657	-0.00149867	0.210383	2.17474	0.0296495
DNAm-LC1	cg05043461	0.270193	0.0554359	0.336773	3.62522	0.000288711
DNAm-LC1	cg11334165	0.441392	0.26752	0.49098	6.24428	4.25753e-10
DNAm-LC1	cg26694831	0.167783	0.0447989	0.233103	3.23257	0.00122681
DNAm-LC1	cg00065396	0.163202	0.0154427	0.245037	2.67317	0.00751384
DNAm-LC1	cg03359964	-0.0815923	-0.178712	0.0134415	-1.4824	0.138234
DNAm-LC1	cg07107628	0.255145	0.113131	0.353272	4.25883	2.055e-05
DNAm-LC1	cg26343358	0.204289	0.0604166	0.272942	3.77284	0.000161402
DNAm-LC1	cg21337909	0.386749	0.171538	0.435568	4.94215	7.72654e-07
DNAm-LC1	cg04418355	0.111942	0.0198408	0.19301	2.4514	0.01423
DNAm-LC1	cg19489494	0.356255	0.161542	0.396973	4.70786	2.50336e-06
DNAm-LC1	cg00415065	0.281949	0.113583	0.353853	4.19605	2.7161e-05
DNAm-LC1	cg18477569	0.254074	0.125939	0.319396	4.92761	8.32411e-07
DNAm-LC1	cg16075940	0.127299	0.0181642	0.186606	2.64123	0.00826068
DNAm-LC1	cg00224202	0.351901	0.181482	0.403876	4.85128	1.22667e-06
DNAm-LC1	cg27250283	0.199565	0.0501699	0.264625	3.51186	0.000444974
DNAm-LC1	cg01709689	0.385219	0.223734	0.442097	5.58056	2.39746e-08
DNAm-LC1	cg03462130	0.233215	0.116883	0.308339	4.60975	4.03151e-06
DNAm-LC1	cg10180281	0.328219	0.17617	0.396702	5.11699	3.10456e-07
DNAm-LC1	cg23178550	0.300736	0.12897	0.368559	4.62502	3.74558e-06
DNAm-LC1	cg02964324	0.0877432	-0.0194971	0.154471	1.96252	0.0497016
DNAm-LC1	cg12479444	-0.0361074	-0.113282	0.0708275	-0.723018	0.469669
DNAm-LC1	cg22695986	-0.0117578	-0.115728	0.0905469	-0.221818	0.824455
DNAm-LC1	cg01679206	0.0502833	-0.0204279	0.124952	1.26498	0.20588
DNAm-LC1	cg02237119	0.216558	0.0987468	0.279592	4.25567	2.0842e-05
DNAm-LC1	cg03781731	0.141414	0.0398412	0.219576	2.98863	0.00280235
DNAm-LC1	cg05500734	0.468576	0.262173	0.502258	6.65233	2.88491e-11
DNAm-LC1	cg12445565	0.272616	0.0744353	0.33664	4.15605	3.23794e-05
DNAm-LC1	cg13557337	0.26916	0.0953896	0.316969	4.32394	1.53268e-05
DNAm-LC1	cg14735364	0.25175	0.110407	0.317316	4.11931	3.80009e-05
DNAm-LC1	cg08830565	0.523025	0.379395	0.554629	7.39191	1.44738e-13
DNAm-LC1	cg11740103	0.192118	0.0907997	0.27602	3.87444	0.000106871
DNAm-LC1	cg05639205	0.28923	0.142857	0.362805	4.59988	4.22724e-06
DNAm-LC1	cg04536844	0.133129	0.0151226	0.203062	2.68664	0.00721745
DNAm-LC1	cg05765796	0.362594	0.204928	0.425242	5.5293	3.21508e-08
DNAm-LC1	cg07537392	0.266049	0.105931	0.320691	4.56094	5.09255e-06
DNAm-LC1	cg07352054	0.140626	0.0310957	0.234429	2.54151	0.0110375
DNAm-LC1	cg07234876	0.036391	-0.0414476	0.10032	0.956053	0.339046
DNAm-LC1	cg02524346	0.0499002	-0.0245931	0.110628	1.33852	0.180726
DNAm-LC1	cg23217680	0.276046	0.100333	0.334939	4.51911	6.21e-06
DNAm-LC1	cg20321432	0.413638	0.184561	0.453287	4.77331	1.81224e-06
DNAm-LC1	cg17535550	0.347766	0.180882	0.412039	5.8693	4.37631e-09
DNAm-LC1	cg04064160	0.437287	0.261316	0.47743	6.24762	4.16754e-10
DNAm-LC1	cg00948124	0.239286	0.0542552	0.312887	3.50408	0.000458189
DNAm-LC1	cg02892925	0.362716	0.191132	0.406138	5.09839	3.42549e-07
DNAm-LC1	cg14432269	0.241842	0.0916947	0.302752	3.95005	7.81356e-05
DNAm-LC1	cg21994818	0.131552	-0.01093	0.186487	2.35353	0.0185959
DNAm-LC1	cg03340303	0.273821	0.129178	0.364518	4.3697	1.24419e-05
DNAm-LC1	cg00997551	0.222255	0.0585968	0.282039	3.6029	0.000314687
DNAm-LC1	cg03531754	0.189509	0.0641012	0.247565	3.54397	0.000394153
DNAm-LC1	cg24833277	0.153527	0.0176673	0.207425	2.81777	0.00483584
DNAm-LC1	cg22932482	0.212125	0.0556989	0.284709	3.83386	0.000126148
DNAm-LC1	cg23562538	0.478202	0.296774	0.514051	6.46643	1.00346e-10
DNAm-LC1	cg18153977	0.0809913	-0.0175071	0.156885	1.71199	0.0868989
DNAm-LC1	cg13851989	0.251219	0.0933425	0.331984	3.73153	0.000190323
DNAm-LC1	cg13493766	0.23112	0.117421	0.296511	4.76415	1.89655e-06
DNAm-LC1	cg14241370	0.0616068	-0.019791	0.13281	1.51784	0.129055
DNAm-LC1	cg23964386	0.219431	0.0841507	0.277929	4.0273	5.64213e-05
DNAm-LC1	cg14473838	0.250979	0.114231	0.316382	4.00795	6.12481e-05
DNAm-LC1	cg00753924	0.120291	0.0636659	0.205595	2.9175	0.00352851
DNAm-LC1	cg05730385	0.0340603	-0.0683046	0.127184	0.643297	0.520031
DNAm-LC1	cg24599598	0.121804	0.00277259	0.171684	2.64472	0.00817591
DNAm-LC1	cg00964333	0.12932	0.0138934	0.209974	2.44784	0.0143714
DNAm-LC1	cg16345366	0.146368	0.0210233	0.221712	2.62727	0.00860727
DNAm-LC1	cg23997132	0.138932	0.0168399	0.212729	2.61315	0.00897117
DNAm-LC1	cg25078061	0.405836	0.187127	0.439182	5.47107	4.47323e-08
DNAm-LC1	cg19072957	0.109589	-0.00769373	0.223313	1.85398	0.0637417
DNAm-LC1	cg25278353	0.175354	0.0493543	0.241057	3.80509	0.00014175
DNAm-LC1	cg12409149	0.182451	0.0841166	0.252668	4.06106	4.88503e-05
DNAm-LC1	cg19103219	0.241093	0.0657427	0.300108	3.92157	8.79726e-05
DNAm-LC1	cg09541379	0.0415745	-0.0465107	0.124411	0.912389	0.361564
DNAm-LC1	cg05214460	0.456378	0.221945	0.506593	4.79269	1.64564e-06
DNAm-LC1	cg13017345	0.352573	0.230292	0.4158	5.53708	3.07548e-08
DNAm-LC1	cg04496042	0.155089	0.0296291	0.216068	3.16419	0.00155514
DNAm-LC1	cg15441473	0.335508	0.195954	0.384504	6.22605	4.78333e-10
DNAm-LC1	cg00436603	0.36803	0.182081	0.408094	5.86191	4.57578e-09
DNAm-LC1	cg12047941	0.175184	0.0405088	0.242155	3.03759	0.00238482
DNAm-LC1	cg26429520	0.0122968	-0.0882296	0.097183	0.254054	0.799454
DNAm-LC1	cg01274643	-0.0127257	-0.105899	0.0642329	-0.281184	0.778569
DNAm-LC1	cg15363314	-0.0188902	-0.104106	0.0723264	-0.398577	0.690205
DNAm-LC1	cg07096953	0.204184	0.0612254	0.26796	3.81436	0.000136536
DNAm-LC1	cg22865562	0.343688	0.199184	0.409733	5.66755	1.44851e-08
DNAm-LC1	cg07093428	0.141733	0.0208729	0.200513	2.81353	0.0049001
DNAm-LC1	cg09332484	0.263589	0.0965875	0.342693	4.04933	5.13639e-05
DNAm-LC1	cg07415359	0.134865	0.00176661	0.212888	2.33587	0.0194979
DNAm-LC1	cg26740318	0.331087	0.107831	0.375906	4.61697	3.8938e-06
DNAm-LC1	cg06588556	0.240948	0.0433235	0.305111	3.67224	0.000240434
DNAm-LC1	cg06888460	0.229215	0.0371392	0.287599	3.64479	0.000267605
DNAm-LC1	cg15463284	0.237098	0.079585	0.304685	4.18954	2.79516e-05
DNAm-LC1	cg07915343	0.313001	0.136477	0.378839	4.74831	2.05123e-06
DNAm-LC1	cg08442823	0.198794	0.0473566	0.268226	3.32389	0.000887702
DNAm-LC1	cg15971518	0.0543133	-0.0618473	0.134455	1.054	0.291881
DNAm-LC1	cg10788371	0.468711	0.30699	0.507629	6.86948	6.44348e-12
DNAm-LC1	cg02495743	0.246566	0.0638711	0.295367	3.73726	0.000186034
DNAm-LC1	cg24766553	0.195107	0.0364767	0.306975	2.66737	0.00764484
DNAm-LC1	cg07685357	0.4766	0.291329	0.511883	5.83424	5.40363e-09
DNAm-LC1	cg18493761	0.225571	0.0891041	0.2857	3.97694	6.98071e-05
DNAm-LC1	cg14760797	0.195865	0.0853513	0.260738	3.78359	0.000154582
DNAm-LC1	cg26127836	0.196419	0.0454767	0.261732	3.26169	0.00110751
DNAm-LC1	cg09163005	0.168675	0.0264524	0.237305	3.08184	0.00205727
DNAm-LC1	cg03111818	0.106216	-0.0217047	0.187021	1.96627	0.0492669
DNAm-LC1	cg23201265	0.225938	0.0800757	0.29863	4.11862	3.81142e-05
DNAm-LC1	cg01353646	0.21231	0.0538717	0.276288	3.08194	0.00205659
DNAm-LC1	cg24599943	0.102311	0.0154736	0.187862	2.37065	0.0177567
DNAm-LC1	cg11119694	0.114698	0.0335089	0.182669	2.79088	0.00525657
DNAm-LC1	cg17063780	0.189862	0.0446511	0.249758	3.44174	0.000577993
DNAm-LC1	cg19005319	0.257346	0.104578	0.302931	4.6941	2.67789e-06
DNAm-LC1	cg08722103	0.335654	0.144531	0.379078	5.17974	2.2219e-07
DNAm-LC1	cg23875404	0.358728	0.178209	0.404228	5.66736	1.45011e-08
DNAm-LC1	cg14089714	0.353336	0.172261	0.418839	5.06186	4.15189e-07
DNAm-LC1	cg03871460	0.342181	0.196633	0.390895	5.43353	5.52487e-08
DNAm-LC1	cg04068111	0.237148	0.137464	0.290115	4.79439	1.63172e-06
DNAm-LC1	cg20523861	0.299405	0.156029	0.357229	5.29213	1.209e-07
DNAm-LC1	cg08959039	0.154022	0.0515831	0.215839	3.29137	0.000996995
DNAm-LC1	cg05440785	0.195716	0.106701	0.27611	3.85169	0.000117307
DNAm-LC1	cg01373852	0.270834	0.100626	0.32079	4.51628	6.29354e-06
DNAm-LC1	cg01508380	0.34548	0.177462	0.402204	5.62703	1.83344e-08
DNAm-LC1	cg19573166	0.377985	0.245163	0.435582	6.05369	1.41566e-09
DNAm-LC1	cg07333792	0.132928	-0.0425469	0.209489	2.22626	0.0259971
DNAm-LC1	cg18111500	0.204799	0.0021377	0.275944	3.07161	0.00212909
DNAm-LC1	cg24995657	0.213459	0.0559699	0.274217	3.954	7.68555e-05
DNAm-LC1	cg08097631	0.331601	0.179546	0.382317	5.86765	4.42018e-09
DNAm-LC1	cg13282837	0.274925	0.0976751	0.345163	3.75778	0.000171427
DNAm-LC1	cg24996120	0.17182	0.0338386	0.248368	3.24765	0.00116361
DNAm-LC1	cg11775292	0.219534	0.116178	0.281766	4.37993	1.18719e-05
DNAm-LC1	cg20551756	0.356782	0.17012	0.40213	5.01344	5.34657e-07
DNAm-LC1	cg21598047	0.264766	0.117453	0.335607	3.78613	0.000153013
DNAm-LC1	cg04036182	0.226107	0.124107	0.281371	4.85524	1.20241e-06
DNAm-LC1	cg22115748	0.390777	0.157674	0.438245	4.63661	3.5417e-06
DNAm-LC1	cg01569660	0.376174	0.171742	0.429822	5.21057	1.88259e-07
DNAm-LC1	cg17794320	0.353274	0.179775	0.411771	5.0412	4.62616e-07
DNAm-LC1	cg07342559	0.349939	0.154979	0.40613	5.13754	2.78356e-07
DNAm-LC1	cg23686831	0.316517	0.167766	0.364103	5.47033	4.49191e-08
DNAm-LC1	cg17300750	0.339665	0.160977	0.383268	5.04132	4.62322e-07
DNAm-LC1	cg16495975	0.361861	0.147953	0.439771	4.7077	2.50531e-06
DNAm-LC1	cg04066637	0.33923	0.157446	0.424448	4.81151	1.49797e-06
DNAm-LC1	cg00525931	0.265372	0.110371	0.323419	4.51023	6.47588e-06
DNAm-LC1	cg07922411	0.255906	0.114362	0.312297	3.93175	8.43289e-05
DNAm-LC1	cg00818680	0.100887	0.000251815	0.183034	2.02358	0.0430132
DNAm-LC1	cg06720361	0.226592	0.0856206	0.28597	4.30829	1.64525e-05
DNAm-LC1	cg07298547	0.192115	0.0566203	0.258256	3.38438	0.0007134
DNAm-LC1	cg05067377	0.288537	0.169051	0.364233	5.053	4.3493e-07
DNAm-LC1	cg00362322	0.313344	0.174983	0.370625	6.30401	2.90045e-10
DNAm-LC1	cg09827496	0.118803	0.0239554	0.184275	2.65007	0.00804758
DNAm-LC1	cg05526731	0.111541	0.0219306	0.188906	2.53506	0.0112428
DNAm-LC1	cg22166084	0.0839231	0.00454614	0.157602	1.96113	0.0498634
DNAm-LC1	cg02286380	0.0981429	0.0011686	0.160611	2.34252	0.0191542
DNAm-LC1	cg08125503	0.445041	0.254909	0.483723	5.31554	1.06339e-07
DNAm-LC1	cg09592244	0.137114	0.0491233	0.215421	2.95062	0.00317134
DNAm-LC1	cg08932654	0.278867	0.111958	0.337307	4.22165	2.42525e-05
DNAm-LC1	cg20629183	0.345324	0.201385	0.405506	5.4948	3.91149e-08
DNAm-LC1	cg20359349	0.168432	0.0323524	0.228271	3.42678	0.000610776
DNAm-LC1	cg20552747	0.318374	0.15806	0.383691	4.47219	7.74218e-06
DNAm-LC1	cg13674575	0.281982	0.132293	0.332623	5.23681	1.63373e-07
DNAm-LC1	cg14651919	0.412943	0.239422	0.444088	6.27604	3.4731e-10
DNAm-LC1	cg20879768	0.20347	0.0543382	0.268572	3.21336	0.00131192
DNAm-LC1	cg26509328	0.16084	0.0327688	0.235059	3.00976	0.00261454
DNAm-LC1	cg25740602	0.176617	-0.0136406	0.239473	3.05173	0.00227523
DNAm-LC1	cg00231483	0.27842	0.0674434	0.3296	3.92501	8.67254e-05
DNAm-LC1	cg03233876	0.164886	0.0248132	0.2167	3.07117	0.00213222
DNAm-LC1	cg21586152	0.215521	0.0787243	0.273928	4.15625	3.23508e-05
DNAm-LC1	cg16170346	0.23936	0.0780008	0.299339	3.58349	0.00033903
DNAm-LC1	cg13496660	0.138755	0.0438226	0.224884	2.72533	0.0064238
DNAm-LC1	cg03681644	0.0601449	-0.0710957	0.125746	1.22536	0.22044
DNAm-LC1	cg19646028	0.252675	0.127723	0.345358	4.12138	3.76614e-05
DNAm-LC1	cg04543115	0.13681	-0.00862004	0.205845	2.59828	0.00936928
DNAm-LC1	cg15135657	0.198902	0.052459	0.282468	3.41658	0.000634126
DNAm-LC1	cg27174108	0.188733	0.0477618	0.268169	3.29651	0.000978925
DNAm-LC1	cg22144875	0.306151	0.144122	0.369822	4.26792	1.97303e-05
DNAm-LC1	cg08572336	0.158564	-0.0147616	0.243102	2.19021	0.0285091
DNAm-LC1	cg08220614	0.394168	0.1628	0.442765	4.90831	9.18653e-07
DNAm-LC1	cg06369760	0.185582	-0.0453746	0.239418	2.7152	0.00662364
DNAm-LC1	cg26706163	0.212561	0.056473	0.273587	3.79115	0.000149952
DNAm-LC1	cg07325001	0.0224095	-0.0434874	0.140906	0.438494	0.661028
DNAm-LC1	cg12286462	0.278827	0.125543	0.329472	4.8646	1.14686e-06
DNAm-LC1	cg20306863	0.110389	-0.00346516	0.191863	2.21477	0.0267758
DNAm-LC1	cg09667775	0.149265	0.0544356	0.247044	2.96443	0.00303243
DNAm-LC1	cg14089881	0.214523	0.0759382	0.278807	3.6747	0.000238125
DNAm-LC1	cg20980926	0.145788	0.0278697	0.207027	2.76967	0.00561128
DNAm-LC1	cg19384448	0.136797	0.0227584	0.210226	2.5614	0.0104252
DNAm-LC1	cg24000241	0.23997	0.0900383	0.320572	3.65258	0.000259614
DNAm-LC1	cg20786524	0.389024	0.214413	0.434125	6.23746	4.4474e-10
DNAm-LC1	cg24876897	0.378914	0.0538037	0.424411	3.93956	8.16309e-05
DNAm-LC1	cg10895682	0.141764	0.0260133	0.211569	2.70901	0.00674848
DNAm-LC1	cg26038582	-0.00184086	-0.0868065	0.0846434	-0.0378485	0.969808
DNAm-LC1	cg15962314	0.354289	0.203266	0.397222	5.80874	6.29437e-09
DNAm-LC1	cg12599982	0.209579	0.0948136	0.272042	4.14875	3.34298e-05
DNAm-LC1	cg04603796	0.358911	0.20842	0.395643	5.77563	7.66657e-09
DNAm-LC1	cg02451774	0.272178	0.0845291	0.321505	4.06195	4.8665e-05
DNAm-LC1	cg18262993	0.293663	0.0883154	0.367633	4.04968	5.12879e-05
DNAm-LC1	cg02609880	0.246422	0.0837866	0.28945	3.85211	0.000117105
DNAm-LC1	cg01416295	0.366437	0.132502	0.415482	4.4606	8.17316e-06
DNAm-LC1	cg08621778	0.156721	0.0407867	0.226333	3.24158	0.00118867
DNAm-LC1	cg20276962	0.323391	0.150026	0.373181	5.07917	3.79096e-07
DNAm-LC1	cg15237857	0.30923	0.177877	0.356182	5.32001	1.03763e-07
DNAm-LC1	cg16725094	0.290601	0.125156	0.345479	4.17773	2.94429e-05
DNAm-LC1	cg05225012	0.293617	0.111214	0.379844	3.81311	0.000137228
DNAm-LC1	cg21445398	0.268025	0.0832032	0.363514	3.65738	0.000254805
DNAm-LC1	cg26153054	0.19853	0.0828618	0.29401	3.66488	0.00024745
DNAm-LC1	cg11031976	0.233279	0.108879	0.301793	4.80625	1.53791e-06
DNAm-LC1	cg21300403	0.135375	0.0377453	0.221355	2.69812	0.0069733
DNAm-LC1	cg23940612	0.189151	0.0808808	0.248723	4.03519	5.45583e-05
DNAm-LC1	cg25431974	0.469229	0.293975	0.516499	6.21556	5.11404e-10
DNAm-LC1	cg00743056	0.205104	0.0803891	0.271294	3.70002	0.000215578
DNAm-LC1	cg17547577	0.228037	0.105093	0.279538	4.80157	1.57428e-06
DNAm-LC1	cg20687414	0.424933	0.255429	0.470892	6.72244	1.78706e-11
DNAm-LC1	cg17658717	0.183044	0.0951487	0.257901	4.2399	2.2362e-05
DNAm-LC1	cg00347798	0.177832	0.0763212	0.241846	4.12661	3.68144e-05
DNAm-LC1	cg05401945	0.1222	0.0469928	0.201292	3.04389	0.00233539
DNAm-LC1	cg00355829	0.406751	0.189757	0.466556	5.41699	6.06097e-08
DNAm-LC1	cg15848350	0.422427	0.213825	0.471729	5.27963	1.29447e-07
DNAm-LC1	cg18503554	0.294403	0.170051	0.369961	5.30047	1.15505e-07
DNAm-LC1	cg19860353	0.254523	0.0408453	0.314616	3.76812	0.000164481
DNAm-LC1	cg00633520	0.32908	0.176525	0.362258	5.64164	1.6844e-08
DNAm-LC1	cg00123478	0.426732	0.204191	0.474535	5.05533	4.29653e-07
DNAm-LC1	cg06464962	0.162058	0.0235675	0.239183	2.9573	0.00310343
DNAm-LC1	cg03963654	0.185792	0.0804821	0.28385	3.55538	0.000377439
DNAm-LC1	cg08167110	0.308384	0.11319	0.364494	4.55804	5.16326e-06
DNAm-LC1	cg00461022	0.175981	0.0560377	0.237124	3.31277	0.000923759
DNAm-LC1	cg17253517	0.224047	0.0568827	0.296058	3.3985	0.000677566
DNAm-LC1	cg04518342	0.249718	0.124766	0.320444	4.11708	3.83704e-05
DNAm-LC1	cg25003047	0.456137	0.260931	0.481595	5.96509	2.44494e-09
DNAm-LC1	cg22869668	0.19051	-0.00267214	0.250899	2.76508	0.00569094
DNAm-LC1	cg05579030	0.187022	0.0476566	0.242906	3.39403	0.000688725
DNAm-LC1	cg24127414	0.0770962	-0.0636152	0.147561	1.43485	0.15133
DNAm-LC1	cg20717585	0.211036	0.0531577	0.269309	3.51527	0.000439314
DNAm-LC1	cg20707023	0.197934	0.0616826	0.249951	3.91878	8.89983e-05
DNAm-LC1	cg25232043	0.287762	0.138371	0.350407	4.23167	2.31958e-05
DNAm-LC1	cg13365822	0.271436	0.148129	0.32899	4.50502	6.63653e-06
DNAm-LC1	cg00549219	0.287247	0.122345	0.339098	4.49746	6.8771e-06
DNAm-LC1	cg26198644	0.240803	0.0824422	0.285891	4.18778	2.81697e-05
DNAm-LC1	cg09391136	0.212758	0.0977996	0.270461	4.04318	5.27301e-05
DNAm-LC1	cg25459623	0.277912	0.133688	0.335852	4.68863	2.75047e-06
DNAm-LC1	cg04699519	0.272959	0.0465382	0.314465	3.80834	0.000139905
DNAm-LC1	cg21146268	0.239781	0.0922648	0.323415	3.49004	0.000482947
DNAm-LC1	cg23813313	0.187184	0.0648048	0.258742	3.33732	0.000845919
DNAm-LC1	cg15238224	0.172121	0.0317691	0.247069	2.92908	0.0033997
DNAm-LC1	cg27142059	0.348813	0.110154	0.39746	4.23509	2.28462e-05
DNAm-LC1	cg08520660	0.141191	0.0372431	0.221001	2.98491	0.00283665
DNAm-LC1	cg13187827	0.259284	0.0849494	0.323215	4.28984	1.78799e-05
DNAm-LC1	cg10095777	0.313285	0.0944007	0.370914	4.54805	5.41451e-06
DNAm-LC1	cg23287992	0.257057	0.0583802	0.32966	3.98561	6.73074e-05
DNAm-LC1	cg00848392	0.379138	0.152689	0.433244	4.6898	2.73477e-06
DNAm-LC1	cg23526676	0.343229	0.146012	0.399751	4.78066	1.74716e-06
DNAm-LC1	cg25641533	0.377559	0.159159	0.432154	5.21583	1.82994e-07
DNAm-LC1	cg22237300	0.221389	0.111202	0.283197	4.23149	2.32144e-05
DNAm-LC1	cg05624930	0.316165	0.176938	0.381045	4.9398	7.82031e-07
DNAm-LC1	cg02447304	0.128308	-0.0158402	0.226207	2.00781	0.044663
DNAm-LC1	cg01156070	0.274854	0.0907948	0.325149	4.15299	3.28164e-05
DNAm-LC1	cg19869037	0.117703	0.0129489	0.189838	2.42133	0.0154639
DNAm-LC1	cg21097036	0.257651	0.125835	0.32482	4.26884	1.96494e-05
DNAm-LC1	cg10525394	0.143732	0.0352962	0.21891	3.01001	0.00261242
DNAm-LC1	cg26180843	0.1125	0.0220081	0.175275	2.40596	0.0161301
DNAm-LC1	cg15637912	0.136793	0.0241824	0.189385	2.83044	0.0046484
DNAm-LC1	cg16590582	0.203939	0.0668884	0.245673	3.55457	0.000378593
DNAm-LC1	cg19256474	0.139063	0.0322219	0.190327	3.38099	0.000722259
DNAm-LC1	cg18302629	0.179749	0.0383634	0.243088	3.36806	0.000756996
DNAm-LC1	cg13165778	0.106105	-0.0113511	0.162696	2.28182	0.0224998
DNAm-LC1	cg06618764	0.0886504	0.0102315	0.177498	2.14218	0.032179
DNAm-LC1	cg05380503	0.307021	0.197676	0.362716	5.54769	2.89463e-08
DNAm-LC1	cg25348323	0.267137	0.0791379	0.328656	4.15402	3.26683e-05
DNAm-LC1	cg04598670	0.330641	0.217616	0.408681	5.41394	6.16517e-08
DNAm-LC1	cg12253191	0.122699	-0.00377195	0.188973	2.51272	0.0119805
DNAm-LC1	cg22505086	0.113834	-0.00361137	0.198773	2.15741	0.0309738
DNAm-LC1	cg16586152	-0.0447982	-0.141807	0.054692	-0.833231	0.404715
DNAm-LC1	cg11747586	0.294836	0.133229	0.353752	4.9459	7.57931e-07
DNAm-LC1	cg02542218	0.345712	0.165488	0.398712	5.06275	4.13248e-07
DNAm-LC1	cg11294551	0.18809	0.0284376	0.259751	3.26037	0.00111268
DNAm-LC1	cg00795791	0.170449	0.0767125	0.231398	3.8387	0.000123688
DNAm-LC1	cg23117316	0.174935	0.0659728	0.238233	3.73448	0.000188106
DNAm-LC1	cg07914621	0.399099	0.215143	0.465384	5.4658	4.60815e-08
DNAm-LC1	cg25878057	0.274121	0.131998	0.328557	4.73303	2.21194e-06
DNAm-LC1	cg11302791	0.277711	0.120834	0.329497	4.74329	2.10276e-06
DNAm-LC1	cg26495757	-0.0340068	-0.136788	0.0690192	-0.645374	0.518685
DNAm-LC1	cg26882164	0.265031	0.118251	0.313933	4.51204	6.42066e-06
DNAm-LC1	cg21186900	0.188274	0.0798617	0.254014	4.33078	1.48582e-05
DNAm-LC1	cg07616828	0.37293	0.188552	0.430208	4.99723	5.81602e-07
DNAm-LC1	cg10357888	0.406829	0.268382	0.453646	6.34144	2.2762e-10
DNAm-LC1	cg06708255	0.0941177	-0.0056702	0.166108	2.1308	0.0331057
DNAm-LC1	cg21696208	0.149084	0.0134623	0.218911	3.00187	0.00268324
DNAm-LC1	cg06320981	0.276123	0.101124	0.339401	4.09849	4.15849e-05
DNAm-LC1	cg17560073	0.24906	0.146418	0.323261	4.54261	5.55622e-06
DNAm-LC1	cg00026474	0.212394	0.0785231	0.279548	3.97815	6.94537e-05
DNAm-LC1	cg12443985	0.105141	-0.00610525	0.189636	2.15895	0.0308537
DNAm-LC1	cg13883479	0.19836	0.0780182	0.279176	3.73855	0.000185082
DNAm-LC1	cg13987885	0.268433	0.0816568	0.319282	4.38335	1.16871e-05
DNAm-LC1	cg21174841	0.225568	0.0676869	0.29235	3.98599	6.71999e-05
DNAm-LC1	cg12933162	0.301443	0.184992	0.376328	5.72438	1.03814e-08
DNAm-LC1	cg02887530	0.181842	0.0756429	0.242862	3.72365	0.000196365
DNAm-LC1	cg00357213	0.377921	0.15087	0.445957	4.37132	1.23497e-05
DNAm-LC1	cg25296923	0.280133	0.121492	0.346482	4.54114	5.59497e-06
DNAm-LC1	cg01283887	0.327079	0.126372	0.39034	4.94545	7.59694e-07
DNAm-LC1	cg11675881	0.342901	0.188448	0.390731	5.74097	9.41377e-09
DNAm-LC1	cg09307788	0.252552	0.0660512	0.305572	3.58849	0.000332598
DNAm-LC1	cg04847825	0.250117	0.123561	0.321457	4.0669	4.76423e-05
DNAm-LC1	cg07722678	0.0932969	-0.0217971	0.16621	1.88637	0.0592452
DNAm-LC1	cg13506288	0.102793	-0.0152	0.176333	2.02818	0.0425417
DNAm-LC1	cg06547490	0.0617034	-0.0378406	0.129262	1.41036	0.158434
DNAm-LC1	cg00045902	0.174054	0.046236	0.239274	3.49901	0.000466987
DNAm-LC1	cg15168906	0.264615	0.0903895	0.326351	3.76665	0.000165452
DNAm-LC1	cg01156550	0.17005	0.0697837	0.241169	3.53879	0.000401972
DNAm-LC1	cg11201177	0.226681	0.0781785	0.288361	4.34928	1.36585e-05
DNAm-LC1	cg02079413	0.174556	0.042908	0.230598	3.2308	0.00123443
DNAm-LC1	cg26608883	0.124855	-0.0157359	0.204443	2.26801	0.0233283
DNAm-LC1	cg10361765	0.236875	0.131429	0.303099	4.95171	7.35649e-07
DNAm-LC1	cg04622802	0.290609	0.152283	0.373316	4.38246	1.17349e-05
DNAm-LC1	cg03720043	0.135496	0.0453909	0.2172	2.94076	0.00327412
DNAm-LC1	cg18746357	0.286051	0.0760798	0.339773	4.32194	1.54662e-05
DNAm-LC1	cg17435929	0.239215	0.121982	0.327512	4.22464	2.39324e-05
DNAm-LC1	cg26765567	0.278751	0.144213	0.333055	4.7774	1.77574e-06
DNAm-LC1	cg16253834	0.25813	0.0781405	0.315845	4.14332	3.42312e-05
DNAm-LC1	cg21958798	0.174331	0.0518903	0.246336	2.9282	0.00340934
DNAm-LC1	cg23900293	0.372629	0.200902	0.426497	5.61175	2.00296e-08
DNAm-LC1	cg19522930	0.248497	0.0522567	0.324637	3.37458	0.000739295
DNAm-LC1	cg08209764	0.351217	0.191693	0.401009	4.88152	1.05271e-06
DNAm-LC1	cg26116950	0.178767	0.0770759	0.280141	3.05396	0.00225841
DNAm-LC1	cg17501823	0.157998	0.0379121	0.224513	3.22729	0.00124969
DNAm-LC1	cg22049899	0.21084	0.0664069	0.274011	4.0099	6.07447e-05
DNAm-LC1	cg07601320	0.198887	0.0606321	0.256881	3.92547	8.65622e-05
DNAm-LC1	cg18064171	0.292542	0.138274	0.338048	4.80292	1.56368e-06
DNAm-LC1	cg26408364	0.247446	0.170381	0.322454	5.72473	1.03598e-08
DNAm-LC1	cg16355305	0.171486	0.0320745	0.219911	3.42696	0.000610371
DNAm-LC1	cg06824277	0.196898	0.0798952	0.277929	4.02051	5.80732e-05
DNAm-LC1	cg10508778	0.243653	0.0508107	0.300734	3.61226	0.000303539
DNAm-LC1	cg00095523	0.294929	0.149114	0.355103	4.81041	1.50622e-06
DNAm-LC1	cg21805936	0.107814	0.0213157	0.203141	2.40071	0.0163633
DNAm-LC1	cg02619661	0.22423	0.043792	0.286453	3.64148	0.000271073
DNAm-LC1	cg00959616	0.354698	0.191947	0.417495	5.38051	7.4277e-08
DNAm-LC1	cg07223180	0.470001	0.270214	0.554525	5.20461	1.94407e-07
DNAm-LC1	cg18976044	0.140738	0.00455216	0.219506	2.22268	0.0262374
DNAm-LC1	cg17180284	0.31873	0.176215	0.36603	5.33651	9.47514e-08
DNAm-LC1	cg18946226	0.264861	0.0869517	0.352222	3.66638	0.000246004
DNAm-LC1	cg04118910	0.073718	-0.0515698	0.141661	1.65024	0.098894
DNAm-LC1	cg00732810	0.101688	-0.0112917	0.170457	2.10821	0.0350125
DNAm-LC1	cg16285447	0.128558	0.0151799	0.197623	2.62434	0.00868175
DNAm-LC1	cg27312312	0.153066	0.0424398	0.227155	2.85891	0.004251
DNAm-LC1	cg14336566	0.257999	0.118332	0.314971	4.19573	2.71999e-05
DNAm-LC1	cg20381115	0.290525	0.136977	0.331448	4.91462	8.89544e-07
DNAm-LC1	cg15744692	0.311593	0.170408	0.352951	5.4981	3.83906e-08
DNAm-LC1	cg10280339	0.152062	0.0546494	0.217213	3.2535	0.00113992
DNAm-LC1	cg02597199	-0.0666117	-0.125377	0.0358028	-1.49859	0.13398
DNAm-LC1	cg00043004	0.260721	0.0939009	0.313588	3.83163	0.000127298
DNAm-LC1	cg05915609	0.227467	0.0520381	0.298619	3.70084	0.000214888
DNAm-LC1	cg03402351	0.157123	0.0535263	0.218672	3.20034	0.00137267
DNAm-LC1	cg02443658	0.301911	0.0833668	0.356433	3.81128	0.00013825
DNAm-LC1	cg06999008	0.194165	0.0380803	0.262684	3.32921	0.000870928
DNAm-LC1	cg10678190	0.145962	-0.00673887	0.217104	2.52714	0.0114995
DNAm-LC1	cg03415617	0.126124	0.00162995	0.210896	2.36306	0.0181248
DNAm-LC1	cg03755052	0.202979	0.0620427	0.258743	3.8453	0.000120407
DNAm-LC1	cg07404223	0.216475	0.0880977	0.266995	4.17624	2.96364e-05
DNAm-LC1	cg03169557	0.0529337	-0.062698	0.124475	1.0605	0.288916
DNAm-LC1	cg17576316	0.181348	0.0724601	0.23575	3.3695	0.000753049
DNAm-LC1	cg02866639	0.325453	0.126857	0.376735	4.89034	1.0066e-06
DNAm-LC1	cg08992324	0.00120976	-0.0806963	0.0971677	0.0279626	0.977692
DNAm-LC1	cg13910291	0.161264	0.0161594	0.211443	2.8408	0.00450001
DNAm-LC1	cg09683258	0.294334	0.127404	0.331804	4.91227	9.003e-07
DNAm-LC1	cg09413013	0.235414	0.0460683	0.283089	3.68381	0.000229771
DNAm-LC1	cg18091083	0.19988	0.0758257	0.25816	3.59363	0.000326098
DNAm-LC1	cg14535531	0.120629	0.00653571	0.183428	2.52802	0.0114708
DNAm-LC1	cg23369111	0.120344	0.0342382	0.191189	2.65983	0.00781794
DNAm-LC1	cg01511828	0.177421	0.0606561	0.242545	3.45485	0.000550593
DNAm-LC1	cg16944405	0.0956574	0.0137964	0.184014	2.0112	0.0443038
DNAm-LC1	cg25264268	0.124985	0.0361556	0.201887	2.77807	0.0054683
DNAm-LC1	cg04396772	0.423001	0.25553	0.463014	6.45062	1.1139e-10
DNAm-LC1	cg12507788	0.265796	0.1146	0.350055	3.93199	8.42454e-05
DNAm-LC1	cg20462096	0.255016	0.128374	0.29922	4.99287	5.94895e-07
DNAm-LC1	cg10152131	0.0663822	-0.0793864	0.143796	1.13399	0.256797
DNAm-LC1	cg16698814	0.33707	0.169422	0.385768	5.20838	1.90492e-07
DNAm-LC1	cg10109215	0.137598	0.0146087	0.18887	2.73487	0.00624054
DNAm-LC1	cg14162940	-0.0291966	-0.134623	0.0234563	-0.64974	0.51586
DNAm-LC1	cg22232207	0.219216	0.0405602	0.302292	3.35757	0.000786312
DNAm-LC1	cg25694480	0.0746402	0.014059	0.159521	1.95105	0.0510514
DNAm-LC1	cg15377887	0.137989	0.0407516	0.202181	3.30354	0.000954731
DNAm-LC1	cg06486129	0.0398376	-0.0362187	0.148892	0.915897	0.359721
DNAm-LC1	cg09676390	0.360396	0.189848	0.404294	5.74236	9.33648e-09
DNAm-LC1	cg01209984	0.338585	0.158465	0.408126	4.48859	7.16958e-06
DNAm-LC1	cg02068015	0.343497	0.178101	0.390993	5.47885	4.2811e-08
DNAm-LC1	cg05208878	0.332798	0.107327	0.380986	4.24859	2.1512e-05
DNAm-LC1	cg00222175	0.247183	0.0866263	0.309432	3.98105	6.86105e-05
DNAm-LC1	cg06415891	0.338693	0.181076	0.402586	5.2314	1.68228e-07
DNAm-LC1	cg16562486	0.242705	0.0800932	0.340599	3.24653	0.00116822
DNAm-LC1	cg17471939	0.228249	0.110782	0.3083	4.05826	4.94393e-05
DNAm-LC1	cg00809863	0.22904	0.109957	0.295134	4.33073	1.48618e-05
DNAm-LC1	cg07781491	0.234153	0.110952	0.30371	4.29448	1.75106e-05
DNAm-LC1	cg11211795	0.21004	0.0980214	0.286184	3.96148	7.44865e-05
DNAm-LC1	cg00136477	0.370348	0.165882	0.41103	5.19109	2.09061e-07
DNAm-LC1	cg13148669	0.332823	0.170766	0.394761	5.46851	4.53843e-08
DNAm-LC1	cg23847017	0.266223	0.0938726	0.339811	4.26705	1.98078e-05
DNAm-LC1	cg22862450	0.227834	0.0924819	0.284937	4.21041	2.54908e-05
DNAm-LC1	cg24920358	0.200694	0.0911545	0.24974	4.06908	4.72001e-05
DNAm-LC1	cg12051614	0.247573	0.113803	0.30309	4.22416	2.39836e-05
DNAm-LC1	cg04100190	0.280523	0.169323	0.350401	5.20113	1.98084e-07
DNAm-LC1	cg05954830	0.22	0.0944452	0.281929	3.95458	7.66703e-05
DNAm-LC1	cg11066601	0.0381632	-0.0747872	0.112952	0.792794	0.427898
DNAm-LC1	cg10585941	0.134009	0.0481812	0.209162	2.82865	0.0046745
DNAm-LC1	cg26345105	0.272088	0.137334	0.340784	4.64293	3.43495e-06
DNAm-LC1	cg11145055	-0.111393	-0.236033	0.0107982	-1.74391	0.0811741
DNAm-LC1	cg09413723	0.297848	0.12634	0.338153	4.65249	3.27958e-06
DNAm-LC1	cg09506600	-0.0293465	-0.138321	0.0338436	-0.697214	0.485669
DNAm-LC1	cg08861456	0.0265405	-0.0839877	0.0878116	0.629267	0.529174
DNAm-LC1	cg16151651	0.280884	0.154769	0.341904	5.29164	1.21223e-07
DNAm-LC1	cg01809281	0.381211	0.21553	0.438096	5.79342	6.89673e-09
DNAm-LC1	cg04845466	0.261147	0.102181	0.32231	3.91391	9.08149e-05
DNAm-LC1	cg24768116	0.271993	0.132789	0.323496	4.33214	1.47669e-05
DNAm-LC1	cg12648201	0.191914	0.0565352	0.255327	3.15011	0.00163209
DNAm-LC1	cg21248554	0.204151	0.0685146	0.267456	3.43616	0.000590028
DNAm-LC1	cg17158414	0.214782	0.0721806	0.275641	3.49093	0.000481344
DNAm-LC1	cg11618577	0.287053	0.12808	0.339848	4.23325	2.30336e-05
DNAm-LC1	cg20102877	0.170978	0.0296406	0.236185	2.92955	0.00339456
DNAm-LC1	cg09942743	0.237495	0.1111	0.322417	4.34985	1.36231e-05
DNAm-LC1	cg21708738	0.170924	0.017521	0.249022	2.82556	0.00471976
DNAm-LC1	cg08455099	0.368247	0.239438	0.43281	6.89255	5.48025e-12
DNAm-LC1	cg03771282	0.364827	0.167994	0.442188	5.01054	5.42765e-07
DNAm-LC1	cg21202178	0.201762	0.0705993	0.267431	3.35519	0.000793103
DNAm-LC1	cg14483142	0.257754	0.107	0.294209	4.81451	1.47565e-06
DNAm-LC1	cg17264618	0.198773	0.0981811	0.259196	4.20307	2.63323e-05
DNAm-LC1	cg00716083	0.413355	0.202577	0.456973	5.82964	5.55455e-09
DNAm-LC1	cg10749572	0.376838	0.2075	0.406288	5.90976	3.42597e-09
DNAm-LC1	cg15798837	0.203388	0.0595569	0.26623	3.64721	0.000265102
DNAm-LC1	cg08979515	0.211742	0.0967516	0.291363	3.86252	0.000112225
DNAm-LC1	cg26405475	0.38953	0.225331	0.436748	5.64217	1.67918e-08
DNAm-LC1	cg02469330	0.219557	0.113408	0.276504	4.26289	2.01801e-05
DNAm-LC1	cg19760965	0.117995	0.0268739	0.178358	2.71015	0.00672529
DNAm-LC1	cg00187229	0.440324	0.250872	0.477949	6.03076	1.63187e-09
DNAm-LC1	cg18409732	0.279708	0.150648	0.320802	5.05836	4.22887e-07
DNAm-LC1	cg02311456	0.300165	0.127475	0.348623	4.77223	1.82193e-06
DNAm-LC1	cg10847094	0.349007	0.174303	0.406869	5.35155	8.72019e-08
DNAm-LC1	cg07857469	0.297707	0.14868	0.347108	4.11697	3.83887e-05
DNAm-LC1	cg04263186	0.233911	0.0964588	0.285751	3.91678	8.97383e-05
DNAm-LC1	cg12168535	0.343248	0.18312	0.408734	5.37598	7.61676e-08
DNAm-LC1	cg27339282	0.109629	0.0284134	0.169719	2.973	0.00294909
DNAm-LC1	cg17310600	0.278742	0.11476	0.331223	4.7406	2.1309e-06
DNAm-LC1	cg22440848	0.242742	0.110414	0.304651	4.48536	7.2791e-06
DNAm-LC1	cg04392082	0.0400141	-0.0456291	0.127278	0.84484	0.3982
DNAm-LC1	cg02124887	0.217541	0.111476	0.278065	4.68067	2.85939e-06
DNAm-LC1	cg11362013	0.290341	0.147348	0.350012	5.00002	5.73229e-07
DNAm-LC1	cg18371052	0.165367	0.0363	0.238948	2.79908	0.00512485
DNAm-LC1	cg27003682	0.0112455	-0.13105	0.117749	0.171547	0.863794
DNAm-LC1	cg03848127	0.317618	0.145825	0.36188	4.95748	7.14131e-07
DNAm-LC1	cg08333606	0.174821	0.0792708	0.230905	3.71951	0.000199612
DNAm-LC1	cg24076884	0.304564	0.161951	0.367514	5.24474	1.56506e-07
DNAm-LC1	cg00269800	0.0960111	-0.0183429	0.156556	2.01685	0.0437113
DNAm-LC1	cg00283283	0.448894	0.243888	0.509973	5.74939	8.95659e-09
DNAm-LC1	cg11144555	0.27722	0.121617	0.338323	4.06606	4.78142e-05
DNAm-LC1	cg05207048	0.216164	0.0495348	0.271061	3.85057	0.000117842
DNAm-LC1	cg18358020	0.253979	0.0795075	0.30027	4.51868	6.22265e-06
DNAm-LC1	cg19026977	0.194772	0.0678135	0.270593	3.50719	0.000452872
DNAm-LC1	cg13624988	0.173778	0.0630323	0.227978	3.69374	0.000220976
DNAm-LC1	cg22778145	0.346114	0.198605	0.390495	5.27975	1.29362e-07
DNAm-LC1	cg23580626	0.175836	0.0152913	0.244549	3.11652	0.00182998
DNAm-LC1	cg09194778	0.120744	-0.00938971	0.178818	2.5563	0.0105793
DNAm-LC1	cg22300566	0.278234	0.140544	0.352669	4.54022	5.61967e-06
DNAm-LC1	cg07207043	0.247638	0.0949579	0.297687	3.96775	7.25559e-05
DNAm-LC1	cg18842300	0.314679	0.180011	0.37389	5.54527	2.935e-08
DNAm-LC1	cg27123071	0.177671	0.0105381	0.249161	2.80732	0.00499553
DNAm-LC1	cg12738718	0.361397	0.230095	0.42559	5.22148	1.77502e-07
DNAm-LC1	cg08421934	0.195522	0.0698835	0.254935	3.8726	0.00010768
DNAm-LC1	cg17868910	0.342924	0.120544	0.401279	4.77668	1.78211e-06
DNAm-LC1	cg15023038	0.258549	0.0972187	0.321965	4.35999	1.30066e-05
DNAm-LC1	cg10030658	0.161054	0.0404578	0.245394	2.77344	0.00554667
DNAm-LC1	cg04487479	0.355124	0.189951	0.398141	5.42644	5.74883e-08
DNAm-LC1	cg08355045	0.149437	0.0270643	0.226144	2.8657	0.00416086
DNAm-LC1	cg27428856	0.389889	0.207473	0.455045	5.8712	4.32651e-09
DNAm-LC1	cg01926238	0.165152	0.0616757	0.232647	3.35905	0.000782117
DNAm-LC1	cg24529970	0.191592	0.0385989	0.258068	3.0522	0.00227167
DNAm-LC1	cg16298927	0.329666	0.202148	0.38431	5.80001	6.63101e-09
DNAm-LC1	cg24655669	0.211679	0.0553997	0.264509	3.69304	0.000221586
DNAm-LC1	cg07511721	0.447641	0.291461	0.505268	6.43385	1.24415e-10
DNAm-LC1	cg27177058	0.253809	0.0693239	0.330945	3.83363	0.000126265
DNAm-LC1	cg06155229	0.0426506	-0.0518842	0.104047	1.02749	0.30419
DNAm-LC1	cg18574254	0.187019	0.0528755	0.251871	3.5217	0.000428785
DNAm-LC1	cg15928106	0.187182	0.092582	0.264418	4.15641	3.2328e-05
DNAm-LC1	cg06146234	0.293345	0.154777	0.339362	5.53104	3.18346e-08
DNAm-LC1	cg02456451	0.222749	0.112981	0.263937	4.64745	3.36064e-06
DNAm-LC1	cg05086444	0.266082	0.0677916	0.331381	3.57931	0.000344507
DNAm-LC1	cg03631656	0.124605	0.0105495	0.195524	2.53054	0.0113886
DNAm-LC1	cg16284953	0.32661	0.161956	0.402936	4.65188	3.28927e-06
DNAm-LC1	cg24415728	0.324678	0.171226	0.39542	5.20917	1.89691e-07
DNAm-LC1	cg23823894	0.254373	0.120414	0.325189	4.34492	1.39326e-05
DNAm-LC1	cg26917999	0.351322	0.13311	0.392461	5.01381	5.33613e-07
DNAm-LC1	cg27266060	0.101148	0.0082349	0.189649	2.00596	0.0448605
DNAm-LC1	cg23008606	0.283198	0.135691	0.331901	4.5084	6.5318e-06
DNAm-LC1	cg00421144	0.249183	0.100131	0.297636	4.60945	4.03728e-06
DNAm-LC1	cg04546993	0.138041	0.00154526	0.209695	2.34725	0.0189124
DNAm-LC1	cg18757405	0.464928	0.321505	0.520323	7.05898	1.67728e-12
DNAm-LC1	cg03719092	0.256707	0.0715085	0.316863	4.07473	4.60678e-05
DNAm-LC1	cg05329578	0.256901	0.112157	0.297526	4.5565	5.20137e-06
DNAm-LC1	cg08344360	0.47275	0.243754	0.523767	5.10065	3.38496e-07
DNAm-LC1	cg11304734	0.299659	0.126052	0.372966	4.01662	5.90399e-05
DNAm-LC1	cg13842639	0.244866	0.0606903	0.351812	2.79294	0.00522322
DNAm-LC1	cg21198712	0.173037	0.079142	0.221742	4.10098	4.11408e-05
DNAm-LC1	cg13249925	0.279945	0.0737818	0.328872	4.0189	5.84702e-05
DNAm-LC1	cg13508369	0.477538	0.285637	0.52863	6.22263	4.88884e-10
DNAm-LC1	cg08548172	0.176213	-0.0217038	0.272778	2.43176	0.0150258
DNAm-LC1	cg00267286	0.266745	0.11905	0.339882	4.39182	1.12407e-05
DNAm-LC1	cg02234281	0.28098	0.121603	0.375566	3.87365	0.000107217
DNAm-LC1	cg08398567	0.161699	0.0627118	0.245735	3.1955	0.00139589
DNAm-LC1	cg21017752	0.175921	0.0226811	0.238077	3.20692	0.00134164
DNAm-LC1	cg23504719	0.265063	0.0988382	0.372471	3.46327	0.000533659
DNAm-LC1	cg18977541	0.110351	-0.0151995	0.211227	1.81479	0.069556
DNAm-LC1	cg26203879	0.204482	0.0724282	0.252568	4.0505	5.11079e-05
DNAm-LC1	cg02936953	0.178951	0.0394516	0.227782	3.53828	0.000402746
DNAm-LC1	cg07226755	0.32867	0.114386	0.418968	3.67731	0.000235709
DNAm-LC1	cg00149455	0.333576	0.144004	0.399048	4.66762	3.04703e-06
DNAm-LC1	cg14680921	0.361263	0.143	0.418632	4.57217	4.82709e-06
DNAm-LC1	cg08000731	0.249853	0.124879	0.308085	3.92897	8.531e-05
DNAm-LC1	cg27331665	0.183665	0.0696911	0.262241	2.96369	0.00303976
DNAm-LC1	cg25740457	0.321058	0.160007	0.371603	5.07804	3.81348e-07
DNAm-LC1	cg00589305	0.206594	0.0250395	0.27123	3.18845	0.00143036
DNAm-LC1	cg20916120	0.192516	0.0895917	0.25525	4.29461	1.74998e-05
DNAm-LC1	cg08958251	0.25669	0.14177	0.315184	4.9376	7.90905e-07
DNAm-LC1	cg24638253	0.165384	0.0474625	0.214895	3.47899	0.000503314
DNAm-LC1	cg23677291	0.205849	0.100196	0.290318	3.93958	8.16251e-05
DNAm-LC1	cg10395806	0.0785781	-0.0252146	0.15829	1.61805	0.105651
DNAm-LC1	cg06329735	0.147238	0.00463357	0.214289	2.78415	0.00536679
DNAm-LC1	cg04231094	0.209517	0.0402204	0.284432	3.59261	0.000327381
DNAm-LC1	cg16547529	0.289986	0.0596576	0.336315	4.22371	2.40316e-05
DNAm-LC1	cg18725375	0.148387	0.0171523	0.216667	2.82515	0.00472589
DNAm-LC1	cg04453364	-0.104617	-0.192436	0.00714392	-1.91065	0.0560498
DNAm-LC1	cg23963595	-0.147798	-0.255922	-0.0472654	-2.58134	0.00984178
DNAm-LC1	cg15124926	0.24742	0.100226	0.316892	4.48896	7.15722e-06
DNAm-LC1	cg03304763	0.220644	0.120789	0.272882	4.61171	3.9937e-06
DNAm-LC1	cg07520506	0.146481	0.0345887	0.220313	2.58759	0.00966492
DNAm-LC1	cg19341992	0.350519	0.146104	0.395374	4.95171	7.35645e-07
DNAm-LC1	cg02675652	0.287753	0.107251	0.356645	4.12105	3.77152e-05
DNAm-LC1	cg07035173	0.18172	0.0231414	0.243399	2.59428	0.00947887
DNAm-LC1	cg03123759	0.311215	0.127859	0.380099	4.33889	1.43204e-05
DNAm-LC1	cg01276169	0.449537	0.2178	0.490762	5.38835	7.11062e-08
DNAm-LC1	cg24502192	0.319591	0.081633	0.370445	4.00175	6.28755e-05
DNAm-LC1	cg20126546	0.225307	0.103635	0.274707	4.14662	3.37413e-05
DNAm-LC1	cg09648269	0.231851	0.0967565	0.281105	4.08219	4.46125e-05
DNAm-LC1	cg00632811	0.100924	-0.0237135	0.154598	2.00445	0.0450216
DNAm-LC1	cg19690403	0.310967	0.153262	0.367476	4.35024	1.35989e-05
DNAm-LC1	cg16102024	0.299306	0.138349	0.359034	5.18941	2.10956e-07
DNAm-LC1	cg13816414	0.158801	0.071716	0.246279	3.58461	0.000337583
DNAm-LC1	cg06777732	0.028471	-0.0681336	0.124345	0.597674	0.550058
DNAm-LC1	cg22927076	0.0900122	-0.0239083	0.194894	1.48464	0.137639
DNAm-LC1	cg11940495	0.215844	0.0492678	0.302497	3.43805	0.000585909
DNAm-LC1	cg20765408	0.132098	0.000552761	0.192797	2.58862	0.00963617
DNAm-LC1	cg00313750	0.270439	0.11902	0.327804	4.68512	2.7979e-06
DNAm-LC1	cg13040693	0.153558	0.0572995	0.221247	3.20312	0.00135946
DNAm-LC1	cg22103637	0.237324	0.113601	0.288359	4.06363	4.8316e-05
DNAm-LC1	cg15061682	0.261739	0.0978252	0.343432	3.95822	7.55102e-05
DNAm-LC1	cg24371954	0.0663816	-0.0534598	0.148849	1.41947	0.155762
DNAm-LC1	cg22840852	0.328087	0.190233	0.39817	5.0255	5.02118e-07
DNAm-LC1	cg18538961	0.124551	0.018077	0.206764	2.47939	0.0131607
DNAm-LC1	cg06770163	0.264566	0.108742	0.334049	4.47963	7.4771e-06
DNAm-LC1	cg03349935	0.184049	0.0453201	0.268256	2.98553	0.00283089
DNAm-LC1	cg01354588	0.216109	0.0426815	0.264874	3.55345	0.000380218
DNAm-LC1	cg20059377	0.26289	0.109448	0.310996	4.28055	1.86433e-05
DNAm-LC1	cg04536393	0.120904	0.0282706	0.191409	2.57893	0.00991079
DNAm-LC1	cg12878183	0.387636	0.203048	0.439835	5.45718	4.83768e-08
DNAm-LC1	cg00116766	0.261505	0.110888	0.320299	4.32571	1.52038e-05
DNAm-LC1	cg03702919	0.40258	0.213833	0.433771	5.37562	7.63184e-08
DNAm-LC1	cg16454902	0.394762	0.196295	0.446169	4.90141	9.51508e-07
DNAm-LC1	cg02132946	0.407991	0.19016	0.446354	5.86632	4.45583e-09
DNAm-LC1	cg02825511	0.345674	0.159063	0.397544	5.06977	3.98287e-07
DNAm-LC1	cg05306472	0.163393	0.00925984	0.239021	2.86758	0.00413628
DNAm-LC1	cg23606079	0.251402	0.0277663	0.303046	3.45207	0.000556298
DNAm-LC1	cg09567725	0.305573	0.127998	0.356886	5.03896	4.68061e-07
DNAm-LC1	cg00021476	0.120434	-0.021584	0.17927	2.02663	0.0427002
DNAm-LC1	cg00715696	0.166442	-4.88059e-05	0.243075	2.58683	0.00968633
DNAm-LC1	cg05856321	0.065054	-0.0415778	0.129032	1.41104	0.158233
DNAm-LC1	cg11525047	-0.024535	-0.0900839	0.0718226	-0.520256	0.602885
DNAm-LC1	cg03292213	0.188339	0.0109233	0.297348	2.62207	0.00873975
DNAm-LC1	cg00381541	0.329352	0.165608	0.420057	4.68105	2.85409e-06
DNAm-LC1	cg14337027	0.290343	0.151413	0.362871	4.61849	3.86542e-06
DNAm-LC1	cg26101366	0.348988	0.168351	0.398566	4.84982	1.23572e-06
DNAm-LC1	cg16766914	0.161494	0.00286065	0.26413	2.47304	0.0133968
DNAm-LC1	cg10023862	0.144377	-0.0149752	0.229312	2.28436	0.0223502
DNAm-LC1	cg00443981	0.253285	0.0863416	0.303144	4.2734	1.92513e-05
DNAm-LC1	cg02345961	0.237738	0.0894575	0.301657	3.58737	0.000334027
DNAm-LC1	cg02978168	0.321871	0.218432	0.391147	5.63784	1.72199e-08
DNAm-LC1	cg16284437	0.0662545	-0.0611294	0.157424	1.10521	0.26907
DNAm-LC1	cg06705017	0.25362	0.110997	0.312506	4.26041	2.0405e-05
DNAm-LC1	cg23518439	0.324782	0.129412	0.394117	5.1074	3.26626e-07
DNAm-LC1	cg16613938	0.215544	0.0771979	0.26984	4.19318	2.75072e-05
DNAm-LC1	cg26904140	0.296203	0.128617	0.358983	4.38177	1.17719e-05
DNAm-LC1	cg11766468	0.152328	0.0312221	0.231106	2.85226	0.0043409
DNAm-LC1	cg24076083	0.283888	0.085628	0.350371	4.03474	5.46621e-05
DNAm-LC1	cg13312094	0.405984	0.207605	0.457093	5.57379	2.49251e-08
DNAm-LC1	cg26643967	0.233307	0.0855141	0.326477	3.52588	0.000422072
DNAm-LC1	cg11402505	0.390058	0.23523	0.442112	6.1922	5.93298e-10
DNAm-LC1	cg12536936	0.213515	0.0777027	0.316848	3.39348	0.000690109
DNAm-LC1	cg21723184	0.343209	0.198623	0.394045	5.30836	1.10614e-07
DNAm-LC1	cg07749454	0.288114	0.119416	0.337673	4.19927	2.67771e-05
DNAm-LC1	cg26860273	0.342003	0.184052	0.387165	5.1297	2.90201e-07
DNAm-LC1	cg11279163	0.473964	0.261318	0.501125	5.53469	3.11784e-08
DNAm-LC1	cg12851514	0.300775	0.12296	0.338936	4.67166	2.9877e-06
DNAm-LC1	cg25894160	0.192833	0.0748197	0.260399	3.64271	0.000269779
DNAm-LC1	cg01270206	0.293143	0.113441	0.336232	4.49638	6.91217e-06
DNAm-LC1	cg07201996	0.175387	0.0377708	0.258104	2.77124	0.00558433
DNAm-LC1	cg20220242	0.214023	0.0706565	0.292587	3.5407	0.000399068
DNAm-LC1	cg14716686	0.294155	0.149776	0.364627	4.89214	9.9745e-07
DNAm-LC1	cg24753998	0.27708	0.135504	0.348461	4.59984	4.22821e-06
DNAm-LC1	cg04126652	0.25847	0.100435	0.315925	4.71705	2.39285e-06
DNAm-LC1	cg27263741	0.285751	0.162514	0.347739	5.62394	1.86649e-08
DNAm-LC1	cg19384704	0.415001	0.226882	0.450611	5.94791	2.71592e-09
DNAm-LC1	cg15557168	0.0802452	-0.0361231	0.189161	1.40361	0.160436
DNAm-LC1	cg11235921	0.248374	0.156069	0.299703	6.19999	5.64684e-10
DNAm-LC1	cg00040588	0.249283	0.0849149	0.312014	3.91458	9.05621e-05
DNAm-LC1	cg16411216	0.0300085	-0.0549282	0.105317	0.757973	0.448467
DNAm-LC1	cg26669624	0.314903	0.125605	0.366663	4.77836	1.76727e-06
DNAm-LC1	cg21581845	0.123108	0.0153647	0.188816	2.66472	0.00770521
DNAm-LC1	cg03440588	0.197666	0.102191	0.264405	4.54835	5.40677e-06
DNAm-LC1	cg10021122	0.229069	0.119848	0.298	4.71051	2.47093e-06
DNAm-LC1	cg14423692	0.265658	0.0515877	0.297496	4.1947	2.73229e-05
DNAm-LC1	cg07313589	0.242282	0.0642758	0.296125	3.86787	0.000109789
DNAm-LC1	cg05393023	0.236658	0.119715	0.291618	5.03822	4.69893e-07
DNAm-LC1	cg02638691	0.108754	-0.0288794	0.212285	1.76327	0.0778542
DNAm-LC1	cg10327440	0.0474279	-0.0259857	0.113857	1.24426	0.213404
DNAm-LC1	cg06153448	0.197971	0.0635143	0.25712	3.89036	0.000100097
DNAm-LC1	cg26306976	0.101213	-0.0100335	0.157724	2.30499	0.0211669
DNAm-LC1	cg14599998	0.335334	0.155291	0.394319	4.88044	1.05848e-06
DNAm-LC1	cg04737087	0.505915	0.280105	0.542452	5.71914	1.07065e-08
DNAm-LC1	cg03665212	0.326397	0.163806	0.397655	4.7192	2.36773e-06
DNAm-LC1	cg17021907	0.297717	0.154313	0.344553	5.59768	2.1724e-08
DNAm-LC1	cg04868962	0.283816	0.175226	0.329347	6.14874	7.81031e-10
DNAm-LC1	cg00495988	0.215866	0.0394824	0.257071	3.93015	8.48921e-05
DNAm-LC1	cg15354666	0.0743813	-0.0572445	0.148364	1.36353	0.172714
DNAm-LC1	cg24938727	0.2443	0.117647	0.312308	4.87069	1.1121e-06
DNAm-LC1	cg24027397	0.251241	0.0997752	0.303835	4.15181	3.2985e-05
DNAm-LC1	cg24826020	0.132127	0.0188438	0.208926	2.52696	0.0115056
DNAm-LC1	cg24023289	0.141131	0.049845	0.235105	2.84416	0.00445284
DNAm-LC1	cg02775129	0.157756	0.0488794	0.232171	2.84597	0.00442757
DNAm-LC1	cg13056653	0.12223	0.0262064	0.175083	2.84305	0.00446835
DNAm-LC1	cg25592564	0.0881475	0.00205141	0.194082	1.66514	0.095884
DNAm-LC1	cg27607283	0.29125	0.128006	0.349593	4.46831	7.88392e-06
DNAm-LC1	cg11057897	0.389931	0.215839	0.452195	5.01989	5.17007e-07
DNAm-LC1	cg01915019	0.296736	0.147646	0.345098	4.68443	2.80735e-06
DNAm-LC1	cg08759041	0.227074	0.0766374	0.286995	3.49559	0.000473022
DNAm-LC1	cg14060518	0.417169	0.2653	0.460123	6.32946	2.46027e-10
DNAm-LC1	cg25026992	0.0735776	-0.0476289	0.141399	1.4859	0.137305
DNAm-LC1	cg13629358	0.357043	0.182407	0.418385	4.90119	9.52592e-07
DNAm-LC1	cg22807681	0.328049	0.141819	0.385373	5.01121	5.40876e-07
DNAm-LC1	cg04221764	0.285671	0.109579	0.346633	4.54481	5.49845e-06
DNAm-LC1	cg05206633	0.223225	0.0958464	0.272586	4.56468	5.00254e-06
DNAm-LC1	cg00039864	0.254658	0.139646	0.322719	4.4221	9.77478e-06
DNAm-LC1	cg17298973	0.036519	-0.0642719	0.119417	0.695428	0.486787
DNAm-LC1	cg07377178	0.29456	0.14208	0.349425	4.2965	1.73517e-05
DNAm-LC1	cg16530177	0.122738	0.0221351	0.210664	2.60865	0.00909008
DNAm-LC1	cg03440267	0.280659	0.144252	0.335839	4.74314	2.10431e-06
DNAm-LC1	cg15829535	0.0584433	-0.0375187	0.127889	1.28012	0.200504
DNAm-LC1	cg25491704	0.19836	0.0963547	0.27579	4.22804	2.35734e-05
DNAm-LC1	cg07561610	0.207736	0.0794455	0.280764	3.759	0.000170592
DNAm-LC1	cg20951350	0.343723	0.173825	0.396289	5.08019	3.7705e-07
DNAm-LC1	cg14930320	0.376193	0.173632	0.427559	5.41657	6.07522e-08
DNAm-LC1	cg09414673	0.0906262	0.00897315	0.159785	2.24549	0.0247367
DNAm-LC1	cg07542748	0.0957159	-0.0205981	0.176991	1.75693	0.0789304
DNAm-LC1	cg06126713	0.302243	0.181492	0.356722	6.10929	1.00073e-09
DNAm-LC1	cg13864794	0.282735	0.1741	0.354074	5.7558	8.62305e-09
DNAm-LC1	cg25161512	0.255167	0.139328	0.322662	4.37228	1.22956e-05
DNAm-LC1	cg04218035	0.334603	0.197833	0.38344	5.99904	1.98491e-09
DNAm-LC1	cg19045437	0.280847	0.129219	0.343179	4.38502	1.15978e-05
DNAm-LC1	cg26575389	0.368633	0.219318	0.406689	5.3363	9.48639e-08
DNAm-LC1	cg18996916	0.225697	0.077732	0.281001	3.89936	9.64483e-05
DNAm-LC1	cg02154765	0.0600417	-0.0250494	0.144971	1.28845	0.197588
DNAm-LC1	cg22974952	0.136494	0.00731821	0.21098	2.34001	0.0192832
DNAm-LC1	cg09549987	0.0264907	-0.0465945	0.105929	0.630728	0.528218
DNAm-LC1	cg22348298	0.23909	0.136389	0.299788	5.15614	2.52096e-07
DNAm-LC1	cg00641679	0.261168	0.135312	0.339755	4.55147	5.32733e-06
DNAm-LC1	cg01825213	0.327936	0.216031	0.399565	5.48047	4.242e-08
DNAm-LC1	cg14365126	0.322732	0.169953	0.362867	4.92736	8.33478e-07
DNAm-LC1	cg02174341	0.365874	0.20993	0.427449	5.74728	9.06903e-09
DNAm-LC1	cg03694279	0.303825	0.156161	0.355222	5.00145	5.69012e-07
DNAm-LC1	cg08524514	0.302297	0.155594	0.357019	4.89914	9.62588e-07
DNAm-LC1	cg19037893	0.334932	0.211522	0.403324	5.43445	5.49668e-08
DNAm-LC1	cg10452581	0.179076	0.0667659	0.258474	3.38556	0.000710335
DNAm-LC1	cg20120208	0.0939908	-0.0303318	0.149174	2.07804	0.0377054
DNAm-LC1	cg16365373	0.28033	0.131857	0.329781	4.76227	1.91426e-06
DNAm-LC1	cg10534720	0.240538	0.0819595	0.303848	4.40336	1.06588e-05
DNAm-LC1	cg12580156	0.087085	-0.00104831	0.143742	2.10796	0.0350341
DNAm-LC1	cg01471232	0.0868301	-0.0297992	0.160599	1.81164	0.0700423
DNAm-LC1	cg11328127	0.217095	0.0598042	0.290732	3.77851	0.000157768
DNAm-LC1	cg06735554	0.260976	0.0568592	0.313895	3.91043	9.21319e-05
DNAm-LC1	cg03159660	0.224501	0.0823249	0.306512	3.52385	0.000425332
DNAm-LC1	cg23954968	0.407924	0.250315	0.458193	5.8044	6.45984e-09
DNAm-LC1	cg25227335	0.270064	0.047701	0.330162	3.61601	0.000299173
DNAm-LC1	cg06599914	0.122281	0.0186739	0.185869	2.71168	0.00669425
DNAm-LC1	cg19238415	0.287773	0.139917	0.345415	4.60718	4.08165e-06
DNAm-LC1	cg09527118	0.212178	0.07602	0.269011	3.61445	0.000300984
DNAm-LC1	cg07110405	0.205073	0.109594	0.271549	4.33628	1.44912e-05
DNAm-LC1	cg20328588	0.364541	0.240722	0.413016	5.76288	8.26891e-09
DNAm-LC1	cg03489974	0.310812	0.129099	0.375718	4.15217	3.29338e-05
DNAm-LC1	cg01816768	0.14812	0.0664761	0.229243	3.02628	0.00247586
DNAm-LC1	cg20188212	0.054178	-0.0454405	0.132271	1.17583	0.239664
DNAm-LC1	cg23551979	0.370385	0.186834	0.421698	5.07284	3.91931e-07
DNAm-LC1	cg15028756	0.262537	0.0992838	0.311388	4.05894	4.92964e-05
DNAm-LC1	cg09322973	0.0828936	-0.0507474	0.165927	1.41302	0.15765
DNAm-LC1	cg00148727	0.188105	0.0685441	0.270751	3.6496	0.000262647
DNAm-LC1	cg10518543	0.104122	-0.0108647	0.189101	1.96089	0.0498913
DNAm-LC1	cg05967001	0.249192	0.110681	0.319655	4.38843	1.14169e-05
DNAm-LC1	cg15125140	0.38713	0.209088	0.44387	6.01088	1.84517e-09
DNAm-LC1	cg18833933	0.431817	0.283236	0.490436	6.9147	4.68866e-12
DNAm-LC1	cg06743703	0.0866893	-0.0513943	0.16305	1.55708	0.119452
DNAm-LC1	cg01159003	0.213315	0.0756672	0.290834	3.48275	0.000496297
DNAm-LC1	cg12764532	0.256881	0.137715	0.308374	5.24416	1.56998e-07
DNAm-LC1	cg04977856	0.198348	0.092274	0.270306	4.03417	5.47945e-05
DNAm-LC1	cg06884495	0.287079	0.0840009	0.353252	4.03462	5.46906e-05
DNAm-LC1	cg23849826	0.221649	0.0944107	0.290138	3.86908	0.000109246
DNAm-LC1	cg01045959	0.239832	0.109786	0.311103	4.46173	8.1299e-06
DNAm-LC1	cg27118035	0.142029	0.0251711	0.221162	2.67249	0.00752905
DNAm-LC1	cg06786050	0.314293	0.11686	0.364587	4.93411	8.05169e-07
DNAm-LC1	cg12046723	0.358192	0.148167	0.400776	5.18245	2.18985e-07
DNAm-LC1	cg02434554	0.378482	0.141296	0.424721	4.53419	5.78246e-06
DNAm-LC1	cg07142009	0.0304776	-0.0534819	0.103493	0.737852	0.460604
DNAm-LC1	cg14263391	0.208429	0.0683597	0.288121	3.60892	0.000307479
DNAm-LC1	cg05182416	0.384323	0.160452	0.42323	5.46742	4.56631e-08
DNAm-LC1	cg00348467	0.304556	0.17111	0.385686	4.89014	1.00763e-06
DNAm-LC1	cg05266212	0.207254	0.107552	0.271183	4.62481	3.74938e-06
DNAm-LC1	cg15908709	0.246392	0.121019	0.326691	3.91818	8.92212e-05
DNAm-LC1	cg00798317	0.365475	0.215859	0.417385	5.61287	1.98995e-08
DNAm-LC1	cg23411869	0.323516	0.152905	0.393911	5.06971	3.98424e-07
DNAm-LC1	cg00066239	0.18533	0.0542303	0.236317	3.73565	0.00018723
DNAm-LC1	cg07669403	0.251447	0.0934819	0.324068	3.99264	6.53414e-05
DNAm-LC1	cg27014538	0.298014	0.17299	0.358009	5.08921	3.59562e-07
DNAm-LC1	cg08695253	0.267406	0.119834	0.324657	4.56089	5.09382e-06
DNAm-LC1	cg09089053	0.392883	0.205361	0.430463	5.6895	1.27413e-08
DNAm-LC1	cg14101398	0.402169	0.20328	0.442247	5.55332	2.80301e-08
DNAm-LC1	cg25786696	0.175775	0.0541499	0.253107	3.25213	0.00114545
DNAm-LC1	cg00091060	0.369669	0.215619	0.425619	5.40367	6.52902e-08
DNAm-LC1	cg09677268	0.199382	0.101704	0.265246	4.07499	4.60164e-05
DNAm-LC1	cg10629004	0.291184	0.150712	0.340311	4.77016	1.84082e-06
DNAm-LC1	cg09594475	0.116244	0.02108	0.202165	2.457	0.0140101
DNAm-LC1	cg17534029	0.12967	0.0252775	0.214124	2.5052	0.012238
DNAm-LC1	cg07771160	0.20764	0.0463737	0.267373	3.80511	0.000141743
DNAm-LC1	cg11540735	0.119789	0.0237181	0.215215	2.47112	0.0134689
DNAm-LC1	cg14686297	0.286123	0.129686	0.338382	5.09148	3.55278e-07
DNAm-LC1	cg04719903	0.0874137	-0.0311899	0.180568	1.58679	0.11256
DNAm-LC1	cg19319393	0.42934	0.255245	0.479159	5.79699	6.75145e-09
DNAm-LC1	cg19508900	0.27965	0.129754	0.336726	3.97358	7.08016e-05
DNAm-LC1	cg15629460	0.217548	0.0893954	0.288536	3.91563	9.01678e-05
DNAm-LC1	cg22614927	0.225992	0.0792384	0.303172	4.27374	1.92217e-05
DNAm-LC1	cg00668034	0.310197	0.0645339	0.355239	4.11872	3.80975e-05
DNAm-LC1	cg17945560	0.168961	0.0792953	0.254398	3.48991	0.000483175
DNAm-LC1	cg13919466	0.324036	0.141831	0.366399	5.02763	4.96589e-07
DNAm-LC1	cg03331978	0.393124	0.142426	0.435854	4.92252	8.54367e-07
DNAm-LC1	cg13094926	0.340968	0.140932	0.40019	4.44771	8.67891e-06
DNAm-LC1	cg12049550	0.299078	0.143163	0.361072	4.83729	1.31619e-06
DNAm-LC1	cg20594809	0.299243	0.162278	0.355123	4.88308	1.0444e-06
DNAm-LC1	cg21841239	0.309477	0.168299	0.36145	5.08175	3.7397e-07
DNAm-LC1	cg23631062	0.206099	0.036883	0.266432	3.2352	0.00121559
DNAm-LC1	cg17138852	0.113275	0.0184923	0.20393	2.38448	0.0171032
DNAm-LC1	cg16242653	0.222998	0.119195	0.27254	4.40416	1.06193e-05
DNAm-LC1	cg09674468	0.354416	0.191146	0.410433	5.58854	2.2898e-08
DNAm-LC1	cg08535928	0.104715	-0.0267968	0.172041	1.97618	0.0481341
DNAm-LC1	cg15913725	0.0959222	-0.0230017	0.191556	1.72889	0.0838283
DNAm-LC1	cg21151163	0.221723	0.117352	0.31181	3.94613	7.94247e-05
DNAm-LC1	cg15160709	0.197547	0.0983174	0.256966	4.18356	2.86984e-05
DNAm-LC1	cg20011983	0.0572514	-0.0324985	0.132237	1.32208	0.18614
DNAm-LC1	cg03400443	0.0339091	-0.0461053	0.147624	0.679262	0.496972
DNAm-LC1	cg08621926	0.206875	0.0746309	0.277147	3.64204	0.000270488
DNAm-LC1	cg15602054	0.30321	0.125993	0.353542	4.51666	6.28219e-06
DNAm-LC1	cg17598339	0.209708	0.0526441	0.260292	3.8688	0.000109373
DNAm-LC1	cg02561726	0.241679	0.0351635	0.317715	3.32206	0.000893561
DNAm-LC1	cg15900058	0.219175	0.127681	0.300105	4.79356	1.63847e-06
DNAm-LC1	cg01079860	0.280362	0.0600076	0.339584	3.7009	0.00021484
DNAm-LC1	cg10819420	0.278119	0.159645	0.335304	4.62798	3.69242e-06
DNAm-LC1	cg03563842	0.0527915	-0.0495029	0.157541	0.971665	0.331217
DNAm-LC1	cg11792671	0.259778	0.145872	0.326619	4.57428	4.77854e-06
DNAm-LC1	cg01331196	0.11404	0.0268368	0.183928	2.59152	0.00955542
DNAm-LC1	cg02900978	0.366586	0.205793	0.441069	5.15698	2.50964e-07
DNAm-LC1	cg11808936	0.186027	0.0825223	0.252425	3.5888	0.000332209
DNAm-LC1	cg08574227	0.221014	0.0593035	0.317078	3.175	0.00149837
DNAm-LC1	cg21844184	0.24058	0.0854388	0.302461	3.62707	0.000286656
DNAm-LC1	cg23574427	0.0691906	-0.0289624	0.128584	1.58535	0.112887
DNAm-LC1	cg15439664	0.249299	0.107799	0.334435	4.31392	1.60388e-05
DNAm-LC1	cg11638298	0.242823	0.0977331	0.321993	4.00163	6.29086e-05
DNAm-LC1	cg24322366	0.230845	0.10479	0.306955	3.78171	0.000155752
DNAm-LC1	cg13992911	0.308085	0.133807	0.374444	4.65585	3.22645e-06
DNAm-LC1	cg13910651	0.102289	0.0126342	0.200397	2.21795	0.0265583
DNAm-LC1	cg11316517	0.357251	0.213811	0.414339	6.33332	2.39946e-10
DNAm-LC1	cg08393937	0.16702	0.0702395	0.236251	3.68156	0.000231814
DNAm-LC1	cg21949355	0.319709	0.144121	0.366426	4.57412	4.78224e-06
DNAm-LC1	cg27379240	0.263405	0.119991	0.333203	4.57225	4.8252e-06
DNAm-LC1	cg23596123	0.182613	0.0373556	0.246641	3.10778	0.00188497
DNAm-LC1	cg13882309	0.246717	0.0819102	0.304602	3.62492	0.000289049
DNAm-LC1	cg11239168	0.155668	-0.0211811	0.212715	2.47814	0.0132071
DNAm-LC1	cg03828328	0.0431823	-0.0563195	0.132387	0.880634	0.378516
DNAm-LC1	cg07231479	0.269854	0.101657	0.325763	3.94354	8.02888e-05
DNAm-LC1	cg02249657	0.119455	-0.00667158	0.20763	2.14617	0.031859
DNAm-LC1	cg14714727	0.32618	0.0918725	0.370568	4.2623	2.02334e-05
DNAm-LC1	cg03617054	0.310503	0.125964	0.385894	4.492	7.05575e-06
DNAm-LC1	cg15025103	0.176724	0.0504618	0.275796	2.93722	0.0033117
DNAm-LC1	cg07752409	0.174483	0.0256391	0.22909	3.2048	0.00135155
DNAm-LC1	cg01076970	0.237385	0.0965449	0.312289	4.30352	1.68105e-05
DNAm-LC1	cg23934075	0.0164754	-0.0780999	0.0951744	0.378097	0.705358
DNAm-LC1	cg07382347	-0.0172209	-0.119002	0.0601745	-0.324873	0.745277
DNAm-LC1	cg19146112	0.228968	0.108585	0.293945	4.15131	3.30574e-05
DNAm-LC1	cg01055696	0.138086	0.018227	0.252174	2.08352	0.0372037
DNAm-LC1	cg25694032	0.170055	0.0212329	0.219107	3.09999	0.00193524
DNAm-LC1	cg09894276	0.135662	0.0541117	0.240043	2.64076	0.00827208
DNAm-LC1	cg02841571	0.207325	0.0731521	0.284163	3.82831	0.000129026
DNAm-LC1	cg26079250	0.239423	0.0534442	0.30048	3.38586	0.000709563
DNAm-LC1	cg12766451	0.280504	0.0915661	0.348103	4.69501	2.66592e-06
DNAm-LC1	cg05868365	0.104666	0.0115479	0.154991	2.57386	0.0100572
DNAm-LC1	cg16993108	0.0725589	-0.0169735	0.141188	1.70486	0.08822
DNAm-LC1	cg01952989	0.0697059	-0.0306032	0.142374	1.5383	0.123975
DNAm-LC1	cg25259697	0.0861075	-0.0556979	0.159765	1.59752	0.11015
DNAm-LC1	cg20764575	0.346216	0.213552	0.401255	5.56173	2.67116e-08
DNAm-LC1	cg22762813	0.128453	-0.00516106	0.212285	2.27588	0.022853
DNAm-LC1	cg00417742	0.187462	0.0803499	0.263617	3.80379	0.000142497
DNAm-LC1	cg18992848	0.209836	0.111105	0.255402	5.02464	5.04368e-07
DNAm-LC1	cg22449370	0.20138	0.0668032	0.273936	3.57027	0.000356607
DNAm-LC1	cg25332918	0.236091	0.0250133	0.314886	3.30267	0.000957682
DNAm-LC1	cg04395970	0.298987	0.109726	0.34731	4.66519	3.08325e-06
DNAm-LC1	cg23180489	0.35409	0.165507	0.405543	5.87011	4.35496e-09
DNAm-LC1	cg27196842	0.361106	0.243832	0.415949	6.5604	5.36652e-11
DNAm-LC1	cg10616319	0.040008	-0.0557691	0.131007	0.862729	0.388286
DNAm-LC1	cg12623982	0.204979	0.0612029	0.264055	3.27198	0.00106798
DNAm-LC1	cg09744068	0.41741	0.198357	0.469112	5.37705	7.57168e-08
DNAm-LC1	cg09985802	0.217322	0.0506919	0.284985	3.07571	0.00210001
DNAm-LC1	cg17000480	0.251928	0.134693	0.338528	4.77921	1.7599e-06
DNAm-LC1	cg17956563	0.231198	0.108444	0.289489	4.25528	2.08785e-05
DNAm-LC1	cg02375832	0.164649	0.0374624	0.223156	3.45974	0.000540701
DNAm-LC1	cg11152384	0.191463	0.056368	0.25192	3.7833	0.000154763
DNAm-LC1	cg20737028	0.219324	0.0869951	0.279683	4.27224	1.9352e-05
DNAm-LC1	cg16919708	0.27575	0.135789	0.348564	4.98492	6.19861e-07
DNAm-LC1	cg10703784	0.227738	0.0941733	0.295294	3.92142	8.80275e-05
DNAm-LC1	cg04063896	0.245278	0.0922274	0.310014	4.27644	1.89904e-05
DNAm-LC1	cg13721169	0.291304	0.13424	0.343375	4.24366	2.19901e-05
DNAm-LC1	cg20550262	0.176785	0.0703168	0.241439	3.6714	0.000241229
DNAm-LC1	cg09595912	0.198648	-0.00221914	0.270943	2.79964	0.00511603
DNAm-LC1	cg20454518	0.040005	-0.0639016	0.124848	0.777022	0.437146
DNAm-LC1	cg12512337	0.318883	0.14551	0.385596	4.6491	3.33384e-06
DNAm-LC1	cg09117688	0.223429	0.0914543	0.28705	3.80207	0.000143495
DNAm-LC1	cg26468118	0.211269	0.107572	0.27025	4.44746	8.68914e-06
DNAm-LC1	cg07066907	0.230297	0.113289	0.303753	4.2611	2.03421e-05
DNAm-LC1	cg19563130	0.324639	0.192743	0.37858	5.96364	2.46673e-09
DNAm-LC1	cg00813752	0.222306	0.0469941	0.28075	3.79181	0.000149554
DNAm-LC1	cg26002632	0.328006	0.115953	0.399547	4.38018	1.1858e-05
DNAm-LC1	cg20059928	0.307626	0.176304	0.371845	4.94557	7.5922e-07
DNAm-LC1	cg13981360	0.323772	0.171655	0.366815	5.17223	2.31323e-07
DNAm-LC1	cg03998719	0.230598	0.045925	0.288181	3.73557	0.000187294
DNAm-LC1	cg20158248	0.277209	0.125718	0.335809	4.58475	4.54526e-06
DNAm-LC1	cg00097384	0.0637645	-0.0444986	0.159266	1.19346	0.232688
DNAm-LC1	cg26929700	0.101628	-0.0506067	0.200636	1.78504	0.074255
DNAm-LC1	cg27312338	0.413928	0.214793	0.455885	5.58395	2.35121e-08
DNAm-LC1	cg08687941	0.377841	0.22854	0.430734	6.24344	4.28043e-10
DNAm-LC1	cg19753476	0.325005	0.153295	0.380717	4.06272	4.85036e-05
DNAm-LC1	cg06220958	0.279397	0.145821	0.341739	5.17568	2.27088e-07
DNAm-LC1	cg01050010	0.0450617	-0.0532651	0.170485	0.795999	0.426033
DNAm-LC1	cg21940313	0.271085	0.140761	0.328296	4.37931	1.19058e-05
DNAm-LC1	cg03371613	0.290492	0.133803	0.334166	4.76048	1.93136e-06
DNAm-LC1	cg07119973	0.349729	0.156291	0.395221	5.43169	5.5823e-08
DNAm-LC1	cg14625581	0.219002	0.102621	0.30606	3.80805	0.000140067
DNAm-LC1	cg03641032	0.201724	0.0669119	0.244209	4.13338	3.57469e-05
DNAm-LC1	cg05115862	0.156695	0.0588372	0.202063	3.88151	0.000103812
DNAm-LC1	cg02751453	0.238091	0.0895957	0.2953	4.49181	7.06199e-06
DNAm-LC1	cg24304425	0.42321	0.239849	0.484262	5.99123	2.08255e-09
DNAm-LC1	cg11683663	0.1783	0.0453656	0.243268	3.5826	0.000340194
DNAm-LC1	cg07997737	0.173789	0.0358611	0.248621	3.11105	0.00186424
DNAm-LC1	cg06468385	0.234811	0.0459126	0.305767	3.43947	0.000582844
DNAm-LC1	cg13729816	0.169967	0.041789	0.251582	3.25381	0.00113868
DNAm-LC1	cg20439295	0.325806	0.11734	0.371695	4.88517	1.03339e-06
DNAm-LC1	cg17794299	0.0727998	-0.0469084	0.152699	1.49868	0.133958
DNAm-LC1	cg10277651	0.0799027	-0.0382979	0.165632	1.57219	0.115906
DNAm-LC1	cg18803306	0.234932	0.0707345	0.2898	4.23971	2.23812e-05
DNAm-LC1	cg25221337	0.296309	0.128751	0.346595	4.56319	5.0383e-06
DNAm-LC1	cg07642638	0.224869	0.0644986	0.284941	4.21484	2.49954e-05
DNAm-LC1	cg12356107	0.23804	0.0617724	0.303783	3.81123	0.000138275
DNAm-LC1	cg01523712	0.194376	0.0935742	0.275706	4.28132	1.85789e-05
DNAm-LC1	cg14474561	0.271082	0.0990436	0.332544	4.11123	3.93556e-05
DNAm-LC1	cg00377358	0.248335	0.0789638	0.307201	4.45849	8.25388e-06
DNAm-LC1	cg06686226	0.270607	0.120626	0.308171	5.27179	1.35098e-07
DNAm-LC1	cg09692492	0.141657	0.0939753	0.221238	4.07035	4.69427e-05
DNAm-LC1	cg06991495	0.51378	0.351672	0.556272	7.15976	8.08205e-13
DNAm-LC1	cg07700843	0.0418049	-0.0593613	0.101409	0.977091	0.328524
DNAm-LC1	cg05772532	0.338941	0.163666	0.395941	5.57852	2.42574e-08
DNAm-LC1	cg05941864	0.26952	0.141157	0.315504	4.89286	9.93836e-07
DNAm-LC1	cg23237972	0.190474	0.077539	0.25431	3.82959	0.000128358
DNAm-LC1	cg04118124	0.212159	0.029376	0.290448	3.25699	0.00112599
DNAm-LC1	cg00328227	0.30326	0.138683	0.367568	3.94864	7.85965e-05
DNAm-LC1	cg11205312	0.179371	0.00270682	0.238536	2.5601	0.0104643
DNAm-LC1	cg19084362	0.390216	0.270382	0.447083	6.48574	8.82957e-11
DNAm-LC1	cg19815596	0.220559	0.0983432	0.283657	4.04127	5.31628e-05
DNAm-LC1	cg04305539	0.233373	0.104352	0.319783	4.27436	1.91685e-05
DNAm-LC1	cg14339650	0.245798	0.0815694	0.299079	4.17711	2.95232e-05
DNAm-LC1	cg20260610	0.09484	0.00549997	0.173807	2.01733	0.0436606
DNAm-LC1	cg18771955	0.323949	0.144381	0.377233	5.4051	6.4772e-08
DNAm-LC1	cg08566455	0.121818	-0.0111141	0.201642	2.03669	0.0416807
DNAm-LC1	cg21643503	0.343089	0.190392	0.404205	5.50951	3.59842e-08
DNAm-LC1	cg09406107	0.290368	0.0877369	0.347161	4.55651	5.20107e-06
DNAm-LC1	cg09317899	0.226966	0.0771889	0.287094	4.11822	3.81815e-05
DNAm-LC1	cg17098979	0.116105	0.00534911	0.194452	2.25901	0.0238825
DNAm-LC1	cg08234664	0.187283	0.0610611	0.241058	3.31388	0.00092011
DNAm-LC1	cg23681974	0.294153	0.114484	0.347493	4.06052	4.89642e-05
DNAm-LC1	cg10722267	0.155637	0.025995	0.231122	2.79289	0.0052239
DNAm-LC1	cg00689492	0.167786	0.0512529	0.248617	3.12926	0.00175248
DNAm-LC1	cg03925294	0.398309	0.204528	0.454502	5.55834	2.7236e-08
DNAm-LC1	cg03610073	0.186743	0.0897487	0.243595	4.23869	2.2483e-05
DNAm-LC1	cg01790032	0.100333	-0.0143905	0.166207	2.13528	0.0327384
DNAm-LC1	cg01798595	0.211444	0.0336469	0.284073	3.26344	0.00110067
DNAm-LC1	cg10592454	0.372862	0.14876	0.414395	4.84813	1.24629e-06
DNAm-LC1	cg03221914	0.205803	0.0610739	0.275578	3.23811	0.00120324
DNAm-LC1	cg20704602	0.284148	0.148226	0.340892	4.90501	9.34225e-07
DNAm-LC1	cg22743002	0.506877	0.329927	0.54531	6.70789	1.9746e-11
DNAm-LC1	cg23856413	0.241999	0.097226	0.292621	4.23694	2.26583e-05
DNAm-LC1	cg09179079	0.131229	0.0040463	0.200988	2.57065	0.0101508
DNAm-LC1	cg16439394	0.343392	0.128064	0.404878	4.57454	4.77277e-06
DNAm-LC1	cg03958363	-0.01066	-0.0906866	0.0769062	-0.240421	0.810004
DNAm-LC1	cg18705808	0.00633215	-0.0621915	0.0899333	0.154326	0.877353
DNAm-LC1	cg04633141	0.0116466	-0.0690796	0.0916218	0.279669	0.779731
DNAm-LC1	cg23404435	0.120201	0.0211182	0.174428	2.74573	0.00603771
DNAm-LC1	cg00411097	0.221479	0.0736237	0.283105	3.93069	8.47031e-05
DNAm-LC1	cg12503394	0.191687	0.0730609	0.265304	3.62733	0.000286369
DNAm-LC1	cg21422361	0.126478	0.0208936	0.190958	2.76539	0.00568544
DNAm-LC1	cg11601967	0.122614	0.0133899	0.168598	2.81343	0.00490165
DNAm-LC1	cg00671126	0.138922	0.0180587	0.197692	3.00723	0.0026364
DNAm-LC1	cg08176258	0.0919207	-0.0264608	0.170114	1.97532	0.0482314
DNAm-LC1	cg25516822	0.241206	0.102776	0.290245	4.58986	4.43552e-06
DNAm-LC1	cg01281851	0.130322	0.0217501	0.232906	2.47276	0.0134075
DNAm-LC1	cg15927196	0.343461	0.202663	0.396069	5.41059	6.28189e-08
DNAm-LC1	cg10373508	0.359356	0.213886	0.402673	6.08645	1.1544e-09
DNAm-LC1	cg23696214	0.336445	0.188161	0.390683	5.3881	7.12082e-08
DNAm-LC1	cg12904737	0.334335	0.188972	0.381349	6.31141	2.765e-10
DNAm-LC1	cg06654369	0.338973	0.211407	0.367629	5.87928	4.12053e-09
DNAm-LC1	cg24997986	0.172784	0.0475202	0.224278	3.60881	0.000307609
DNAm-LC1	cg05586662	0.193279	0.0428798	0.261953	3.16856	0.00153196
DNAm-LC1	cg02917210	0.159759	-0.0629849	0.224181	2.35714	0.0184164
DNAm-LC1	cg02616710	0.328844	0.168471	0.398099	4.888	1.01865e-06
DNAm-LC1	cg27603630	0.123875	-0.0517206	0.215227	1.9287	0.0537683
DNAm-LC1	cg04837071	0.394406	0.197869	0.438197	5.75806	8.50843e-09
DNAm-LC1	cg03672997	0.130187	0.00374337	0.208379	2.5549	0.010622
DNAm-LC1	cg11778453	0.464695	0.252993	0.507059	5.64169	1.68393e-08
DNAm-LC1	cg25577648	0.129801	-0.0165896	0.207917	2.42099	0.0154784
DNAm-LC1	cg09614479	0.421	0.176025	0.490195	4.77726	1.77699e-06
DNAm-LC1	cg22923514	0.214668	0.106604	0.292814	4.20171	2.6491e-05
DNAm-LC1	cg10407585	0.16695	0.0507422	0.244779	3.4692	0.000522015
DNAm-LC1	cg15719376	0.244221	0.068662	0.313	3.95	7.81526e-05
DNAm-LC1	cg14848783	0.151314	0.0494316	0.223876	3.06073	0.00220797
DNAm-LC1	cg24298860	0.212093	0.0940733	0.260679	4.24016	2.23359e-05
DNAm-LC1	cg08542473	0.24286	0.0893668	0.329837	3.40633	0.000658433
DNAm-LC1	cg03371199	0.0643308	-0.0501496	0.11948	1.29535	0.195199
DNAm-LC1	cg07334487	0.189519	0.0330534	0.284704	2.7912	0.00525135
DNAm-LC1	cg01330954	0.209615	0.103938	0.271717	4.56563	4.98e-06
DNAm-LC1	cg03945800	0.36031	0.199543	0.412342	5.03751	4.71638e-07
DNAm-LC1	cg21844038	0.381444	0.15184	0.427462	4.49598	6.92508e-06
DNAm-LC1	cg02859934	0.390815	0.189886	0.441938	5.20095	1.98278e-07
DNAm-LC1	cg06969739	0.298612	0.106085	0.356026	4.7221	2.33425e-06
DNAm-LC1	cg03029127	0.428652	0.214206	0.503201	4.97901	6.39116e-07
DNAm-LC1	cg15954353	0.0288832	-0.0912609	0.100555	0.603713	0.546034
DNAm-LC1	cg07832738	0.2021	0.0898805	0.281028	3.98409	6.77392e-05
DNAm-LC1	cg25918947	0.12483	0.0212351	0.193438	2.60028	0.0093148
DNAm-LC1	cg01521220	0.25631	0.076279	0.324816	3.29069	0.000999425
DNAm-LC1	cg23378546	0.24558	0.0967094	0.315724	4.02144	5.78443e-05
DNAm-LC1	cg17830209	0.366689	0.1576	0.42388	5.14161	2.72388e-07
DNAm-LC1	cg14897838	0.259456	0.131856	0.351052	4.4521	8.50331e-06
DNAm-LC1	cg26974111	0.167286	0.0162601	0.236541	3.09294	0.00198186
DNAm-LC1	cg20148881	0.351043	0.148789	0.410178	5.1501	2.60345e-07
DNAm-LC1	cg18552334	0.185362	0.0896864	0.262658	3.68104	0.000232289
DNAm-LC1	cg16708981	0.209854	0.0598833	0.278643	3.62758	0.000286089
DNAm-LC1	cg00228984	0.18941	0.100077	0.258067	4.23015	2.33534e-05
DNAm-LC1	cg08363339	0.184212	0.0440373	0.241433	3.35566	0.00079175
DNAm-LC1	cg14251267	0.125542	0.0167184	0.191184	2.63791	0.00834196
DNAm-LC1	cg04242655	0.165678	-0.0115266	0.226103	2.65708	0.00788217
DNAm-LC1	cg09744051	0.20776	0.0885899	0.268372	3.80571	0.000141398
DNAm-LC1	cg04902529	0.259407	0.135233	0.32176	4.60335	4.15751e-06
DNAm-LC1	cg04241075	0.231096	0.0900266	0.288911	4.19959	2.674e-05
DNAm-LC1	cg18017482	0.321624	0.185003	0.38169	5.80644	6.38141e-09
DNAm-LC1	cg01077724	0.221055	0.0817397	0.283801	3.65775	0.000254437
DNAm-LC1	cg00819142	0.332225	0.205594	0.408241	5.22963	1.69854e-07
DNAm-LC1	cg18612167	0.450513	0.282507	0.487853	6.6393	3.15178e-11
DNAm-LC1	cg04036593	0.318038	0.170481	0.375104	4.89612	9.77455e-07
DNAm-LC1	cg02032334	0.229716	0.0709817	0.298322	3.60435	0.000312935
DNAm-LC1	cg01093878	0.238279	0.0709645	0.310647	3.57527	0.000349866
DNAm-LC1	cg06372850	0.299638	0.135623	0.381461	4.89691	9.73562e-07
DNAm-LC1	cg04319873	0.24893	0.0999052	0.331847	3.97257	7.11006e-05
DNAm-LC1	cg23451076	0.28808	0.123726	0.339382	4.46942	7.84324e-06
DNAm-LC1	cg17527798	0.373644	0.185474	0.416169	5.26969	1.36657e-07
DNAm-LC1	cg22993195	0.279185	0.0811834	0.368381	3.64868	0.00026359
DNAm-LC1	cg04467162	0.174502	0.0697586	0.238751	3.64877	0.000263498
DNAm-LC1	cg00404641	0.201398	0.0755898	0.26506	3.47349	0.000513731
DNAm-LC1	cg20804831	0.312484	0.169044	0.367313	4.67385	2.95609e-06
DNAm-LC1	cg14777768	0.283881	0.171029	0.333017	5.55802	2.72852e-08
DNAm-LC1	cg25240478	0.444889	0.245451	0.499191	6.01892	1.7559e-09
DNAm-LC1	cg01404615	0.0850196	-0.0483601	0.147776	1.6278	0.103566
DNAm-LC1	cg05548469	0.334823	0.127516	0.400923	4.63345	3.5962e-06
DNAm-LC1	cg00058009	0.1935	0.0404229	0.268225	3.08381	0.00204368
DNAm-LC1	cg05545441	0.311182	0.178374	0.372237	4.53706	5.70446e-06
DNAm-LC1	cg09357276	0.0485556	-0.0583826	0.137486	0.997397	0.318572
DNAm-LC1	cg15833158	0.0878031	-0.0181134	0.18547	1.61349	0.106639
DNAm-LC1	cg13333800	0.0761288	-0.0168752	0.137984	1.76665	0.077287
DNAm-LC1	cg01964358	0.152951	0.0567587	0.224729	3.29182	0.000995398
DNAm-LC1	cg01603396	0.360374	0.214068	0.407654	5.77735	7.58849e-09
DNAm-LC1	cg16554099	0.216724	0.0184109	0.311574	2.85594	0.00429092
DNAm-LC1	cg03754044	0.251944	0.0881209	0.346684	4.04706	5.18644e-05
DNAm-LC1	cg12582616	0.398593	0.226818	0.43998	5.61931	1.91721e-08
DNAm-LC1	cg19343530	0.133158	0.0018449	0.209681	2.56846	0.0102152
DNAm-LC1	cg22425474	0.0647819	-0.0269506	0.151276	1.42078	0.155382
DNAm-LC1	cg08873792	0.307358	0.176084	0.371312	5.2416	1.59193e-07
DNAm-LC1	cg15478483	0.333829	0.17252	0.381753	4.76995	1.84269e-06
DNAm-LC1	cg24924958	0.157675	0.00677721	0.234184	2.5748	0.0100298
DNAm-LC1	cg04461802	0.108753	-0.036142	0.174776	2.24849	0.0245452
DNAm-LC1	cg23054456	0.219876	0.066331	0.287697	3.59058	0.000329942
DNAm-LC1	cg06388363	0.210598	0.0627133	0.260975	3.50264	0.00046067
DNAm-LC1	cg07019075	0.159161	0.0410197	0.228623	3.53565	0.000406777
DNAm-LC1	cg11779808	0.153754	0.0359406	0.232822	2.911	0.00360275
DNAm-LC1	cg02415014	0.335535	0.165663	0.38401	5.5465	2.91448e-08
DNAm-LC1	cg02654358	0.0573181	-0.0555282	0.158548	0.987212	0.323539
DNAm-LC1	cg14019050	0.161816	0.0326154	0.222671	3.03926	0.00237159
DNAm-LC1	cg04568819	0.239798	0.0976184	0.307897	4.28969	1.7892e-05
DNAm-LC1	cg00666074	0.147594	0.0342283	0.189702	3.33336	0.000858044
DNAm-LC1	cg06496885	0.333563	0.128163	0.417246	4.56528	4.98826e-06
DNAm-LC1	cg03015672	0.119814	0.00111111	0.215096	2.06981	0.0384699
DNAm-LC1	cg03037620	0.142258	0.0427014	0.225597	2.94487	0.00323089
DNAm-LC1	cg09451613	0.292546	0.16902	0.356792	5.2591	1.44764e-07
DNAm-LC1	cg09005971	0.143994	0.0581052	0.209068	3.2515	0.00114796
DNAm-LC1	cg05655707	0.301264	0.0937608	0.355856	4.30558	1.66547e-05
DNAm-LC1	cg23797887	0.326636	0.140892	0.383298	4.88141	1.05332e-06
DNAm-LC1	cg16568681	0.41797	0.236449	0.471491	5.85146	4.87287e-09
DNAm-LC1	cg12899423	0.470837	0.279308	0.510073	6.36669	1.93146e-10
DNAm-LC1	cg01252023	0.194257	0.0600593	0.269091	3.29927	0.000969356
DNAm-LC1	cg12553843	0.0369563	-0.0763697	0.099623	0.792745	0.427926
DNAm-LC1	cg02948264	0.322758	0.148707	0.381762	4.52627	6.00349e-06
DNAm-LC1	cg00179940	0.199822	0.0735401	0.286404	3.54622	0.000390794
DNAm-LC1	cg04845319	0.315993	0.102969	0.370165	4.96649	6.81749e-07
DNAm-LC1	cg24742746	0.223924	0.0957908	0.296234	4.24433	2.19249e-05
DNAm-LC1	cg04588710	0.185873	0.0500437	0.291063	3.05843	0.00222501
DNAm-LC1	cg13810673	0.182852	0.0339267	0.226327	3.22961	0.00123957
DNAm-LC1	cg13629586	0.309772	0.154664	0.381199	4.7734	1.81141e-06
DNAm-LC1	cg11362604	0.409415	0.228615	0.437319	5.62091	1.89956e-08
DNAm-LC1	cg02848875	0.118158	0.0157307	0.182397	2.74034	0.00613759
DNAm-LC1	cg21236593	0.446725	0.199264	0.499196	5.01489	5.3065e-07
DNAm-LC1	cg04171117	0.318859	0.164897	0.372878	5.56732	2.58691e-08
DNAm-LC1	cg00239353	0.027877	-0.0912026	0.124203	0.513972	0.607271
DNAm-LC1	cg26724967	0.247504	0.0880117	0.318455	3.78804	0.000151841
DNAm-LC1	cg05765011	0.374058	0.222354	0.434607	5.3345	9.58104e-08
DNAm-LC1	cg20377627	0.154631	-0.0402491	0.223311	2.48015	0.0131329
DNAm-LC1	cg26977944	0.255193	0.0749823	0.332902	3.87787	0.000105373
DNAm-LC1	cg03155159	0.257144	0.0903489	0.329484	3.88542	0.000102154
DNAm-LC1	cg04821708	0.193537	0.0572594	0.256292	3.4916	0.000480144
DNAm-LC1	cg22885891	0.456094	0.300665	0.502952	6.87586	6.16149e-12
DNAm-LC1	cg14831622	0.367859	0.176959	0.405143	5.62353	1.87097e-08
DNAm-LC1	cg05945230	0.0884847	-0.0138871	0.157957	1.94897	0.051299
DNAm-LC1	cg18593317	0.16877	0.0647178	0.226698	3.58584	0.000335995
DNAm-LC1	cg16611584	0.159992	-0.00628926	0.226487	2.52151	0.0116853
DNAm-LC1	cg19470841	0.347449	0.178	0.410283	4.71852	2.37572e-06
DNAm-LC1	cg15906733	0.413806	0.23396	0.487743	5.96734	2.41147e-09
DNAm-LC1	cg01689404	0.369345	0.230074	0.429881	5.89046	3.85111e-09
DNAm-LC1	cg07694864	0.213183	0.109023	0.277898	4.09999	4.1316e-05
DNAm-LC1	cg24426232	0.278482	0.0990919	0.330274	4.29338	1.75973e-05
DNAm-LC1	cg06511678	0.316505	0.168098	0.376381	5.53182	3.16924e-08
DNAm-LC1	cg03147184	0.180807	0.020961	0.277719	2.80433	0.00504217
DNAm-LC1	cg01283343	0.462604	0.296213	0.514948	5.98911	2.10999e-09
DNAm-LC1	cg00237825	0.280142	0.134212	0.340076	4.9883	6.09119e-07
DNAm-LC1	cg26453588	0.325202	0.171795	0.380266	5.48209	4.20319e-08
DNAm-LC1	cg19092396	0.226187	0.0837782	0.293928	4.09005	4.31276e-05
DNAm-LC1	cg18270426	0.223719	0.129905	0.289302	4.95387	7.27528e-07
DNAm-LC1	cg27537199	0.458378	0.305168	0.499369	6.57539	4.85246e-11
DNAm-LC1	cg01301282	0.407462	0.243518	0.46306	6.04246	1.51782e-09
DNAm-LC1	cg14153654	0.304196	0.12669	0.343001	4.98202	6.29235e-07
DNAm-LC1	cg00794400	0.0814986	-0.00883666	0.183127	1.57627	0.114963
DNAm-LC1	cg15995125	0.146107	-0.00137984	0.217975	2.7628	0.00573085
DNAm-LC1	cg06548416	0.348211	0.202088	0.390462	6.35902	2.03046e-10
DNAm-LC1	cg09874213	0.254583	0.12658	0.304798	5.00999	5.44317e-07
DNAm-LC1	cg12043952	0.360417	0.153503	0.42039	4.67181	2.98554e-06
DNAm-LC1	cg11082779	0.466856	0.19578	0.504469	5.05128	4.38861e-07
DNAm-LC1	cg23106912	0.395192	0.196439	0.435243	5.75267	8.78445e-09
DNAm-LC1	cg26791242	0.250608	0.121059	0.3639	3.68911	0.000225043
DNAm-LC1	cg15374686	0.26605	0.116794	0.339314	3.99399	6.49696e-05
DNAm-LC1	cg26825650	0.468266	0.190349	0.492054	5.26637	1.39145e-07
DNAm-LC1	cg12796440	-0.0209564	-0.162571	0.0703086	-0.35856	0.719924
DNAm-LC1	cg16962115	0.228034	0.118345	0.296346	4.61117	4.00416e-06
DNAm-LC1	cg23028178	0.362646	0.203101	0.424919	4.60129	4.19889e-06
DNAm-LC1	cg12726120	0.220216	0.0655218	0.290154	3.56081	0.000369715
DNAm-LC1	cg06351520	0.330115	0.149935	0.393915	4.49715	6.88716e-06
DNAm-LC1	cg00999904	0.0854337	-0.00165605	0.171344	1.93999	0.0523814
DNAm-LC1	cg15165122	0.173274	0.0850105	0.254698	3.52412	0.000424894
DNAm-LC1	cg20581321	0.179557	0.0136274	0.237676	3.21342	0.00131163
DNAm-LC1	cg09198968	0.288168	0.153293	0.353206	4.72911	2.25504e-06
DNAm-LC1	cg07017331	0.204997	0.0764836	0.287157	3.4942	0.000475479
DNAm-LC1	cg08373610	0.31879	0.157589	0.394398	4.66693	3.05739e-06
DNAm-LC1	cg17778556	0.165621	0.0697619	0.231498	3.59534	0.000323971
DNAm-LC1	cg24042313	0.316866	0.140537	0.364507	5.0291	4.92791e-07
DNAm-LC1	cg09354556	0.167822	0.0283427	0.243453	2.97697	0.00291108
DNAm-LC1	cg07450086	0.271733	0.0856624	0.333314	4.19812	2.69141e-05
DNAm-LC1	cg04481170	0.375973	0.185061	0.426355	5.98561	2.15582e-09
DNAm-LC1	cg18349298	0.130787	0.00307478	0.216359	2.29813	0.0215546
DNAm-LC1	cg10296799	0.208702	0.091124	0.280265	4.21052	2.54783e-05
DNAm-LC1	cg27089226	0.171407	0.0679255	0.23061	3.63277	0.000280394
DNAm-LC1	cg10766585	0.374834	0.133313	0.433065	4.18198	2.88976e-05
DNAm-LC1	cg14724265	0.0390102	-0.09722	0.103093	0.754423	0.450595
DNAm-LC1	cg00790535	0.244893	0.0646755	0.340087	3.05546	0.00224713
DNAm-LC1	cg27652893	0.376564	0.191936	0.405378	5.36819	7.95322e-08
DNAm-LC1	cg12961784	0.323074	0.125538	0.38723	4.46463	8.02063e-06
DNAm-LC1	cg00190355	0.318343	0.133313	0.373585	4.89099	1.00332e-06
DNAm-LC1	cg02354563	0.353992	0.171034	0.42055	5.53158	3.17357e-08
DNAm-LC1	cg16526509	0.201448	0.0629011	0.273865	3.45304	0.000554297
DNAm-LC1	cg24585422	0.296439	0.133985	0.381014	4.02049	5.80762e-05
DNAm-LC1	cg08623535	0.225472	0.0411367	0.315164	3.16684	0.00154108
DNAm-LC1	cg04547002	0.123986	0.0153231	0.215598	2.48096	0.013103
DNAm-LC1	cg01876548	0.151678	0.0305068	0.222001	2.72334	0.00646259
DNAm-LC1	cg07494130	0.326941	0.183583	0.37092	5.23143	1.68204e-07
DNAm-LC1	cg08523384	0.179423	0.0766366	0.261114	3.51301	0.000443057
DNAm-LC1	cg02414785	0.335423	0.194477	0.376801	5.60648	2.06483e-08
DNAm-LC1	cg01493727	0.325726	0.178944	0.400283	4.91892	8.70227e-07
DNAm-LC1	cg23019585	0.328323	0.192132	0.379647	5.24178	1.59036e-07
DNAm-LC1	cg20198768	0.208547	0.0552018	0.272483	3.77049	0.000162928
DNAm-LC1	cg16722947	0.213684	0.107805	0.279443	4.49606	6.92258e-06
DNAm-LC1	cg04771084	0.196247	0.0547992	0.274465	3.15946	0.0015806
DNAm-LC1	cg10606698	0.228898	0.0917267	0.290998	4.24663	2.17008e-05
DNAm-LC1	cg06011067	0.279515	0.133991	0.343488	4.60969	4.03269e-06
DNAm-LC1	cg16655765	0.148606	0.0351724	0.211229	2.86842	0.00412532
DNAm-LC1	cg06413398	0.245035	0.117403	0.296205	4.32065	1.55574e-05
DNAm-LC1	cg07164639	0.218137	0.0756063	0.271598	3.71989	0.00019931
DNAm-LC1	cg10308749	0.179661	0.0333745	0.242441	3.2423	0.00118569
DNAm-LC1	cg05220968	0.205576	0.061561	0.252915	3.76756	0.000164848
DNAm-LC1	cg17852032	0.457929	0.323466	0.50084	6.75426	1.43569e-11
DNAm-LC1	cg00379630	0.26479	0.160458	0.353379	4.95742	7.14371e-07
DNAm-LC1	cg19708055	0.0859856	-0.00778371	0.164502	1.80304	0.0713823
DNAm-LC1	cg24842998	0.35685	0.19292	0.436145	5.26973	1.36626e-07
DNAm-LC1	cg12460870	0.054167	-0.0425143	0.140683	1.0804	0.279962
DNAm-LC1	cg03787711	0.291335	0.117363	0.347715	4.51856	6.22625e-06
DNAm-LC1	cg04107994	0.337526	0.156975	0.405778	4.75376	1.99663e-06
DNAm-LC1	cg18811550	0.161984	0.0541681	0.225182	3.37738	0.000731787
DNAm-LC1	cg01213440	0.323853	0.154058	0.390093	4.98608	6.16178e-07
DNAm-LC1	cg05810177	0.269643	0.0877899	0.356641	3.72474	0.000195519
DNAm-LC1	cg04912297	0.230558	0.101988	0.308606	3.66988	0.00024266
DNAm-LC1	cg04066265	0.302845	0.157205	0.379079	4.49624	6.91666e-06
DNAm-LC1	cg13201172	0.13131	-0.00171264	0.201812	2.53875	0.0111249
DNAm-LC1	cg14418756	0.146882	0.0440086	0.22328	2.89829	0.00375199
DNAm-LC1	cg27072025	0.112285	0.0064292	0.16594	2.39217	0.016749
DNAm-LC1	cg09162537	0.204577	0.0737293	0.286488	3.17792	0.00148337
DNAm-LC1	cg19336497	0.0895243	0.016962	0.183082	2.02731	0.0426306
DNAm-LC1	cg20084079	0.223095	0.0884462	0.277254	4.22292	2.41163e-05
DNAm-LC1	cg10321156	0.328952	0.144787	0.397063	4.68718	2.76999e-06
DNAm-LC1	cg03416228	0.282503	0.134404	0.344574	4.77834	1.76746e-06
DNAm-LC1	cg16476427	0.114361	-0.0389729	0.178085	2.1881	0.0286623
DNAm-LC1	cg10588893	0.181253	0.0378176	0.245945	3.50437	0.000457696
DNAm-LC1	cg07350590	0.187997	0.0452833	0.252593	3.38113	0.000721883
DNAm-LC1	cg03312716	0.427069	0.228913	0.471825	5.51102	3.56768e-08
DNAm-LC1	cg01761968	0.335497	0.13263	0.393769	4.78571	1.70384e-06
DNAm-LC1	cg26112170	0.157349	0.0464039	0.209916	3.25282	0.00114266
DNAm-LC1	cg05163330	0.144491	9.64303e-05	0.217453	2.76643	0.00566746
DNAm-LC1	cg05313263	0.16432	0.0267965	0.215501	3.17234	0.00151214
DNAm-LC1	cg24956533	0.219667	0.096918	0.291691	4.04534	5.22471e-05
DNAm-LC1	cg00868766	0.168705	0.0649654	0.236468	4.05649	4.98162e-05
DNAm-LC1	cg20592017	0.091292	0.0165098	0.169149	2.1312	0.0330726
DNAm-LC1	cg18176723	0.304524	0.158052	0.352768	5.29431	1.19464e-07
DNAm-LC1	cg09160955	0.297408	0.163444	0.361999	4.70656	2.51932e-06
DNAm-LC1	cg13594797	0.451253	0.287764	0.496245	6.57232	4.95359e-11
DNAm-LC1	cg16345311	0.113403	-0.000295163	0.215016	1.94278	0.0520423
DNAm-LC1	cg07876131	0.294441	0.116571	0.333606	4.9224	8.5488e-07
DNAm-LC1	cg09109520	0.388888	0.195017	0.429072	5.03688	4.73176e-07
DNAm-LC1	cg07921777	-0.00310688	-0.141726	0.118986	-0.0469197	0.962577
DNAm-LC1	cg23283423	0.122938	0.0148228	0.194193	2.63829	0.00833247
DNAm-LC1	cg20480274	0.186399	0.0714852	0.260128	3.61016	0.000306008
DNAm-LC1	cg13874070	0.0106582	-0.0839546	0.100499	0.223423	0.823206
DNAm-LC1	cg11956953	0.0800593	-0.0222531	0.151574	1.84623	0.0648594
DNAm-LC1	cg00647820	0.175866	0.0427113	0.243361	3.02809	0.00246104
DNAm-LC1	cg10024583	0.0770695	-0.0186485	0.158062	1.75548	0.0791771
DNAm-LC1	cg07547765	0.238908	0.069601	0.319828	3.90429	9.45043e-05
DNAm-LC1	cg18942579	0.255077	0.111476	0.315935	4.35541	1.32817e-05
DNAm-LC1	cg16601904	0.216147	0.0338271	0.261285	3.75755	0.000171585
DNAm-LC1	cg06686742	0.266752	0.134376	0.350335	4.52671	5.99098e-06
DNAm-LC1	cg16523839	0.233434	0.0627905	0.296816	3.62793	0.000285702
DNAm-LC1	cg04084088	0.33849	0.151545	0.382429	5.19762	2.01857e-07
DNAm-LC1	cg27331471	0.353026	0.158349	0.398877	5.13109	2.88065e-07
DNAm-LC1	cg00314427	0.248397	0.112651	0.303812	3.86943	0.000109091
DNAm-LC1	cg12542255	0.106449	-0.0129759	0.183132	2.04652	0.0407055
DNAm-LC1	cg14750269	0.152862	0.0521834	0.214147	3.21868	0.00128782
DNAm-LC1	cg04995536	0.294574	0.142884	0.347893	5.36444	8.12019e-08
DNAm-LC1	cg16496024	0.298311	0.145836	0.353314	5.09809	3.43098e-07
DNAm-LC1	cg26561603	0.30659	0.165203	0.361589	5.05441	4.31712e-07
DNAm-LC1	cg08750554	0.3408	0.160198	0.385571	5.12471	2.98001e-07
DNAm-LC1	cg14476334	0.398115	0.185176	0.459582	5.12394	2.99213e-07
DNAm-LC1	cg22671931	0.393051	0.131895	0.437433	4.34788	1.37462e-05
DNAm-LC1	cg12631713	0.405871	0.197679	0.47228	5.5598	2.70084e-08
DNAm-LC1	cg06193043	0.223733	0.0888672	0.289884	3.72827	0.000192801
DNAm-LC1	cg14194983	0.230929	0.0940116	0.28141	4.22205	2.42091e-05
DNAm-LC1	cg07731304	0.261662	0.169548	0.323624	5.40705	6.40713e-08
DNAm-LC1	cg22491440	0.268603	0.127871	0.342256	4.16393	3.1282e-05
DNAm-LC1	cg08722591	0.319665	0.165322	0.372387	5.08696	3.63857e-07
DNAm-LC1	cg24417499	0.256887	0.0772471	0.316545	3.38029	0.000724105
DNAm-LC1	cg10123642	0.286265	0.1325	0.352221	4.94912	7.45481e-07
DNAm-LC1	cg12012383	0.247169	0.0399505	0.306574	3.79259	0.000149086
DNAm-LC1	cg01967642	0.235496	0.0579905	0.314128	3.46327	0.00053366
DNAm-LC1	cg24405381	0.255298	0.111677	0.320214	4.25379	2.10181e-05
DNAm-LC1	cg00971737	0.498749	0.285794	0.533431	6.41956	1.3667e-10
DNAm-LC1	cg15025200	-0.0019238	-0.1014	0.0687727	-0.0409888	0.967305
DNAm-LC1	cg19622662	0.251665	0.0857592	0.315051	3.85822	0.000114215
DNAm-LC1	cg16680159	0.201619	0.0750301	0.25829	4.12664	3.68102e-05
DNAm-LC1	cg16853982	0.243605	0.0370388	0.299758	3.76642	0.000165606
DNAm-LC1	cg09590377	0.208286	0.0182497	0.273043	3.21329	0.00131222
DNAm-LC1	cg16166011	0.201842	0.117089	0.25666	4.7001	2.60037e-06
DNAm-LC1	cg22202344	-0.0462645	-0.10883	0.0604698	-1.10658	0.268475
DNAm-LC1	cg01057176	0.128866	0.019559	0.190577	2.69497	0.00703955
DNAm-LC1	cg07683388	0.17865	0.0518495	0.230754	3.64171	0.000270832
DNAm-LC1	cg19497021	0.40786	0.215292	0.445666	6.20653	5.4166e-10
DNAm-LC1	cg05529343	0.18132	0.08532	0.26189	3.29045	0.00100027
DNAm-LC1	cg19238325	0.31023	0.0767119	0.383779	4.07473	4.60672e-05
DNAm-LC1	cg15698299	0.324479	0.115306	0.390165	4.1815	2.89591e-05
DNAm-LC1	cg17372223	0.132391	0.0409668	0.194661	2.92502	0.00344439
DNAm-LC1	cg06295987	0.0563857	-0.0359861	0.14364	1.20683	0.227498
DNAm-LC1	cg15623612	0.257152	0.10951	0.307131	4.75085	2.0256e-06
DNAm-LC1	cg20894410	0.24601	0.096273	0.309236	4.18195	2.89024e-05
DNAm-LC1	cg13029400	0.31141	0.140241	0.371863	4.82225	1.41949e-06
DNAm-LC1	cg11870455	0.15098	0.0257955	0.213112	3.07153	0.00212967
DNAm-LC1	cg07399928	0.26115	0.156628	0.331428	5.06649	4.05224e-07
DNAm-LC1	cg04714787	0.287774	0.168815	0.348855	5.14889	2.62038e-07
DNAm-LC1	cg04770370	0.338652	0.167326	0.398669	4.83908	1.30441e-06
DNAm-LC1	cg23510089	0.0847581	0.00580165	0.16036	1.81702	0.0692143
DNAm-LC1	cg22103164	0.235301	0.0797354	0.309493	3.61786	0.000297052
DNAm-LC1	cg05320897	0.188788	0.0761863	0.253082	3.80283	0.00014305
DNAm-LC1	cg05661533	0.252074	0.0718082	0.329956	3.97343	7.08464e-05
DNAm-LC1	cg06637330	0.390861	0.178096	0.45473	5.54173	2.99501e-08
DNAm-LC1	cg06759890	0.348931	0.19494	0.412724	5.98534	2.15942e-09
DNAm-LC1	cg11205636	0.260215	0.112004	0.314845	4.64384	3.41992e-06
DNAm-LC1	cg19808643	0.218773	0.0935801	0.281815	4.11842	3.81473e-05
DNAm-LC1	cg14676529	0.294864	0.136064	0.36884	3.88661	0.000101654
DNAm-LC1	cg23985374	0.242948	0.0865969	0.303831	3.92337	8.73185e-05
DNAm-LC1	cg07464716	0.068635	-0.0112869	0.13808	1.62299	0.104591
DNAm-LC1	cg09220361	0.218172	0.0902044	0.289738	3.65645	0.000255732
DNAm-LC1	cg27128941	0.330206	0.155296	0.401896	5.00065	5.71387e-07
DNAm-LC1	cg21641834	0.2606	0.120514	0.352371	4.16781	3.07545e-05
DNAm-LC1	cg19689330	0.270945	0.180061	0.335551	5.30659	1.11694e-07
DNAm-LC1	cg03826642	0.164621	0.073206	0.22905	3.73339	0.000188919
DNAm-LC1	cg13027183	0.165946	0.0768695	0.2461	3.59044	0.000330119
DNAm-LC1	cg26817755	0.194845	0.0518169	0.256189	3.64575	0.000266615
DNAm-LC1	cg13859433	0.169562	0.0513266	0.230943	3.38196	0.0007197
DNAm-LC1	cg01493563	0.264477	0.134973	0.333671	4.8318	1.35301e-06
DNAm-LC1	cg07923390	0.271837	0.140594	0.341365	4.65667	3.21371e-06
DNAm-LC1	cg16705185	0.333113	0.148943	0.37621	4.84101	1.29179e-06
DNAm-LC1	cg25390787	0.180427	0.0779821	0.260486	3.43876	0.000584393
DNAm-LC1	cg26715042	0.188049	0.0744504	0.272482	3.48481	0.000492489
DNAm-LC1	cg16170767	0.301907	0.199372	0.374416	5.86781	4.41593e-09
DNAm-LC1	cg02359132	0.223722	0.12886	0.307531	4.66634	3.06608e-06
DNAm-LC1	cg05449607	0.209661	0.086028	0.282315	3.82126	0.000132772
DNAm-LC1	cg26166717	0.197916	0.070033	0.260366	3.81117	0.000138308
DNAm-LC1	cg16591816	0.0978387	-0.045238	0.173162	1.77025	0.0766856
DNAm-LC1	cg08928675	0.086798	-0.0288854	0.154326	1.79686	0.0723575
DNAm-LC1	cg09600715	0.421074	0.275174	0.461432	6.6136	3.75089e-11
DNAm-LC1	cg16196175	0.247809	0.0717491	0.293995	3.81012	0.000138899
DNAm-LC1	cg23998071	0.198064	0.0632048	0.259945	3.28152	0.00103248
DNAm-LC1	cg22997617	0.231194	0.106004	0.290464	4.81492	1.47261e-06
DNAm-LC1	cg11342198	0.170362	0.0219475	0.249829	2.97165	0.002962
DNAm-LC1	cg26344227	0.189151	0.068332	0.27541	3.20146	0.00136734
DNAm-LC1	cg11557463	0.155865	0.0494763	0.215171	3.30742	0.000941581
DNAm-LC1	cg02270952	0.376107	0.192596	0.439983	5.30058	1.15432e-07
DNAm-LC1	cg05715492	0.135201	-0.043971	0.208461	1.92059	0.0547839
DNAm-LC1	cg21496408	-0.0660715	-0.16409	0.0344386	-1.27853	0.201063
DNAm-LC1	cg17748769	0.203522	0.0212082	0.284496	3.15878	0.0015843
DNAm-LC1	cg19530281	0.285584	0.126572	0.344539	5.04189	4.60945e-07
DNAm-LC1	cg00922157	0.0037693	-0.074714	0.087065	0.0863949	0.931153
DNAm-LC1	cg27255656	0.303496	0.151562	0.349364	4.77333	1.81208e-06
DNAm-LC1	cg04654363	0.365936	0.149955	0.420082	4.85833	1.1838e-06
DNAm-LC1	cg01117274	0.344064	0.170597	0.404311	5.2333	1.66506e-07
DNAm-LC1	cg09884225	0.214057	0.106383	0.271393	4.82556	1.39612e-06
DNAm-LC1	cg03795071	0.166449	0.00267469	0.249175	2.76597	0.00567534
DNAm-LC1	cg02888990	0.303333	0.149671	0.345562	5.67163	1.41448e-08
DNAm-LC1	cg03358592	0.098105	-0.00841626	0.165509	2.14568	0.0318983
DNAm-LC1	cg13837857	0.39459	0.242694	0.443911	6.05873	1.37198e-09
DNAm-LC1	cg13543436	0.229043	0.112064	0.285284	4.94697	7.5379e-07
DNAm-LC1	cg14425054	0.254473	0.0968232	0.292362	4.34132	1.41627e-05
DNAm-LC1	cg12506775	0.187815	0.00343259	0.252992	3.0065	0.00264276
DNAm-LC1	cg24571822	0.230107	0.103969	0.309317	4.20337	2.62968e-05
DNAm-LC1	cg27040468	0.153854	0.0575332	0.242819	3.03952	0.00236956
DNAm-LC1	cg25953130	0.183128	0.0612051	0.268405	3.15395	0.00161075
DNAm-LC1	cg01005506	0.289391	0.0970666	0.357268	4.02131	5.78761e-05
DNAm-LC1	cg05756489	0.224418	0.105524	0.305803	3.79888	0.000145352
DNAm-LC1	cg13544333	0.364923	0.242335	0.424941	5.47348	4.41289e-08
DNAm-LC1	cg15325875	0.301093	0.18627	0.384063	5.48374	4.1642e-08
DNAm-LC1	cg23222201	0.13943	0.0122348	0.196165	2.8426	0.00447472
DNAm-LC1	cg11069748	0.28842	0.170502	0.340512	5.58479	2.33982e-08
DNAm-LC1	cg19998012	0.405489	0.237319	0.446985	6.22643	4.77186e-10
DNAm-LC1	cg27102141	0.0713982	-0.0417187	0.156911	1.32308	0.185809
DNAm-LC1	cg27315773	0.207899	0.0928415	0.284089	4.38146	1.17887e-05
DNAm-LC1	cg16151451	0.104401	-0.01106	0.172098	1.84241	0.065415
DNAm-LC1	cg09357935	0.0626456	-0.040745	0.164083	1.22205	0.221688
DNAm-LC1	cg04607699	0.183014	0.0527272	0.250988	3.2261	0.00125488
DNAm-LC1	cg13529291	0.11869	0.0259849	0.208793	2.48239	0.0130504
DNAm-LC1	cg02175321	0.190012	0.0579935	0.245129	3.85703	0.000114773
DNAm-LC1	cg19148410	0.32144	0.179336	0.361539	5.79941	6.65491e-09
DNAm-LC1	cg12526471	0.153574	0.0582626	0.224449	3.60303	0.000314529
DNAm-LC1	cg01540949	0.395536	0.202529	0.454274	5.92226	3.17552e-09
DNAm-LC1	cg25642917	0.254425	0.125302	0.305281	4.67027	3.00801e-06
DNAm-LC1	cg21730091	0.314852	0.182641	0.37927	5.29108	1.21594e-07
DNAm-LC1	cg13572309	0.196376	0.0645111	0.251097	4.0387	5.37493e-05
DNAm-LC1	cg02227188	0.164162	0.0397672	0.215808	3.56756	0.00036032
DNAm-LC1	cg23357813	0.18149	0.0893371	0.25117	4.0623	4.85913e-05
DNAm-LC1	cg16277169	0.210268	0.0835831	0.28099	3.84601	0.000120059
DNAm-LC1	cg10084383	0.311549	0.117603	0.356123	4.7185	2.37594e-06
DNAm-LC1	cg19995539	0.16872	0.0393372	0.227925	3.62616	0.000287668
DNAm-LC1	cg02072400	0.0972641	-0.0518579	0.184477	1.65683	0.0975544
DNAm-LC1	cg02763002	0.124707	0.011637	0.192055	2.64307	0.00821591
DNAm-LC1	cg24387367	0.129107	0.0132626	0.221967	2.44694	0.0144076
DNAm-LC1	cg15128141	0.184572	0.0289996	0.241145	3.51327	0.000442619
DNAm-LC1	cg22627570	0.258749	0.0798072	0.325366	3.7322	0.000189814
DNAm-LC1	cg21249152	0.256744	0.0894631	0.318079	3.52453	0.000424235
DNAm-LC1	cg15627136	0.324619	0.128733	0.405275	4.27487	1.91245e-05
DNAm-LC1	cg23146998	0.240234	0.114463	0.309949	4.62	3.83747e-06
DNAm-LC1	cg16518861	0.106938	0.00520486	0.176734	2.4305	0.0150779
DNAm-LC1	cg16720578	0.0425961	-0.055156	0.109146	0.881832	0.377868
DNAm-LC1	cg07004386	0.257986	0.0915117	0.322853	4.1129	3.90715e-05
DNAm-LC1	cg18945861	0.26881	0.10495	0.32933	4.45245	8.48941e-06
DNAm-LC1	cg02883668	0.283341	0.17592	0.334954	5.57096	2.53334e-08
DNAm-LC1	cg23301925	0.413704	0.216513	0.45874	5.46399	4.65556e-08
DNAm-LC1	cg15950273	0.195976	0.0573992	0.261787	3.26646	0.001089
DNAm-LC1	cg26382173	0.408608	0.244747	0.464292	5.75315	8.75948e-09
DNAm-LC1	cg01251603	0.111721	0.00115674	0.211197	2.22366	0.0261712
DNAm-LC1	cg14859324	0.0126147	-0.100933	0.116537	0.246619	0.805203
DNAm-LC1	cg06999083	0.292116	0.118556	0.3759	3.85564	0.000115428
DNAm-LC1	cg06422039	0.149986	0.0410181	0.203453	3.39529	0.000685554
DNAm-LC1	cg00610310	0.133465	0.0186701	0.213103	2.57945	0.00989578
DNAm-LC1	cg01548889	0.239294	0.105977	0.298705	4.61528	3.92575e-06
DNAm-LC1	cg08887921	0.0840265	-0.043044	0.145785	1.68773	0.0914634
DNAm-LC1	cg08878368	0.18793	0.109576	0.267798	4.50726	6.56716e-06
DNAm-LC1	cg16662768	0.162798	0.0503925	0.213877	3.67472	0.000238113
DNAm-LC1	cg12742645	0.12634	0.0573227	0.199131	3.38498	0.000711825
DNAm-LC1	cg14008999	0.272815	0.11963	0.336723	4.61841	3.86687e-06
DNAm-LC1	cg12920094	0.254125	0.0924796	0.335192	4.19574	2.71985e-05
DNAm-LC1	cg27645294	0.101389	-0.0129227	0.177473	2.04331	0.0410218
DNAm-LC1	cg20985587	0.375638	0.185838	0.44482	4.96378	6.91337e-07
DNAm-LC1	cg07146073	0.041726	-0.101561	0.17327	0.633173	0.526621
DNAm-LC1	cg08667128	0.282912	0.145422	0.353042	4.45576	8.35982e-06
DNAm-LC1	cg20031364	0.401833	0.234465	0.454167	5.46698	4.57777e-08
DNAm-LC1	cg01507342	0.104557	0.0194378	0.16531	2.60412	0.009211
DNAm-LC1	cg19431009	-0.0648502	-0.149395	0.0629494	-1.05616	0.290896
DNAm-LC1	cg22636722	0.130557	-0.00243026	0.202817	2.26179	0.0237101
DNAm-LC1	cg00704970	0.161471	0.0454206	0.220779	3.04951	0.00229218
DNAm-LC1	cg03502601	0.135216	0.01087	0.201784	2.61037	0.00904441
DNAm-LC1	cg04658243	0.0414311	-0.061123	0.107107	0.870487	0.384034
DNAm-LC1	cg17861836	0.310965	0.18076	0.389601	5.09957	3.40432e-07
DNAm-LC1	cg03156904	0.246855	0.0791332	0.287154	4.08557	4.39696e-05
DNAm-LC1	cg02418025	0.360425	0.201534	0.402109	5.50861	3.61684e-08
DNAm-LC1	cg04201285	0.310936	0.105345	0.367223	3.883	0.000103174
DNAm-LC1	cg24759919	0.200356	0.0846126	0.25748	4.17924	2.92479e-05
DNAm-LC1	cg18582342	0.360902	0.154869	0.424241	4.34064	1.42069e-05
DNAm-LC1	cg15073853	0.0643233	-0.0813739	0.153459	1.12326	0.261328
DNAm-LC1	cg24864275	0.188567	0.0175017	0.272333	2.92102	0.00348888
DNAm-LC1	cg04382643	0.157617	0.0507303	0.226371	3.39373	0.000689469
DNAm-LC1	cg18653451	0.115726	0.0188827	0.186932	2.34349	0.0191043
DNAm-LC1	cg08061745	0.457557	0.268727	0.518852	5.93529	2.93323e-09
DNAm-LC1	cg00149716	0.290597	0.153992	0.357001	4.8553	1.20204e-06
DNAm-LC1	cg12710480	0.308587	0.141296	0.356249	4.43966	9.01017e-06
DNAm-LC1	cg24649332	0.355661	0.164883	0.409484	5.2981	1.17013e-07
DNAm-LC1	cg17098965	0.199591	0.077596	0.282525	3.64171	0.000270834
DNAm-LC1	cg23265096	0.344294	0.186163	0.3958	5.23801	1.62322e-07
DNAm-LC1	cg11284582	0.360472	0.168697	0.415023	4.92484	8.44304e-07
DNAm-LC1	cg12444076	0.414953	0.210094	0.455299	5.23572	1.64339e-07
DNAm-LC1	cg21120609	0.0270965	-0.0549924	0.0968138	0.682426	0.494969
DNAm-LC1	cg07543823	0.402324	0.237181	0.444184	6.38237	1.74368e-10
DNAm-LC1	cg17998530	0.438198	0.232902	0.511864	5.09663	3.45752e-07
DNAm-LC1	cg14701072	0.34061	0.192631	0.392333	6.06547	1.31572e-09
DNAm-LC1	cg15468976	0.228663	0.114888	0.284397	4.73328	2.20916e-06
DNAm-LC1	cg21413173	0.266218	0.116475	0.344301	4.36792	1.25434e-05
DNAm-LC1	cg20283477	0.18877	0.018786	0.252706	2.84573	0.004431
DNAm-LC1	cg14515812	0.26954	0.149123	0.339044	5.31181	1.08544e-07
DNAm-LC1	cg27168858	0.108039	0.00788471	0.191903	2.29838	0.02154
DNAm-LC1	cg16148134	0.0511267	-0.0470577	0.156284	0.948858	0.342693
DNAm-LC1	cg03514545	0.225673	0.119374	0.289136	4.30063	1.70316e-05
DNAm-LC1	cg05523911	0.111534	-0.0334381	0.220734	1.90031	0.0573921
DNAm-LC1	cg26685752	0.221878	0.150669	0.303501	5.81872	5.92982e-09
DNAm-LC1	cg17237951	0.281203	0.164293	0.336807	5.35286	8.65735e-08
DNAm-LC1	cg21431091	0.31455	0.182718	0.358669	5.07338	3.90818e-07
DNAm-LC1	cg22704788	0.320359	0.141353	0.394464	4.5108	6.4583e-06
DNAm-LC1	cg23262094	0.388273	0.186061	0.43576	5.25074	1.51493e-07
DNAm-LC1	cg25192855	0.105686	0.0019151	0.205521	2.02164	0.043214
DNAm-LC1	cg20798574	0.345575	0.135776	0.402507	4.75722	1.96278e-06
DNAm-LC1	cg20784768	0.248762	0.100155	0.292188	4.44769	8.67976e-06
DNAm-LC1	cg09538682	0.299813	0.13884	0.348518	4.74278	2.10809e-06
DNAm-LC1	cg25785303	0.37963	0.200452	0.428013	5.70581	1.15793e-08
DNAm-LC1	cg21487561	0.314578	0.129637	0.380238	4.72627	2.28681e-06
DNAm-LC1	cg07589899	0.297532	0.159807	0.36326	4.7868	1.6946e-06
DNAm-LC1	cg24686644	0.307471	0.18426	0.378162	4.92375	8.4903e-07
DNAm-LC1	cg24334149	0.167152	0.0721158	0.213665	4.03217	5.52649e-05
DNAm-LC1	cg03522132	0.377515	0.159282	0.4347	4.52594	6.01266e-06
DNAm-LC1	cg03084983	0.247601	0.0970944	0.29888	4.20281	2.63622e-05
DNAm-LC1	cg24617723	0.0616919	-0.0583304	0.166649	1.12321	0.261348
DNAm-LC1	cg14762973	0.183739	0.0631368	0.256848	3.19667	0.00139024
DNAm-LC1	cg06281680	0.380632	0.218719	0.430056	5.3106	1.09267e-07
DNAm-LC1	cg21124375	0.327378	0.158858	0.396119	5.21284	1.85973e-07
DNAm-LC1	cg21510194	0.123136	0.0143049	0.185863	2.62257	0.00872698
DNAm-LC1	cg26114502	0.212727	0.0900224	0.258988	4.17358	2.99847e-05
DNAm-LC1	cg05875302	0.0689595	-0.0277973	0.157259	1.48028	0.138798
DNAm-LC1	cg16468843	0.239817	0.114524	0.308037	4.5697	4.88429e-06
DNAm-LC1	cg13581866	0.403925	0.254684	0.460307	6.47326	9.59121e-11
DNAm-LC1	cg00366880	0.181145	0.0535385	0.227512	3.65064	0.000261589
DNAm-LC1	cg19279973	0.285605	0.148807	0.354882	5.36632	8.03574e-08
DNAm-LC1	cg14968361	0.2239	0.0829391	0.334546	3.53127	0.000413562
DNAm-LC1	cg21213853	0.216897	0.0583914	0.285536	3.24103	0.00119098
DNAm-LC1	cg23542590	0.166048	0.013659	0.231503	3.15669	0.00159571
DNAm-LC1	cg21513826	0.221625	0.0634288	0.284415	3.56575	0.000362818
DNAm-LC1	cg04687517	0.408508	0.23736	0.461646	5.79774	6.72149e-09
DNAm-LC1	cg15536845	0.219808	0.0874264	0.272833	3.94248	8.06438e-05
DNAm-LC1	cg22984571	0.0849888	-0.0138688	0.160717	1.70929	0.0873975
DNAm-LC1	cg21530419	0.20926	0.0881093	0.280104	4.03852	5.37903e-05
DNAm-LC1	cg08877188	0.280729	0.138626	0.367527	4.34215	1.41097e-05
DNAm-LC1	cg24215978	0.240838	0.107332	0.303754	4.17423	2.98996e-05
DNAm-LC1	cg06773116	0.204785	0.0342727	0.248719	3.91169	9.16517e-05
DNAm-LC1	cg03618211	0.299217	0.122198	0.349272	4.31511	1.59526e-05
DNAm-LC1	cg01601573	0.267429	0.131276	0.326202	4.27695	1.89472e-05
DNAm-LC1	cg06737308	0.0568335	-0.0203017	0.12756	1.27965	0.200668
DNAm-LC1	cg06802630	0.228319	0.0744966	0.311706	3.81534	0.000135998
DNAm-LC1	cg20742562	0.194967	0.0798682	0.254017	3.87524	0.000106519
DNAm-LC1	cg08285289	0.179248	0.0441107	0.243544	3.17261	0.00151076
DNAm-LC1	cg05700724	0.0384965	-0.0482333	0.1115	0.939795	0.347323
DNAm-LC1	cg01962466	0.234683	0.0872795	0.307121	4.00355	6.23995e-05
DNAm-LC1	cg15130459	0.275431	0.0881505	0.330163	4.14575	3.38697e-05
DNAm-LC1	cg19650632	0.227076	0.0674252	0.29051	3.74534	0.000180148
DNAm-LC1	cg14595922	0.183545	0.0250012	0.257837	2.89265	0.00382004
DNAm-LC1	cg12193929	0.118752	-0.0352633	0.196722	2.02814	0.0425461
DNAm-LC1	cg08416194	0.269331	0.0985759	0.330952	4.05309	5.05458e-05
DNAm-LC1	cg06885189	0.280227	0.13704	0.340806	4.34959	1.36395e-05
DNAm-LC1	cg10602537	0.188407	0.0703653	0.248601	4.0546	5.02202e-05
DNAm-LC1	cg18757087	0.297571	0.0953603	0.359515	4.34411	1.3984e-05
DNAm-LC1	cg16135989	0.224578	0.115544	0.297424	4.42327	9.72197e-06
DNAm-LC1	cg08511651	0.416866	0.192007	0.470626	4.84603	1.25957e-06
DNAm-LC1	cg19823603	0.182111	0.0291195	0.250348	3.19414	0.00140246
DNAm-LC1	cg23270757	0.262153	0.127416	0.326388	4.30068	1.70273e-05
DNAm-LC1	cg08065408	0.0930093	0.0220432	0.157522	2.4559	0.0140532
DNAm-LC1	cg15632659	0.122679	0.0113028	0.180318	2.54796	0.0108354
DNAm-LC1	cg01946401	0.201238	0.0882534	0.267275	3.75068	0.000176357
DNAm-LC1	cg16218241	0.380259	0.203125	0.44395	4.74758	2.05869e-06
DNAm-LC1	cg18446744	0.21388	0.066923	0.302273	3.07568	0.00210026
DNAm-LC1	cg07513276	0.186036	0.0693148	0.249621	3.86873	0.000109404
DNAm-LC1	cg00126498	0.30681	0.163669	0.340339	5.51382	3.51125e-08
DNAm-LC1	cg04654167	0.202276	0.0614085	0.277376	3.48998	0.000483058
DNAm-LC1	cg18426860	0.390548	0.160569	0.422611	4.78943	1.67258e-06
DNAm-LC1	cg17530030	0.211142	0.0917443	0.295512	3.97843	6.9371e-05
DNAm-LC1	cg23192346	0.256184	0.102512	0.330886	3.90459	9.43865e-05
DNAm-LC1	cg04335565	0.198365	0.0486531	0.266044	3.65799	0.000254205
DNAm-LC1	cg25980689	0.0162652	-0.0794543	0.100088	0.356473	0.721487
DNAm-LC1	cg22994830	0.210262	0.0234432	0.257366	3.28751	0.00101078
DNAm-LC1	cg19524238	0.109598	0.0172237	0.180794	2.39454	0.0166414
DNAm-LC1	cg16387742	0.0767968	-0.00878979	0.150491	1.68693	0.0916165
DNAm-LC1	cg24626554	0.270269	0.136231	0.330127	5.04076	4.63697e-07
DNAm-LC1	cg21760040	0.288423	0.149099	0.360327	4.43588	9.16977e-06
DNAm-LC1	cg13560901	0.508876	0.313389	0.555775	5.99041	2.09309e-09
DNAm-LC1	cg01971676	0.321471	0.156696	0.383918	4.71304	2.44052e-06
DNAm-LC1	cg14171882	0.200277	0.059213	0.26651	3.73277	0.000189387
DNAm-LC1	cg00287096	0.0541048	-0.0607021	0.1439	1.00048	0.31708
DNAm-LC1	cg22510074	0.270775	0.123121	0.327154	4.37371	1.22154e-05
DNAm-LC1	cg06688763	0.181462	0.0451962	0.242326	3.34268	0.000829732
DNAm-LC1	cg15261712	0.346179	0.193186	0.390866	5.52267	3.33888e-08
DNAm-LC1	cg02915720	0.237124	0.117529	0.30327	4.22093	2.43292e-05
DNAm-LC1	cg24809529	0.304818	0.152115	0.358389	4.9767	6.46788e-07
DNAm-LC1	cg08601038	0.297157	0.0953108	0.350116	3.96955	7.20097e-05
DNAm-LC1	cg16983084	0.180651	0.0279013	0.24351	3.09912	0.00194096
DNAm-LC1	cg24531520	0.380199	0.236174	0.437003	6.22975	4.67175e-10
DNAm-LC1	cg05751344	0.269505	0.151494	0.328569	5.55535	2.77058e-08
DNAm-LC1	cg10940066	0.205273	0.0525408	0.272901	3.50048	0.000464416
DNAm-LC1	cg06878548	0.179313	0.0615342	0.278445	2.98679	0.00281925
DNAm-LC1	cg27241889	0.0845003	-0.0706554	0.159811	1.44921	0.14728
DNAm-LC1	cg00281725	0.156145	0.0274322	0.226807	2.87364	0.00405767
DNAm-LC1	cg01518225	-0.0226824	-0.108255	0.0909229	-0.46458	0.642232
DNAm-LC1	cg20103825	0.473994	0.288082	0.50374	6.27293	3.54306e-10
DNAm-LC1	cg16761276	0.124733	0.0216717	0.185146	2.75919	0.00579445
DNAm-LC1	cg26286901	0.0145052	-0.0612744	0.111398	0.303887	0.761214
DNAm-LC1	cg08827060	0.301765	0.111805	0.380367	4.18068	2.90637e-05
DNAm-LC1	cg19129839	0.373803	0.106267	0.411872	4.6504	3.31291e-06
DNAm-LC1	cg15306863	0.190991	0.0529991	0.25699	3.61781	0.000297102
DNAm-LC1	cg15115171	0.124676	-0.0056826	0.18161	2.58049	0.00986597
DNAm-LC1	cg01410500	0.349411	0.140279	0.412598	4.57601	4.73924e-06
DNAm-LC1	cg11805311	0.452372	0.198718	0.504845	4.93066	8.19542e-07
DNAm-LC1	cg18602114	0.290345	0.146709	0.367876	4.72664	2.28264e-06
DNAm-LC1	cg02250046	0.256931	0.144211	0.323124	4.37202	1.23105e-05
DNAm-LC1	cg06601203	0.417517	0.230944	0.463693	5.58951	2.27715e-08
DNAm-LC1	cg12537405	0.022067	-0.0599424	0.0990659	0.544255	0.586266
DNAm-LC1	cg00273464	0.181251	0.0300445	0.246721	3.30281	0.000957201
DNAm-LC1	cg24439505	0.333521	0.185077	0.37974	6.07678	1.22619e-09
DNAm-LC1	cg09476073	0.341895	0.190649	0.385855	5.68476	1.30998e-08
DNAm-LC1	cg06912304	0.0947332	-0.00566728	0.181021	1.84867	0.0645052
DNAm-LC1	cg16469099	0.000331819	-0.093139	0.0629939	0.00772501	0.993836
DNAm-LC1	cg01719157	0.132292	-0.0414591	0.193491	2.07002	0.0384509
DNAm-LC1	cg27603015	0.184495	0.0829974	0.244308	4.21856	2.45865e-05
DNAm-LC1	cg14051368	0.407944	0.215752	0.467268	5.37561	7.63254e-08
DNAm-LC1	cg12103742	0.333482	0.133633	0.392814	4.4156	1.0073e-05
DNAm-LC1	cg02343736	0.303557	0.101327	0.352206	4.49083	7.0946e-06
DNAm-LC1	cg04463386	0.380419	0.209653	0.440138	5.67875	1.35683e-08
DNAm-LC1	cg15310583	0.114436	0.028397	0.17588	2.94147	0.00326663
DNAm-LC1	cg12756312	0.245227	0.13838	0.312671	4.63841	3.51103e-06
DNAm-LC1	cg18318142	0.299841	0.17672	0.362819	6.07545	1.23642e-09
DNAm-LC1	cg11268190	0.285704	0.135339	0.348881	4.64057	3.47457e-06
DNAm-LC1	cg10088332	0.186263	0.0760642	0.229718	3.97423	7.06063e-05
DNAm-LC1	cg05647733	0.377373	0.201892	0.421779	5.75275	8.78048e-09
DNAm-LC1	cg21907093	0.24313	0.0763112	0.327417	3.6898	0.000224434
DNAm-LC1	cg14761514	0.220276	0.0628542	0.296817	3.78883	0.000151358
DNAm-LC1	cg12590521	0.170433	0.0407178	0.24805	2.69941	0.0069462
DNAm-LC1	cg24975642	0.223436	0.063711	0.28409	3.7893	0.000151073
DNAm-LC1	cg25283626	0.295626	0.0934217	0.357035	4.19004	2.78908e-05
DNAm-LC1	cg13654797	0.229746	0.102321	0.319687	3.83821	0.000123936
DNAm-LC1	cg08957127	0.259829	0.132143	0.317706	5.20007	1.9921e-07
DNAm-LC1	cg04903509	0.237165	0.0626401	0.289174	4.17185	3.02141e-05
DNAm-LC1	cg22373508	0.20456	0.0523836	0.266412	3.38291	0.000717218
DNAm-LC1	cg04053959	0.298092	0.149702	0.35475	5.14227	2.71436e-07
DNAm-LC1	cg23558002	0.126462	0.0091631	0.175118	2.64842	0.00808688
DNAm-LC1	cg22991101	0.139212	0.0431321	0.211282	2.87618	0.00402516
DNAm-LC1	cg21627412	0.285024	0.145259	0.359006	4.29053	1.78249e-05
DNAm-LC1	cg07911664	0.26637	0.096941	0.338597	4.0959	4.20523e-05
DNAm-LC1	cg17417291	0.36509	0.250498	0.425077	6.17932	6.43794e-10
DNAm-LC1	cg15875607	0.148757	0.0313816	0.218105	2.86199	0.00420986
DNAm-LC1	cg13787135	0.314191	0.137019	0.372118	4.99795	5.79431e-07
DNAm-LC1	cg21876626	0.294702	0.113285	0.37434	4.14065	3.46322e-05
DNAm-LC1	cg06743552	0.359898	0.165838	0.395089	4.79772	1.60479e-06
DNAm-LC1	cg15910301	0.120119	-0.00241661	0.186266	2.64488	0.00817188
DNAm-LC1	cg22823273	0.326587	0.189206	0.371166	5.69603	1.22627e-08
DNAm-LC1	cg08112724	0.263391	0.133351	0.330791	5.16327	2.42672e-07
DNAm-LC1	cg03345232	0.194349	0.0611606	0.244727	3.67634	0.000236602
DNAm-LC1	cg14515803	0.319199	0.144347	0.379154	4.56822	4.91881e-06
DNAm-LC1	cg25687358	0.179526	0.0622364	0.228447	3.96406	7.36847e-05
DNAm-LC1	cg27119612	0.279778	0.135138	0.336246	4.52985	5.90257e-06
DNAm-LC1	cg18973515	0.438917	0.258312	0.488098	5.76844	8.00087e-09
DNAm-LC1	cg26545918	0.423305	0.28768	0.47429	7.04637	1.83645e-12
DNAm-LC1	cg04807108	0.134876	0.0237985	0.215372	2.63286	0.00846695
DNAm-LC1	cg11741356	0.175841	0.0680585	0.24385	3.73976	0.000184192
DNAm-LC1	cg05629317	0.306062	0.154478	0.345671	5.30595	1.12085e-07
DNAm-LC1	cg09798061	0.308893	0.143861	0.376233	4.86331	1.15442e-06
DNAm-LC1	cg12615235	0.31472	0.143625	0.374182	4.69211	2.70403e-06
DNAm-LC1	cg08053904	0.288462	0.164975	0.32205	5.30398	1.13307e-07
DNAm-LC1	cg04383212	0.251234	0.0870631	0.31741	4.09937	4.14272e-05
DNAm-LC1	cg03504310	0.214696	0.088087	0.263223	4.38196	1.17615e-05
DNAm-LC1	cg06507634	0.169376	0.00778046	0.257289	2.7424	0.00609922
DNAm-LC1	cg25050175	0.202874	0.05232	0.283089	3.32836	0.00087358
DNAm-LC1	cg02590366	0.405425	0.229272	0.442476	5.97257	2.33549e-09
DNAm-LC1	cg08796240	0.186948	0.05376	0.247786	3.67827	0.000234817
DNAm-LC1	cg22136365	0.249584	0.0946647	0.308946	4.25911	2.05241e-05
DNAm-LC1	cg27546431	0.00835664	-0.10206	0.0931398	0.16037	0.872589
DNAm-LC1	cg06418907	0.369585	0.118993	0.423875	4.24063	2.22889e-05
DNAm-LC1	cg02481697	0.296376	0.143446	0.337596	4.95871	7.0961e-07
DNAm-LC1	cg01862363	0.192074	0.0595607	0.253957	3.50449	0.000457486
DNAm-LC1	cg16107528	0.209955	0.0607147	0.25717	3.95102	7.782e-05
DNAm-LC1	cg20184247	0.13586	0.0308863	0.200207	2.70135	0.00690582
DNAm-LC1	cg04613258	0.518093	0.317579	0.554783	6.29624	3.04949e-10
DNAm-LC1	cg19796640	0.368044	0.152693	0.424161	4.84779	1.24843e-06
DNAm-LC1	cg03691722	0.0949188	-0.0511143	0.160654	1.81906	0.0689025
DNAm-LC1	cg19246089	0.413563	0.290958	0.445147	6.83785	8.0391e-12
DNAm-LC1	cg21177456	0.28059	0.139176	0.34455	4.50977	6.48989e-06
DNAm-LC1	cg08085639	0.314136	0.174179	0.379205	5.59328	2.22817e-08
DNAm-LC1	cg15194935	0.223874	0.042733	0.288413	3.53005	0.000415487
DNAm-LC1	cg00759699	0.234449	0.111943	0.304891	4.55444	5.25245e-06
DNAm-LC1	cg07624705	0.403759	0.129538	0.455954	4.33273	1.47269e-05
DNAm-LC1	cg03233793	0.353789	0.119744	0.408636	4.14526	3.39433e-05
DNAm-LC1	cg25492417	0.308563	0.177046	0.370235	5.45837	4.80535e-08
DNAm-LC1	cg25732462	0.0875876	-0.0266585	0.173369	1.72499	0.0845284
DNAm-LC1	cg19822309	0.315731	0.187171	0.36684	5.50676	3.655e-08
DNAm-LC1	cg08682981	0.292181	0.100074	0.378862	4.11577	3.85887e-05
DNAm-LC1	cg12489353	0.0618944	-0.0359812	0.117097	1.36688	0.171662
DNAm-LC1	cg19851487	0.270772	0.067004	0.337005	3.70156	0.000214275
DNAm-LC1	cg00363750	0.21615	0.0443205	0.259527	4.07711	4.55994e-05
DNAm-LC1	cg08113002	0.300027	0.0932355	0.347446	4.52311	6.09365e-06
DNAm-LC1	cg06484123	0.184862	0.0841789	0.249187	4.26009	2.04341e-05
DNAm-LC1	cg27105123	0.0543117	-0.0399941	0.111902	1.25058	0.211088
DNAm-LC1	cg19218509	0.155995	0.0271963	0.227442	2.68922	0.00716194
DNAm-LC1	cg24211006	0.061219	-0.04824	0.135815	1.24084	0.214667
DNAm-LC1	cg11839291	0.157629	0.0262541	0.222006	2.9204	0.0034958
DNAm-LC1	cg18088360	0.201732	0.0777984	0.258881	3.76132	0.000169019
DNAm-LC1	cg12347346	0.0561388	-0.0156367	0.144514	1.24102	0.214598
DNAm-LC1	cg25181043	0.142923	0.0189109	0.231366	2.54044	0.0110714
DNAm-LC1	cg17835207	0.237011	0.0839346	0.297398	3.97759	6.96185e-05
DNAm-LC1	cg03078520	0.197415	0.0564453	0.243405	3.67154	0.000241096
DNAm-LC1	cg06148812	0.359133	0.180928	0.419183	5.84516	5.06068e-09
DNAm-LC1	cg09863066	0.372704	0.190047	0.43211	5.55131	2.83538e-08
DNAm-LC1	cg15612436	0.293546	0.149278	0.355643	4.62859	3.68167e-06
DNAm-LC1	cg10107292	0.270056	0.156139	0.337541	5.27022	1.36263e-07
DNAm-LC1	cg03149058	0.3416	0.195606	0.398233	5.15052	2.59772e-07
DNAm-LC1	cg04237608	0.275053	0.110954	0.346196	4.6624	3.12543e-06
DNAm-LC1	cg11233384	0.435466	0.19182	0.479591	5.15867	2.4871e-07
DNAm-LC1	cg04131194	0.140636	0.0355686	0.212723	2.90882	0.00362793
DNAm-LC1	cg23115387	0.247697	0.121992	0.350538	3.83068	0.000127788
DNAm-LC1	cg23995459	0.298132	0.100309	0.347399	4.2972	1.72967e-05
DNAm-LC1	cg09167911	0.266738	0.153785	0.327623	4.90955	9.1286e-07
DNAm-LC1	cg22814740	0.356583	0.161472	0.445965	4.39684	1.0984e-05
DNAm-LC1	cg11412129	0.246293	0.116391	0.339054	4.0512	5.09548e-05
DNAm-LC1	cg10807101	0.17386	0.0783657	0.22923	3.89726	9.72873e-05
DNAm-LC1	cg00329300	-0.00866452	-0.109593	0.111586	-0.169879	0.865105
DNAm-LC1	cg24901474	0.20804	0.078327	0.27706	3.99202	6.55137e-05
DNAm-LC1	cg27056132	0.202779	0.0997999	0.290783	3.62985	0.000283588
DNAm-LC1	cg13092405	0.0661309	-0.0310017	0.136968	1.40683	0.159478
DNAm-LC1	cg12623852	0.0722031	-0.0299075	0.161139	1.49133	0.135876
DNAm-LC1	cg10962762	0.0494811	-0.0411872	0.131608	1.08784	0.276665
DNAm-LC1	cg15602677	0.280577	0.140162	0.345475	4.60966	4.03321e-06
DNAm-LC1	cg07636176	0.219363	0.0777963	0.267388	4.05659	4.9795e-05
DNAm-LC1	cg22647546	0.294229	0.144647	0.356395	4.98944	6.05558e-07
DNAm-LC1	cg04944784	0.0414191	-0.0446211	0.115257	0.989336	0.322499
DNAm-LC1	cg11063495	0.300036	0.128569	0.376148	4.45327	8.45742e-06
DNAm-LC1	cg17669542	0.0749203	-0.01078	0.146292	1.74108	0.0816699
DNAm-LC1	cg14612417	0.360531	0.114671	0.414682	4.40933	1.03691e-05
DNAm-LC1	cg15970666	0.127097	-0.00363004	0.205827	2.20104	0.0277331
DNAm-LC1	cg11052143	0.529209	0.347779	0.573688	6.7849	1.16167e-11
DNAm-LC1	cg16688437	0.283852	0.164205	0.331781	5.06247	4.13866e-07
DNAm-LC1	cg26454433	0.190574	0.0476016	0.282317	2.87408	0.00405203
DNAm-LC1	cg17280514	0.279087	0.0946352	0.369984	3.93235	8.41201e-05
DNAm-LC1	cg09251074	0.0788082	-0.0235388	0.141138	1.68626	0.0917456
DNAm-LC1	cg27104695	0.0946582	0.00734919	0.162143	2.29733	0.0216
DNAm-LC1	cg03168896	0.27005	0.144887	0.32835	4.5065	6.59056e-06
DNAm-LC1	cg22292345	0.182341	0.0515824	0.251027	3.46608	0.000528099
DNAm-LC1	cg25713346	0.299053	0.133856	0.351019	4.30955	1.63589e-05
DNAm-LC1	cg06983508	0.272714	0.142104	0.348747	4.32484	1.52645e-05
DNAm-LC1	cg16805215	0.239389	0.0936841	0.313655	4.12431	3.71847e-05
DNAm-LC1	cg12615535	0.435679	0.225803	0.487724	5.46388	4.65851e-08
DNAm-LC1	cg08504812	0.373764	0.226834	0.416408	5.50566	3.67781e-08
DNAm-LC1	cg17009978	0.295233	0.0966828	0.362781	4.20301	2.63395e-05
DNAm-LC1	cg01026256	0.167334	0.0509177	0.255092	3.09306	0.00198105
DNAm-LC1	cg21545762	0.323172	0.146435	0.382584	4.61019	4.02297e-06
DNAm-LC1	cg09616647	0.287312	0.122944	0.352954	4.44435	8.81585e-06
DNAm-LC1	cg24363374	0.220724	0.0656988	0.301042	3.80277	0.000143086
DNAm-LC1	cg01919885	0.188367	0.0422231	0.250355	3.27142	0.00107008
DNAm-LC1	cg03870448	0.252687	0.10967	0.307141	4.59082	4.41515e-06
DNAm-LC1	cg26413432	0.226703	0.0940937	0.282322	3.97021	7.18105e-05
DNAm-LC1	cg18575740	0.18733	0.0633806	0.24215	3.46794	0.000524468
DNAm-LC1	cg12309668	0.181037	0.0114454	0.233848	3.18897	0.00142783
DNAm-LC1	cg13921444	0.190685	0.0410195	0.2401	3.2157	0.00130125
DNAm-LC1	cg04348265	0.178953	0.0300386	0.247386	2.96211	0.00305541
DNAm-LC1	cg26426245	0.266852	0.0956329	0.324309	3.83007	0.000128107
DNAm-LC1	cg03885343	0.19223	0.0909368	0.269684	3.99243	6.53997e-05
DNAm-LC1	cg06838283	0.252412	0.121823	0.292859	5.08988	3.58297e-07
DNAm-LC1	cg12470775	0.264699	0.162828	0.343438	4.82078	1.42994e-06
DNAm-LC1	cg05191919	0.286229	0.114858	0.334932	4.62284	3.78528e-06
DNAm-LC1	cg07179068	0.23438	0.111285	0.302147	4.44541	8.77235e-06
DNAm-LC1	cg11916054	0.353843	0.234913	0.407309	6.12517	9.05876e-10
DNAm-LC1	cg09693926	0.155214	0.0354487	0.251662	2.6021	0.00926545
DNAm-LC1	cg17662369	0.122999	0.0176048	0.193315	2.46272	0.0137886
DNAm-LC1	cg02303701	0.430392	0.18988	0.464118	6.02293	1.71283e-09
DNAm-LC1	cg09879382	0.136677	0.0299569	0.217437	2.73919	0.00615899
DNAm-LC1	cg00521620	0.185797	0.0415501	0.288913	2.93796	0.00330381
DNAm-LC1	cg24838316	0.11321	0.0225437	0.177386	2.6513	0.00801822
DNAm-LC1	cg12105190	0.280741	0.0941582	0.324243	4.38898	1.13885e-05
DNAm-LC1	cg01365486	0.362573	0.140571	0.431084	4.29189	1.77161e-05
DNAm-LC1	cg06455686	0.305092	0.181325	0.383086	4.91833	8.72863e-07
DNAm-LC1	cg11064039	0.045372	-0.0260729	0.125316	1.11826	0.263454
DNAm-LC1	cg26608667	0.201184	0.0449421	0.262702	3.76245	0.000168256
DNAm-LC1	cg02918557	0.196642	0.0619474	0.257309	3.47878	0.0005037
DNAm-LC1	cg05423018	0.249572	0.0749272	0.304216	3.88506	0.000102303
DNAm-LC1	cg13490352	0.152883	-0.00734274	0.259728	2.05457	0.0399209
DNAm-LC1	cg25866552	0.229849	0.0486038	0.367684	2.62862	0.00857332
DNAm-LC1	cg16589260	0.368633	0.198858	0.434792	5.24274	1.5821e-07
DNAm-LC1	cg27310219	0.197649	0.0436534	0.267782	3.44032	0.000581021
DNAm-LC1	cg15544721	0.290896	0.178029	0.350371	5.38589	7.20886e-08
DNAm-LC1	cg06915202	0.183361	0.0494185	0.237928	3.53422	0.000408982
DNAm-LC1	cg16850897	0.137931	0.0112998	0.221656	2.46476	0.0137104
DNAm-LC1	cg26802830	0.29272	0.11414	0.347342	4.44774	8.67802e-06
DNAm-LC1	cg04473569	0.286414	0.122057	0.338051	4.43621	9.15566e-06
DNAm-LC1	cg24661173	0.0875158	-0.0302497	0.201746	1.41211	0.157917
DNAm-LC1	cg20113820	0.339207	0.201305	0.403511	4.97342	6.57804e-07
DNAm-LC1	cg21132577	0.334617	0.178083	0.369984	5.53011	3.2003e-08
DNAm-LC1	cg11900328	0.231356	0.0972377	0.297161	4.4312	9.37122e-06
DNAm-LC1	cg00923880	0.0566249	-0.0341308	0.111455	1.39946	0.161676
DNAm-LC1	cg24705939	0.0995705	-0.0262798	0.162942	1.94497	0.0517789
DNAm-LC1	cg16540080	0.391235	0.200885	0.434223	5.83242	5.4629e-09
DNAm-LC1	cg00448191	0.519614	0.305937	0.558789	6.09329	1.10616e-09
DNAm-LC1	cg15425827	0.390141	0.208514	0.439849	5.23571	1.64352e-07
DNAm-LC1	cg01715248	0.261368	0.108296	0.338705	4.22345	2.40594e-05
DNAm-LC1	cg01000188	0.253695	0.0595123	0.307645	3.45904	0.000542097
DNAm-LC1	cg00332421	0.303115	0.120948	0.360004	4.74895	2.04473e-06
DNAm-LC1	cg00350942	0.248705	0.0761913	0.310042	4.11646	3.84729e-05
DNAm-LC1	cg17361154	0.239527	0.113156	0.29624	4.37817	1.19681e-05
DNAm-LC1	cg00134210	0.21032	0.0761973	0.276852	3.92098	8.81896e-05
DNAm-LC1	cg13458005	0.0889693	-0.033175	0.158207	1.79321	0.0729391
DNAm-LC1	cg08289782	0.259622	0.139566	0.324467	4.54381	5.52453e-06
DNAm-LC1	cg08428819	0.21471	0.0860578	0.271195	3.96182	7.43818e-05
DNAm-LC1	cg14867741	0.309306	0.141948	0.375138	5.39383	6.89718e-08
DNAm-LC1	cg14939821	0.150195	0.0522469	0.224817	3.31136	0.000928423
DNAm-LC1	cg26810230	0.148326	0.0760454	0.219187	3.71533	0.000202939
DNAm-LC1	cg16208053	0.15877	0.0356828	0.253957	3.01693	0.00255346
DNAm-LC1	cg07067744	0.0668607	-0.0189952	0.144718	1.45458	0.145785
DNAm-LC1	cg24089521	0.394474	0.187675	0.444946	5.25508	1.4796e-07
DNAm-LC1	cg17696044	0.169003	0.0534497	0.25419	2.97317	0.0029474
DNAm-LC1	cg12570032	0.45392	0.258892	0.493283	6.11144	9.87389e-10
DNAm-LC1	cg19590900	0.131397	0.0079671	0.215535	2.4504	0.0142698
DNAm-LC1	cg12769599	0.246397	0.122934	0.317624	4.86724	1.1317e-06
DNAm-LC1	cg04948524	0.17456	0.00116995	0.22935	2.99887	0.00270986
DNAm-LC1	cg02400092	0.262039	0.11182	0.333987	3.78028	0.000156655
DNAm-LC1	cg14482569	0.282656	0.125287	0.343801	4.21114	2.54081e-05
DNAm-LC1	cg05227350	0.352531	0.16956	0.411775	4.59542	4.3188e-06
DNAm-LC1	cg02736016	0.396129	0.197469	0.441022	5.32283	1.02164e-07
DNAm-LC1	cg22285914	0.311236	0.15925	0.35704	5.09622	3.46495e-07
DNAm-LC1	cg08053137	0.18986	0.0589718	0.244267	3.59128	0.000329059
DNAm-LC1	cg03249590	0.196718	0.0329018	0.25324	3.2336	0.00122243
DNAm-LC1	cg06679265	-0.0286119	-0.120015	0.0427799	-0.649941	0.515731
DNAm-LC1	cg14604777	0.295488	0.134229	0.350125	4.56494	4.99631e-06
DNAm-LC1	cg09151742	0.291635	0.110066	0.355448	4.00954	6.08376e-05
DNAm-LC1	cg07793808	0.245094	0.0564687	0.29966	3.61778	0.000297139
DNAm-LC1	cg03554925	0.382842	0.196168	0.432044	5.64527	1.64926e-08
DNAm-LC1	cg09258689	0.429524	0.220316	0.473898	6.11283	9.78784e-10
DNAm-LC1	cg21087108	0.311735	0.150746	0.370644	4.97701	6.45732e-07
DNAm-LC1	cg11508413	0.100737	-0.0578823	0.166812	1.87873	0.0602807
DNAm-LC1	cg15764067	0.238797	0.0804546	0.314186	3.64667	0.000265659
DNAm-LC1	cg00570269	0.22146	0.0552817	0.278908	4.10175	4.10041e-05
DNAm-LC1	cg13251181	0.328926	0.145072	0.36852	5.05927	4.20864e-07
DNAm-LC1	cg16068263	0.110479	-0.0370937	0.209111	1.75763	0.0788103
DNAm-LC1	cg23869158	0.341479	0.152042	0.411279	4.39205	1.12287e-05
DNAm-LC1	cg12983394	0.312622	0.127494	0.364056	3.92457	8.68837e-05
DNAm-LC1	cg12444736	0.244554	0.109802	0.321523	3.91105	9.18976e-05
DNAm-LC1	cg04930840	0.252261	0.121419	0.319575	4.5946	4.33573e-06
DNAm-LC1	cg01637125	0.0992184	-0.00974759	0.165293	2.04299	0.0410535
DNAm-LC1	cg09391419	0.198911	0.063821	0.269072	3.60955	0.000306733
DNAm-LC1	cg18079499	0.196754	0.041711	0.263068	3.33942	0.000839523
DNAm-LC1	cg16804892	0.176721	0.0900808	0.25131	4.0937	4.24541e-05
DNAm-LC1	cg13790268	0.153684	0.0449978	0.22995	2.99623	0.00273341
DNAm-LC1	cg07989851	0.314854	0.165848	0.34961	5.39451	6.8709e-08
DNAm-LC1	cg21717017	0.25294	0.0997958	0.297925	4.55097	5.33998e-06
DNAm-LC1	cg07615383	0.2056	0.0742999	0.27556	3.80754	0.000140356
DNAm-LC1	cg12175311	0.214658	0.0722297	0.279847	4.03565	5.44507e-05
DNAm-LC1	cg10143220	0.13149	-0.00506881	0.198008	2.53463	0.0112567
DNAm-LC1	cg04004158	0.131906	0.0483596	0.194161	3.25443	0.00113618
DNAm-LC1	cg04635334	0.225371	0.112568	0.294784	4.36702	1.25951e-05
DNAm-LC1	cg03607907	0.279389	0.145844	0.344535	4.89418	9.87165e-07
DNAm-LC1	cg05192831	0.254484	0.0654837	0.312607	3.53464	0.000408339
DNAm-LC1	cg03087880	0.208219	0.0757421	0.293436	3.36325	0.000770303
DNAm-LC1	cg10341242	0.359116	0.242982	0.435036	5.82854	5.59149e-09
DNAm-LC1	cg10143603	0.409832	0.221575	0.459793	5.63071	1.79469e-08
DNAm-LC1	cg08098420	0.175381	0.050619	0.263454	3.01944	0.00253243
DNAm-LC1	cg09439754	0.0811802	-0.0469199	0.144036	1.60158	0.109248
DNAm-LC1	cg07310671	-0.000292107	-0.0748038	0.0823199	-0.00621902	0.995038
DNAm-LC1	cg06255006	0.0321437	-0.0725038	0.165548	0.487798	0.625693
DNAm-LC1	cg20021790	0.0885055	-0.0348739	0.140132	1.80178	0.0715793
DNAm-LC1	cg19956147	0.267856	0.14584	0.343534	4.82746	1.38287e-06
DNAm-LC1	cg05981034	0.32395	0.119723	0.368366	4.7892	1.67449e-06
DNAm-LC1	cg19169154	0.406889	0.129315	0.455571	4.20819	2.5742e-05
DNAm-LC1	cg25647784	0.220003	0.0876469	0.291235	3.81102	0.000138396
DNAm-LC1	cg02286533	0.152703	-0.0237131	0.214324	2.47064	0.013487
DNAm-LC1	cg12393668	0.295249	0.173814	0.344843	5.30215	1.14444e-07
DNAm-LC1	cg12798194	0.215862	0.0844076	0.272707	3.87676	0.000105857
DNAm-LC1	cg05159804	0.257389	0.11812	0.323923	4.00187	6.28448e-05
DNAm-LC1	cg00582562	0.215997	0.0314805	0.280266	3.17528	0.0014969
DNAm-LC1	cg27005487	0.43582	0.286459	0.48997	6.12518	9.05831e-10
DNAm-LC1	cg11541486	0.361926	0.22291	0.417595	5.93687	2.90514e-09
DNAm-LC1	cg15056105	0.372152	0.152239	0.421362	5.27289	1.34293e-07
DNAm-LC1	cg24876445	0.277547	0.130544	0.316091	4.49807	6.85732e-06
DNAm-LC1	cg26717554	0.245152	0.0658341	0.320541	3.34556	0.000821156
DNAm-LC1	cg00519069	0.296844	0.149299	0.350119	5.19589	2.03748e-07
DNAm-LC1	cg01590848	0.221316	0.0925049	0.286165	3.98516	6.74341e-05
DNAm-LC1	cg26852286	0.263561	0.0805756	0.311401	3.96231	7.42287e-05
DNAm-LC1	cg16681516	0.358332	0.151978	0.403024	4.75332	2.00103e-06
DNAm-LC1	cg19045239	0.175092	0.0199473	0.234589	2.94149	0.00326637
DNAm-LC1	cg23409374	0.250007	0.0881753	0.311999	3.88993	0.000100273
DNAm-LC1	cg00820995	0.251131	0.106375	0.312509	4.22461	2.39351e-05
DNAm-LC1	cg18743287	0.219345	0.089714	0.262408	3.94747	7.89822e-05
DNAm-LC1	cg21552653	0.223747	0.0561891	0.297876	3.37735	0.000731874
DNAm-LC1	cg26982279	0.225301	0.0679249	0.290887	3.56526	0.000363501
DNAm-LC1	cg08460399	0.268565	0.120812	0.330438	4.10885	3.97641e-05
DNAm-LC1	cg14073986	0.0432474	-0.0593306	0.0996846	0.992519	0.320944
DNAm-LC1	cg21871883	0.106603	-0.0180604	0.188622	2.07893	0.037624
DNAm-LC1	cg16662267	0.0962023	0.0160408	0.173435	2.32965	0.0198246
DNAm-LC1	cg03841977	0.239866	0.118921	0.308921	4.64857	3.34241e-06
DNAm-LC1	cg00397324	-0.000412809	-0.149776	0.10757	-0.00606416	0.995162
DNAm-LC1	cg14897238	0.171232	0.0611414	0.236472	3.6636	0.0002487
DNAm-LC1	cg21863949	0.147421	0.0249374	0.237344	2.72067	0.006515
DNAm-LC1	cg20533952	0.151693	0.0469389	0.252794	2.96377	0.00303897
DNAm-LC1	cg16068812	0.155241	0.0339295	0.232887	2.89428	0.00380028
DNAm-LC1	cg08031958	0.31138	0.131468	0.348821	4.58548	4.5295e-06
DNAm-LC1	cg20357416	0.291876	0.139599	0.366585	4.46974	7.83138e-06
DNAm-LC1	cg02571448	0.350766	0.169394	0.408639	5.27314	1.34111e-07
DNAm-LC1	cg07331806	0.366187	0.181752	0.410726	4.83491	1.33204e-06
DNAm-LC1	cg14702432	0.198822	0.107488	0.25935	4.51132	6.44244e-06
DNAm-LC1	cg19964641	0.291166	0.135165	0.37375	4.30739	1.65191e-05
DNAm-LC1	cg18555433	0.148184	0.0192907	0.243488	2.4349	0.014896
DNAm-LC1	cg04350311	0.279345	0.142289	0.323186	4.85539	1.20151e-06
DNAm-LC1	cg18887005	0.193022	0.0832088	0.279056	3.65165	0.000260558
DNAm-LC1	cg10056813	0.241541	0.101212	0.297938	4.35434	1.33469e-05
DNAm-LC1	cg16560209	0.208789	0.0985758	0.263128	3.87458	0.000106809
DNAm-LC1	cg00600854	0.246719	0.0892096	0.299972	3.97398	7.06827e-05
DNAm-LC1	cg11825603	0.276123	0.11326	0.344559	4.53577	5.73924e-06
DNAm-LC1	cg06779961	0.409877	0.201923	0.449181	5.49908	3.8177e-08
DNAm-LC1	cg25470758	0.156457	0.0324186	0.240699	2.67955	0.00737203
DNAm-LC1	cg25468274	0.273956	0.10653	0.342253	4.28582	1.82066e-05
DNAm-LC1	cg20276780	0.228983	-0.0223334	0.320038	2.82546	0.00472134
DNAm-LC1	cg11814539	0.301362	0.15594	0.369618	5.34194	9.19586e-08
DNAm-LC1	cg11342821	0.228559	0.106934	0.286706	4.45892	8.23743e-06
DNAm-LC1	cg20030310	0.230674	0.0654227	0.301808	3.23218	0.00122849
DNAm-LC1	cg13927605	0.285518	0.136538	0.333755	5.26854	1.37516e-07
DNAm-LC1	cg04704856	0.262315	0.166838	0.309467	5.97725	2.26936e-09
DNAm-LC1	cg26987645	0.105656	0.00976888	0.168404	2.48651	0.0129003
DNAm-LC1	cg16289210	0.155045	0.0558279	0.20675	3.53669	0.000405171
DNAm-LC1	cg22705746	0.130231	0.0334457	0.193276	3.01232	0.00259261
DNAm-LC1	cg27387030	0.101992	-9.28968e-05	0.165725	2.39767	0.0164997
DNAm-LC1	cg10006428	0.270087	0.120541	0.338309	4.59748	4.27634e-06
DNAm-LC1	cg07726288	0.312137	0.112465	0.385782	4.01452	5.95671e-05
DNAm-LC1	cg03318593	0.288572	0.134807	0.334262	4.91124	9.05008e-07
DNAm-LC1	cg03222929	0.428488	0.241104	0.46792	5.84175	5.16563e-09
DNAm-LC1	cg15652532	0.10509	-0.00540328	0.163602	2.38979	0.0168578
DNAm-LC1	cg04131969	-0.0152878	-0.117012	0.06082	-0.321907	0.747523
DNAm-LC1	cg21216118	0.291518	0.109679	0.34848	4.40425	1.06151e-05
DNAm-LC1	cg07208825	0.368124	0.211249	0.422169	5.31693	1.0553e-07
DNAm-LC1	cg06024411	0.338988	0.154076	0.389461	4.71307	2.44016e-06
DNAm-LC1	cg03782584	0.24489	0.104347	0.317776	4.42642	9.58118e-06
DNAm-LC1	cg01795955	0.136916	0.00544478	0.211689	2.66071	0.00779771
DNAm-LC1	cg11669516	0.182822	0.0784953	0.239751	3.6379	0.000274866
DNAm-LC1	cg20366479	0.319603	0.171135	0.372666	5.03533	4.77017e-07
DNAm-LC1	cg03013118	0.175984	0.0466367	0.234815	3.47179	0.00051701
DNAm-LC1	cg19153133	0.295755	0.0443651	0.357834	3.43233	0.000598426
DNAm-LC1	cg01878708	0.297402	0.148558	0.350261	5.29967	1.16009e-07
DNAm-LC1	cg09718582	0.34751	0.194481	0.398214	5.37114	7.82422e-08
DNAm-LC1	cg01320298	0.332486	0.168712	0.366959	5.40479	6.48838e-08
DNAm-LC1	cg03855994	0.289373	0.0539008	0.351361	3.7907	0.000150225
DNAm-LC1	cg24967487	0.28386	0.156286	0.336339	5.53907	3.04082e-08
DNAm-LC1	cg06180356	0.382066	0.241963	0.436008	6.21499	5.13267e-10
DNAm-LC1	cg04132186	0.372114	0.217567	0.41756	6.15767	7.3825e-10
DNAm-LC1	cg17276535	0.41131	0.234105	0.459806	5.77557	7.66922e-09
DNAm-LC1	cg17511472	0.280834	0.170276	0.33482	5.72238	1.05041e-08
DNAm-LC1	cg09748975	0.02727	-0.0574419	0.135655	0.507758	0.611623
DNAm-LC1	cg26064774	0.165971	0.0158858	0.272309	2.45042	0.0142689
DNAm-LC1	cg08415977	0.353341	0.14245	0.401874	4.6509	3.30497e-06
DNAm-LC1	cg07109358	0.168309	0.0476671	0.220063	3.83386	0.000126146
DNAm-LC1	cg14531668	0.321192	0.176465	0.373093	5.80646	6.38068e-09
DNAm-LC1	cg15510664	0.309491	0.0951332	0.369154	4.4679	7.89922e-06
DNAm-LC1	cg09511421	0.362902	0.204535	0.41739	5.73996	9.46994e-09
DNAm-LC1	cg21391046	0.18115	0.0542798	0.245394	3.66347	0.000248817
DNAm-LC1	cg13325228	0.277373	0.124956	0.336129	5.23583	1.64249e-07
DNAm-LC1	cg17519280	0.162049	0.0484735	0.218811	3.15267	0.00161786
DNAm-LC1	cg09262269	0.0859739	-0.0520712	0.164037	1.58497	0.112974
DNAm-LC1	cg11978884	0.0746278	-0.00697549	0.143738	1.74519	0.0809517
DNAm-LC1	cg24996161	0.173713	0.0304374	0.2323	2.95823	0.00309409
DNAm-LC1	cg22737624	0.234527	0.0762486	0.280785	4.05644	4.98269e-05
DNAm-LC1	cg17032564	0.18826	0.0818903	0.275383	3.53532	0.000407287
DNAm-LC1	cg12959820	0.256337	0.133743	0.326502	4.68593	2.78688e-06
DNAm-LC1	cg18105979	0.0204168	-0.0797423	0.0830265	0.511586	0.608941
DNAm-LC1	cg19830657	0.368488	0.247127	0.420308	6.28584	3.26087e-10
DNAm-LC1	cg09002684	0.250521	0.098277	0.297505	3.97269	7.10649e-05
DNAm-LC1	cg22143856	0.159028	-0.00522318	0.226289	2.68967	0.00715224
DNAm-LC1	cg26127652	0.06868	-0.0452717	0.140549	1.37999	0.167591
DNAm-LC1	cg22185558	0.0691455	-0.047887	0.154081	1.42675	0.153652
DNAm-LC1	cg00063006	0.304879	0.14666	0.380457	4.7696	1.84596e-06
DNAm-LC1	cg02269978	0.389375	0.209403	0.463685	5.33483	9.56364e-08
DNAm-LC1	cg16536824	0.397602	0.234886	0.451342	5.33047	9.79588e-08
DNAm-LC1	cg02344735	0.274055	0.142074	0.331974	4.83118	1.35728e-06
DNAm-LC1	cg21969116	0.239964	0.144553	0.297517	5.32285	1.02156e-07
DNAm-LC1	cg00639635	0.418248	0.212231	0.47642	5.30232	1.14338e-07
DNAm-LC1	cg12934258	0.24829	0.117445	0.299158	4.11098	3.93978e-05
DNAm-LC1	cg09219547	0.197001	0.112162	0.266008	4.18866	2.80603e-05
DNAm-LC1	cg00632364	0.183112	0.0275614	0.241233	2.85581	0.00429275
DNAm-LC1	cg11625488	0.0971398	-0.0429191	0.163286	1.68655	0.0916908
DNAm-LC1	cg26996890	0.0595265	-0.0147393	0.128407	1.58973	0.111896
DNAm-LC1	cg20974609	0.0985909	-0.0288241	0.169382	1.86057	0.0628056
DNAm-LC1	cg02106682	0.243618	0.0762677	0.310579	3.66503	0.000247307
DNAm-LC1	cg01819552	0.218615	0.0995744	0.305981	3.86177	0.00011257
DNAm-LC1	cg26957150	0.442497	0.286259	0.495719	6.49519	8.29314e-11
DNAm-LC1	cg07404485	0.0931764	0.0121089	0.16845	2.25056	0.0244133
DNAm-LC1	cg04155289	0.0781274	0.00815934	0.160255	2.01749	0.0436448
DNAm-LC1	cg19678392	0.0345195	-0.0411465	0.122256	0.821636	0.411284
DNAm-LC1	cg21856205	0.0562554	-0.0202088	0.142073	1.38509	0.166024
DNAm-LC1	cg17330251	0.0768556	-0.00180062	0.148488	1.92483	0.0542507
DNAm-LC1	cg01874867	0.0706606	-0.0120152	0.143098	1.7506	0.0800151
DNAm-LC1	cg20119798	0.096317	0.00822657	0.163848	2.40086	0.0163567
DNAm-LC1	cg15355015	0.166239	0.0133534	0.2321	2.87536	0.0040357
DNAm-LC1	cg07512361	0.2013	0.0162922	0.250695	3.06503	0.0021765
DNAm-LC1	cg07213780	0.39464	0.243428	0.45611	5.92714	3.08248e-09
DNAm-LC1	cg26056498	0.0950361	-0.0134829	0.187323	1.85797	0.0631733
DNAm-LC1	cg02979703	0.273678	0.111821	0.32726	4.69106	2.71798e-06
DNAm-LC1	cg24645221	0.167693	0.0458889	0.22288	3.23941	0.00119779
DNAm-LC1	cg13321176	0.198308	0.086816	0.261268	3.84551	0.000120304
DNAm-LC1	cg06609197	0.193564	0.0280035	0.256423	3.11956	0.00181123
DNAm-LC1	cg22328208	0.252002	0.114227	0.313904	4.38833	1.14225e-05
DNAm-LC1	cg15747595	0.347486	0.175672	0.413766	5.40895	6.3394e-08
DNAm-LC1	cg25935911	0.191354	0.0527552	0.256992	3.31387	0.000920149
DNAm-LC1	cg13477178	0.204429	0.0814188	0.273835	3.81839	0.000134323
DNAm-LC1	cg06193766	0.271669	0.126129	0.340183	4.87155	1.10728e-06
DNAm-LC1	cg08410533	0.330539	0.166019	0.379344	5.46232	4.69963e-08
DNAm-LC1	cg16957758	0.341364	0.18905	0.384817	5.781	7.42585e-09
DNAm-LC1	cg20580294	0.334911	0.214591	0.388432	5.53179	3.16988e-08
DNAm-LC1	cg26679004	0.237431	0.0715993	0.352758	3.21922	0.00128538
DNAm-LC1	cg06691520	0.56188	0.349022	0.610725	6.32855	2.47477e-10
DNAm-LC1	cg00612625	0.342293	0.172839	0.403488	5.52401	3.31345e-08
DNAm-LC1	cg10803098	0.0862744	-0.0143712	0.164526	1.85889	0.0630431
DNAm-LC1	cg18148349	0.235464	0.135448	0.291183	4.96545	6.85409e-07
DNAm-LC1	cg19098768	0.285295	0.112211	0.32957	4.01025	6.06555e-05
DNAm-LC1	cg23722437	0.0888337	-0.000920271	0.159751	2.01407	0.0440022
DNAm-LC1	cg04642741	0.184971	0.0268047	0.263143	2.62824	0.00858291
DNAm-LC1	cg18265608	0.244412	0.121492	0.300193	4.22151	2.4267e-05
DNAm-LC1	cg00792751	0.363426	0.203251	0.416447	5.41439	6.14973e-08
DNAm-LC1	cg04293602	0.407301	0.269843	0.455523	6.62923	3.37431e-11
DNAm-LC1	cg02518775	0.163552	0.0414833	0.262453	2.61824	0.00883856
DNAm-LC1	cg18002602	0.201981	0.0532957	0.239491	3.63556	0.000277379
DNAm-LC1	cg23250019	0.138826	0.0124052	0.179909	2.98872	0.00280151
DNAm-LC1	cg13080721	0.128113	0.053964	0.178689	3.29064	0.000999604
DNAm-LC1	cg26728851	-0.0511913	-0.122221	0.0323677	-1.23998	0.214984
DNAm-LC1	cg23684410	0.29116	0.111756	0.377267	4.03132	5.5464e-05
DNAm-LC1	cg01839688	0.128893	0.0355913	0.195991	2.78417	0.00536644
DNAm-LC1	cg26899988	0.196307	0.0762774	0.2867	3.42979	0.000604059
DNAm-LC1	cg10486069	0.113778	0.0156595	0.179819	2.67407	0.00749372
DNAm-LC1	cg14567043	0.337676	0.133	0.388543	5.49673	3.86906e-08
DNAm-LC1	cg22717478	0.135766	0.0195531	0.227684	2.56744	0.0102451
DNAm-LC1	cg03637696	0.290008	0.144412	0.329313	4.91118	9.05278e-07
DNAm-LC1	cg11600470	0.229609	0.0798172	0.293313	3.8757	0.000106321
DNAm-LC1	cg27019122	0.128029	0.0499595	0.193576	3.01912	0.00253508
DNAm-LC1	cg19347790	0.253573	0.135903	0.308281	4.84203	1.28521e-06
DNAm-LC1	cg20252202	0.427757	0.199229	0.458975	5.19671	2.0285e-07
DNAm-LC1	cg11246938	0.163775	0.0538187	0.233683	3.25559	0.00113157
DNAm-LC1	cg02824888	0.206442	0.0673856	0.276082	3.46945	0.000521526
DNAm-LC1	cg16397563	0.313897	0.0965574	0.369963	4.23098	2.32677e-05
DNAm-LC1	cg10832093	0.134002	0.032309	0.242712	2.33254	0.0196725
DNAm-LC1	cg08756887	0.184242	0.0499067	0.248984	3.30363	0.000954409
DNAm-LC1	cg01253033	0.14814	0.00727579	0.231481	2.77879	0.00545621
DNAm-LC1	cg17241776	0.185593	0.0702399	0.300386	2.81412	0.00489114
DNAm-LC1	cg21838488	0.0908505	0.00119245	0.172068	2.08205	0.0373383
DNAm-LC1	cg24915592	0.135129	0.060416	0.195001	3.67275	0.000239955
DNAm-LC1	cg27260867	0.228412	0.0612561	0.343123	3.07979	0.00207148
DNAm-LC1	cg06470855	0.169648	0.032294	0.309417	2.21025	0.027088
DNAm-LC1	cg24479859	0.196103	0.0830967	0.272748	3.71505	0.000203166
DNAm-LC1	cg23312375	0.238329	0.102061	0.343251	3.57199	0.000354282
DNAm-LC1	cg07178877	0.185569	0.0640328	0.255188	3.27795	0.00104564
DNAm-LC1	cg16746221	0.0874992	-0.0356103	0.156314	1.72393	0.0847199
DNAm-LC1	cg07300408	0.208108	0.0945821	0.2494	4.23628	2.27251e-05
DNAm-LC1	cg16685608	0.225468	0.0644487	0.270501	4.10066	4.1198e-05
DNAm-LC1	cg24749311	0.300275	0.137778	0.379971	4.47437	7.66383e-06
DNAm-LC1	cg06753163	0.178178	0.0733412	0.227727	4.16941	3.05394e-05
DNAm-LC1	cg17221584	0.123681	-0.0026384	0.181834	2.54729	0.0108563
DNAm-LC1	cg09796457	0.264349	0.0563027	0.328946	3.62468	0.000289318
DNAm-LC1	cg01678309	0.0495857	-0.0405183	0.120177	1.1614	0.245478
DNAm-LC1	cg16149919	0.411887	0.241427	0.468362	5.70334	1.17481e-08
DNAm-LC1	cg08183303	0.243564	0.105754	0.309323	4.18286	2.87866e-05
DNAm-LC1	cg04050728	0.44333	0.253351	0.48827	6.09293	1.10861e-09
DNAm-LC1	cg18328998	0.141412	0.0089869	0.228666	2.29399	0.0217913
DNAm-LC1	cg06212297	0.155875	0.0129935	0.255059	2.38024	0.0173012
DNAm-LC1	cg08721338	0.108143	-0.0251278	0.183604	1.88929	0.058853
DNAm-LC1	cg08460198	0.187149	0.0523372	0.242987	3.56685	0.000361291
DNAm-LC1	cg16641055	0.0490885	-0.0454237	0.127685	1.09556	0.27327
DNAm-LC1	cg15373782	0.111154	0.00509556	0.176076	2.36164	0.0181942
DNAm-LC1	cg21926094	0.331306	0.167266	0.398665	5.0896	3.58825e-07
DNAm-LC1	cg19060895	0.299615	0.130045	0.343712	4.79098	1.65971e-06
DNAm-LC1	cg20131013	0.262976	0.119544	0.32845	4.43415	9.24369e-06
DNAm-LC1	cg22167400	0.391644	0.211006	0.452838	5.38004	7.44676e-08
DNAm-LC1	cg14270687	0.160836	0.0519207	0.270862	2.73592	0.00622065
DNAm-LC1	cg20406482	0.173043	0.0442643	0.227455	3.44885	0.000562989
DNAm-LC1	cg25446098	0.222962	0.0834862	0.282024	4.08644	4.38037e-05
DNAm-LC1	cg22160463	0.400745	0.182961	0.450337	5.04965	4.42609e-07
DNAm-LC1	cg18402261	0.508718	0.275834	0.557995	5.93271	2.97981e-09
DNAm-LC1	cg19912956	0.134617	0.0175743	0.258636	2.15996	0.0307755
DNAm-LC1	cg06598197	0.238237	0.0981035	0.293815	4.0061	6.173e-05
DNAm-LC1	cg08605326	0.116499	-0.0345512	0.189733	1.8653	0.0621396
DNAm-LC1	cg00092235	0.108911	-0.0108841	0.161665	2.29933	0.0214859
DNAm-LC1	cg12331932	0.0768531	-0.0229301	0.15084	1.70857	0.08753
DNAm-LC1	cg08454507	0.140149	0.0389428	0.193283	3.31736	0.000908739
DNAm-LC1	cg06418238	0.164473	0.0677093	0.229179	3.6357	0.000277229
DNAm-LC1	cg26148904	0.367604	0.204768	0.432164	5.93304	2.97378e-09
DNAm-LC1	cg00888108	0.218119	0.11355	0.303177	3.99125	6.57253e-05
DNAm-LC1	cg11544647	0.176084	0.0491506	0.229531	3.74914	0.000177439
DNAm-LC1	cg05275229	0.231177	0.0451212	0.285518	3.54954	0.000385898
DNAm-LC1	cg24181266	-0.0768509	-0.172965	0.0159071	-1.46619	0.142598
DNAm-LC1	cg23899408	0.0476865	-0.0389278	0.126523	1.12642	0.259986
DNAm-LC1	cg16744531	0.0460477	-0.0351724	0.109094	1.1167	0.264123
DNAm-LC1	cg22276896	0.136935	0.0395248	0.205297	2.79564	0.00517978
DNAm-LC1	cg24327262	0.0454109	-0.0316637	0.107582	1.15959	0.246217
DNAm-LC1	cg22835435	0.258287	0.0481049	0.317416	3.27354	0.0010621
DNAm-LC1	cg21214467	0.393995	0.194927	0.430755	4.85148	1.22544e-06
DNAm-LC1	cg09907936	0.0140619	-0.0675552	0.124636	0.279823	0.779614
DNAm-LC1	cg06919203	0.434093	0.248496	0.489893	5.99727	2.00667e-09
DNAm-LC1	cg12117660	0.208461	0.0835221	0.271513	4.04017	5.34132e-05
DNAm-LC1	cg05817845	0.308691	0.180687	0.370416	5.24736	1.54298e-07
DNAm-LC1	cg13635431	0.337298	0.160811	0.407662	4.62423	3.76001e-06
DNAm-LC1	cg19836589	0.120313	0.0162802	0.181654	2.51685	0.0118409
DNAm-LC1	cg12624792	0.454029	0.327653	0.499382	7.09061	1.33519e-12
DNAm-LC1	cg25824828	0.227027	0.102135	0.273147	4.94618	7.56852e-07
DNAm-LC1	cg25423416	0.229563	0.0623678	0.287279	4.06388	4.82636e-05
DNAm-LC1	cg07549208	0.180842	0.0354638	0.266902	2.87159	0.00408418
DNAm-LC1	cg06775523	0.218707	0.0827043	0.275874	3.63677	0.000276082
DNAm-LC1	cg00750606	0.176975	0.0574416	0.268297	3.16359	0.00155834
DNAm-LC1	cg10090792	0.282454	0.126442	0.343788	4.33474	1.45934e-05
DNAm-LC1	cg24733934	0.377355	0.188593	0.421378	5.08396	3.69651e-07
DNAm-LC1	cg00791851	0.068963	0.000148828	0.135042	1.9101	0.0561203
DNAm-LC1	cg01206378	0.261812	0.123416	0.323586	4.98211	6.28957e-07
DNAm-LC1	cg14973421	0.265574	0.108974	0.314328	4.31254	1.6139e-05
DNAm-LC1	cg17862152	-0.0525597	-0.120868	0.0432234	-1.11792	0.263601
DNAm-LC1	cg23458613	0.236064	0.128006	0.280926	4.65094	3.30429e-06
DNAm-LC1	cg15440868	0.408943	0.217032	0.452412	5.87867	4.13565e-09
DNAm-LC1	cg17375248	0.0846854	-0.0239226	0.147961	1.81412	0.0696587
DNAm-LC1	cg12366772	0.297646	0.139813	0.364885	4.61477	3.9354e-06
DNAm-LC1	cg06710741	0.32996	0.195573	0.409617	5.65962	1.5171e-08
DNAm-LC1	cg20225999	0.0592123	-0.0335008	0.142252	1.23866	0.215473
DNAm-LC1	cg07616871	0.124639	0.0240806	0.197601	2.48347	0.0130111
DNAm-LC1	cg05783384	0.0428186	-0.0448362	0.129184	0.871825	0.383304
DNAm-LC1	cg14209346	0.0253285	-0.0683502	0.0954523	0.621952	0.533973
DNAm-LC1	cg06171971	0.350274	0.205876	0.39333	5.71226	1.11486e-08
DNAm-LC1	cg07212940	0.313096	0.0796793	0.365991	3.89783	9.70595e-05
DNAm-LC1	cg11139044	0.30883	0.120223	0.371899	4.20259	2.63879e-05
DNAm-LC1	cg07341007	0.0430378	-0.0756273	0.1438	0.796742	0.425601
DNAm-LC1	cg08817983	0.0799739	-0.0331081	0.127829	1.8243	0.0681066
DNAm-LC1	cg25120210	0.342441	0.197604	0.383328	6.27754	3.43965e-10
DNAm-LC1	cg05919202	0.243142	0.0487298	0.366008	3.04804	0.00230343
DNAm-LC1	cg04777091	0.158788	0.0361223	0.24732	2.63326	0.00845686
DNAm-LC1	cg03461641	0.0825388	-0.00455345	0.157084	1.91486	0.0555107
DNAm-LC1	cg03986858	0.316922	0.167695	0.378002	5.60226	2.1157e-08
DNAm-LC1	cg12527684	0.272158	0.0877522	0.330206	3.99899	6.36132e-05
DNAm-LC1	cg15633390	0.263361	0.065028	0.321593	3.95133	7.77182e-05
DNAm-LC1	cg25852941	0.145879	0.0398859	0.225063	2.76103	0.005762
DNAm-LC1	cg07136635	0.241278	0.143915	0.295751	5.71872	1.0733e-08
DNAm-LC1	cg18106582	0.139581	-0.00177695	0.182177	2.71272	0.00667331
DNAm-LC1	cg22721796	0.467265	0.225763	0.503528	5.55657	2.75126e-08
DNAm-LC1	cg13983063	0.22785	0.0968995	0.288123	4.25587	2.0824e-05
DNAm-LC1	cg12921411	0.43602	0.247972	0.475875	5.91118	3.39668e-09
DNAm-LC1	cg18442632	0.108398	0.0238733	0.196145	2.43542	0.0148745
DNAm-LC1	cg25920019	0.112378	-0.00503472	0.18074	2.20078	0.0277518
DNAm-LC1	cg16855352	0.164104	0.0384866	0.239275	2.84772	0.00440337
DNAm-LC1	cg18842474	0.0608942	-0.0302895	0.133095	1.3191	0.187135
DNAm-LC1	cg07481886	0.256784	0.110754	0.297602	4.95442	7.25465e-07
DNAm-LC1	cg25693349	0.234251	0.0743597	0.281203	3.39141	0.000695341
DNAm-LC1	cg11381564	0.00837238	-0.125839	0.0732023	0.156564	0.875589
DNAm-LC1	cg17588455	0.121641	0.00801408	0.180185	2.64285	0.00822108
DNAm-LC1	cg06494670	0.254051	0.0455196	0.324836	3.55304	0.000380809
DNAm-LC1	cg27198497	0.117391	-0.00272326	0.169771	2.564	0.0103473
DNAm-LC1	cg21549422	0.259808	0.0989791	0.322969	4.00337	6.24455e-05
DNAm-LC1	cg00007420	0.372877	0.215773	0.417775	6.31526	2.69705e-10
DNAm-LC1	cg06444195	0.204263	0.102186	0.270674	4.29519	1.7454e-05
DNAm-LC1	cg03268063	0.330299	0.189503	0.389431	5.85104	4.88516e-09
DNAm-LC1	cg18670235	0.232966	0.0682584	0.301271	3.8785	0.000105104
DNAm-LC1	cg16115627	0.209931	0.074327	0.277622	3.64894	0.000263328
DNAm-LC1	cg04086391	0.308239	0.161407	0.359908	4.59422	4.34362e-06
DNAm-LC1	cg23832388	0.365315	0.179624	0.410011	5.30939	1.0999e-07
DNAm-LC1	cg10764196	0.178832	0.0721199	0.248428	3.55912	0.000372104
DNAm-LC1	cg15246712	0.330502	0.153696	0.379167	4.8037	1.55762e-06
DNAm-LC1	cg23139584	0.175079	0.0520051	0.24098	3.27257	0.00106573
DNAm-LC1	cg09525112	0.276448	0.115434	0.32555	4.58538	4.5316e-06
DNAm-LC1	cg15253520	0.30198	0.134697	0.346231	4.75803	1.9549e-06
DNAm-LC1	cg13509517	0.0713994	-0.0385639	0.148948	1.55863	0.119085
DNAm-LC1	cg14478475	0.35239	0.183495	0.409549	5.40229	6.57952e-08
DNAm-LC1	cg14223966	0.075633	-0.0475395	0.167201	1.31298	0.189191
DNAm-LC1	cg03129964	0.188724	0.0319268	0.259511	3.19329	0.00140661
DNAm-LC1	cg14253327	0.320563	0.177261	0.372756	4.77968	1.7557e-06
DNAm-LC1	cg00352576	0.318711	0.137643	0.374229	4.73195	2.2237e-06
DNAm-LC1	cg14413584	0.307592	0.0987448	0.364005	4.33498	1.45772e-05
DNAm-LC1	cg14548802	0.0131787	-0.112256	0.0679005	0.276721	0.781995
DNAm-LC1	cg21178689	0.194484	0.0521174	0.27697	2.98623	0.00282444
DNAm-LC1	cg22851864	0.191306	0.0742895	0.257536	4.13232	3.59118e-05
DNAm-LC1	cg14214856	0.266873	0.079103	0.331779	3.66936	0.000243156
DNAm-LC1	cg10767045	0.300465	0.16433	0.372985	4.71502	2.41692e-06
DNAm-LC1	cg16501237	0.172983	0.0716014	0.277531	3.2059	0.00134641
DNAm-LC1	cg12033288	0.128447	0.00608266	0.249575	1.96363	0.0495729
DNAm-LC1	cg24735307	0.249683	0.0693938	0.305782	4.09477	4.22585e-05
DNAm-LC1	cg11320749	0.203263	0.0908733	0.255351	4.5693	4.89363e-06
DNAm-LC1	cg02799090	0.426604	0.224893	0.483518	5.65225	1.58362e-08
DNAm-LC1	cg00179795	0.349123	0.186513	0.421479	5.57487	2.47715e-08
DNAm-LC1	cg24055178	0.147795	0.0409715	0.217549	3.19766	0.00138549
DNAm-LC1	cg21753226	0.24479	0.102275	0.325935	4.20862	2.56935e-05
DNAm-LC1	cg10605064	0.340823	0.181451	0.385888	5.52426	3.3087e-08
DNAm-LC1	cg02760962	0.299094	0.167116	0.3557	5.28698	1.24353e-07
DNAm-LC1	cg15383520	0.357727	0.167964	0.407096	4.98613	6.16009e-07
DNAm-LC1	cg22380161	0.249646	0.0849343	0.308294	4.0087	6.10528e-05
DNAm-LC1	cg17976121	0.353125	0.1935	0.394944	5.16838	2.3613e-07
DNAm-LC1	cg21673873	0.315124	0.163175	0.382415	4.7722	1.82228e-06
DNAm-LC1	cg04404381	0.199079	0.0303322	0.273272	3.06368	0.00218635
DNAm-LC1	cg10548968	0.214627	0.10152	0.291779	4.0411	5.32011e-05
DNAm-LC1	cg23158877	0.244901	0.111293	0.325712	4.10728	4.00345e-05
DNAm-LC1	cg07507085	0.299235	0.108181	0.366656	4.20418	2.62032e-05
DNAm-LC1	cg10249997	0.227925	0.0880061	0.271475	4.34939	1.36514e-05
DNAm-LC1	cg22047387	0.0681732	-0.041491	0.145062	1.40697	0.159437
DNAm-LC1	cg11195363	0.239401	0.0971303	0.334739	3.44463	0.000571842
DNAm-LC1	cg20112159	0.147534	0.0385385	0.21255	2.85152	0.00435104
DNAm-LC1	cg16286844	0.231655	0.059132	0.30797	3.39547	0.000685113
DNAm-LC1	cg04632378	0.180723	0.0446151	0.234232	3.21655	0.00129744
DNAm-LC1	cg10411590	0.112672	-0.0151042	0.176868	2.14157	0.0322278
DNAm-LC1	cg22663859	0.172634	0.0563759	0.232549	3.17878	0.00147899
DNAm-LC1	cg03562855	0.23153	0.0488535	0.312226	3.46611	0.000528055
DNAm-LC1	cg02771673	0.156383	0.0257287	0.254871	2.71339	0.00665988
DNAm-LC1	cg09824615	0.202719	0.0704398	0.251984	3.74774	0.000178438
DNAm-LC1	cg23949782	0.291814	0.158616	0.355838	4.81788	1.45095e-06
DNAm-LC1	cg02628202	0.250403	0.105776	0.30872	4.18139	2.89726e-05
DNAm-LC1	cg15400703	0.252986	0.0882676	0.306636	4.38301	1.17051e-05
DNAm-LC1	cg03224013	0.210123	0.115892	0.279024	4.48886	7.16058e-06
DNAm-LC1	cg09088406	0.244777	0.0867937	0.32834	3.93718	8.24453e-05
DNAm-LC1	cg08889009	0.279882	0.117906	0.402255	3.65595	0.000256232
DNAm-LC1	cg12021220	0.345943	0.168754	0.397702	5.40718	6.40264e-08
DNAm-LC1	cg00506935	0.102228	-0.0206973	0.188058	2.00641	0.0448124
DNAm-LC1	cg00753248	0.234094	0.106517	0.296602	4.56783	4.92807e-06
DNAm-LC1	cg01552128	0.35366	0.20584	0.416627	5.74048	9.44082e-09
DNAm-LC1	cg09724374	0.130833	-0.00865684	0.17399	2.71008	0.00672674
DNAm-LC1	cg04079779	0.165586	0.0138944	0.238718	2.72195	0.00648978
DNAm-LC1	cg00605362	0.323921	0.128126	0.36913	5.13019	2.89445e-07
DNAm-LC1	cg08390979	0.186648	0.0636813	0.255845	3.22982	0.00123866
DNAm-LC1	cg03780561	0.0524074	-0.0511415	0.141038	0.980701	0.32674
DNAm-LC1	cg26624097	0.165813	0.0693437	0.260012	3.53614	0.000406012
DNAm-LC1	cg08104023	0.154	0.0252313	0.22641	2.832	0.00462574
DNAm-LC1	cg03744383	0.175249	0.0341099	0.244816	3.08556	0.00203171
DNAm-LC1	cg07320140	0.310091	0.129839	0.358888	4.83853	1.30801e-06
DNAm-LC1	cg16540789	0.229365	0.0783071	0.288892	4.12017	3.7859e-05
DNAm-LC1	cg03085549	0.236688	0.0900109	0.300124	3.81408	0.00013669
DNAm-LC1	cg03743982	0.313981	0.128327	0.363081	4.7085	2.49549e-06
DNAm-LC1	cg01326048	0.104338	0.0179359	0.180197	2.38793	0.0169437
DNAm-LC1	cg06106883	0.240937	0.0518119	0.297188	4.10063	4.12033e-05
DNAm-LC1	cg00961616	0.297049	0.1445	0.354846	5.32562	1.00609e-07
DNAm-LC1	cg03277550	0.118367	-0.0101242	0.18268	2.22079	0.026365
DNAm-LC1	cg06663305	0.210566	0.0415168	0.265303	3.36534	0.000764496
DNAm-LC1	cg11465639	0.345003	0.155027	0.410188	4.87651	1.07981e-06
DNAm-LC1	cg27500148	0.133178	0.0476411	0.236587	2.55486	0.0106229
DNAm-LC1	cg03917473	0.219086	0.0348222	0.294864	3.0483	0.00230137
DNAm-LC1	cg00666845	0.44988	0.26138	0.492513	5.63851	1.71524e-08
DNAm-LC1	cg27436940	0.355779	0.179417	0.412333	5.35114	8.74028e-08
DNAm-LC1	cg20464360	0.361587	0.14154	0.41278	4.2787	1.87987e-05
DNAm-LC1	cg00545916	0.246517	0.0677017	0.303925	4.10614	4.02323e-05
DNAm-LC1	cg08357436	0.176685	0.0432813	0.261353	3.04475	0.00232874
DNAm-LC1	cg27151677	0.393469	0.200846	0.440207	5.81443	6.08411e-09
DNAm-LC1	cg23291200	0.377583	0.187962	0.429387	5.12479	2.97868e-07
DNAm-LC1	cg13364410	0.509839	0.318093	0.555989	6.19026	6.00662e-10
DNAm-LC1	cg19342883	0.396207	0.24401	0.430984	6.4222	1.34323e-10
DNAm-LC1	cg22062555	0.323458	0.155122	0.38332	4.54951	5.37719e-06
DNAm-LC1	cg05934682	0.319327	0.155296	0.390189	4.84353	1.27551e-06
DNAm-LC1	cg01497154	0.46266	0.288368	0.523433	6.5525	5.65819e-11
DNAm-LC1	cg00071360	0.281329	0.129824	0.338187	4.48368	7.33669e-06
DNAm-LC1	cg24343973	0.278412	0.120025	0.318809	4.54979	5.3699e-06
DNAm-LC1	cg10615591	0.210601	0.0613259	0.285855	3.8185	0.000134267
DNAm-LC1	cg11141652	0.0624055	-0.0292301	0.128994	1.508	0.131555
DNAm-LC1	cg15242686	0.0555642	-0.0383494	0.121259	1.32917	0.183793
DNAm-LC1	cg25703541	0.0208693	-0.0644917	0.0903565	0.518689	0.603978
DNAm-LC1	cg05312960	0.126867	-0.0288822	0.211708	1.99193	0.0463784
DNAm-LC1	cg03665785	0.234153	0.0946269	0.327261	3.63751	0.000275283
DNAm-LC1	cg07548257	0.299331	0.108333	0.3589	4.45364	8.44267e-06
DNAm-LC1	cg00159439	0.23753	0.0937418	0.302163	3.84859	0.000118799
DNAm-LC1	cg03688400	0.33626	0.152506	0.384689	4.67091	2.99874e-06
DNAm-LC1	cg20098015	0.189471	0.0528542	0.24195	3.67657	0.000236387
DNAm-LC1	cg20825023	0.352191	0.177728	0.424403	5.09269	3.5302e-07
DNAm-LC1	cg10381813	0.29085	0.113088	0.354909	4.617	3.89336e-06
DNAm-LC1	cg11737757	0.413022	0.255372	0.468133	6.00647	1.89611e-09
DNAm-LC1	cg25618424	0.27366	0.0986143	0.334007	4.60197	4.18523e-06
DNAm-LC1	cg05129050	0.393246	0.225842	0.442673	6.09257	1.1111e-09
DNAm-LC1	cg05776630	0.135838	0.039761	0.2155	2.96619	0.00301513
DNAm-LC1	cg00956142	0.19605	0.0958934	0.258471	4.56411	5.01628e-06
DNAm-LC1	cg13781744	0.157275	0.0105864	0.247687	2.21941	0.0264591
DNAm-LC1	cg22617819	0.0478699	-0.0676588	0.107736	1.00015	0.317237
DNAm-LC1	cg09118625	0.333568	0.188212	0.382611	5.76283	8.27138e-09
DNAm-LC1	cg11243029	0.429393	0.23665	0.482651	6.01552	1.79313e-09
DNAm-LC1	cg18396987	0.278907	0.113434	0.331127	4.30858	1.64308e-05
DNAm-LC1	cg18140268	0.225406	0.0552043	0.310268	3.47019	0.000520086
DNAm-LC1	cg17476910	0.110262	0.0418808	0.207305	2.2591	0.0238771
DNAm-LC1	cg20302342	0.244335	0.0880585	0.322219	3.88431	0.000102622
DNAm-LC1	cg00259886	0.178382	0.0569783	0.241804	3.72982	0.000191615
DNAm-LC1	cg20510272	0.411214	0.245073	0.449839	6.39662	1.58859e-10
DNAm-LC1	cg00175709	0.167476	0.0382081	0.244762	3.23404	0.00122051
DNAm-LC1	cg26298737	0.38922	0.230843	0.43606	6.93145	4.1654e-12
DNAm-LC1	cg11238820	0.252357	0.151347	0.311147	5.72921	1.00897e-08
DNAm-LC1	cg10167378	0.0645037	-0.0147381	0.133043	1.57764	0.114649
DNAm-LC1	cg00823843	0.357203	0.224338	0.419866	5.97651	2.27973e-09
DNAm-LC1	cg08121453	0.118705	-0.034253	0.21368	1.80461	0.0711355
DNAm-LC1	cg04807864	0.270152	0.0831209	0.322502	3.96777	7.25476e-05
DNAm-LC1	cg11467141	0.0972516	-0.0248737	0.177411	1.85097	0.0641745
DNAm-LC1	cg03165356	0.198924	0.0659712	0.286128	3.66765	0.000244793
DNAm-LC1	cg21558038	0.349739	0.151641	0.412012	4.95911	7.08177e-07
DNAm-LC1	cg19892195	0.413282	0.24472	0.446761	6.25893	3.87629e-10
DNAm-LC1	cg19876987	0.119675	-0.015712	0.176161	2.4462	0.014437
DNAm-LC1	cg01461718	0.052228	-0.0573421	0.11263	1.06724	0.285864
DNAm-LC1	cg00220225	0.49517	0.311641	0.536044	6.577	4.80029e-11
DNAm-LC1	cg18496212	0.175221	0.0641721	0.235714	3.8127	0.000137455
DNAm-LC1	cg09729012	0.194253	0.0224062	0.273915	3.12868	0.00175593
DNAm-LC1	cg25881170	0.426417	0.240899	0.470084	4.8417	1.28736e-06
DNAm-LC1	cg07184807	0.248107	0.130898	0.324318	5.10956	3.22906e-07
DNAm-LC1	cg06673130	0.350373	0.185993	0.39054	4.98378	6.23527e-07
DNAm-LC1	cg24601522	0.220725	0.101017	0.283915	4.52118	6.14957e-06
DNAm-LC1	cg26723162	0.328886	0.133935	0.391626	5.20259	1.96534e-07
DNAm-LC1	cg22869564	0.360331	0.183894	0.407771	5.60249	2.11289e-08
DNAm-LC1	cg14348967	0.159164	0.0414116	0.218377	3.58193	0.00034107
DNAm-LC1	cg11612852	0.19579	0.0939769	0.26415	4.19124	2.77434e-05
DNAm-LC1	cg15759338	0.343478	0.173753	0.382858	5.08497	3.67693e-07
DNAm-LC1	cg04606779	0.385598	0.23011	0.438282	5.89974	3.64071e-09
DNAm-LC1	cg02786966	0.26391	0.0883847	0.299749	4.71563	2.4097e-06
DNAm-LC1	cg25904183	0.195747	0.0696368	0.255644	3.78661	0.000152715
DNAm-LC1	cg14765933	0.0530808	-0.0411523	0.121457	1.31785	0.187553
DNAm-LC1	cg25476565	0.207017	0.0723466	0.269171	3.93013	8.49004e-05
DNAm-LC1	cg10999598	0.408234	0.243311	0.45556	6.25743	3.91365e-10
DNAm-LC1	cg06883126	0.0783881	-0.0504936	0.170767	1.22317	0.221266
DNAm-LC1	cg17227466	0.218164	0.0301532	0.292542	3.40026	0.000673222
DNAm-LC1	cg04080041	0.164604	-0.0189291	0.227546	2.83349	0.00460434
DNAm-LC1	cg21145980	0.235751	0.117669	0.27871	4.74808	2.05358e-06
DNAm-LC1	cg26704043	0.376627	0.165414	0.429854	5.2322	1.67505e-07
DNAm-LC1	cg06678577	0.232909	0.0701028	0.307748	3.57214	0.000354081
DNAm-LC1	cg04880968	0.272064	0.175055	0.330299	4.84927	1.23916e-06
DNAm-LC1	cg12064504	0.195768	0.0837137	0.275625	3.35301	0.000799386
DNAm-LC1	cg11406274	0.178436	0.0881825	0.249147	3.64029	0.000272328
DNAm-LC1	cg02894328	0.186617	0.0825122	0.246974	3.89742	9.72231e-05
DNAm-LC1	cg23470939	0.290271	0.161663	0.360264	4.68858	2.75111e-06
DNAm-LC1	cg10203631	0.304321	0.154309	0.354169	4.95497	7.23408e-07
DNAm-LC1	cg18963953	0.320704	0.189441	0.378432	5.77596	7.65135e-09
DNAm-LC1	cg21110739	0.308268	0.120708	0.353534	4.59441	4.33971e-06
DNAm-LC1	cg11115431	0.0576941	-0.0154687	0.152586	1.25306	0.210185
DNAm-LC1	cg02548777	0.328437	0.125054	0.430972	3.89729	9.72769e-05
DNAm-LC1	cg19149522	0.0684715	-0.0302192	0.173324	1.36943	0.170865
DNAm-LC1	cg06942814	-0.0234262	-0.130305	0.0612094	-0.449554	0.653032
DNAm-LC1	cg08657492	0.0369755	-0.0798768	0.115241	0.686073	0.492667
DNAm-LC1	cg14359292	-0.0302576	-0.129608	0.0595495	-0.589798	0.555326
DNAm-LC1	cg21004899	0.416873	0.196011	0.452187	5.24254	1.58377e-07
DNAm-LC1	cg13881108	0.268976	0.0922462	0.372021	3.31286	0.000923469
DNAm-LC1	cg02027878	0.239551	0.0891378	0.302709	4.00958	6.08259e-05
DNAm-LC1	cg12108651	0.282768	0.0834953	0.345221	4.16435	3.12239e-05
DNAm-LC1	cg14264125	0.23652	0.0534779	0.301983	3.8308	0.000127725
DNAm-LC1	cg26651303	0.0211011	-0.0741586	0.095657	0.497056	0.619149
DNAm-LC1	cg23554932	0.221373	0.0797008	0.299189	3.74841	0.000177959
DNAm-LC1	cg06797644	0.218743	0.0986177	0.271483	4.7126	2.44582e-06
DNAm-LC1	cg20332679	0.293391	0.152185	0.34132	5.04378	4.5642e-07
DNAm-LC1	cg00468380	0.271473	0.149559	0.330386	4.52843	5.94239e-06
DNAm-LC1	cg19945060	0.192409	0.0740947	0.248688	3.87302	0.000107496
DNAm-LC1	cg27057652	0.249631	0.106623	0.333046	3.91452	9.05856e-05
DNAm-LC1	cg20570109	0.272748	0.124798	0.336248	4.72688	2.27991e-06
DNAm-LC1	cg04091927	0.281853	0.108585	0.329855	4.1977	2.69643e-05
DNAm-LC1	cg11630226	0.201211	0.0411812	0.29428	2.75748	0.0058249
DNAm-LC1	cg13595143	0.069649	-0.0102847	0.130289	1.79531	0.0726048
DNAm-LC1	cg07211259	0.22732	0.0736391	0.29789	3.66136	0.000250875
DNAm-LC1	cg04245250	0.406554	0.249749	0.445446	5.72945	1.00759e-08
DNAm-LC1	cg09954631	0.210586	0.077377	0.281347	3.811	0.000138405
DNAm-LC1	cg14365300	0.271181	0.109276	0.322408	4.66092	3.14798e-06
DNAm-LC1	cg00792235	0.0858566	0.00865323	0.167103	2.02426	0.0429429
DNAm-LC1	cg00296182	0.0586052	-0.0281798	0.150757	1.23716	0.216028
DNAm-LC1	cg12479507	0.108154	-0.0306718	0.192745	1.84543	0.0649751
DNAm-LC1	cg16060189	0.290888	0.151437	0.358958	4.99805	5.79143e-07
DNAm-LC1	cg10549018	0.196837	0.0474656	0.28167	3.19734	0.00138702
DNAm-LC1	cg23331156	0.352842	0.186454	0.394555	6.58464	4.55975e-11
DNAm-LC1	cg20356323	0.158198	0.0465642	0.231698	3.11464	0.00184173
DNAm-LC1	cg07703079	0.169302	0.0124092	0.239901	3.07815	0.00208288
DNAm-LC1	cg07237979	0.222386	0.100794	0.290903	4.10397	4.06128e-05
DNAm-LC1	cg08508325	0.22457	0.0742925	0.276786	4.24988	2.13881e-05
DNAm-LC1	cg15681577	0.260076	0.132141	0.308918	4.82465	1.40251e-06
DNAm-LC1	cg08072402	0.225608	0.101181	0.272863	4.46555	7.98638e-06
DNAm-LC1	cg00233420	0.221946	0.0804095	0.267944	4.39039	1.13147e-05
DNAm-LC1	cg06013378	0.27299	0.119981	0.329412	4.89582	9.78976e-07
DNAm-LC1	cg20240860	0.295818	0.157646	0.359895	4.93238	8.12342e-07
DNAm-LC1	cg00452199	0.224092	0.0921578	0.267611	4.333	1.47091e-05
DNAm-LC1	cg22344122	0.318911	0.175615	0.383811	5.2364	1.6374e-07
DNAm-LC1	cg00670913	0.297862	0.178451	0.359625	5.21865	1.80233e-07
DNAm-LC1	cg02344527	0.122016	-0.0197299	0.198142	2.2234	0.0261887
DNAm-LC1	cg02587602	0.239481	0.0552391	0.283664	3.6386	0.000274126
DNAm-LC1	cg14784664	0.17491	0.0302043	0.215984	3.58008	0.000343487
DNAm-LC1	cg13877106	0.145959	0.0151944	0.220326	2.48386	0.0129965
DNAm-LC1	cg02787737	0.106191	0.0123819	0.172417	2.5175	0.0118192
DNAm-LC1	cg11217960	0.154896	0.0400014	0.255716	2.65125	0.00801955
DNAm-LC1	cg02959759	0.189752	0.0181283	0.265506	2.78858	0.005294
DNAm-LC1	cg21825792	0.34806	0.176798	0.414616	5.01298	5.35948e-07
DNAm-LC1	cg11296759	0.121744	-0.00747868	0.18974	2.28753	0.0221651
DNAm-LC1	cg18920494	0.339902	0.153977	0.377745	5.68729	1.29071e-08
DNAm-LC1	cg14846292	0.196303	0.0553858	0.290933	3.13002	0.00174792
DNAm-LC1	cg21493516	0.188713	0.0795689	0.306904	3.09512	0.00196736
DNAm-LC1	cg06314111	0.129524	-0.0165638	0.207282	2.27689	0.0227928
DNAm-LC1	cg23387569	0.140461	0.00815732	0.216444	2.50397	0.0122809
DNAm-LC1	cg21551185	0.181284	0.0485238	0.233765	3.40487	0.000661963
DNAm-LC1	cg14952949	0.259215	0.141674	0.304499	5.04981	4.42253e-07
DNAm-LC1	cg23703079	0.317223	0.15895	0.379504	4.81309	1.48614e-06
DNAm-LC1	cg11839682	0.0879225	-0.0556437	0.172495	1.43301	0.151855
DNAm-LC1	cg26093123	0.131832	0.0335055	0.194346	2.84074	0.00450092
DNAm-LC1	cg01667324	0.23994	0.0874653	0.301433	3.96431	7.36084e-05
DNAm-LC1	cg25461801	0.175034	0.0165472	0.253688	2.93554	0.00332964
DNAm-LC1	cg04793338	0.19395	0.0411847	0.241571	3.52698	0.000420323
DNAm-LC1	cg20382493	0.183283	0.0407536	0.247952	3.51746	0.000435699
DNAm-LC1	cg18279536	0.222455	0.0889541	0.295644	4.11524	3.86774e-05
DNAm-LC1	cg15066197	0.014789	-0.0852303	0.130451	0.292365	0.770007
DNAm-LC1	cg09233429	0.171093	0.0611285	0.226929	3.26493	0.0010949
DNAm-LC1	cg12031962	0.134379	0.0503097	0.203193	3.06	0.00221337
DNAm-LC1	cg16003238	0.366639	0.210341	0.429146	5.56321	2.64851e-08
DNAm-LC1	cg13805518	0.248836	0.142852	0.321711	4.92905	8.26301e-07
DNAm-LC1	cg19708986	0.195462	0.123984	0.286671	4.11568	3.86036e-05
DNAm-LC1	cg02205443	0.289547	0.121776	0.347766	4.57645	4.72939e-06
DNAm-LC1	cg10244976	0.00840748	-0.0996713	0.0826363	0.169946	0.865052
DNAm-LC1	cg04383979	0.276585	0.12405	0.321681	4.57683	4.72079e-06
DNAm-LC1	cg01298102	0.387051	0.160009	0.445881	4.83584	1.32582e-06
DNAm-LC1	cg18892212	0.395127	0.19395	0.441804	5.08288	3.71746e-07
DNAm-LC1	cg02531193	0.309212	0.159176	0.351042	4.86064	1.17008e-06
DNAm-LC1	cg04615859	0.14363	0.0238313	0.203672	2.94072	0.00327449
DNAm-LC1	cg14539210	0.134103	-0.00338589	0.218483	2.34983	0.0187819
DNAm-LC1	cg01440864	0.396061	0.193853	0.455499	5.15536	2.53138e-07
DNAm-LC1	cg20769177	0.176694	0.0623143	0.26171	3.05048	0.00228479
DNAm-LC1	cg26226202	0.142991	0.0159636	0.245706	2.50576	0.0122187
DNAm-LC1	cg07394955	0.293696	0.150224	0.366734	4.69294	2.69301e-06
DNAm-LC1	cg27581031	0.142864	0.00627195	0.202203	2.90156	0.00371305
DNAm-LC1	cg05164758	0.249802	0.0832651	0.304749	3.88249	0.000103391
DNAm-LC1	cg06610548	0.104584	0.00203958	0.175943	2.31797	0.0204508
DNAm-LC1	cg17531849	0.247476	0.133165	0.309323	4.5299	5.90108e-06
DNAm-LC1	cg27022584	0.360614	0.244619	0.416773	6.42773	1.29527e-10
DNAm-LC1	cg23939642	0.0887232	-0.00679149	0.155037	1.92083	0.0547528
DNAm-LC1	cg26726230	0.0972542	-0.00706183	0.185867	1.86305	0.0624558
DNAm-LC1	cg26740109	0.0920731	-0.0048079	0.17939	1.8518	0.0640546
DNAm-LC1	cg20788561	0.0954311	0.0191562	0.149712	2.63845	0.00832853
DNAm-LC1	cg26956799	0.359944	0.132193	0.416178	5.15345	2.5574e-07
DNAm-LC1	cg27547281	0.186955	0.0708636	0.285697	3.38101	0.000722205
DNAm-LC1	cg01418618	0.0934158	-0.0236542	0.195378	1.51053	0.130907
DNAm-LC1	cg11802027	0.394013	0.199277	0.457099	5.74183	9.36577e-09
DNAm-LC1	cg04749549	0.324783	0.172906	0.367146	6.06581	1.3129e-09
DNAm-LC1	cg20141652	0.473002	0.297662	0.522585	6.38024	1.76806e-10
DNAm-LC1	cg26746936	0.119865	-0.0129894	0.196832	2.25245	0.0242939
DNAm-LC1	cg02881684	0.283294	0.130607	0.347833	4.28413	1.83456e-05
DNAm-LC1	cg03146196	0.237878	0.104333	0.296502	4.47008	7.81893e-06
DNAm-LC1	cg27529037	0.191489	0.0666866	0.25168	4.10492	4.04451e-05
DNAm-LC1	cg06866597	-0.0355624	-0.211059	0.0630507	-0.485404	0.62739
DNAm-LC1	cg18436500	0.248364	0.0820837	0.30875	3.9543	7.67575e-05
DNAm-LC1	cg12511214	0.0272538	-0.0794047	0.150967	0.481574	0.630108
DNAm-LC1	cg26305042	0.279833	0.127616	0.408478	3.95627	7.61302e-05
DNAm-LC1	cg00025357	0.090959	-0.0131411	0.175793	1.89687	0.0578445
DNAm-LC1	cg21215218	0.211077	0.0846906	0.275527	3.75979	0.000170054
DNAm-LC1	cg24580199	0.260487	0.15467	0.318881	5.25152	1.50845e-07
DNAm-LC1	cg19827787	0.1875	0.0743887	0.249967	3.93906	8.18005e-05
DNAm-LC1	cg03750567	0.126796	-0.0235975	0.216792	2.03342	0.0420106
DNAm-LC1	cg07594531	0.274992	0.147165	0.334336	5.25976	1.44243e-07
DNAm-LC1	cg10653240	0.348379	0.177597	0.403848	5.12847	2.92106e-07
DNAm-LC1	cg15715337	0.198683	0.0923948	0.257805	4.23925	2.24272e-05
DNAm-LC1	cg05132925	0.388613	0.238911	0.438425	5.80307	6.51103e-09
DNAm-LC1	cg19627034	0.23021	0.0866449	0.28619	3.98404	6.77528e-05
DNAm-LC1	cg13067553	0.181676	0.0222684	0.291212	2.66716	0.00764959
DNAm-LC1	cg02754945	0.0683079	-0.0487892	0.14939	1.254	0.209844
DNAm-LC1	cg11717597	0.287265	0.164243	0.364641	5.04651	4.49945e-07
DNAm-LC1	cg09361966	0.0792133	-0.0566974	0.190206	1.23877	0.215432
DNAm-LC1	cg16407924	0.323551	0.190918	0.378335	5.89201	3.81532e-09
DNAm-LC1	cg01299579	0.128099	0.0529775	0.221407	2.90229	0.00370448
DNAm-LC1	cg03282107	0.0387951	-0.0545933	0.13016	0.826642	0.40844
DNAm-LC1	cg22670147	0.0629759	-0.0533754	0.143809	1.15798	0.246873
DNAm-LC1	cg16938369	0.220992	0.0992684	0.284303	4.36759	1.25625e-05
DNAm-LC1	cg20953052	0.262075	0.122769	0.3424	4.5752	4.75758e-06
DNAm-LC1	cg01727145	0.0955408	0.000291582	0.163229	2.20125	0.0277182
DNAm-LC1	cg02799466	0.118042	0.00634381	0.187091	2.42019	0.0155124
DNAm-LC1	cg18517369	0.163676	0.0145787	0.236217	2.9855	0.00283111
DNAm-LC1	cg16320419	0.289771	0.0903088	0.354326	4.1115	3.93094e-05
DNAm-LC1	cg20595215	0.286533	0.151391	0.335995	5.27387	1.33575e-07
DNAm-LC1	cg17978425	0.27631	0.132804	0.342161	5.01725	5.24154e-07
DNAm-LC1	cg08489410	0.132462	0.0376508	0.221787	2.60423	0.0092082
DNAm-LC1	cg00384701	0.366134	0.175588	0.434425	4.61605	3.91107e-06
DNAm-LC1	cg05493761	0.209152	0.106329	0.284429	4.4552	8.38152e-06
DNAm-LC1	cg22609784	0.294014	0.163822	0.348357	5.41347	6.18166e-08
DNAm-LC1	cg08354106	0.289771	0.148193	0.342735	5.24404	1.57095e-07
DNAm-LC1	cg07040303	0.280042	0.119384	0.310206	4.90013	9.57736e-07
DNAm-LC1	cg16422714	0.227837	0.090932	0.281338	4.62873	3.67923e-06
DNAm-LC1	cg27039515	0.121185	0.0186269	0.184795	2.6836	0.00728349
DNAm-LC1	cg14727987	0.313268	0.152903	0.364226	5.48973	4.02547e-08
DNAm-LC1	cg24066843	0.172752	0.0100635	0.277894	2.66916	0.00760408
DNAm-LC1	cg02161292	0.257016	0.0659738	0.331378	3.67779	0.000235261
DNAm-LC1	cg18858331	0.345719	0.130298	0.398541	4.3755	1.21156e-05
DNAm-LC1	cg22697108	0.401355	0.253945	0.443954	5.57251	2.51101e-08
DNAm-LC1	cg09414983	0.232389	0.0732392	0.309809	3.61871	0.000296074
DNAm-LC1	cg12695465	0.168447	0.0421046	0.249618	2.80866	0.00497479
DNAm-LC1	cg23646360	0.299862	0.105822	0.353636	4.41501	1.01006e-05
DNAm-LC1	cg15225267	0.215993	0.0802748	0.306574	3.48025	0.000500943
DNAm-LC1	cg16580391	0.0819272	-0.0118859	0.163608	1.69946	0.0892324
DNAm-LC1	cg13524302	0.0608092	-0.00924558	0.158255	1.30349	0.192406
DNAm-LC1	cg03693749	0.178582	0.0743719	0.245133	3.46885	0.000522691
DNAm-LC1	cg23704085	0.0402123	-0.0442595	0.120438	0.951815	0.341191
DNAm-LC1	cg23492779	0.157097	0.0361004	0.219325	2.89437	0.00379922
DNAm-LC1	cg17521665	0.409516	0.182047	0.446455	5.26898	1.37183e-07
DNAm-LC1	cg16336494	0.274458	0.170504	0.336842	5.60561	2.07521e-08
DNAm-LC1	cg03297163	0.0555136	-0.0429706	0.141697	1.06228	0.28811
DNAm-LC1	cg16324992	0.232485	0.100236	0.284	4.25402	2.09962e-05
DNAm-LC1	cg26012061	0.220632	0.0791687	0.295472	3.78097	0.000156219
DNAm-LC1	cg20440891	0.482997	0.268274	0.533105	5.30145	1.1489e-07
DNAm-LC1	cg25171348	0.497769	0.298406	0.540521	5.23446	1.65468e-07
DNAm-LC1	cg07918174	0.349157	0.169656	0.409045	5.28647	1.24699e-07
DNAm-LC1	cg16627090	0.23672	0.0769336	0.306851	3.91755	8.94521e-05
DNAm-LC1	cg03779117	0.164576	0.0286175	0.250741	2.80983	0.00495673
DNAm-LC1	cg09225287	0.256562	0.148999	0.317199	5.74545	9.16794e-09
DNAm-LC1	cg01778589	0.0944812	-0.0246414	0.155752	1.82679	0.0677315
DNAm-LC1	cg21341645	0.0640291	-0.0186335	0.134897	1.57142	0.116086
DNAm-LC1	cg04864538	0.21283	0.0535002	0.278579	3.5295	0.000416344
DNAm-LC1	cg18048071	0.204249	0.0571218	0.268851	3.84755	0.000119304
DNAm-LC1	cg11782250	0.241286	0.100521	0.300485	4.79604	1.6183e-06
DNAm-LC1	cg14940233	0.232299	0.0828156	0.298707	3.98406	6.77482e-05
DNAm-LC1	cg03650233	0.283113	0.126888	0.332356	4.39851	1.08999e-05
DNAm-LC1	cg06699564	0.222439	0.107926	0.291259	3.7909	0.000150102
DNAm-LC1	cg09323728	0.218575	0.104366	0.270919	4.70683	2.51602e-06
DNAm-LC1	cg13393036	0.214818	0.0905361	0.267258	4.46044	8.17899e-06
DNAm-LC1	cg18059933	0.182324	0.0708167	0.232652	4.07464	4.60858e-05
DNAm-LC1	cg10640072	0.26688	0.140465	0.312177	4.3298	1.49242e-05
DNAm-LC1	cg04009492	0.28127	0.180259	0.337918	5.17161	2.32084e-07
DNAm-LC1	cg03498697	0.201413	0.0459681	0.258948	3.79258	0.00014909
DNAm-LC1	cg09619598	0.27709	0.110339	0.319885	5.00011	5.72972e-07
DNAm-LC1	cg14294859	0.130443	0.0495773	0.195489	3.21136	0.00132106
DNAm-LC1	cg13402942	0.318453	0.169221	0.393869	4.827	1.38605e-06
DNAm-LC1	cg02255938	0.398666	0.22163	0.433556	5.83949	5.23611e-09
DNAm-LC1	cg07356745	-0.0335688	-0.105376	0.0658872	-0.735756	0.461879
DNAm-LC1	cg08354406	0.462324	0.252495	0.495998	6.45926	1.05215e-10
DNAm-LC1	cg19049077	0.198994	0.0655417	0.281494	3.44274	0.000575847
DNAm-LC1	cg14479798	0.238224	0.126755	0.294778	4.5999	4.2269e-06
DNAm-LC1	cg13599131	0.187344	0.0818392	0.269704	3.40725	0.00065622
DNAm-LC1	cg04111478	0.0905775	-0.0149339	0.167079	1.64399	0.100178
DNAm-LC1	cg15579389	0.0932085	-0.000230709	0.160885	2.25114	0.0243769
DNAm-LC1	cg02699915	0.22303	0.0535685	0.299664	3.7192	0.000199857
DNAm-LC1	cg14283328	0.419589	0.204854	0.448766	5.89632	3.71703e-09
DNAm-LC1	cg09593860	0.0884256	0.018994	0.164525	2.29997	0.0214499
DNAm-LC1	cg22969014	0.12837	0.0275863	0.19535	2.62612	0.00863651
DNAm-LC1	cg06600725	0.354017	0.164828	0.396603	4.83603	1.32456e-06
DNAm-LC1	cg16329197	0.255377	0.151661	0.312014	4.90527	9.33002e-07
DNAm-LC1	cg25735482	0.381826	0.205202	0.437521	6.04653	1.48003e-09
DNAm-LC1	cg20359445	0.344402	0.109298	0.395364	4.74306	2.10511e-06
DNAm-LC1	cg11609469	0.202449	0.0535497	0.276053	3.48442	0.000493207
DNAm-LC1	cg05726002	0.225221	0.10337	0.300579	3.87548	0.000106414
DNAm-LC1	cg25658983	0.325519	0.174735	0.392588	5.29229	1.20795e-07
DNAm-LC1	cg13452162	0.329888	0.0956531	0.374432	4.52668	5.99171e-06
DNAm-LC1	cg00416400	0.162264	0.0437168	0.234037	3.41283	0.000642926
DNAm-LC1	cg19954471	0.390968	0.169821	0.445196	5.22444	1.74686e-07
DNAm-LC1	cg02256455	0.0941118	-0.0714259	0.170985	1.5905	0.111723
DNAm-LC1	cg13077138	0.172208	0.0105661	0.241316	2.94458	0.00323391
DNAm-LC1	cg17063840	0.300123	0.168243	0.34981	5.5482	2.88622e-08
DNAm-LC1	cg04164058	0.140864	0.0328741	0.223086	2.81467	0.00488275
DNAm-LC1	cg18034577	0.225484	0.0454846	0.314802	3.35406	0.000796355
DNAm-LC1	cg27647054	0.359852	0.194014	0.400613	5.95461	2.60687e-09
DNAm-LC1	cg26940847	0.32018	0.113362	0.408479	3.97352	7.08174e-05
DNAm-LC1	cg27561907	0.155248	0.00352076	0.235729	2.3129	0.0207283
DNAm-LC1	cg06077305	0.183259	0.0279155	0.271909	2.99817	0.00271608
DNAm-LC1	cg26907472	0.209343	0.0664658	0.256414	3.84767	0.000119248
DNAm-LC1	cg15712310	0.369709	0.194521	0.44517	4.36674	1.26117e-05
DNAm-LC1	cg09436290	0.228277	0.100383	0.27532	3.81654	0.000135338
DNAm-LC1	cg09435890	0.221191	0.0760083	0.268154	3.63794	0.00027483
DNAm-LC1	cg06173319	0.105949	-0.0144323	0.175564	1.96374	0.0495607
DNAm-LC1	cg26683137	0.321517	0.159336	0.379137	5.26928	1.36963e-07
DNAm-LC1	cg01247836	0.315236	0.146884	0.369319	4.33961	1.42737e-05
DNAm-LC1	cg00677574	0.198711	0.0958536	0.257354	4.18949	2.79586e-05
DNAm-LC1	cg24636368	0.245576	0.0582147	0.313609	3.57389	0.000351713
DNAm-LC1	cg02787991	0.203519	0.0965782	0.276793	4.13759	3.50968e-05
DNAm-LC1	cg13890379	0.23312	0.108493	0.322306	4.20082	2.65949e-05
DNAm-LC1	cg07054927	0.225184	0.0767322	0.323454	3.32255	0.000891989
DNAm-LC1	cg27149931	0.461723	0.263563	0.494306	6.21578	5.10697e-10
DNAm-LC1	cg22932336	0.201529	0.0333271	0.266707	3.45108	0.000558349
DNAm-LC1	cg15793258	0.0341162	-0.0704817	0.106934	0.762455	0.445789
DNAm-LC1	cg20587168	0.259243	0.0873708	0.32889	3.72193	0.000197708
DNAm-LC1	cg14103106	0.307196	0.101333	0.358013	4.02592	5.67538e-05
DNAm-LC1	cg12244668	0.227058	0.0749128	0.287785	3.67672	0.000236255
DNAm-LC1	cg00773902	0.208905	0.0670463	0.288349	3.35233	0.000801335
DNAm-LC1	cg25602603	0.203988	0.0826733	0.25942	3.80231	0.000143356
DNAm-LC1	cg10579818	0.1218	0.0300856	0.186834	2.839	0.00452555
DNAm-LC1	cg25609220	0.278105	0.127432	0.349837	4.35975	1.30212e-05
DNAm-LC1	cg12096720	0.404652	0.219285	0.44392	6.0241	1.70049e-09
DNAm-LC1	cg20832181	0.320073	0.167548	0.376026	5.3193	1.04165e-07
DNAm-LC1	cg10044179	0.0410488	-0.0506936	0.112823	0.993967	0.320239
DNAm-LC1	cg15907944	0.18456	0.0420661	0.242937	3.50889	0.000449973
DNAm-LC1	cg07415373	0.0863166	-0.00841167	0.172038	1.87304	0.0610627
DNAm-LC1	cg04350421	0.356262	0.175102	0.398392	5.36683	8.01345e-08
DNAm-LC1	cg08057985	0.394518	0.228839	0.424101	5.91402	3.33853e-09
DNAm-LC1	cg00813378	0.0718624	-0.0169207	0.160676	1.47202	0.141015
DNAm-LC1	cg24301290	0.312192	0.161839	0.378578	5.16277	2.43317e-07
DNAm-LC1	cg21109485	0.120196	0.0186113	0.181714	2.95873	0.0030891
DNAm-LC1	cg11213707	0.188564	0.0393302	0.268798	3.50036	0.000464627
DNAm-LC1	cg21813747	0.284581	0.0933445	0.338572	4.1348	3.55259e-05
DNAm-LC1	cg10364249	0.283664	0.156681	0.342862	3.94137	8.10169e-05
DNAm-LC1	cg26411822	0.24162	0.0625711	0.286446	3.52479	0.00042382
DNAm-LC1	cg26524353	0.105838	-0.0140422	0.159199	2.13179	0.0330244
DNAm-LC1	cg18769374	0.365054	0.173354	0.403875	5.57213	2.51644e-08
DNAm-LC1	cg24049493	0.0744244	-0.05786	0.150273	1.33348	0.182375
DNAm-LC1	cg14850026	0.326882	0.154454	0.378733	5.12301	3.00694e-07
DNAm-LC1	cg14254748	0.278606	0.141996	0.333622	4.80585	1.54095e-06
DNAm-LC1	cg03340356	0.257644	0.129294	0.316334	4.96553	6.85145e-07
DNAm-LC1	cg01413809	0.0579415	-0.0579191	0.144796	1.18495	0.236036
DNAm-LC1	cg23273809	0.146301	-0.0260849	0.231341	2.35508	0.0185189
DNAm-LC1	cg25755191	0.26997	0.153784	0.337704	4.83086	1.35943e-06
DNAm-LC1	cg00114966	0.0634697	-0.00465772	0.1497	1.62756	0.103618
DNAm-LC1	cg24937136	0.00118131	-0.0509747	0.0854352	0.03288	0.97377
DNAm-LC1	cg26823666	0.324008	0.149593	0.389913	4.31428	1.60123e-05
DNAm-LC1	cg27050763	0.13753	0.0124691	0.212383	2.53831	0.0111388
DNAm-LC1	cg19368625	0.3009	0.142846	0.351249	5.10813	3.25364e-07
DNAm-LC1	cg04368076	0.0865317	-0.0603212	0.138949	1.71198	0.0868995
DNAm-LC1	cg20811347	0.092092	0.00178279	0.155313	2.28773	0.0221534
DNAm-LC1	cg07712663	0.239662	0.0942255	0.296923	4.22573	2.38167e-05
DNAm-LC1	cg05337441	0.13669	0.015489	0.195483	2.56742	0.0102458
DNAm-LC1	cg25816739	0.345886	0.173077	0.410262	5.106	3.29058e-07
DNAm-LC1	cg20536469	0.244024	0.124794	0.305504	4.62976	3.66084e-06
DNAm-LC1	cg19805943	0.182917	0.0856375	0.23361	4.20984	2.55547e-05
DNAm-LC1	cg05289022	0.133854	0.0153918	0.227908	2.50905	0.0121057
DNAm-LC1	cg15865892	0.134079	0.0169475	0.210956	2.4895	0.0127925
DNAm-LC1	cg08489674	0.184724	0.0743259	0.24853	3.80842	0.000139858
DNAm-LC1	cg02069390	0.41584	0.193815	0.480759	4.46258	8.09789e-06
DNAm-LC1	cg13066289	0.287735	0.112491	0.330281	5.31804	1.04889e-07
DNAm-LC1	cg10830649	0.0152273	-0.0617729	0.100404	0.346989	0.728599
DNAm-LC1	cg09552548	0.134097	0.00835112	0.187069	3.00751	0.00263401
DNAm-LC1	cg00853940	0.231705	0.0943017	0.288596	4.20036	2.6649e-05
DNAm-LC1	cg00793935	0.169766	0.0548761	0.231918	3.48573	0.000490794
DNAm-LC1	cg20587808	0.303865	0.185112	0.34979	5.39612	6.80973e-08
DNAm-LC1	cg11935638	0.449476	0.233966	0.507359	5.24569	1.55696e-07
DNAm-LC1	cg23528751	0.145361	0.0359704	0.201314	3.17756	0.00148519
DNAm-LC1	cg27558485	0.389477	0.230615	0.446591	5.61367	1.9808e-08
DNAm-LC1	cg18702278	0.117677	0.0327583	0.194071	2.62838	0.00857927
DNAm-LC1	cg00677217	0.150353	0.0570005	0.232387	3.22631	0.00125397
DNAm-LC1	cg01105427	0.408175	0.26412	0.480016	6.3064	2.856e-10
DNAm-LC1	cg14755019	0.251019	0.100166	0.307259	4.15945	3.1902e-05
DNAm-LC1	cg17445155	0.179894	0.0392683	0.26513	2.91013	0.00361276
DNAm-LC1	cg11341199	0.132596	0.00980222	0.185671	2.80923	0.00496606
DNAm-LC1	cg07730848	0.255577	0.0838539	0.310502	4.29477	1.74878e-05
DNAm-LC1	cg19698137	0.317042	0.142361	0.366067	5.32593	1.00436e-07
DNAm-LC1	cg05606376	0.0560781	-0.0417741	0.114339	1.30527	0.191799
DNAm-LC1	cg10598711	0.321252	0.13612	0.378976	5.02422	5.05485e-07
DNAm-LC1	cg15536663	0.170345	0.0486292	0.232847	3.53338	0.000410275
DNAm-LC1	cg01185278	0.40282	0.181846	0.459489	4.90016	9.57578e-07
DNAm-LC1	cg25340050	0.111202	-0.00229496	0.173095	2.44479	0.0144936
DNAm-LC1	cg05852276	0.0336065	-0.0671696	0.0999462	0.766115	0.443608
DNAm-LC1	cg10043954	0.191423	0.0487036	0.253075	3.25057	0.00115174
DNAm-LC1	cg03060468	0.366271	0.171637	0.420903	5.20819	1.90695e-07
DNAm-LC1	cg05638493	0.36933	0.193456	0.433324	4.68652	2.77893e-06
DNAm-LC1	cg14739664	0.14066	0.0202283	0.206561	2.918	0.00352283
DNAm-LC1	cg21964928	0.143318	0.0109334	0.178945	3.18598	0.00144262
DNAm-LC1	cg09838217	0.383162	0.241834	0.425924	6.46887	9.87417e-11
DNAm-LC1	cg11682724	0.348648	0.180994	0.391154	5.13189	2.86849e-07
DNAm-LC1	cg07382842	0.25345	0.137488	0.311552	4.45592	8.35345e-06
DNAm-LC1	cg23153227	0.333322	0.189585	0.400271	5.05405	4.32532e-07
DNAm-LC1	cg13565129	0.169958	0.0220912	0.25664	2.69324	0.00707619
DNAm-LC1	cg20379725	0.304389	0.143662	0.376064	4.21305	2.51948e-05
DNAm-LC1	cg22679406	0.352633	0.184938	0.39988	4.76804	1.86028e-06
DNAm-LC1	cg20927242	-0.014457	-0.101559	0.0679321	-0.314002	0.75352
DNAm-LC1	cg10925640	0.256823	0.0690621	0.323413	4.03451	5.47171e-05
DNAm-LC1	cg07613268	0.223321	0.105433	0.303543	4.29379	1.75649e-05
DNAm-LC1	cg18086664	0.210497	0.101795	0.276944	3.6105	0.000305603
DNAm-LC1	cg03694466	0.111753	0.0135808	0.186015	2.39047	0.0168269
DNAm-LC1	cg00218406	0.182315	0.0440167	0.23141	3.78546	0.000153422
DNAm-LC1	cg21684411	0.147609	0.00332843	0.204803	3.08203	0.00205593
DNAm-LC1	cg24252536	0.358927	0.155344	0.419725	4.72986	2.24671e-06
DNAm-LC1	cg12949461	0.139738	-0.0138897	0.22138	2.33809	0.0193826
DNAm-LC1	cg06329225	0.390868	0.183488	0.449115	4.71569	2.40893e-06
DNAm-LC1	cg05593122	0.284588	0.0850092	0.325976	4.20563	2.6035e-05
DNAm-LC1	cg12033615	0.385535	0.211855	0.429675	6.18041	6.39361e-10
DNAm-LC1	cg09344348	-0.0680206	-0.161596	0.0234099	-1.25752	0.208566
DNAm-LC1	cg01209642	-0.0080641	-0.13106	0.0679759	-0.154968	0.876847
DNAm-LC1	cg00084338	0.139961	0.0280515	0.212155	2.96037	0.00307268
DNAm-LC1	cg27246129	0.159462	0.0445251	0.226797	3.47522	0.000510429
DNAm-LC1	cg15931921	0.263299	0.150015	0.318894	5.34617	8.98358e-08
DNAm-LC1	cg14347219	0.339636	0.204648	0.380651	6.21949	4.98785e-10
DNAm-LC1	cg06145435	0.0951309	0.015362	0.170062	2.39758	0.0165038
DNAm-LC1	cg00901138	0.224907	0.101498	0.288769	3.94731	7.90348e-05
DNAm-LC1	cg20307184	0.194256	0.0558057	0.257024	3.38454	0.000712981
DNAm-LC1	cg10471794	0.267583	0.0618338	0.325985	3.73586	0.000187078
DNAm-LC1	cg01380078	0.32191	0.137508	0.375069	4.76215	1.91539e-06
DNAm-LC1	cg06556290	0.22036	0.0615021	0.301485	3.15991	0.00157819
DNAm-LC1	cg27396824	0.172874	0.0635872	0.22881	3.90582	9.39071e-05
DNAm-LC1	cg00566516	0.340097	0.164792	0.38808	5.0374	4.71887e-07
DNAm-LC1	cg17843376	0.212514	0.0624907	0.271752	3.66328	0.000249009
DNAm-LC1	cg13710308	0.13141	-0.0091449	0.230509	2.14532	0.0319275
DNAm-LC1	cg06879681	0.159088	0.0278745	0.196233	3.32323	0.000889817
DNAm-LC1	cg10657228	0.170982	0.0568655	0.241988	3.22261	0.00127027
DNAm-LC1	cg23996349	0.247478	0.0645816	0.313718	3.61865	0.000296149
DNAm-LC1	cg17375585	0.287059	0.103159	0.354812	4.00273	6.26161e-05
DNAm-LC1	cg07118000	0.238277	0.115137	0.293995	4.46191	8.12337e-06
DNAm-LC1	cg27619646	0.395084	0.16718	0.451468	4.68734	2.76775e-06
DNAm-LC1	cg17336929	0.288939	0.104449	0.329935	4.35917	1.30555e-05
DNAm-LC1	cg22398259	0.18605	0.0556412	0.260142	3.40884	0.000652387
DNAm-LC1	cg21187068	0.209659	0.0550732	0.273277	3.82717	0.000129627
DNAm-LC1	cg26272248	0.137869	0.0163676	0.212264	2.70519	0.00682654
DNAm-LC1	cg03454353	0.169865	0.00338707	0.246887	2.573	0.0100822
DNAm-LC1	cg13971025	0.124227	0.0426151	0.189496	2.78624	0.0053324
DNAm-LC1	cg13649309	0.220409	0.0928552	0.287363	4.26838	1.96902e-05
DNAm-LC1	cg09115646	0.178077	0.0953165	0.244519	3.99164	6.56175e-05
DNAm-LC1	cg27427581	0.247722	0.134372	0.307157	5.11118	3.20145e-07
DNAm-LC1	cg07605285	0.269704	0.134112	0.317301	4.97219	6.61994e-07
DNAm-LC1	cg13787987	0.17674	0.0274645	0.249034	2.80432	0.00504231
DNAm-LC1	cg18396533	0.443112	0.265404	0.480798	5.57153	2.52506e-08
DNAm-LC1	cg16933922	0.197088	0.0655242	0.271883	3.60564	0.000311379
DNAm-LC1	cg07081633	0.128636	0.0296324	0.209265	2.69191	0.00710431
DNAm-LC1	cg25306480	0.121072	0.0338861	0.200965	2.55777	0.0105346
DNAm-LC1	cg06270799	0.250026	0.130119	0.325037	4.56278	5.04812e-06
DNAm-LC1	cg05222924	0.234198	0.089561	0.305464	3.73929	0.000184538
DNAm-LC1	cg03483632	0.393271	0.256873	0.44035	6.95987	3.40575e-12
DNAm-LC1	cg13875901	0.229642	0.0889803	0.311648	3.97531	7.02868e-05
DNAm-LC1	cg23848889	0.329995	0.172567	0.382798	5.06774	4.02571e-07
DNAm-LC1	cg14537332	0.186911	0.0681061	0.24772	3.87146	0.000108187
DNAm-LC1	cg06039161	0.310639	0.149694	0.382097	4.85142	1.22578e-06
DNAm-LC1	cg01655356	0.290777	0.140116	0.365919	4.84171	1.28728e-06
DNAm-LC1	cg25456593	0.18717	0.0470796	0.263472	3.20195	0.00136502
DNAm-LC1	cg25137204	0.332346	0.123239	0.385423	4.17121	3.02985e-05
DNAm-LC1	cg02682525	0.349677	0.176177	0.398566	5.50044	3.78835e-08
DNAm-LC1	cg10104252	0.0343116	-0.086172	0.107826	0.706616	0.479805
DNAm-LC1	cg11891239	0.349156	0.178105	0.399922	5.12862	2.91877e-07
DNAm-LC1	cg06729806	0.206914	0.0672633	0.261303	3.1428	0.00167339
DNAm-LC1	cg25260176	0.355392	0.153688	0.394171	5.42453	5.81083e-08
DNAm-LC1	cg16711556	0.246108	0.132453	0.297631	5.25324	1.49443e-07
DNAm-LC1	cg08618204	0.23399	0.0488662	0.300935	3.23988	0.00119579
DNAm-LC1	cg13690332	0.15163	0.0227639	0.235099	2.92178	0.0034804
DNAm-LC1	cg02556042	0.250722	0.119505	0.325459	4.79526	1.62465e-06
DNAm-LC1	cg23895963	0.244366	0.105756	0.315171	4.75303	2.00394e-06
DNAm-LC1	cg01363734	0.154912	0.024498	0.233968	2.88932	0.00386075
DNAm-LC1	cg27599211	0.181819	0.0727488	0.267725	3.27365	0.00106166
DNAm-LC1	cg05053403	0.0483132	-0.0480835	0.12016	1.07358	0.28301
DNAm-LC1	cg14716095	0.379136	0.17697	0.486647	4.1187	3.81008e-05
DNAm-LC1	cg21121616	0.308824	0.161011	0.364152	4.94145	7.75436e-07
DNAm-LC1	cg23118561	0.0203189	-0.0533225	0.0861276	0.512696	0.608164
DNAm-LC1	cg01552347	0.324435	0.15773	0.390289	5.06165	4.15636e-07
DNAm-LC1	cg02794779	0.166086	0.0434547	0.208057	3.48461	0.000492856
DNAm-LC1	cg23401601	0.240198	0.0810021	0.292659	4.3315	1.48099e-05
DNAm-LC1	cg12583087	0.216304	0.0482092	0.275786	3.58325	0.000339351
DNAm-LC1	cg23364711	0.348883	0.190683	0.387812	5.79353	6.89207e-09
DNAm-LC1	cg18387839	0.151162	0.0597595	0.239184	3.13085	0.001743
DNAm-LC1	cg00557959	0.0652216	-0.0275357	0.136368	1.45081	0.146832
DNAm-LC1	cg15756319	0.0647888	-0.0270141	0.128464	1.45494	0.145685
DNAm-LC1	cg23251248	0.181038	0.0518974	0.287649	2.73918	0.00615921
DNAm-LC1	cg10807643	0.183519	0.0429197	0.27492	2.82066	0.00479257
DNAm-LC1	cg14064024	0.249002	0.156888	0.326629	5.00344	5.63166e-07
DNAm-LC1	cg09392615	0.133048	0.0319886	0.20648	2.97475	0.00293227
DNAm-LC1	cg10307580	0.301376	0.105743	0.341867	4.8367	1.3201e-06
DNAm-LC1	cg02155558	0.052534	-0.0522418	0.10997	1.22655	0.21999
DNAm-LC1	cg13399903	0.0474207	-0.0202924	0.136687	1.09905	0.271746
DNAm-LC1	cg02593958	0.497721	0.278081	0.516857	6.36149	1.99808e-10
DNAm-LC1	cg03480935	0.267458	0.107167	0.313437	4.68602	2.78565e-06
DNAm-LC1	cg00604410	0.263533	0.103928	0.324873	4.5767	4.72374e-06
DNAm-LC1	cg22753661	0.146318	0.0161455	0.202383	2.84453	0.00444767
DNAm-LC1	cg12645284	0.13894	0.0256141	0.192971	2.84584	0.00442951
DNAm-LC1	cg10180052	0.177962	0.0373058	0.254822	3.19788	0.00138441
DNAm-LC1	cg02305289	0.250656	0.109977	0.309761	4.92249	8.54506e-07
DNAm-LC1	cg27047406	0.234664	0.102385	0.286308	4.03767	5.39844e-05
DNAm-LC1	cg09898059	0.149322	0.0476233	0.200068	2.95612	0.00311534
DNAm-LC1	cg01453111	0.322621	0.0879552	0.385277	4.05346	5.04661e-05
DNAm-LC1	cg01641371	0.322323	0.15078	0.363781	5.0081	5.49702e-07
DNAm-LC1	cg08286854	0.291999	0.131873	0.375514	4.77776	1.77261e-06
DNAm-LC1	cg04645189	0.338184	0.100943	0.401364	4.15846	3.20398e-05
DNAm-LC1	cg04514255	0.298917	0.133828	0.350027	4.66058	3.15317e-06
DNAm-LC1	cg26978064	0.254742	0.103412	0.325082	4.05141	5.09101e-05
DNAm-LC1	cg07994435	0.393102	0.192829	0.458599	4.83931	1.30293e-06
DNAm-LC1	cg26475541	0.31723	0.135404	0.375497	4.85128	1.22667e-06
DNAm-LC1	cg15142430	0.201958	0.0856855	0.252776	3.91441	9.06238e-05
DNAm-LC1	cg23989004	0.276307	0.102632	0.335563	3.80273	0.00014311
DNAm-LC1	cg05033529	0.327677	0.109754	0.382952	4.21972	2.44604e-05
DNAm-LC1	cg01559901	0.243205	0.0955043	0.289493	4.31304	1.61028e-05
DNAm-LC1	cg14654613	0.13576	0.0417147	0.226103	2.6541	0.00795197
DNAm-LC1	cg03563238	0.248137	0.0868532	0.300747	4.45329	8.45661e-06
DNAm-LC1	cg07927755	0.382591	0.235523	0.444232	5.61609	1.9533e-08
DNAm-LC1	cg09449905	0.314143	0.173399	0.347742	5.98643	2.14499e-09
DNAm-LC1	cg18521743	0.07476	-0.036562	0.151101	1.50758	0.131662
DNAm-LC1	cg21561157	0.340908	0.183254	0.396602	4.87887	1.06694e-06
DNAm-LC1	cg22333888	0.356619	0.156568	0.411454	4.76306	1.90676e-06
DNAm-LC1	cg14880348	0.225917	0.0774941	0.282927	4.02856	5.61186e-05
DNAm-LC1	cg03549563	0.188064	0.033098	0.236787	3.58068	0.000342696
DNAm-LC1	cg18460830	0.169389	0.0690828	0.260337	3.21965	0.00128345
DNAm-LC1	cg26003933	0.162918	0.045768	0.213564	3.3995	0.000675094
DNAm-LC1	cg15063687	0.435072	0.271071	0.460696	7.37058	1.69885e-13
DNAm-LC1	cg08157684	0.255033	0.0882007	0.337967	3.66114	0.000251097
DNAm-LC1	cg00165994	0.151341	0.0340643	0.210802	3.02533	0.00248358
DNAm-LC1	cg09408571	0.0766093	-0.0372414	0.159542	1.56036	0.118674
DNAm-LC1	cg06223162	0.0321903	-0.0640877	0.115897	0.688928	0.490868
DNAm-LC1	cg13469595	0.279121	0.112767	0.34	4.45694	8.31385e-06
DNAm-LC1	cg16255156	0.286066	0.141104	0.347369	4.16279	3.1438e-05
DNAm-LC1	cg15676040	0.312626	0.16476	0.366152	4.88047	1.05833e-06
DNAm-LC1	cg20254763	0.305436	0.133164	0.350835	4.9346	8.03143e-07
DNAm-LC1	cg06916670	0.18597	0.072785	0.240304	3.90272	9.51159e-05
DNAm-LC1	cg10528484	0.303267	0.146924	0.352035	5.00048	5.71892e-07
DNAm-LC1	cg20595457	0.267795	0.142931	0.338021	4.78146	1.74026e-06
DNAm-LC1	cg00712943	0.210498	0.0710274	0.281072	3.9377	8.22679e-05
DNAm-LC1	cg03936870	0.323671	0.185231	0.390505	5.52923	3.21648e-08
DNAm-LC1	cg04547220	0.0531976	-0.0592299	0.118212	1.09458	0.273701
DNAm-LC1	cg27524361	0.177032	0.00612315	0.242882	3.13282	0.00173137
DNAm-LC1	cg20050113	0.388481	0.167138	0.446008	4.86543	1.14209e-06
DNAm-LC1	cg20598190	0.227308	0.0824073	0.284362	4.14619	3.38047e-05
DNAm-LC1	cg27419327	0.208183	0.0258023	0.284091	3.3134	0.000921691
DNAm-LC1	cg12602909	0.260737	0.127803	0.318651	4.68775	2.76231e-06
DNAm-LC1	cg26160218	0.186969	0.069966	0.249731	3.67138	0.000241241
DNAm-LC1	cg25129124	0.203005	0.0656612	0.294573	3.13289	0.00173094
DNAm-LC1	cg03858703	0.199462	0.0375431	0.257796	3.37719	0.000732295
DNAm-LC1	cg18055394	0.288371	0.105375	0.346962	4.73683	2.17086e-06
DNAm-LC1	cg03329597	0.0246104	-0.0733057	0.114103	0.517928	0.604508
DNAm-LC1	cg14479344	0.203955	0.0907274	0.279061	4.03763	5.39945e-05
DNAm-LC1	cg05963085	0.403108	0.264265	0.465583	6.00839	1.87369e-09
DNAm-LC1	cg03772909	0.171654	-0.0199646	0.269517	2.28752	0.0221654
DNAm-LC1	cg24187645	0.13505	0.021761	0.217261	2.76732	0.00565186
DNAm-LC1	cg05577016	0.337811	0.194591	0.367824	6.16673	6.97177e-10
DNAm-LC1	cg17981552	0.28952	0.115359	0.331807	4.80313	1.56207e-06
DNAm-LC1	cg23330788	0.230295	0.0536666	0.297592	3.49209	0.000479253
DNAm-LC1	cg17307791	0.285633	0.0523244	0.356782	3.90922	9.25954e-05
DNAm-LC1	cg27412975	0.361925	0.20783	0.413323	5.8216	5.82876e-09
DNAm-LC1	cg06132727	0.174013	-1.03037e-05	0.256195	2.67381	0.00749947
DNAm-LC1	cg17218311	0.385718	0.189783	0.437918	5.37567	7.62977e-08
DNAm-LC1	cg17668274	0.258359	0.112847	0.342088	4.09806	4.16625e-05
DNAm-LC1	cg27096298	0.0958406	-0.0623889	0.144711	1.96611	0.0492864
DNAm-LC1	cg03897860	0.150484	0.00828895	0.213219	2.65018	0.00804482
DNAm-LC1	cg23941075	0.155681	0.0273681	0.232931	2.79918	0.00512324
DNAm-LC1	cg23930711	0.0982629	-0.0186515	0.175899	1.78908	0.0736026
DNAm-LC1	cg00558224	0.247962	0.123477	0.300368	4.49285	7.02752e-06
DNAm-LC1	cg18346398	0.371152	0.250055	0.44041	6.0457	1.48758e-09
DNAm-LC1	cg02925601	0.182639	0.0148379	0.245138	3.17641	0.0014911
DNAm-LC1	cg00765128	0.25033	0.0875929	0.306481	3.39121	0.000695835
DNAm-LC1	cg19148201	0.194242	0.0616296	0.255683	4.2458	2.17816e-05
DNAm-LC1	cg21917728	0.442979	0.252389	0.494854	5.42623	5.75574e-08
DNAm-LC1	cg11941920	0.0963766	-0.0180579	0.188183	1.66477	0.0959578
DNAm-LC1	cg11074783	0.0909702	-0.0304181	0.190451	1.57829	0.1145
DNAm-LC1	cg09877301	0.253135	0.142279	0.313343	5.00985	5.44724e-07
DNAm-LC1	cg09508022	0.183846	0.0541331	0.241713	3.67224	0.000240435
DNAm-LC1	cg07525471	0.163415	0.0715436	0.231268	3.82094	0.000132946
DNAm-LC1	cg22703520	0.39486	0.199808	0.439612	5.60923	2.03228e-08
DNAm-LC1	cg10413224	0.34826	0.177724	0.418715	5.15125	2.5875e-07
DNAm-LC1	cg17497608	0.0237721	-0.0640265	0.0856672	0.577258	0.563765
DNAm-LC1	cg10119082	0.172829	0.0164453	0.230182	2.48208	0.0130618
DNAm-LC1	cg03636930	0.0793702	-0.0108952	0.163103	1.69824	0.0894623
DNAm-LC1	cg25673784	0.367336	0.236841	0.437295	6.04131	1.52866e-09
DNAm-LC1	cg02571201	0.258524	0.121215	0.309919	4.42742	9.53691e-06
DNAm-LC1	cg26577017	0.298534	0.133811	0.346444	5.00657	5.54085e-07
DNAm-LC1	cg26291848	0.0903199	-0.0460626	0.187952	1.51457	0.12988
DNAm-LC1	cg01980793	0.24183	0.0826077	0.322279	3.56016	0.000370631
DNAm-LC1	cg05626536	0.303063	0.129589	0.340655	5.2014	1.97791e-07
DNAm-LC1	cg14199723	0.469241	0.241076	0.505523	5.17263	2.30821e-07
DNAm-LC1	cg00533182	0.18772	0.0588567	0.235883	3.78072	0.000156378
DNAm-LC1	cg07158339	0.342826	0.140643	0.409234	4.21789	2.46602e-05
DNAm-LC1	cg14304236	0.090371	-0.0141616	0.148821	2.07893	0.0376236
DNAm-LC1	cg08970655	0.161019	0.056806	0.265198	2.70785	0.00677202
DNAm-LC1	cg13483797	0.263591	0.155452	0.316568	5.69564	1.22912e-08
DNAm-LC1	cg07316943	0.22593	0.0649425	0.305233	3.79907	0.00014524
DNAm-LC1	cg16060369	0.225823	0.094277	0.302943	3.68442	0.000229226
DNAm-LC1	cg27213549	0.345984	0.211087	0.42055	5.53002	3.202e-08
DNAm-LC1	cg19241744	0.308042	0.0852693	0.352582	3.94078	8.12171e-05
DNAm-LC1	cg15966747	0.34351	0.0994091	0.414342	4.34516	1.39177e-05
DNAm-LC1	cg19179099	0.338882	0.173854	0.401973	5.07905	3.79325e-07
DNAm-LC1	cg08821930	0.20222	0.0811962	0.280813	3.81974	0.000133591
DNAm-LC1	cg09924848	0.368518	0.164979	0.425876	5.15137	2.58587e-07
DNAm-LC1	cg27173819	0.169932	0.0545988	0.237561	3.35319	0.000798861
DNAm-LC1	cg27615067	0.22813	0.0873678	0.29848	3.79372	0.000148408
DNAm-LC1	cg05194426	0.0246643	-0.0492072	0.122914	0.534325	0.593116
DNAm-LC1	cg16844661	0.382322	0.225625	0.443954	5.27725	1.31135e-07
DNAm-LC1	cg18108946	0.330916	0.175336	0.386909	5.17139	2.32354e-07
DNAm-LC1	cg08757628	0.151268	0.00732199	0.234554	2.40808	0.0160366
DNAm-LC1	cg02608124	0.127627	0.0165553	0.191025	2.69223	0.00709751
DNAm-LC1	cg09739212	0.243379	0.099581	0.296939	4.31031	1.63022e-05
DNAm-LC1	cg11633310	0.309537	0.109471	0.38781	4.41527	1.00886e-05
DNAm-LC1	cg12771777	0.229371	0.089628	0.281849	4.14317	3.42533e-05
DNAm-LC1	cg20132698	0.188125	0.0536008	0.256371	3.46436	0.000531503
DNAm-LC1	cg12300731	0.294813	0.131143	0.351839	4.43636	9.14914e-06
DNAm-LC1	cg07344468	0.335	0.18728	0.391745	5.57142	2.52664e-08
DNAm-LC1	cg26371957	0.0225392	-0.0615283	0.104301	0.498239	0.618316
DNAm-LC1	cg26194089	0.266437	0.0374914	0.313766	3.69265	0.000221929
DNAm-LC1	cg13800769	0.283448	0.150939	0.325215	5.12755	2.93543e-07
DNAm-LC1	cg03691818	0.146277	0.0367557	0.231086	2.69958	0.00694266
DNAm-LC1	cg20098478	0.32583	0.0788756	0.384704	4.19738	2.70026e-05
DNAm-LC1	cg15890332	0.16882	0.0574376	0.235389	3.519	0.000433177
DNAm-LC1	cg06259025	0.207771	0.0700988	0.300938	3.07789	0.00208473
DNAm-LC1	cg24678163	0.339588	0.139956	0.408269	4.45544	8.37209e-06
DNAm-LC1	cg18512948	0.271731	0.120632	0.309221	4.9257	8.40575e-07
DNAm-LC1	cg23511824	0.180541	0.0707534	0.237297	3.8939	9.86451e-05
DNAm-LC1	cg10794502	0.186123	0.0714859	0.280838	2.99725	0.00272428
DNAm-LC1	cg15572745	0.143338	0.00289327	0.199274	3.00917	0.00261959
DNAm-LC1	cg24112454	0.319535	0.146308	0.382795	4.57363	4.79354e-06
DNAm-LC1	cg12488111	0.239796	0.124816	0.309577	4.3676	1.25622e-05
DNAm-LC1	cg26326372	0.221558	0.0950529	0.298793	3.7307	0.000190949
DNAm-LC1	cg11827998	0.230214	0.0564037	0.321361	3.11652	0.00182997
DNAm-LC1	cg26297506	0.235113	0.0949123	0.313873	4.01883	5.84867e-05
DNAm-LC1	cg03630413	0.236225	0.127588	0.31607	4.79699	1.6107e-06
DNAm-LC1	cg02467858	0.243132	0.0979861	0.288094	4.27398	1.92012e-05
DNAm-LC1	cg09523819	0.257996	0.0949825	0.313829	3.90464	9.43677e-05
DNAm-LC1	cg00181849	0.00940148	-0.0815476	0.105068	0.210161	0.833542
DNAm-LC1	cg27337397	0.0747197	-0.0345477	0.127397	1.75122	0.0799072
DNAm-LC1	cg09848508	0.19052	0.0592611	0.237757	3.86737	0.000110014
DNAm-LC1	cg06161600	0.216897	0.0686074	0.269214	3.85835	0.000114153
DNAm-LC1	cg02862121	0.304069	0.117986	0.369683	4.28581	1.82076e-05
DNAm-LC1	cg01185766	0.239413	0.101528	0.278788	4.55099	5.33932e-06
DNAm-LC1	cg05537253	0.367729	0.18094	0.411342	4.87123	1.10907e-06
DNAm-LC1	cg05332308	0.304703	0.12949	0.361581	4.83883	1.30609e-06
DNAm-LC1	cg19514469	0.217332	0.072494	0.294684	3.18565	0.00144428
DNAm-LC1	cg03010887	0.226972	0.0411087	0.291537	3.45669	0.000546852
DNAm-LC1	cg03159676	0.29259	0.140177	0.364122	4.73897	2.14811e-06
DNAm-LC1	cg06647693	0.238257	0.12457	0.325553	4.20406	2.62167e-05
DNAm-LC1	cg25510591	0.319019	0.20331	0.380052	5.82914	5.57142e-09
DNAm-LC1	cg04647982	0.0617792	-0.0336625	0.156092	1.28629	0.198341
DNAm-LC1	cg06514855	0.0405324	-0.0467526	0.128795	0.875784	0.381148
DNAm-LC1	cg18532727	-0.0194567	-0.114549	0.0672221	-0.413604	0.679164
DNAm-LC1	cg03989507	0.236795	0.047525	0.308593	3.40833	0.000653627
DNAm-LC1	cg16779251	0.252021	0.0984438	0.308269	4.64515	3.39837e-06
DNAm-LC1	cg23146565	0.398248	0.2211	0.454327	6.04928	1.45492e-09
DNAm-LC1	cg10963398	0.330305	0.152777	0.379776	4.71173	2.45628e-06
DNAm-LC1	cg19829381	0.233217	0.117361	0.331234	3.66339	0.000248897
DNAm-LC1	cg08040471	0.169367	0.0170378	0.212615	3.58497	0.000337121
DNAm-LC1	cg03417884	0.259367	0.105592	0.336775	3.83277	0.000126709
DNAm-LC1	cg05457563	0.177964	0.0132188	0.250444	2.82548	0.004721
DNAm-LC1	cg10169241	0.112736	-0.0108752	0.196827	1.97394	0.048388
DNAm-LC1	cg26994484	0.273959	0.120424	0.325411	4.77901	1.76159e-06
DNAm-LC1	cg25766748	0.216848	0.0735747	0.279061	3.93058	8.47401e-05
DNAm-LC1	cg06952310	0.276121	0.0903675	0.337441	3.94022	8.14074e-05
DNAm-LC1	cg03125498	0.139119	0.00276613	0.203119	2.71545	0.00661865
DNAm-LC1	cg10832304	0.0779792	0.0103776	0.165482	1.7458	0.0808461
DNAm-LC1	cg15132673	0.0281554	-0.0505971	0.113644	0.636237	0.524622
DNAm-LC1	cg05534427	0.444211	0.202531	0.472182	5.33906	9.34273e-08
DNAm-LC1	cg03576469	0.263374	0.129446	0.324715	4.37997	1.18697e-05
DNAm-LC1	cg15501552	0.284253	0.16876	0.33889	4.66938	3.02103e-06
DNAm-LC1	cg15128510	0.117886	-0.0346598	0.215566	1.7782	0.0753711
DNAm-LC1	cg18370151	0.317472	0.152058	0.357982	5.55997	2.69815e-08
DNAm-LC1	cg00227156	0.168313	0.0281519	0.218644	3.10168	0.00192427
DNAm-LC1	cg25721982	0.402311	0.23739	0.456878	5.95051	2.6731e-09
DNAm-LC1	cg14703829	0.243078	0.128886	0.285325	4.91398	8.92444e-07
DNAm-LC1	cg15429214	0.191219	0.0829936	0.275382	3.71996	0.000199254
DNAm-LC1	cg09491104	0.333764	0.157457	0.381219	4.97861	6.40415e-07
DNAm-LC1	cg18172484	0.285408	0.100244	0.337705	4.46415	8.03891e-06
DNAm-LC1	cg20768358	0.305667	0.155557	0.348956	5.09343	3.51641e-07
DNAm-LC1	cg12218389	0.260308	0.0961076	0.348903	3.77018	0.000163128
DNAm-LC1	cg10432422	0.295817	0.124829	0.395104	3.93012	8.49035e-05
DNAm-LC1	cg26516532	0.295944	0.135032	0.392868	4.18587	2.84074e-05
DNAm-LC1	cg13426876	0.0982597	0.00727546	0.175759	2.30112	0.0213848
DNAm-LC1	cg11186344	0.120289	-0.000681703	0.185254	2.40737	0.0160678
DNAm-LC1	cg16991868	0.302948	0.139639	0.358624	4.77168	1.82699e-06
DNAm-LC1	cg03401114	0.389373	0.207976	0.428392	5.80031	6.6194e-09
DNAm-LC1	cg21147310	0.347448	0.195857	0.402553	4.906	9.29507e-07
DNAm-LC1	cg27510354	0.320765	0.155637	0.386506	4.90779	9.21105e-07
DNAm-LC1	cg03312427	0.35216	0.195367	0.441048	4.57332	4.80064e-06
DNAm-LC1	cg09076339	0.259013	0.124552	0.350081	4.18022	2.91222e-05
DNAm-LC1	cg13677741	0.0643475	-0.00784688	0.161506	1.48084	0.138648
DNAm-LC1	cg06599209	0.179943	0.0737169	0.246849	3.80397	0.000142393
DNAm-LC1	cg02717117	0.117923	0.0088793	0.188577	2.30335	0.0212591
DNAm-LC1	cg14005019	0.190781	0.0717855	0.242762	4.18558	2.8444e-05
DNAm-LC1	cg11915641	0.304552	0.131425	0.371397	4.88558	1.03125e-06
DNAm-LC1	cg05146544	0.183183	0.0655498	0.277631	3.26904	0.00107911
DNAm-LC1	cg09144707	0.252166	0.107102	0.303637	5.09673	3.45562e-07
DNAm-LC1	cg02723395	0.205075	0.113242	0.266777	5.26705	1.38631e-07
DNAm-LC1	cg01329057	0.209185	0.071861	0.27606	4.07532	4.59514e-05
DNAm-LC1	cg04765422	0.0462551	-0.0709512	0.121854	0.904602	0.365676
DNAm-LC1	cg13724812	0.277846	0.146447	0.348705	4.62089	3.821e-06
DNAm-LC1	cg26350347	0.20594	0.078127	0.270326	3.94422	8.00605e-05
DNAm-LC1	cg04121415	0.212349	0.054792	0.270321	3.8077	0.000140263
DNAm-LC1	cg09650880	0.044058	-0.0537951	0.116162	0.973252	0.330428
DNAm-LC1	cg11603443	0.199896	0.0879379	0.293771	3.42356	0.000618072
DNAm-LC1	cg02131018	0.237142	0.0800709	0.295798	4.05329	5.05031e-05
DNAm-LC1	cg15038286	0.1762	0.0714599	0.228522	3.57415	0.00035137
DNAm-LC1	cg22233906	0.249633	0.0919719	0.321575	3.91321	9.10754e-05
DNAm-LC1	cg07848409	0.149417	0.0295434	0.21274	2.88671	0.00389298
DNAm-LC1	cg09359391	0.321931	0.177267	0.372312	5.16819	2.36374e-07
DNAm-LC1	cg06845774	0.309006	0.163687	0.369242	4.79436	1.63197e-06
DNAm-LC1	cg00826892	0.135505	0.0472958	0.20607	3.04411	0.00233367
DNAm-LC1	cg01278041	0.357254	0.231029	0.436048	6.02141	1.72899e-09
DNAm-LC1	cg15440376	0.223586	0.0564478	0.267819	4.11066	3.94524e-05
DNAm-LC1	cg12845051	0.203959	0.0795581	0.276884	3.58212	0.00034082
DNAm-LC1	cg19700660	0.214412	0.0877975	0.283675	3.76838	0.000164308
DNAm-LC1	cg19475870	0.250677	0.149047	0.316872	4.65113	3.30119e-06
DNAm-LC1	cg08657705	0.301472	0.158569	0.363796	5.16881	2.35586e-07
DNAm-LC1	cg13894535	0.196683	0.0748768	0.245425	3.83501	0.000125562
DNAm-LC1	cg26273211	0.291688	0.108783	0.353785	4.11088	3.94162e-05
DNAm-LC1	cg17763019	0.170111	0.0452587	0.2392	3.26131	0.00110897
DNAm-LC1	cg15523463	0.249252	0.137266	0.325812	4.8828	1.04587e-06
DNAm-LC1	cg09046168	0.0456818	-0.0719149	0.147857	0.823237	0.410373
DNAm-LC1	cg20726195	-5.99016e-05	-0.0878567	0.0786981	-0.0013497	0.998923
DNAm-LC1	cg10863922	0.00165869	-0.093834	0.0977408	0.033433	0.973329
DNAm-LC1	cg01345354	-0.0145731	-0.101977	0.0874218	-0.287914	0.773412
DNAm-LC1	cg02206980	0.143118	0.0713893	0.212388	3.87025	0.000108723
DNAm-LC1	cg19398269	0.317341	0.122942	0.378618	4.2141	2.50774e-05
DNAm-LC1	cg00354641	0.211637	0.0723745	0.271487	3.78689	0.000152545
DNAm-LC1	cg10914467	0.33033	0.122725	0.373124	4.22891	2.34831e-05
DNAm-LC1	cg13069441	0.245017	0.0617573	0.31167	3.56762	0.000360236
DNAm-LC1	cg20600379	0.281432	0.160597	0.338216	4.9551	7.22943e-07
DNAm-LC1	cg02266086	0.28578	0.155048	0.35417	4.82836	1.37662e-06
DNAm-LC1	cg04971779	0.247431	0.133823	0.3157	4.65366	3.26091e-06
DNAm-LC1	cg21084244	0.309615	0.152004	0.382107	4.78902	1.676e-06
DNAm-LC1	cg21499078	0.217763	0.0880366	0.284899	3.64232	0.000270193
DNAm-LC1	cg03998835	0.180283	0.0618736	0.238679	3.09447	0.00197162
DNAm-LC1	cg03602071	0.342448	0.192456	0.377479	6.0105	1.84951e-09
DNAm-LC1	cg24037976	0.120588	-0.00731079	0.229589	1.85015	0.0642921
DNAm-LC1	cg19494574	0.236317	0.0853843	0.308653	4.25983	2.04584e-05
DNAm-LC1	cg23605961	0.1945	0.0461787	0.255819	3.6978	0.00021748
DNAm-LC1	cg22396409	0.329734	0.177799	0.399212	5.1381	2.77533e-07
DNAm-LC1	cg16553024	0.214138	0.106459	0.279058	4.71743	2.3884e-06
DNAm-LC1	cg00670111	0.390259	0.159866	0.436644	5.0708	3.96146e-07
DNAm-LC1	cg11069470	0.399391	0.165615	0.45375	5.02179	5.11926e-07
DNAm-LC1	cg21497990	0.14386	-0.0267076	0.239055	2.32462	0.0200922
DNAm-LC1	cg04212285	0.171844	0.0114052	0.252786	2.64199	0.00824204
DNAm-LC1	cg03899215	0.173285	0.0549888	0.233958	3.99664	6.42471e-05
DNAm-LC1	cg14807682	0.102836	-0.00934897	0.166133	2.0837	0.037187
DNAm-LC1	cg09177567	0.117799	0.0180289	0.210682	2.28661	0.0222185
DNAm-LC1	cg13518625	0.288025	0.19357	0.354945	6.30364	2.90744e-10
DNAm-LC1	cg24514275	0.337864	0.117307	0.365472	4.66777	3.04491e-06
DNAm-LC1	cg06592260	0.243887	0.0708353	0.312238	3.48128	0.000499018
DNAm-LC1	cg06239191	0.107686	-0.00932159	0.191703	2.09965	0.0357601
DNAm-LC1	cg16311044	0.0932614	-0.00899367	0.160068	2.11671	0.0342849
DNAm-LC1	cg01423393	0.171765	0.0304449	0.228884	3.19629	0.00139205
DNAm-LC1	cg18925846	0.144914	0.0277505	0.204657	3.15822	0.00158738
DNAm-LC1	cg01137471	0.289168	0.156025	0.335949	5.72721	1.02095e-08
DNAm-LC1	cg14154784	0.239468	0.147318	0.315726	5.06513	4.08111e-07
DNAm-LC1	cg11879188	0.34317	0.167099	0.409096	5.12747	2.93667e-07
DNAm-LC1	cg14640244	0.317367	0.14074	0.380191	4.80738	1.52925e-06
DNAm-LC1	cg14494421	0.323822	0.137042	0.385765	4.68959	2.73756e-06
DNAm-LC1	cg24951886	0.245691	0.0501745	0.295318	3.46967	0.000521097
DNAm-LC1	cg04060909	0.312065	0.138902	0.355296	4.52431	6.05932e-06
DNAm-LC1	cg17200137	0.28844	0.132017	0.356053	4.8148	1.47347e-06
DNAm-LC1	cg01142721	0.232988	0.0828048	0.294466	4.05469	5.02019e-05
DNAm-LC1	cg18566515	0.0317322	-0.0393076	0.134109	0.675969	0.49906
DNAm-LC1	cg04510209	0.343601	0.16138	0.382797	5.54268	2.9788e-08
DNAm-LC1	cg18059464	0.482655	0.245777	0.520185	6.05317	1.42022e-09
DNAm-LC1	cg10355759	0.226769	0.0775426	0.278091	3.98925	6.62823e-05
DNAm-LC1	cg23598212	0.268468	0.0751167	0.347874	3.43748	0.000587155
DNAm-LC1	cg05061471	0.448025	0.2495	0.498806	5.83819	5.27698e-09
DNAm-LC1	cg21693437	0.15672	0.036632	0.255678	2.70447	0.0068413
DNAm-LC1	cg21697812	0.378391	0.233412	0.435949	5.85937	4.64617e-09
DNAm-LC1	cg21125143	0.187901	0.0518362	0.270689	3.19077	0.00141893
DNAm-LC1	cg17363540	0.208604	0.0689418	0.278431	3.28646	0.00101456
DNAm-LC1	cg04754011	0.196175	0.00962174	0.267066	3.199	0.00137907
DNAm-LC1	cg21207616	0.465619	0.257056	0.49746	6.24897	4.13168e-10
DNAm-LC1	cg13063369	0.407651	0.201982	0.46766	5.74611	9.13199e-09
DNAm-LC1	cg07248242	0.15901	0.0617629	0.236356	3.2882	0.0010083
DNAm-LC1	cg00766289	0.150902	0.0306162	0.209915	3.13754	0.00170371
DNAm-LC1	cg17391672	0.132778	0.0275063	0.241541	2.52963	0.0114182
DNAm-LC1	cg16188209	0.273442	0.112061	0.329417	4.61574	3.91701e-06
DNAm-LC1	cg10207240	0.273885	0.107849	0.344812	4.08471	4.41321e-05
DNAm-LC1	cg27234864	-0.0103717	-0.099793	0.0674323	-0.229655	0.81836
DNAm-LC1	cg11631158	0.220788	0.0372243	0.263184	4.00067	6.31635e-05
DNAm-LC1	cg00201414	0.183449	0.0128927	0.25761	2.83427	0.0045931
DNAm-LC1	cg26960333	0.387297	0.258873	0.456883	5.82712	5.63916e-09
DNAm-LC1	cg00158308	0.139191	0.0141945	0.207203	2.72924	0.00634811
DNAm-LC1	cg01229865	0.361299	0.211668	0.435772	5.55153	2.83183e-08
DNAm-LC1	cg03646740	0.12915	0.00778869	0.204723	2.5279	0.0114747
DNAm-LC1	cg10025865	0.2063	0.073978	0.275221	3.77166	0.000162167
DNAm-LC1	cg05369327	0.0825203	-0.00605815	0.166552	1.70299	0.08857
DNAm-LC1	cg04135246	0.29028	0.148706	0.347858	4.89984	9.59143e-07
DNAm-LC1	cg02696517	0.176891	0.0426741	0.220713	3.71043	0.000206908
DNAm-LC1	cg12957265	0.349876	0.191948	0.40156	5.01399	5.33121e-07
DNAm-LC1	cg27192248	0.130345	0.0090812	0.206465	2.48766	0.0128585
DNAm-LC1	cg14860680	0.256916	0.0369842	0.33846	3.40425	0.000663448
DNAm-LC1	cg26296941	0.185343	0.0628338	0.240821	3.6613	0.000250934
DNAm-LC1	cg27206026	0.211275	0.0928366	0.264475	3.89571	9.79123e-05
DNAm-LC1	cg10198479	0.273368	0.139735	0.357845	4.18488	2.8532e-05
DNAm-LC1	cg06336912	0.134814	-0.0145723	0.187937	2.44684	0.0144113
DNAm-LC1	cg12478185	0.210316	-0.018114	0.277374	2.82355	0.00474943
DNAm-LC1	cg17800497	0.194791	0.0767871	0.271576	4.14636	3.3781e-05
DNAm-LC1	cg07830534	0.264035	0.148267	0.340109	4.76733	1.86685e-06
DNAm-LC1	cg10686758	0.270072	0.101495	0.326393	4.31991	1.56095e-05
DNAm-LC1	cg09153895	0.190408	0.0356418	0.251504	3.20958	0.0013293
DNAm-LC1	cg10491080	0.0230583	-0.0614605	0.0927052	0.517608	0.604732
DNAm-LC1	cg06762332	0.363119	0.205534	0.403532	6.10265	1.04324e-09
DNAm-LC1	cg00664205	0.138263	0.0250514	0.204492	2.91932	0.00350795
DNAm-LC1	cg24737193	0.160342	0.0248681	0.212876	3.00062	0.00269432
DNAm-LC1	cg08269974	0.304606	0.0907277	0.387192	3.90311	9.4966e-05
DNAm-LC1	cg06346838	0.25262	0.0754728	0.340719	3.60852	0.000307954
DNAm-LC1	cg22105158	0.254989	0.046911	0.3223	3.56335	0.000366146
DNAm-LC1	cg01328833	0.40369	0.243482	0.452992	6.05071	1.44207e-09
DNAm-LC1	cg22992730	0.164076	0.0373156	0.244393	2.6881	0.00718589
DNAm-LC1	cg03729508	0.299013	0.136676	0.355778	4.57391	4.78706e-06
DNAm-LC1	cg10172584	0.146978	0.0403469	0.23872	2.63321	0.00845817
DNAm-LC1	cg12150039	0.0761689	0.000326478	0.171332	1.56386	0.117851
DNAm-LC1	cg22045942	0.196049	0.09521	0.274262	3.75716	0.000171851
DNAm-LC1	cg01481970	0.445063	0.253843	0.499378	5.71344	1.10717e-08
DNAm-LC1	cg01973804	0.392945	0.18331	0.430728	5.85666	4.72273e-09
DNAm-LC1	cg15114105	0.0399656	-0.0919602	0.110934	0.750984	0.452662
DNAm-LC1	cg00086493	0.272207	0.142349	0.331794	4.53495	5.7616e-06
DNAm-LC1	cg01958189	0.214402	0.0802727	0.3078	3.46173	0.000536719
DNAm-LC1	cg06365303	0.226721	0.0380012	0.29101	3.37767	0.000731017
DNAm-LC1	cg17029694	0.155367	0.0313644	0.212913	3.13723	0.00170551
DNAm-LC1	cg13062913	0.401963	0.278256	0.470883	6.17822	6.48271e-10
DNAm-LC1	cg01848115	0.0456464	-0.057524	0.131905	1.01991	0.307772
DNAm-LC1	cg17336139	0.164477	0.004187	0.213723	3.20081	0.00137041
DNAm-LC1	cg20667684	0.189545	0.0100637	0.252938	3.08705	0.0020215
DNAm-LC1	cg05872129	0.0279174	-0.0739011	0.108249	0.629132	0.529263
DNAm-LC1	cg24399712	0.0249358	-0.0843796	0.105711	0.551313	0.581419
DNAm-LC1	cg07869795	0.276199	0.0399388	0.329538	3.54352	0.000394819
DNAm-LC1	cg03400623	0.382124	0.229408	0.432056	6.24931	4.12262e-10
DNAm-LC1	cg17163168	0.204276	0.0783356	0.28743	3.36843	0.000755984
DNAm-LC1	cg14159342	0.386129	0.197281	0.443488	5.46968	4.50845e-08
DNAm-LC1	cg13486430	0.0797234	-0.0117396	0.17804	1.58275	0.113478
DNAm-LC1	cg11347165	0.286721	0.0784115	0.340495	4.16244	3.14867e-05
DNAm-LC1	cg20335309	0.0604155	-0.0229721	0.146831	1.37489	0.169166
DNAm-LC1	cg21807522	0.111416	-0.0358887	0.187437	2.07631	0.0378649
DNAm-LC1	cg10708189	0.0866002	-0.0169188	0.141728	1.99374	0.0461801
DNAm-LC1	cg17322118	0.0510908	-0.0456299	0.117545	1.14099	0.253874
DNAm-LC1	cg20960181	0.206589	0.063648	0.292236	3.38127	0.000721506
DNAm-LC1	cg07911225	0.24105	0.114712	0.313152	4.62213	3.79824e-06
DNAm-LC1	cg18206481	0.221758	0.10038	0.280409	4.25563	2.08457e-05
DNAm-LC1	cg20964423	0.294326	0.148127	0.363896	4.53299	5.81539e-06
DNAm-LC1	cg10573505	0.209818	0.0671967	0.261108	3.7542	0.000173893
DNAm-LC1	cg07107916	0.147885	0.0276086	0.186051	3.08236	0.00205369
DNAm-LC1	cg22796363	0.0946842	0.013604	0.158992	2.43653	0.014829
DNAm-LC1	cg04143909	0.178668	0.0351698	0.278513	2.82733	0.00469382
DNAm-LC1	cg21376883	0.29621	0.116825	0.356575	4.34438	1.39673e-05
DNAm-LC1	cg09823288	0.146581	0.0287537	0.21493	2.82648	0.0047063
DNAm-LC1	cg01494896	0.320065	0.109166	0.364847	4.71518	2.41494e-06
DNAm-LC1	cg11108137	0.264985	0.0687719	0.328204	4.28059	1.864e-05
DNAm-LC1	cg04768501	0.164217	0.034203	0.219729	3.42446	0.000616025
DNAm-LC1	cg09876440	0.163489	0.0636471	0.239625	3.05119	0.00227936
DNAm-LC1	cg04264726	0.108673	-0.033374	0.183775	1.9842	0.047234
DNAm-LC1	cg11728787	0.315445	0.143952	0.354005	4.62534	3.73991e-06
DNAm-LC1	cg09298623	0.347369	0.13916	0.389547	4.85153	1.22512e-06
DNAm-LC1	cg15367212	0.422325	0.226702	0.464883	6.06567	1.31404e-09
DNAm-LC1	cg24976089	0.299728	0.117365	0.374973	4.31061	1.62808e-05
DNAm-LC1	cg00562118	0.154957	0.0284242	0.213406	3.20935	0.00133033
DNAm-LC1	cg02596940	0.417004	0.247777	0.47607	5.81976	5.89332e-09
DNAm-LC1	cg17430979	0.111969	-0.0246165	0.204972	1.76958	0.0767979
DNAm-LC1	cg26631477	0.26091	0.0842264	0.334908	3.71456	0.000203558
DNAm-LC1	cg21956614	0.245469	0.0848998	0.320559	3.99903	6.36028e-05
DNAm-LC1	cg14873022	0.107979	-0.0147389	0.183214	1.9085	0.0563269
DNAm-LC1	cg23370946	0.334955	0.194998	0.388618	5.96919	2.38433e-09
DNAm-LC1	cg04243827	0.116419	0.0257939	0.172828	2.84278	0.0044722
DNAm-LC1	cg26485159	0.274296	0.130759	0.316417	5.25476	1.48216e-07
DNAm-LC1	cg21496319	0.315862	0.177384	0.369441	5.15627	2.51915e-07
DNAm-LC1	cg10904740	0.293819	0.148992	0.337338	5.01703	5.24776e-07
DNAm-LC1	cg08436104	0.179369	0.0680657	0.255408	3.18013	0.00147208
DNAm-LC1	cg01233571	0.196695	0.0630151	0.28125	3.47502	0.000510819
DNAm-LC1	cg06647332	0.231938	0.106702	0.325075	3.98756	6.67559e-05
DNAm-LC1	cg08206318	0.186454	0.0768824	0.24043	3.69438	0.000220423
DNAm-LC1	cg05480370	0.0823567	0.0031139	0.162314	1.83492	0.0665178
DNAm-LC1	cg19782271	0.243534	0.130654	0.306397	4.84413	1.27167e-06
DNAm-LC1	cg01882933	0.309797	0.147495	0.365003	4.88722	1.02272e-06
DNAm-LC1	cg19386998	0.0908023	-0.0187985	0.150584	1.96276	0.0496738
DNAm-LC1	cg04851089	0.212895	0.0449043	0.275861	3.38057	0.000723362
DNAm-LC1	cg07544796	0.158387	0.0345917	0.238123	2.84311	0.00446759
DNAm-LC1	cg03005132	0.259483	0.135326	0.333729	4.96788	6.76879e-07
DNAm-LC1	cg11662098	0.137598	0.00629379	0.247306	2.34408	0.019074
DNAm-LC1	cg02027561	0.188362	0.0734348	0.262327	3.62903	0.00028449
DNAm-LC1	cg03678062	0.144204	-0.00524261	0.213838	2.6556	0.00791667
DNAm-LC1	cg04505845	0.235428	0.120061	0.30012	4.14536	3.39274e-05
DNAm-LC1	cg19888017	0.261415	0.105738	0.333718	4.17914	2.92615e-05
DNAm-LC1	cg19053889	0.306556	0.130911	0.366992	4.53503	5.75948e-06
DNAm-LC1	cg02156692	0.210569	0.087832	0.267452	4.50818	6.53867e-06
DNAm-LC1	cg08610901	0.193339	0.0450857	0.306335	2.99771	0.00272015
DNAm-LC1	cg11859398	0.1035	-0.0297683	0.174648	1.83716	0.0661866
DNAm-LC1	cg17858880	0.343352	0.162721	0.439141	4.70205	2.57561e-06
DNAm-LC1	cg21634283	0.0529565	-0.0314568	0.137389	1.28381	0.19921
DNAm-LC1	cg26698749	0.155373	0.0305602	0.231577	2.82927	0.00466542
DNAm-LC1	cg10476247	0.344763	0.150886	0.396433	4.74151	2.12136e-06
DNAm-LC1	cg24956866	0.325206	0.175199	0.374373	5.02487	5.0378e-07
DNAm-LC1	cg24032393	0.34098	0.162904	0.374911	5.71189	1.11726e-08
DNAm-LC1	cg24960149	0.328893	0.137549	0.387299	5.0462	4.50677e-07
DNAm-LC1	cg14178173	0.255326	0.0793572	0.32312	3.82636	0.00013005
DNAm-LC1	cg06631944	0.363098	0.191579	0.404346	6.06747	1.29939e-09
DNAm-LC1	cg06797156	0.351277	0.22596	0.401208	6.46498	1.01314e-10
DNAm-LC1	cg04491321	0.340483	0.121876	0.396668	4.76301	1.90722e-06
DNAm-LC1	cg11975813	0.171643	0.0420367	0.263963	3.09538	0.00196558
DNAm-LC1	cg16287451	0.199621	0.0396428	0.27365	3.11943	0.00181199
DNAm-LC1	cg26520847	0.278557	0.100287	0.326823	4.14519	3.39535e-05
DNAm-LC1	cg04048392	0.104269	0.0182019	0.177846	2.44611	0.0144408
DNAm-LC1	cg04769618	0.156577	0.0371144	0.224141	3.06651	0.0021657
DNAm-LC1	cg13303654	0.265324	0.0742649	0.328621	3.4613	0.00053758
DNAm-LC1	cg13443592	0.389256	0.158911	0.456467	4.8071	1.53136e-06
DNAm-LC1	cg00377915	0.231689	0.0631432	0.289083	3.94673	7.92244e-05
DNAm-LC1	cg16258224	0.181271	0.075229	0.259209	3.75363	0.000174293
DNAm-LC1	cg03036592	0.148016	0.038142	0.214146	3.19407	0.00140282
DNAm-LC1	cg13286116	0.0500276	-0.0419249	0.120347	1.11629	0.264297
DNAm-LC1	cg05512310	0.33844	0.18102	0.414147	4.28352	1.83958e-05
DNAm-LC1	cg10885779	0.158454	0.0533459	0.195678	3.68682	0.000227071
DNAm-LC1	cg23731146	0.304549	0.0757728	0.382806	3.37044	0.000750487
DNAm-LC1	cg05568930	0.270246	0.104889	0.343032	4.02575	5.67941e-05
DNAm-LC1	cg16028555	0.32751	0.197746	0.386559	5.504	3.71264e-08
DNAm-LC1	cg13042926	0.22569	0.0690699	0.292459	3.72794	0.00019305
DNAm-LC1	cg11304234	0.220879	0.105249	0.285519	4.24687	2.16775e-05
DNAm-LC1	cg14718848	0.227594	0.105204	0.283759	4.25579	2.08308e-05
DNAm-LC1	cg21990700	0.22979	0.105468	0.293633	4.70407	2.55026e-06
DNAm-LC1	cg06951626	0.138357	0.0213826	0.212498	2.58866	0.00963508
DNAm-LC1	cg16706260	0.197877	0.0896977	0.264462	3.61179	0.00030409
DNAm-LC1	cg03468072	0.345747	0.172093	0.404698	5.0826	3.72309e-07
DNAm-LC1	cg14569644	0.328245	0.19697	0.374571	5.49266	3.95935e-08
DNAm-LC1	cg23189194	0.203268	0.0814064	0.311046	3.36433	0.000767287
DNAm-LC1	cg06234063	0.100372	-0.022267	0.168633	2.13692	0.0326042
DNAm-LC1	cg18827332	0.193012	0.0700528	0.249323	3.55038	0.000384678
DNAm-LC1	cg21050282	0.149863	0.0512374	0.208397	3.57176	0.00035459
DNAm-LC1	cg22491461	0.15682	0.00416578	0.197996	2.86922	0.00411482
DNAm-LC1	cg08046364	0.203971	0.0657008	0.241758	4.18807	2.81343e-05
DNAm-LC1	cg05271231	0.287577	0.175468	0.335891	5.66862	1.43955e-08
DNAm-LC1	cg01863042	0.310669	0.0779065	0.369743	3.77591	0.000159425
DNAm-LC1	cg18351683	0.293407	0.0984763	0.354159	4.15374	3.27083e-05
DNAm-LC1	cg09933458	0.189279	0.0341969	0.333423	2.46892	0.013552
DNAm-LC1	cg24733384	0.223706	0.0732795	0.272513	4.15425	3.26362e-05
DNAm-LC1	cg13252700	0.168506	0.0308277	0.230764	3.12323	0.00178877
DNAm-LC1	cg12283460	0.356331	0.211788	0.399532	5.63902	1.71017e-08
DNAm-LC1	cg14189049	0.153716	0.00435937	0.215753	2.57558	0.0100073
DNAm-LC1	cg27310024	0.239743	0.086529	0.317731	3.77346	0.000161001
DNAm-LC1	cg14372792	0.362087	0.216393	0.422696	6.11205	9.83583e-10
DNAm-LC1	cg27234929	0.396649	0.246888	0.459666	5.56559	2.6126e-08
DNAm-LC1	cg09371775	0.11431	-8.31932e-05	0.172752	2.46434	0.0137267
DNAm-LC1	cg26688191	0.195766	0.0826426	0.273032	4.29765	1.72616e-05
DNAm-LC1	cg08576185	0.369416	0.200171	0.414013	5.9679	2.40333e-09
DNAm-LC1	cg07115206	0.27976	0.154642	0.342822	5.13268	2.85651e-07
DNAm-LC1	cg08296335	0.350843	0.211306	0.407415	5.91625	3.29361e-09
DNAm-LC1	cg00381622	0.328346	0.127992	0.394841	4.23158	2.32054e-05
DNAm-LC1	cg03929570	0.258728	0.101962	0.355813	3.42846	0.00060702
DNAm-LC1	cg07964754	0.133787	0.0275787	0.221982	2.63744	0.00835344
DNAm-LC1	cg01765164	0.235985	0.126399	0.285384	5.09698	3.45113e-07
DNAm-LC1	cg26697882	0.263071	0.111816	0.324345	4.60008	4.22324e-06
DNAm-LC1	cg07639694	0.135871	0.00412125	0.17745	2.53816	0.0111436
DNAm-LC1	cg18432414	0.152167	0.0513985	0.231326	3.04025	0.00236385
DNAm-LC1	cg21698310	0.307328	0.129745	0.367087	4.52397	6.06911e-06
DNAm-LC1	cg13125157	0.130777	0.00288519	0.197598	2.42245	0.0154162
DNAm-LC1	cg19187410	0.323302	0.159084	0.394967	4.23812	2.25404e-05
DNAm-LC1	cg01897500	0.257812	0.0916249	0.336362	3.87669	0.000105887
DNAm-LC1	cg26411280	0.213988	0.087396	0.304351	3.45667	0.000546889
DNAm-LC1	cg03077331	0.216862	0.0920911	0.26982	4.02924	5.59579e-05
DNAm-LC1	cg02272280	0.257901	0.067843	0.327863	3.55135	0.000383256
DNAm-LC1	cg22168512	0.243587	0.0795619	0.294459	4.24766	2.16013e-05
DNAm-LC1	cg04624885	0.291914	0.124204	0.380256	4.03969	5.35222e-05
DNAm-LC1	cg10677351	0.0611343	-0.0152283	0.138432	1.53166	0.125607
DNAm-LC1	cg05345154	0.208904	0.0815209	0.277008	3.98291	6.80765e-05
DNAm-LC1	cg23218559	0.174525	0.0748099	0.249785	3.45235	0.000555719
DNAm-LC1	cg04052466	0.175511	0.0819188	0.235161	3.67166	0.000240976
DNAm-LC1	cg24408057	0.439127	0.26001	0.476238	6.00857	1.8717e-09
DNAm-LC1	cg02931685	0.241328	0.0995262	0.303725	4.23243	2.31177e-05
DNAm-LC1	cg06729532	0.247573	0.104998	0.307546	4.46172	8.13057e-06
DNAm-LC1	cg12506013	0.175167	0.0847171	0.238778	3.8189	0.00013405
DNAm-LC1	cg07881365	0.247867	0.0358515	0.308701	3.34864	0.000812103
DNAm-LC1	cg03095118	0.166968	0.0380286	0.245481	3.15697	0.00159419
DNAm-LC1	cg00557630	0.224574	0.040603	0.269773	3.8233	0.000131677
DNAm-LC1	cg02251027	0.321577	0.112251	0.373248	4.63979	3.48766e-06
DNAm-LC1	cg07786254	0.272762	0.0616227	0.338104	3.62473	0.000289259
DNAm-LC1	cg17037355	0.399218	0.215498	0.457016	5.50355	3.72215e-08
DNAm-LC1	cg26828689	0.279903	0.0778001	0.344586	4.13914	3.48615e-05
DNAm-LC1	cg00671489	0.192078	0.0529714	0.24174	3.83106	0.000127591
DNAm-LC1	cg10304516	0.416442	0.20423	0.450706	6.2859	3.2595e-10
DNAm-LC1	cg23773946	0.0931213	-0.0174985	0.166043	2.0065	0.0448025
DNAm-LC1	cg07620230	0.125438	0.00988475	0.197039	2.5402	0.0110789
DNAm-LC1	cg24354818	0.125688	0.0214822	0.199389	2.59004	0.00959647
DNAm-LC1	cg00805193	0.254375	0.107075	0.307139	4.7607	1.92922e-06
DNAm-LC1	cg22595657	0.0569596	-0.0325316	0.141722	1.29653	0.194793
DNAm-LC1	cg12078929	0.232916	0.0666133	0.31349	3.41276	0.000643093
DNAm-LC1	cg04126957	0.142722	0.0463288	0.216431	3.21884	0.0012871
DNAm-LC1	cg18932078	0.135963	0.0208441	0.212713	2.61868	0.00882709
DNAm-LC1	cg17848003	0.0967658	-5.13843e-05	0.219143	1.68337	0.0923025
DNAm-LC1	cg24859236	0.166325	-0.0181496	0.247614	2.46634	0.0136501
DNAm-LC1	cg10096100	0.125959	0.0356802	0.182554	3.14288	0.00167296
DNAm-LC1	cg26412358	0.227216	0.122087	0.277174	5.00228	5.66554e-07
DNAm-LC1	cg23602478	0.134548	0.0388179	0.199273	3.15201	0.00162148
DNAm-LC1	cg10197057	0.203728	0.0761434	0.296485	3.28076	0.0010353
DNAm-LC1	cg01802117	0.0698004	-0.0239758	0.164522	1.33483	0.181934
DNAm-LC1	cg19022697	0.174219	0.0442819	0.246337	3.3132	0.000922354
DNAm-LC1	cg20457732	0.222003	0.0976214	0.320595	3.77157	0.000162223
DNAm-LC1	cg07670736	0.314541	0.148055	0.351603	4.73916	2.14603e-06
DNAm-LC1	cg00297950	0.0178988	-0.0517743	0.0871064	0.457423	0.647367
DNAm-LC1	cg24874173	0.253162	0.113642	0.318991	4.63291	3.60562e-06
DNAm-LC1	cg17419597	0.260415	0.0721314	0.302028	4.22048	2.43781e-05
DNAm-LC1	cg10453343	0.340736	0.177919	0.42132	4.32272	1.54117e-05
DNAm-LC1	cg20784841	0.242345	0.0843704	0.294383	4.16987	3.04774e-05
DNAm-LC1	cg26407558	0.050636	-0.0499623	0.138284	1.06073	0.288813
DNAm-LC1	cg14660726	0.0975164	-0.00245854	0.169947	2.13822	0.0324987
DNAm-LC1	cg07903237	0.350931	0.189029	0.413517	5.3864	7.18819e-08
DNAm-LC1	cg07502417	0.239861	0.127058	0.296671	5.11331	3.1657e-07
DNAm-LC1	cg24474852	0.341838	0.204154	0.390375	6.21093	5.26734e-10
DNAm-LC1	cg01567173	0.019749	-0.0661014	0.106965	0.436045	0.662804
DNAm-LC1	cg14123882	0.238461	0.0776958	0.309009	3.81367	0.000136918
DNAm-LC1	cg00158539	0.230258	0.0669423	0.298286	3.60264	0.000314998
DNAm-LC1	cg04571189	0.378449	0.20573	0.442277	5.36179	8.24003e-08
DNAm-LC1	cg10095539	0.279462	0.156884	0.352878	5.29928	1.16262e-07
DNAm-LC1	cg06961147	0.246592	0.163238	0.308557	5.26793	1.37972e-07
DNAm-LC1	cg22609984	0.0935817	-0.0258987	0.161721	1.90715	0.0565011
DNAm-LC1	cg27638196	0.28668	0.0837284	0.349682	3.74884	0.000177652
DNAm-LC1	cg21750428	0.27385	0.110948	0.333261	4.68276	2.83038e-06
DNAm-LC1	cg17801295	0.222681	0.0689226	0.331616	2.87098	0.00409205
DNAm-LC1	cg09340198	0.156882	0.0576205	0.23716	3.37955	0.000726045
DNAm-LC1	cg01617750	0.329158	0.214762	0.393017	5.49946	3.80967e-08
DNAm-LC1	cg00063111	0.204651	0.0413923	0.272775	3.52488	0.000423676
DNAm-LC1	cg13575139	0.227662	0.0700178	0.282318	3.73125	0.000190536
DNAm-LC1	cg18159840	0.142973	-0.0140996	0.216703	2.20914	0.0271649
DNAm-LC1	cg10634551	0.283683	0.147405	0.343792	4.81945	1.43955e-06
DNAm-LC1	cg01152897	0.268321	0.127869	0.335213	4.33077	1.4859e-05
DNAm-LC1	cg12012426	0.0422247	-0.0776805	0.0978688	0.860256	0.389648
DNAm-LC1	cg10880006	0.124808	0.00140632	0.19132	2.39636	0.0165587
DNAm-LC1	cg09826759	0.0775914	-0.0558044	0.132316	1.61516	0.106276
DNAm-LC1	cg25399309	0.318763	0.156159	0.390977	4.62788	3.69426e-06
DNAm-LC1	cg08743751	0.324934	0.1427	0.396346	4.0948	4.22537e-05
DNAm-LC1	cg17278401	0.356262	0.164365	0.416944	4.59773	4.27111e-06
DNAm-LC1	cg24059623	0.126835	0.00878744	0.213546	2.26426	0.0235582
DNAm-LC1	cg12877039	0.298528	0.125943	0.359915	4.21354	2.51396e-05
DNAm-LC1	cg21566177	0.206654	0.0832453	0.262376	4.31644	1.58563e-05
DNAm-LC1	cg18693985	0.159001	0.0702956	0.209259	3.69726	0.000217941
DNAm-LC1	cg05656566	0.15579	0.0292475	0.218972	3.06237	0.00219594
DNAm-LC1	cg22447511	0.235345	0.0458784	0.314668	3.36714	0.000759518
DNAm-LC1	cg25597138	0.142792	-0.0209765	0.245857	2.07934	0.0375862
DNAm-LC1	cg24867279	0.011429	-0.12882	0.0999847	0.199816	0.841624
DNAm-LC1	cg12847793	0.373368	0.213327	0.433612	5.51272	3.5334e-08
DNAm-LC1	cg18113826	0.14447	-0.0241379	0.207732	2.502	0.0123494
DNAm-LC1	cg25403205	0.152608	0.0130452	0.209391	2.90971	0.00361763
DNAm-LC1	cg15745284	0.332998	0.157394	0.420315	5.08297	3.71583e-07
DNAm-LC1	cg06023661	0.209174	0.121168	0.26768	5.09053	3.57068e-07
DNAm-LC1	cg10086720	0.206119	0.0391287	0.273816	3.25144	0.00114823
DNAm-LC1	cg10230427	0.20686	0.0318701	0.296944	3.07102	0.0021333
DNAm-LC1	cg25362652	0.132652	0.0227588	0.202356	2.71828	0.00656227
DNAm-LC1	cg15676707	0.123368	0.0188099	0.200189	2.56195	0.0104085
DNAm-LC1	cg09187505	0.112281	0.0162113	0.176453	2.44846	0.0143467
DNAm-LC1	cg17394530	0.192529	0.0719431	0.258442	3.92138	8.80433e-05
DNAm-LC1	cg17624536	0.204273	0.0849341	0.246032	4.60611	4.10273e-06
DNAm-LC1	cg05746014	0.371094	0.205805	0.432119	5.37764	7.54681e-08
DNAm-LC1	cg09575280	0.05221	-0.0920248	0.120178	0.999356	0.317622
DNAm-LC1	cg18373855	0.217115	0.0636986	0.28421	3.54226	0.000396719
DNAm-LC1	cg07074571	0.276698	0.135125	0.336733	5.13504	2.8209e-07
DNAm-LC1	cg05194447	0.0366898	-0.0649228	0.115126	0.760295	0.447078
DNAm-LC1	cg20117519	0.324979	0.165939	0.373781	5.20945	1.89406e-07
DNAm-LC1	cg19216792	0.243893	0.116714	0.292528	4.77526	1.79478e-06
DNAm-LC1	cg05928186	0.319499	0.173891	0.377232	4.70967	2.48121e-06
DNAm-LC1	cg06237983	0.262616	0.13695	0.316722	4.55158	5.3245e-06
DNAm-LC1	cg07891179	0.379118	0.188011	0.454966	4.88616	1.02819e-06
DNAm-LC1	cg08605301	0.190634	0.0395827	0.271218	3.21033	0.00132581
DNAm-LC1	cg01579884	0.404679	0.269601	0.459671	6.2977	3.02091e-10
DNAm-LC1	cg09777637	0.157028	0.0607304	0.218554	3.09278	0.0019829
DNAm-LC1	cg03480605	0.147309	0.0413095	0.222557	2.86809	0.00412953
DNAm-LC1	cg13582775	0.214471	0.0678081	0.265118	3.91832	8.91697e-05
DNAm-LC1	cg23902994	0.226669	0.066153	0.291331	3.67732	0.000235698
DNAm-LC1	cg03454775	0.187191	0.0823384	0.24941	4.04247	5.28917e-05
DNAm-LC1	cg02630677	0.256995	0.0872338	0.316929	4.3796	1.18895e-05
DNAm-LC1	cg22660171	0.319824	0.160222	0.387077	4.88719	1.02284e-06
DNAm-LC1	cg06622573	0.229222	0.126171	0.304813	4.29865	1.71843e-05
DNAm-LC1	cg09654669	0.0989224	-0.00306629	0.159371	2.41334	0.015807
DNAm-LC1	cg00129273	0.213646	0.112193	0.281559	4.20236	2.64144e-05
DNAm-LC1	cg19924008	0.237419	0.126454	0.307201	4.73515	2.18896e-06
DNAm-LC1	cg26043955	0.167507	-0.00154432	0.256352	2.39392	0.0166694
DNAm-LC1	cg14866167	0.134104	-0.00718492	0.194302	2.53839	0.0111365
DNAm-LC1	cg05517610	0.228652	0.0804238	0.282849	4.18784	2.81619e-05
DNAm-LC1	cg04900877	0.21742	0.0875933	0.26867	4.16506	3.11269e-05
DNAm-LC1	cg13705830	0.287302	0.110245	0.358463	4.51652	6.28642e-06
DNAm-LC1	cg14347914	0.440615	0.221501	0.493795	5.57737	2.44188e-08
DNAm-LC1	cg06433816	0.17593	0.0208722	0.290516	2.35754	0.0183964
DNAm-LC1	cg21251970	0.166723	0.0352207	0.275137	2.53297	0.0113102
DNAm-LC1	cg23928763	0.120816	-0.00492747	0.241016	1.83983	0.0657927
DNAm-LC1	cg01477942	0.210875	0.0834782	0.276398	3.90622	9.37493e-05
DNAm-LC1	cg03961510	0.233087	0.0950146	0.308434	3.92598	8.63765e-05
DNAm-LC1	cg03325667	0.298889	0.149258	0.355918	4.59321	4.3648e-06
DNAm-LC1	cg01365639	0.404536	0.236062	0.447893	5.92885	3.05061e-09
DNAm-LC1	cg24205914	0.21648	0.0883481	0.304253	3.45935	0.00054148
DNAm-LC1	cg18968090	-0.0579735	-0.179902	0.0507978	-1.13	0.258478
DNAm-LC1	cg14612544	0.0303741	-0.0422361	0.100419	0.787377	0.431061
DNAm-LC1	cg25423573	0.0942477	0.00266999	0.176491	1.95355	0.050754
DNAm-LC1	cg18288462	0.318448	0.130684	0.37496	4.72686	2.2802e-06
DNAm-LC1	cg09753644	0.386841	0.222627	0.44053	5.75479	8.67507e-09
DNAm-LC1	cg08896945	0.211115	0.0341481	0.278925	3.19737	0.00138685
DNAm-LC1	cg20108357	0.327693	0.16275	0.380063	5.01506	5.30156e-07
DNAm-LC1	cg19252931	0.241248	0.116387	0.30627	4.24659	2.17052e-05
DNAm-LC1	cg19198483	0.360348	0.222861	0.406229	6.03894	1.55131e-09
DNAm-LC1	cg23033691	0.306953	0.143762	0.366123	4.65721	3.20526e-06
DNAm-LC1	cg14326225	0.292425	0.114701	0.354875	4.20296	2.63452e-05
DNAm-LC1	cg02297460	0.259264	0.130785	0.314909	4.93847	7.87393e-07
DNAm-LC1	cg24138433	0.318704	0.17953	0.372277	4.70497	2.53904e-06
DNAm-LC1	cg03146219	0.00961467	-0.0967354	0.077039	0.208365	0.834944
DNAm-LC1	cg25948980	0.350311	0.134311	0.412502	4.48675	7.23193e-06
DNAm-LC1	cg08294946	0.115525	-0.020144	0.178732	2.31682	0.0205135
DNAm-LC1	cg23739457	0.250646	0.109434	0.339607	4.20601	2.59917e-05
DNAm-LC1	cg18161956	0.25416	0.135386	0.305206	4.65935	3.17208e-06
DNAm-LC1	cg12225794	0.244256	0.125265	0.283246	5.25308	1.49577e-07
DNAm-LC1	cg01252104	0.152991	0.0346931	0.221962	2.89427	0.00380039
DNAm-LC1	cg00748494	0.0913224	-0.0209445	0.191768	1.57763	0.114651
DNAm-LC1	cg20334079	0.2349	0.116359	0.302702	4.5855	4.52898e-06
DNAm-LC1	cg18970151	0.240554	0.0968331	0.284301	4.65727	3.20434e-06
DNAm-LC1	cg23704517	0.405855	0.27588	0.447997	7.07761	1.46661e-12
DNAm-LC1	cg11693848	0.36644	0.221486	0.415639	5.39663	6.79036e-08
DNAm-LC1	cg17121140	0.191117	0.0479485	0.258714	3.19631	0.00139195
DNAm-LC1	cg15388804	0.326017	0.176772	0.384519	5.25909	1.44771e-07
DNAm-LC1	cg21106407	0.309841	0.178004	0.376313	5.21073	1.88097e-07
DNAm-LC1	cg06906435	0.265369	0.117383	0.30819	5.04133	4.62298e-07
DNAm-LC1	cg26216433	0.255405	0.095547	0.330968	3.58902	0.000331922
DNAm-LC1	cg14274357	0.0204676	-0.092907	0.0831501	0.405815	0.684879
DNAm-LC1	cg20260721	0.346782	0.161039	0.382041	5.12674	2.94804e-07
DNAm-LC1	cg02400942	0.346795	0.159573	0.414991	5.2602	1.43902e-07
DNAm-LC1	cg22563815	0.337467	0.181305	0.37868	5.86511	4.48843e-09
DNAm-LC1	cg02805106	0.179871	0.038688	0.23373	3.44539	0.000570235
DNAm-LC1	cg03175771	0.115507	-0.014181	0.18659	1.98777	0.046837
DNAm-LC1	cg08890345	0.0180322	-0.0871312	0.0937628	0.350825	0.72572
DNAm-LC1	cg07412315	0.0897222	-0.00863669	0.180058	1.88883	0.0589142
DNAm-LC1	cg03754098	0.177274	0.0262912	0.245515	2.86398	0.00418357
DNAm-LC1	cg05244778	0.257824	0.116388	0.315722	5.05746	4.24872e-07
DNAm-LC1	cg15013761	0.283946	0.0823285	0.341343	4.12358	3.73033e-05
DNAm-LC1	cg23695880	0.347939	0.185692	0.390314	5.8641	4.51582e-09
DNAm-LC1	cg04171235	0.275981	0.172922	0.338856	5.23563	1.64424e-07
DNAm-LC1	cg02508651	0.221625	0.111316	0.300821	4.35068	1.35717e-05
DNAm-LC1	cg06893273	0.237267	0.116941	0.323936	4.46567	7.98175e-06
DNAm-LC1	cg01629240	0.262089	0.118585	0.330519	4.13927	3.48415e-05
DNAm-LC1	cg02018291	0.0595631	-0.0196204	0.141354	1.36036	0.173716
DNAm-LC1	cg19717060	0.361261	0.23082	0.414322	6.39797	1.57455e-10
DNAm-LC1	cg10372402	0.281832	0.0879074	0.355248	4.06566	4.78973e-05
DNAm-LC1	cg02534744	0.270484	0.0919606	0.332313	4.26447	2.00378e-05
DNAm-LC1	cg10370574	0.150325	0.0588095	0.208083	3.90659	9.3607e-05
DNAm-LC1	cg24060040	0.129884	0.0221276	0.215821	2.63169	0.00849617
DNAm-LC1	cg00579402	0.209889	0.0437465	0.266811	3.4705	0.000519499
DNAm-LC1	cg19597449	0.148278	-0.00745184	0.21372	2.87532	0.0040362
DNAm-LC1	cg00850068	0.0973813	-0.00574528	0.163781	2.07631	0.0378652
DNAm-LC1	cg02997983	0.168071	-0.0110553	0.22625	2.89629	0.00377604
DNAm-LC1	cg09247459	0.160364	0.0410632	0.224089	3.13367	0.00172633
DNAm-LC1	cg15661473	0.261579	0.0607057	0.332451	3.90243	9.52329e-05
DNAm-LC1	cg00449767	0.0942032	-0.0141368	0.164207	1.9591	0.0501014
DNAm-LC1	cg02652072	0.169452	0.0560442	0.254009	3.39123	0.000695788
DNAm-LC1	cg03695613	0.365926	0.17413	0.411654	5.77867	7.52919e-09
DNAm-LC1	cg10662479	0.174183	0.0153764	0.226807	3.38851	0.00070273
DNAm-LC1	cg19375981	0.426659	0.197833	0.464324	5.66694	1.45367e-08
DNAm-LC1	cg23420286	0.29402	0.0977333	0.344929	3.95698	7.5902e-05
DNAm-LC1	cg24189721	0.0237555	-0.0847776	0.0984627	0.485669	0.627202
DNAm-LC1	cg18474885	0.291019	0.120654	0.380519	4.13241	3.58982e-05
DNAm-LC1	cg00937175	0.228289	0.108718	0.29468	4.40628	1.05162e-05
DNAm-LC1	cg17959580	0.294239	0.103046	0.341999	4.21076	2.54509e-05
DNAm-LC1	cg12655137	0.192579	0.0506627	0.239385	3.2397	0.00119657
DNAm-LC1	cg22356839	0.02946	-0.0663918	0.0902581	0.723948	0.469097
DNAm-LC1	cg10796749	0.276065	0.152251	0.34452	5.04605	4.51027e-07
DNAm-LC1	cg18163452	0.326825	0.180651	0.393827	5.40222	6.58221e-08
DNAm-LC1	cg05565562	0.303949	0.122123	0.353816	4.79932	1.59207e-06
DNAm-LC1	cg22774211	0.375231	0.167064	0.424387	5.08982	3.58405e-07
DNAm-LC1	cg09365446	0.23974	0.102953	0.296516	3.98221	6.82779e-05
DNAm-LC1	cg13498757	-0.0127136	-0.107036	0.0807982	-0.249112	0.803274
DNAm-LC1	cg21415060	0.410411	0.256368	0.457733	5.42501	5.79513e-08
DNAm-LC1	cg10382814	0.303523	0.116791	0.345151	4.46819	7.88857e-06
DNAm-LC1	cg11853788	0.23897	0.0839162	0.304981	4.18273	2.88032e-05
DNAm-LC1	cg12689670	0.205796	0.0422589	0.291473	3.6741	0.000238692
DNAm-LC1	cg24472477	0.252088	0.0912789	0.325103	3.62763	0.000286033
DNAm-LC1	cg12528229	0.386324	0.200743	0.443943	5.37403	7.69968e-08
DNAm-LC1	cg07258474	0.233741	0.101554	0.328407	3.55134	0.000383271
DNAm-LC1	cg27293155	0.340583	0.178078	0.391397	5.17421	2.28874e-07
DNAm-LC1	cg27599376	0.278184	0.125995	0.327151	4.20544	2.60574e-05
DNAm-LC1	cg05037556	0.332333	0.144806	0.381308	4.29259	1.76601e-05
DNAm-LC1	cg00887755	0.449243	0.221696	0.485661	5.33529	9.53932e-08
DNAm-LC1	cg08479476	0.248071	0.113551	0.315985	4.10854	3.98168e-05
DNAm-LC1	cg26487157	0.0982377	-0.00177417	0.155943	2.22374	0.0261657
DNAm-LC1	cg03719070	0.398577	0.225206	0.458679	5.46082	4.73953e-08
DNAm-LC1	cg03846641	0.0952084	-0.018975	0.186798	1.86727	0.0618637
DNAm-LC1	cg24743301	0.258615	0.0618898	0.319538	3.69478	0.000220077
DNAm-LC1	cg03744332	0.182557	0.0296179	0.248422	3.35624	0.00079009
DNAm-LC1	cg25591888	0.384767	0.256574	0.436383	6.96565	3.26892e-12
DNAm-LC1	cg07936585	0.40777	0.221031	0.45286	5.99742	2.00476e-09
DNAm-LC1	cg02072018	0.264764	0.0838299	0.319648	4.15686	3.22653e-05
DNAm-LC1	cg02079455	0.227549	0.0809882	0.29196	3.83716	0.000124464
DNAm-LC1	cg02772928	0.0836095	0.00162134	0.158816	1.91014	0.0561148
DNAm-LC1	cg05433805	0.126206	0.0212761	0.198497	2.48826	0.0128371
DNAm-LC1	cg15344234	0.187745	0.0282921	0.240658	3.15713	0.00159331
DNAm-LC1	cg23058124	0.311945	0.111896	0.359541	4.19467	2.73274e-05
DNAm-LC1	cg09654796	0.24891	0.106702	0.305048	4.48956	7.13692e-06
DNAm-LC1	cg00071950	0.0971055	0.00340733	0.144684	2.51702	0.0118354
DNAm-LC1	cg11266682	0.132524	0.0270576	0.189943	3.06477	0.00217834
DNAm-LC1	cg19508985	0.232593	0.109987	0.302135	4.52169	6.13486e-06
DNAm-LC1	cg06999381	-0.009311	-0.121691	0.0979676	-0.158391	0.874149
DNAm-LC1	cg13320964	0.250118	0.100083	0.30712	4.23417	2.29395e-05
DNAm-LC1	cg13259925	0.261992	0.0807799	0.308976	4.15409	3.26587e-05
DNAm-LC1	cg04835811	0.326292	0.199574	0.37359	5.24236	1.58532e-07
DNAm-LC1	cg12339834	0.214002	0.0947879	0.29121	4.00059	6.3185e-05
DNAm-LC1	cg00993308	0.193733	0.0579398	0.263745	3.54958	0.000385842
DNAm-LC1	cg02282631	0.195869	0.0337455	0.283016	3.13108	0.00174165
DNAm-LC1	cg21587238	0.182955	0.0290057	0.252424	3.08283	0.00205039
DNAm-LC1	cg17275074	0.227759	0.124771	0.274534	5.26374	1.41152e-07
DNAm-LC1	cg11955641	0.255501	0.0904562	0.312119	4.56983	4.88127e-06
DNAm-LC1	cg19488804	0.346604	0.176414	0.395925	6.18117	6.36285e-10
DNAm-LC1	cg12080675	0.107793	-0.0312164	0.212981	1.84439	0.0651264
DNAm-LC1	cg16323298	0.263241	0.105656	0.318699	4.56608	4.96922e-06
DNAm-LC1	cg11282676	0.339616	0.198303	0.405987	4.87411	1.09298e-06
DNAm-LC1	cg07011110	0.0743373	-0.0252432	0.134301	1.60147	0.109273
DNAm-LC1	cg01506341	0.236907	0.0910116	0.289759	4.28299	1.84402e-05
DNAm-LC1	cg15793329	0.333546	0.0868845	0.410849	3.88325	0.000103071
DNAm-LC1	cg03345448	0.353398	0.182879	0.418506	5.0156	5.28682e-07
DNAm-LC1	cg26466508	0.276873	0.144316	0.340482	5.17553	2.27265e-07
DNAm-LC1	cg03301058	0.122681	0.0136254	0.202898	2.49749	0.0125075
DNAm-LC1	cg26466587	0.189873	0.0268587	0.255552	2.94374	0.0032427
DNAm-LC1	cg05415020	0.0836473	-0.0209714	0.166273	1.72343	0.08481
DNAm-LC1	cg24684168	0.41412	0.224187	0.453222	5.59138	2.25271e-08
DNAm-LC1	cg02336018	0.104966	-0.00630152	0.164185	2.20259	0.0276239
DNAm-LC1	cg15949805	-0.00177954	-0.0836175	0.0923145	-0.0388645	0.968998
DNAm-LC1	cg21733531	0.0295054	-0.0555547	0.136209	0.55315	0.58016
DNAm-LC1	cg23598068	0.446305	0.247462	0.47992	5.5792	2.41626e-08
DNAm-LC1	cg24083274	0.212714	0.0949675	0.290762	4.00834	6.11462e-05
DNAm-LC1	cg13363025	0.261699	0.123672	0.317059	4.51244	6.40847e-06
DNAm-LC1	cg14927855	0.095775	0.00573352	0.170452	2.3182	0.0204383
DNAm-LC1	cg09315696	0.21523	0.0814796	0.276387	4.34978	1.36277e-05
DNAm-LC1	cg11998141	0.133412	0.0324708	0.219897	2.64494	0.0081705
DNAm-LC1	cg09899173	0.119435	0.00731245	0.2193	2.18298	0.0290369
DNAm-LC1	cg10395101	0.315025	0.171454	0.366072	5.22178	1.77212e-07
DNAm-LC1	cg04675946	0.320603	0.17482	0.371258	5.77111	7.87492e-09
DNAm-LC1	cg26071551	0.386936	0.231532	0.441614	5.11883	3.07444e-07
DNAm-LC1	cg03469742	0.249687	0.116636	0.332974	4.0908	4.29879e-05
DNAm-LC1	cg03550384	0.241031	0.0992701	0.321561	4.34723	1.3787e-05
DNAm-LC1	cg19645298	0.369799	0.206779	0.431586	5.33433	9.58996e-08
DNAm-LC1	cg02895582	0.120033	0.00480017	0.191357	2.28154	0.0225164
DNAm-LC1	cg06331333	0.320222	0.164608	0.375967	4.93863	7.86723e-07
DNAm-LC1	cg14958041	0.206458	0.0771442	0.27435	4.03675	5.41964e-05
DNAm-LC1	cg02838492	0.23535	0.094022	0.312659	4.307	1.65482e-05
DNAm-LC1	cg13413996	0.296917	0.166658	0.352875	5.06662	4.04934e-07
DNAm-LC1	cg13754665	0.288318	0.161632	0.342466	5.68973	1.27242e-08
DNAm-LC1	cg23978242	0.213285	0.0598244	0.290558	3.73671	0.000186441
DNAm-LC1	cg00590260	0.187447	0.0441213	0.257244	3.23472	0.00121762
DNAm-LC1	cg23052437	0.276723	0.165018	0.335379	5.46456	4.64066e-08
DNAm-LC1	cg15292765	0.240225	0.10259	0.31762	4.57132	4.84664e-06
DNAm-LC1	cg18009000	0.210735	0.0933683	0.272835	4.45065	8.56089e-06
DNAm-LC1	cg20336571	0.322938	0.18791	0.359473	5.48252	4.19308e-08
DNAm-LC1	cg01049205	0.169926	0.0253102	0.25841	2.73836	0.00617457
DNAm-LC1	cg12575438	0.352104	0.15527	0.409197	4.83504	1.33118e-06
DNAm-LC1	cg05225883	0.289476	0.141577	0.344751	4.9081	9.19616e-07
DNAm-LC1	cg14690102	0.28941	0.0985885	0.342654	4.62171	3.8059e-06
DNAm-LC1	cg06203560	0.139639	0.0258876	0.227901	2.56172	0.0104156
DNAm-LC1	cg24524285	0.345394	0.208878	0.425266	5.22562	1.73572e-07
DNAm-LC1	cg03423112	-0.0161793	-0.111003	0.0937913	-0.319827	0.749099
DNAm-LC1	cg06159181	0.197906	0.0584294	0.262416	3.85835	0.000114153
DNAm-LC1	cg17347335	0.246141	0.0722904	0.295782	4.61928	3.85077e-06
DNAm-LC1	cg08378220	0.342183	0.206318	0.39126	5.35828	8.40199e-08
DNAm-LC1	cg08115682	0.438221	0.24909	0.486783	5.66824	1.44274e-08
DNAm-LC1	cg19421125	0.229145	0.0997409	0.297303	3.92161	8.79576e-05
DNAm-LC1	cg00831237	0.43234	0.268615	0.466639	6.01229	1.82917e-09
DNAm-LC1	cg25458010	0.291123	0.181391	0.355245	6.54364	6.00407e-11
DNAm-LC1	cg10036920	0.172768	0.0730062	0.256162	3.58648	0.000335176
DNAm-LC1	cg26621607	0.148243	0.0494474	0.227443	3.29044	0.0010003
DNAm-LC1	cg13537353	0.223353	0.122223	0.281055	4.96479	6.87752e-07
DNAm-LC1	cg06897282	0.30912	0.171734	0.352729	5.17786	2.24446e-07
DNAm-LC1	cg02250787	0.236055	0.0733241	0.325365	3.56406	0.000365164
DNAm-LC1	cg19001789	0.231047	0.0938505	0.315255	3.72874	0.000192437
DNAm-LC1	cg15920453	0.297575	0.107817	0.341684	4.41978	9.88001e-06
DNAm-LC1	cg26310551	0.159381	0.0313279	0.252142	2.66179	0.00777271
DNAm-LC1	cg25576711	0.231426	0.0736191	0.310068	3.75121	0.000175982
DNAm-LC1	cg15089111	0.320257	0.146166	0.40995	4.47756	7.55019e-06
DNAm-LC1	cg01604380	0.218039	0.0780079	0.281607	3.51452	0.000440553
DNAm-LC1	cg23972474	0.26151	0.115154	0.29219	5.11318	3.16777e-07
DNAm-LC1	cg04384810	0.283967	0.0758445	0.354417	4.34641	1.38386e-05
DNAm-LC1	cg11083967	0.391751	0.204981	0.44987	6.10394	1.03483e-09
DNAm-LC1	cg15984516	0.283563	0.10537	0.348532	4.44904	8.62551e-06
DNAm-LC1	cg21920469	0.0474015	-0.0622661	0.135781	0.912904	0.361293
DNAm-LC1	cg05071383	0.390822	0.1667	0.434072	5.10312	3.34108e-07
DNAm-LC1	cg21751623	0.238119	0.0906323	0.29171	4.29693	1.73181e-05
DNAm-LC1	cg07431522	0.312983	0.121686	0.374045	5.19665	2.02908e-07
DNAm-LC1	cg25017403	0.197122	0.0370055	0.276881	2.98556	0.00283061
DNAm-LC1	cg03197032	0.148848	0.0204384	0.222561	2.71114	0.00670525
DNAm-LC1	cg20971998	0.284279	0.124403	0.340737	4.67646	2.9187e-06
DNAm-LC1	cg18431127	0.365607	0.186007	0.419262	4.90798	9.20203e-07
DNAm-LC1	cg14217069	0.210123	0.0823479	0.279277	3.93184	8.42985e-05
DNAm-LC1	cg27086690	0.406589	0.21301	0.464969	5.17034	2.33669e-07
DNAm-LC1	cg00202389	0.225234	0.100676	0.281359	4.34243	1.40914e-05
DNAm-LC1	cg04588708	0.0495007	-0.0713299	0.125061	0.944142	0.345097
DNAm-LC1	cg06348773	0.253918	0.138377	0.305796	5.38702	7.16353e-08
DNAm-LC1	cg01617990	0.237595	0.131596	0.294077	5.58241	2.37207e-08
DNAm-LC1	cg27130176	0.3786	0.207236	0.426036	5.38909	7.08144e-08
DNAm-LC1	cg08911852	0.286881	0.138398	0.344787	4.89563	9.79915e-07
DNAm-LC1	cg09327358	0.328316	0.132473	0.392155	4.81588	1.46551e-06
DNAm-LC1	cg01350934	0.490621	0.28282	0.521925	5.88775	3.9149e-09
DNAm-LC1	cg10556064	0.141255	0.0116444	0.228502	2.50968	0.012084
DNAm-LC1	cg07178278	0.111963	0.0224346	0.222581	1.98742	0.0468758
DNAm-LC1	cg05347456	0.352493	0.182292	0.407263	5.40639	6.43059e-08
DNAm-LC1	cg25456020	0.185089	0.0819812	0.250503	3.76719	0.000165097
DNAm-LC1	cg18672998	0.188281	0.0553115	0.289647	2.91045	0.00360907
DNAm-LC1	cg14888908	0.323556	0.145927	0.389997	4.72412	2.31115e-06
DNAm-LC1	cg17479840	0.445269	0.279013	0.484187	6.3398	2.3006e-10
DNAm-LC1	cg26751588	0.11024	0.0153674	0.198474	2.21999	0.0264194
DNAm-LC1	cg21817187	0.289218	0.140428	0.34587	4.57737	4.70858e-06
DNAm-LC1	cg19131647	0.25189	0.105336	0.316307	4.13414	3.56282e-05
DNAm-LC1	cg08876508	0.273702	0.0880378	0.331809	4.41752	9.9838e-06
DNAm-LC1	cg07168142	0.0985894	-0.0507989	0.194336	1.61118	0.10714
DNAm-LC1	cg07968906	0.247512	0.114655	0.312527	4.09525	4.21711e-05
DNAm-LC1	cg09304587	0.35381	0.179422	0.39699	5.80126	6.58201e-09
DNAm-LC1	cg13679714	0.053231	-0.0306886	0.129009	1.26922	0.204364
DNAm-LC1	cg22443212	0.00496986	-0.0745349	0.0954762	0.111341	0.911346
DNAm-LC1	cg02780787	0.41037	0.201371	0.454057	5.61737	1.93884e-08
DNAm-LC1	cg05491587	0.0527619	-0.0491393	0.144765	0.954282	0.339941
DNAm-LC1	cg08155312	0.118561	0.0137805	0.210465	2.13444	0.0328068
DNAm-LC1	cg01641792	0.0160642	-0.0768938	0.0892373	0.323717	0.746152
DNAm-LC1	cg08129505	0.23599	0.0610314	0.307714	3.47702	0.000507016
DNAm-LC1	cg01615818	0.0963282	0.0114779	0.165627	2.21619	0.0266786
DNAm-LC1	cg22030032	0.321982	0.151029	0.38125	5.4909	3.99884e-08
DNAm-LC1	cg02026498	0.365388	0.202716	0.415769	5.28565	1.25257e-07
DNAm-LC1	cg21621114	0.272739	0.128806	0.297262	5.25496	1.48059e-07
DNAm-LC1	cg14780446	0.18858	0.0494819	0.263682	3.31216	0.000925783
DNAm-LC1	cg10599948	0.431465	0.196296	0.480346	5.18851	2.11986e-07
DNAm-LC1	cg15520962	0.391777	0.201195	0.455198	5.51133	3.56123e-08
DNAm-LC1	cg03079640	0.382753	0.209839	0.436701	5.76386	8.22108e-09
DNAm-LC1	cg07046101	0.257941	0.121111	0.315573	4.50972	6.49128e-06
DNAm-LC1	cg14862395	0.201925	0.103368	0.264462	4.32511	1.52453e-05
DNAm-LC1	cg15636421	0.122719	-0.0119291	0.196575	2.18936	0.0285709
DNAm-LC1	cg15091747	0.110594	-0.0159063	0.202742	1.95118	0.0510356
DNAm-LC1	cg25421566	0.38043	0.191655	0.436722	5.0207	5.14844e-07
DNAm-LC1	cg15372721	0.438989	0.241276	0.508791	5.77949	7.49282e-09
DNAm-LC1	cg02119792	0.0726145	-0.0356829	0.15294	1.49092	0.135983
DNAm-LC1	cg15498409	0.0715714	0.0207957	0.161964	1.77245	0.0763194
DNAm-LC1	cg18495047	0.290321	0.139552	0.365286	4.27255	1.93247e-05
DNAm-LC1	cg21173803	0.363004	0.203056	0.415837	5.31136	1.0881e-07
DNAm-LC1	cg07856761	0.426083	0.224239	0.491296	5.32118	1.03095e-07
DNAm-LC1	cg10799608	0.260917	0.0920432	0.322866	3.94791	7.8838e-05
DNAm-LC1	cg18023674	0.349477	0.188639	0.414898	6.13959	8.2737e-10
DNAm-LC1	cg22927043	0.119362	0.0158829	0.187554	2.6204	0.00878261
DNAm-LC1	cg06964608	0.168374	0.0367273	0.215488	3.1487	0.00163997
DNAm-LC1	cg19322065	0.287408	0.149942	0.342702	5.46362	4.66528e-08
DNAm-LC1	cg07906262	0.106038	-0.0837886	0.20845	1.58683	0.112552
DNAm-LC1	cg25217583	0.293611	0.120286	0.351266	4.61315	3.96612e-06
DNAm-LC1	cg12080882	0.281805	0.0970567	0.347709	4.28274	1.84602e-05
DNAm-LC1	cg15015426	0.212919	0.0995567	0.304296	3.45405	0.000552243
DNAm-LC1	cg03441844	0.257348	0.0880311	0.310725	4.63849	3.50965e-06
DNAm-LC1	cg04395153	0.0635886	-0.0270575	0.131678	1.56569	0.117421
DNAm-LC1	cg25705508	0.267739	0.0819913	0.336462	4.10606	4.02465e-05
DNAm-LC1	cg02360862	0.382838	0.201346	0.431148	5.33753	9.42225e-08
DNAm-LC1	cg14789818	0.105962	-0.0222432	0.184535	1.72498	0.0845313
DNAm-LC1	cg20699586	0.119076	-0.0120518	0.201085	1.87841	0.0603246
DNAm-LC1	cg07737182	0.347377	0.155339	0.394499	4.69144	2.71289e-06
DNAm-LC1	cg24724689	0.228123	0.102562	0.292046	4.23818	2.25336e-05
DNAm-LC1	cg02176280	0.39267	0.206137	0.435942	6.21075	5.2734e-10
DNAm-LC1	cg23817627	0.0147856	-0.0577001	0.0933637	0.360504	0.71847
DNAm-LC1	cg23262488	0.209622	0.111043	0.261769	4.96573	6.84445e-07
DNAm-LC1	cg12216688	0.320565	0.16814	0.367737	5.00069	5.71243e-07
DNAm-LC1	cg19448478	0.207563	0.0666923	0.256465	3.79474	0.000147796
DNAm-LC1	cg05194412	0.00867676	-0.111002	0.0939492	0.167164	0.867241
DNAm-LC1	cg00426720	0.37363	0.211657	0.425959	5.18732	2.13337e-07
DNAm-LC1	cg00599163	0.114876	0.0259792	0.186277	2.73558	0.00622703
DNAm-LC1	cg16661269	0.336919	0.199604	0.395087	5.46512	4.62598e-08
DNAm-LC1	cg11300809	0.36571	0.236054	0.396577	6.9119	4.78195e-12
DNAm-LC1	cg10503138	0.247879	0.149493	0.31308	4.75007	2.03344e-06
DNAm-LC1	cg15972506	0.0954116	-0.00192528	0.168733	1.94217	0.0521166
DNAm-LC1	cg09571950	0.119104	-0.000169257	0.196139	2.163	0.0305409
DNAm-LC1	cg07735586	0.207487	0.0953692	0.280667	4.18452	2.85765e-05
DNAm-LC1	cg24033633	0.0400648	-0.03791	0.117067	0.901942	0.367088
DNAm-LC1	cg27199976	0.320533	0.129531	0.376351	4.47723	7.56168e-06
DNAm-LC1	cg16630546	0.245352	0.0869239	0.297397	3.88264	0.000103327
DNAm-LC1	cg07856155	0.311017	0.171979	0.364815	4.79982	1.5881e-06
DNAm-LC1	cg06277638	0.168272	0.0112134	0.232405	2.88929	0.00386119
DNAm-LC1	cg11218619	0.304008	0.150901	0.346814	4.91205	9.01301e-07
DNAm-LC1	cg03739832	0.247983	0.0941271	0.307598	3.96569	7.31833e-05
DNAm-LC1	cg26703512	0.166916	0.0668799	0.234543	3.38673	0.000707321
DNAm-LC1	cg13534536	0.0893946	0.0136655	0.15199	2.30376	0.0212359
DNAm-LC1	cg02303933	0.377332	0.215511	0.424192	5.71391	1.10411e-08
DNAm-LC1	cg08623256	0.328945	0.178733	0.394816	5.32797	9.93153e-08
DNAm-LC1	cg11786193	0.317494	0.179247	0.365615	5.5747	2.47951e-08
DNAm-LC1	cg19904318	0.345315	0.138047	0.407459	4.88162	1.05215e-06
DNAm-LC1	cg21985690	0.332095	0.143299	0.375799	4.98749	6.11696e-07
DNAm-LC1	cg19025234	0.186151	0.0946588	0.290587	3.49364	0.00047649
DNAm-LC1	cg14711743	0.227463	0.102089	0.295991	4.09614	4.20092e-05
DNAm-LC1	cg11241750	0.200138	0.0751102	0.258686	3.7023	0.000213653
DNAm-LC1	cg23969338	0.190223	0.0845937	0.280064	3.15698	0.00159413
DNAm-LC1	cg16235371	0.221312	0.0705784	0.288704	3.43944	0.000582926
DNAm-LC1	cg16263180	0.257395	0.0781442	0.337914	3.88112	0.000103975
DNAm-LC1	cg01301252	0.170452	0.00659932	0.250653	2.68095	0.00734136
DNAm-LC1	cg10200608	0.314221	0.114247	0.355496	4.41446	1.01264e-05
DNAm-LC1	cg11951818	0.307931	0.153445	0.364488	5.0657	4.06912e-07
DNAm-LC1	cg04851169	0.285522	0.161398	0.349496	5.18606	2.14788e-07
DNAm-LC1	cg13910989	0.199895	0.0606934	0.279654	3.30561	0.000947695
DNAm-LC1	cg14462557	0.319787	0.164781	0.354237	5.564	2.63666e-08
DNAm-LC1	cg06704579	0.287772	0.167264	0.356513	5.37865	7.50459e-08
DNAm-LC1	cg00731683	0.441119	0.19383	0.479922	5.20188	1.97285e-07
DNAm-LC1	cg25312636	0.243419	0.0899415	0.324765	4.16865	3.0641e-05
DNAm-LC1	cg21797718	0.475329	0.323345	0.526182	6.76752	1.31013e-11
DNAm-LC1	cg16914035	0.321638	0.184744	0.381991	5.05613	4.27844e-07
DNAm-LC1	cg04674201	0.277425	0.159582	0.324563	5.25813	1.45526e-07
DNAm-LC1	cg06131755	0.167287	-0.00975196	0.240989	2.42299	0.0153934
DNAm-LC1	cg25736982	0.180388	0.0278642	0.24443	2.61487	0.00892618
DNAm-LC1	cg01994014	0.16084	0.0433248	0.232596	3.32363	0.000888534
DNAm-LC1	cg19681793	0.258588	0.141968	0.331184	4.49045	7.10717e-06
DNAm-LC1	cg12207953	0.154501	0.0534961	0.227275	3.06745	0.00215892
DNAm-LC1	cg12709009	0.164804	0.060188	0.229125	3.64484	0.000267555
DNAm-LC1	cg19049734	0.329731	0.167698	0.372146	5.27469	1.32984e-07
DNAm-LC1	cg09896999	0.126534	0.0419417	0.191128	3.01965	0.00253068
DNAm-LC1	cg12423584	0.302209	0.121379	0.373671	4.12226	3.75179e-05
DNAm-LC1	cg17654585	0.23149	0.0896979	0.319032	3.85584	0.000115332
DNAm-LC1	cg05807420	0.298645	0.1167	0.365556	4.4657	7.98058e-06
DNAm-LC1	cg09654046	0.146056	0.0116434	0.20446	2.56645	0.0102746
DNAm-LC1	cg12914047	0.145662	-0.0666287	0.192256	2.10824	0.03501
DNAm-LC1	cg00841151	0.400236	0.228142	0.459599	5.64695	1.6332e-08
DNAm-LC1	cg27282281	0.125072	0.0568596	0.209794	2.85191	0.00434578
DNAm-LC1	cg08142884	0.163347	0.0616664	0.245937	3.35198	0.000802346
DNAm-LC1	cg17142470	0.322542	0.14869	0.366806	4.44341	8.85448e-06
DNAm-LC1	cg09039475	0.180896	0.0553125	0.248247	3.56556	0.000363074
DNAm-LC1	cg22505075	0.133689	0.0242948	0.217158	2.5397	0.0110949
DNAm-LC1	cg03349819	0.13315	0.0242985	0.184499	2.90353	0.00368982
DNAm-LC1	cg16662821	0.383322	0.177264	0.422423	5.06085	4.17399e-07
DNAm-LC1	cg09100271	0.369004	0.116374	0.441606	3.93186	8.42926e-05
DNAm-LC1	cg18762806	0.24524	0.0493066	0.337859	2.95924	0.00308399
DNAm-LC1	cg05594525	0.280783	0.122955	0.355861	4.47097	7.78674e-06
DNAm-LC1	cg12809365	0.200737	0.104566	0.259257	4.73277	2.21481e-06
DNAm-LC1	cg26346210	0.188875	0.0768382	0.247498	4.06847	4.73222e-05
DNAm-LC1	cg15825065	0.371269	0.163601	0.442564	4.64018	3.48111e-06
DNAm-LC1	cg14003978	0.261152	0.079876	0.327206	4.01107	6.04431e-05
DNAm-LC1	cg13921251	0.347544	0.180946	0.405755	5.15724	2.5062e-07
DNAm-LC1	cg14306058	0.0455353	-0.0470142	0.11623	1.03509	0.300627
DNAm-LC1	cg03571320	0.301225	0.123815	0.36686	4.42198	9.78019e-06
DNAm-LC1	cg13416866	0.144012	0.0414902	0.222427	2.53955	0.0110996
DNAm-LC1	cg06422309	0.106587	0.0285757	0.190125	2.48511	0.0129511
DNAm-LC1	cg11704601	0.318219	0.157307	0.387025	4.68803	2.75841e-06
DNAm-LC1	cg05050592	0.288791	0.131244	0.338298	4.44186	8.91833e-06
DNAm-LC1	cg06075311	0.290334	0.0828337	0.337875	4.81534	1.46953e-06
DNAm-LC1	cg14302224	0.269314	0.0486905	0.317485	4.18715	2.82485e-05
DNAm-LC1	cg26719629	0.136824	-0.00611998	0.206632	2.38376	0.0171369
DNAm-LC1	cg03101664	0.271145	0.11391	0.317455	4.60964	4.0337e-06
DNAm-LC1	cg12155547	0.237475	0.0581945	0.318041	3.4852	0.000491777
DNAm-LC1	cg23845249	0.320432	0.173147	0.384565	5.47563	4.35961e-08
DNAm-LC1	cg01923037	0.33065	0.150824	0.38249	4.52651	5.99647e-06
DNAm-LC1	cg02420069	0.35615	0.221674	0.416712	5.6468	1.63464e-08
DNAm-LC1	cg06334307	0.415918	0.265144	0.467356	5.97866	2.24979e-09
DNAm-LC1	cg01253160	0.266888	0.0735966	0.330289	3.68593	0.000227873
DNAm-LC1	cg19792194	0.226583	0.0726109	0.296903	3.68569	0.000228088
DNAm-LC1	cg03200309	0.147876	-0.00490741	0.221786	2.60389	0.00921731
DNAm-LC1	cg19948393	0.247706	0.0967281	0.299541	4.40587	1.05359e-05
DNAm-LC1	cg06941630	0.206675	0.0493249	0.276171	3.30947	0.000934721
DNAm-LC1	cg16404040	0.210834	0.0481811	0.262172	3.69911	0.000216353
DNAm-LC1	cg26411222	0.21691	0.0742116	0.285181	3.78743	0.000152215
DNAm-LC1	cg09764611	0.145777	0.0462731	0.22717	2.87454	0.00404623
DNAm-LC1	cg21958871	0.149855	0.0447664	0.232805	2.88293	0.0039399
DNAm-LC1	cg09180566	0.20524	0.0953914	0.268987	4.06089	4.88865e-05
DNAm-LC1	cg00454719	0.191927	0.104873	0.271146	3.72576	0.00019473
DNAm-LC1	cg10877241	0.22463	0.0565776	0.280787	4.00176	6.28718e-05
DNAm-LC1	cg15020568	0.128121	-0.0110011	0.208659	2.10065	0.0356715
DNAm-LC1	cg06116009	0.183321	0.0446107	0.246792	3.13169	0.00173805
DNAm-LC1	cg23525360	0.229682	0.111929	0.275775	5.14254	2.7105e-07
DNAm-LC1	cg03994959	0.203685	0.0633159	0.252799	3.81862	0.000134199
DNAm-LC1	cg21094405	0.323869	0.130474	0.399642	4.63044	3.64882e-06
DNAm-LC1	cg04565337	0.29752	0.160283	0.346593	5.06353	4.11567e-07
DNAm-LC1	cg18674234	0.142291	0.0610086	0.207066	3.51531	0.000439246
DNAm-LC1	cg19567689	0.200798	0.0721242	0.281337	3.49023	0.000482605
DNAm-LC1	cg20668887	0.160327	-0.0336243	0.208572	2.40014	0.016389
DNAm-LC1	cg10144474	0.24797	0.119165	0.320046	4.28283	1.84532e-05
DNAm-LC1	cg02086790	0.13368	-0.038663	0.191698	2.29922	0.0214924
DNAm-LC1	cg07644125	0.23421	0.0437088	0.297567	3.72579	0.000194707
DNAm-LC1	cg10301258	0.176277	0.0734797	0.214632	4.53929	5.64428e-06
DNAm-LC1	cg10543982	0.231751	0.0732181	0.285351	4.5235	6.08252e-06
DNAm-LC1	cg06505273	0.176536	0.0681696	0.245656	3.73978	0.000184183
DNAm-LC1	cg00301396	0.247246	0.0871585	0.340342	3.65677	0.000255413
DNAm-LC1	cg01404163	0.305553	0.185984	0.352483	5.37849	7.51129e-08
DNAm-LC1	cg08448725	0.223694	0.0955936	0.28124	4.07682	4.5655e-05
DNAm-LC1	cg01538731	0.09259	-0.0111605	0.179297	1.83939	0.0658584
DNAm-LC1	cg06867482	0.062473	-0.00583719	0.151213	1.47655	0.139795
DNAm-LC1	cg01786329	0.519763	0.27107	0.55731	5.8504	4.90405e-09
DNAm-LC1	cg05399244	0.283943	0.170994	0.358324	5.54068	3.01296e-08
DNAm-LC1	cg26605335	0.322726	0.142881	0.367066	4.52312	6.09356e-06
DNAm-LC1	cg27507261	0.13133	-0.0014881	0.194921	2.44709	0.0144016
DNAm-LC1	cg20934520	0.23178	0.0853689	0.283779	3.93562	8.29824e-05
DNAm-LC1	cg05553348	0.215245	0.0810143	0.274289	3.63825	0.000274494
DNAm-LC1	cg08535474	0.202931	0.0579085	0.272436	3.59679	0.000322166
DNAm-LC1	cg19760250	0.21376	0.0387951	0.273885	3.23387	0.00122123
DNAm-LC1	cg10023613	0.359	0.157683	0.404472	4.26763	1.97564e-05
DNAm-LC1	cg07822074	0.201196	0.0858886	0.257237	3.89539	9.80392e-05
DNAm-LC1	cg19375418	-0.023059	-0.103174	0.0487534	-0.574597	0.565564
DNAm-LC1	cg03526702	0.311016	0.146314	0.359241	4.74468	2.08835e-06
DNAm-LC1	cg24800175	0.0634901	-0.0561451	0.12161	1.50727	0.131742
DNAm-LC1	cg10571104	0.321369	0.144486	0.3728	4.61465	3.93752e-06
DNAm-LC1	cg01098959	0.169169	0.0474291	0.244024	3.31571	0.000914113
DNAm-LC1	cg07844738	0.124091	0.00467252	0.164853	2.74681	0.00601787
DNAm-LC1	cg19420129	0.325273	0.124226	0.364991	4.77854	1.76573e-06
DNAm-LC1	cg22196260	0.257981	0.0824632	0.320921	4.01972	5.82681e-05
DNAm-LC1	cg13536060	0.146739	0.027072	0.22108	2.75573	0.00585616
DNAm-LC1	cg18393172	0.326575	0.189689	0.408917	4.53278	5.82112e-06
DNAm-LC1	cg25685062	0.139523	0.0136291	0.19748	2.77644	0.0054957
DNAm-LC1	cg26306893	0.257822	0.132772	0.325828	4.49776	6.86717e-06
DNAm-LC1	cg06108461	0.00206875	-0.0812272	0.0878014	0.0467273	0.962731
DNAm-LC1	cg07938252	0.320604	0.118556	0.374124	4.49174	7.0642e-06
DNAm-LC1	cg23201527	0.156679	-0.000441143	0.260333	2.41244	0.015846
DNAm-LC1	cg16209860	0.374512	0.214778	0.427194	5.49975	3.80335e-08
DNAm-LC1	cg12078031	0.431764	0.287221	0.493621	6.23413	4.54282e-10
DNAm-LC1	cg05298458	0.386331	0.176256	0.430319	5.36372	8.15244e-08
DNAm-LC1	cg07016288	0.162488	-0.0026394	0.227228	2.81624	0.0048589
DNAm-LC1	cg20978193	0.277415	0.147213	0.338734	4.48791	7.19236e-06
DNAm-LC1	cg05929117	0.270791	0.143386	0.31741	5.11471	3.14229e-07
DNAm-LC1	cg10542127	0.333319	0.107148	0.374431	4.55912	5.13689e-06
DNAm-LC1	cg00996827	0.196817	0.0777937	0.256069	4.21854	2.45884e-05
DNAm-LC1	cg24196422	0.155378	0.020173	0.230457	2.71547	0.00661817
DNAm-LC1	cg20704560	0.213505	0.0407656	0.300448	3.22743	0.00124907
DNAm-LC1	cg02396224	0.108105	-0.0383413	0.188915	1.77993	0.075088
DNAm-LC1	cg14506552	0.277722	0.102258	0.331303	3.95843	7.54443e-05
DNAm-LC1	cg24109894	0.354234	0.19034	0.414406	5.46794	4.55285e-08
DNAm-LC1	cg22875872	0.189788	0.0703997	0.254841	3.53726	0.000404304
DNAm-LC1	cg13158571	0.243011	0.089805	0.291429	4.59768	4.27225e-06
DNAm-LC1	cg02175308	0.204042	0.0849141	0.256587	3.58223	0.000340675
DNAm-LC1	cg23032129	0.224117	0.0848757	0.27113	3.76755	0.000164861
DNAm-LC1	cg23616212	0.311997	0.17221	0.35674	4.59803	4.26503e-06
DNAm-LC1	cg07926895	0.280474	0.156367	0.340127	4.64986	3.32163e-06
DNAm-LC1	cg22534374	0.185924	0.0388679	0.245966	3.26254	0.0011042
DNAm-LC1	cg17220161	0.433607	0.290239	0.483756	6.57918	4.73063e-11
DNAm-LC1	cg19823512	0.224349	0.0987762	0.302353	4.29045	1.7831e-05
DNAm-LC1	cg20821842	0.174644	0.0478003	0.242146	3.27952	0.00103982
DNAm-LC1	cg01809217	0.280673	0.0922368	0.35839	3.72006	0.000199174
DNAm-LC1	cg24996440	0.325071	0.111197	0.362952	4.79201	1.65119e-06
DNAm-LC1	cg02343254	0.159799	0.00273504	0.210305	3.00565	0.00265015
DNAm-LC1	cg00914384	0.255835	0.145619	0.338815	4.80797	1.52472e-06
DNAm-LC1	cg03257743	0.265129	0.140157	0.325935	5.20556	1.93412e-07
DNAm-LC1	cg23260993	0.395224	0.251852	0.456435	6.16386	7.09912e-10
DNAm-LC1	cg04550697	0.295339	0.11431	0.345103	4.47999	7.46454e-06
DNAm-LC1	cg27553926	0.0958122	-0.0263834	0.182062	1.93489	0.0530037
DNAm-LC1	cg12594615	0.264378	0.144387	0.332175	5.192	2.08043e-07
DNAm-LC1	cg20469837	0.259552	0.100322	0.330351	4.48967	7.13342e-06
DNAm-LC1	cg14771658	0.363789	0.164414	0.404284	4.79517	1.62536e-06
DNAm-LC1	cg21361856	0.343306	0.187887	0.379732	5.94403	2.78105e-09
DNAm-LC1	cg19655195	0.120041	0.0320157	0.193462	2.83621	0.00456519
DNAm-LC1	cg18859776	0.262473	0.12896	0.331774	5.11087	3.20677e-07
DNAm-LC1	cg14592092	0.330848	0.180386	0.388491	6.13758	8.37883e-10
DNAm-LC1	cg21561492	0.319553	0.174371	0.365357	5.79716	6.7449e-09
DNAm-LC1	cg13008631	0.186539	0.0261782	0.227071	3.71229	0.000205389
DNAm-LC1	cg22403782	0.413209	0.187838	0.462269	5.33423	9.59527e-08
DNAm-LC1	cg18105179	0.313897	0.154798	0.368049	5.63386	1.76218e-08
DNAm-LC1	cg22243628	0.155785	0.0862996	0.249635	3.48634	0.000489673
DNAm-LC1	cg13035046	0.32986	0.159232	0.353759	5.1048	3.31149e-07
DNAm-LC1	cg25424299	0.336641	0.182575	0.393878	5.23718	1.63051e-07
DNAm-LC1	cg01714811	0.245743	0.104356	0.312778	4.21756	2.4696e-05
DNAm-LC1	cg22286764	0.155715	0.036991	0.239234	2.91904	0.00351114
DNAm-LC1	cg02527881	0.0750955	-0.000772901	0.157444	1.65687	0.0975456
DNAm-LC1	cg12173409	0.275913	0.026528	0.331804	3.68266	0.000230815
DNAm-LC1	cg09588186	0.316638	0.172426	0.385491	5.09723	3.44666e-07
DNAm-LC1	cg23462514	0.138296	0.0270781	0.216369	2.70755	0.00677809
DNAm-LC1	cg06660395	0.216304	0.0645039	0.274746	3.38562	0.000710171
DNAm-LC1	cg25220765	0.305315	0.143237	0.348859	5.38146	7.38826e-08
DNAm-LC1	cg03218460	0.146294	0.0579779	0.221343	2.89891	0.0037446
DNAm-LC1	cg22599477	0.125238	-0.00676875	0.205709	2.2278	0.0258942
DNAm-LC1	cg12426146	0.253956	0.13957	0.324412	4.44276	8.88123e-06
DNAm-LC1	cg26298294	0.0573768	-0.0500014	0.145849	1.126	0.260165
DNAm-LC1	cg15923943	0.236953	0.058415	0.295042	3.78714	0.000152394
DNAm-LC1	cg04317047	0.184224	0.0448917	0.253673	3.40946	0.000650912
DNAm-LC1	cg08505883	0.145268	0.0432316	0.215599	2.88403	0.00392624
DNAm-LC1	cg03573529	0.260811	0.121955	0.315501	4.39603	1.10247e-05
DNAm-LC1	cg08930131	0.169121	0.0589685	0.230117	3.48788	0.000486865
DNAm-LC1	cg25604183	0.295994	0.129327	0.366698	4.33809	1.43729e-05
DNAm-LC1	cg02214623	0.320193	0.148537	0.374468	5.31932	1.04154e-07
DNAm-LC1	cg21488066	0.236895	0.0659854	0.310732	3.53251	0.000411636
DNAm-LC1	cg13541527	0.19146	0.00232409	0.254993	2.94413	0.00323861
DNAm-LC1	cg04736217	0.118268	-0.0389675	0.18829	2.00009	0.0454902
DNAm-LC1	cg27396048	0.194528	0.0721902	0.272634	3.66441	0.000247908
DNAm-LC1	cg18052665	0.176914	-5.04639e-05	0.242128	3.07866	0.00207935
DNAm-LC1	cg02931604	0.222303	0.0678128	0.299883	3.16376	0.00155746
DNAm-LC1	cg22322277	0.21789	0.102283	0.295099	4.25346	2.10492e-05
DNAm-LC1	cg27601964	0.209607	0.079857	0.282656	3.73057	0.000191049
DNAm-LC1	cg00087368	0.247585	0.0772238	0.312687	3.58669	0.000334906
DNAm-LC1	cg23466749	0.297027	0.136476	0.344121	4.67201	2.98267e-06
DNAm-LC1	cg15052665	0.0806008	-0.0257537	0.13451	1.81981	0.0687872
DNAm-LC1	cg12758485	0.212602	0.079447	0.268147	3.98568	6.72862e-05
DNAm-LC1	cg01601658	0.314792	0.176264	0.360893	4.95754	7.13904e-07
DNAm-LC1	cg05076221	0.183849	0.0223063	0.252775	3.03413	0.00241232
DNAm-LC1	cg02248486	0.144257	0.0211139	0.220822	2.58359	0.00977771
DNAm-LC1	cg25866143	0.188051	0.028508	0.255715	3.09049	0.00199824
DNAm-LC1	cg01370449	0.17641	0.0455695	0.253576	3.05186	0.00227429
DNAm-LC1	cg04863892	0.148312	0.0180313	0.219073	2.66221	0.00776294
DNAm-LC1	cg19759481	0.140032	-0.00112714	0.214936	2.52624	0.0115291
DNAm-LC1	cg12128839	0.151645	0.022709	0.222335	2.72179	0.00649295
DNAm-LC1	cg02916332	0.19173	0.0453306	0.264324	3.1509	0.00162769
DNAm-LC1	cg17569124	0.151078	0.0266458	0.225176	2.72954	0.00634226
DNAm-LC1	cg02005600	0.1554	0.0205267	0.221969	2.71955	0.006537
DNAm-LC1	cg25307665	0.118355	0.0039713	0.191736	2.25608	0.0240659
DNAm-LC1	cg14058329	0.0968666	-0.0252529	0.191129	1.74473	0.0810317
DNAm-LC1	cg23454797	0.137671	0.010067	0.201586	2.5131	0.0119674
DNAm-LC1	cg08070327	0.144396	0.0222345	0.215082	2.7021	0.00689032
DNAm-LC1	cg14658493	0.1535	0.0245827	0.21564	2.78996	0.00527144
DNAm-LC1	cg25390165	0.165752	0.029725	0.233615	2.7404	0.0061364
DNAm-LC1	cg01323381	0.158173	0.0350631	0.216934	2.67478	0.00747778
DNAm-LC1	cg26023912	0.186114	0.017818	0.259308	3.04561	0.00232211
DNAm-LC1	cg14882265	0.173076	0.0196178	0.252768	2.87512	0.00403868
DNAm-LC1	cg17432857	0.198654	0.0708718	0.268542	3.51269	0.000443601
DNAm-LC1	cg00969405	0.175932	0.0482202	0.258766	3.04578	0.00232079
DNAm-LC1	cg07049592	0.237775	0.0719294	0.300153	3.39988	0.000674159
DNAm-LC1	cg03368099	0.129213	-0.00579717	0.211942	2.35314	0.0186154
DNAm-LC1	cg21641458	0.196951	0.0550554	0.263956	3.10928	0.00187543
DNAm-LC1	cg09343092	0.0758121	-0.0222521	0.146143	1.46304	0.143457
DNAm-LC1	cg24040595	0.0904723	-0.0207386	0.170663	1.6918	0.0906846
DNAm-LC1	cg01378182	0.278375	0.159198	0.32784	6.0785	1.21308e-09
DNAm-LC1	cg10691866	0.20041	0.0811178	0.286889	3.54782	0.000388436
DNAm-LC1	cg01338043	0.202052	0.0133675	0.267683	3.0919	0.00198878
DNAm-LC1	cg16625129	0.355872	0.154255	0.392883	4.84368	1.27458e-06
DNAm-LC1	cg06783429	0.222443	0.0578893	0.291137	3.46916	0.000522097
DNAm-LC1	cg11521969	0.399869	0.195815	0.453665	5.50243	3.74594e-08
DNAm-LC1	cg22796353	0.189254	0.0179398	0.302125	2.49915	0.0124491
DNAm-LC1	cg13293535	0.270181	0.106483	0.329593	4.55521	5.23339e-06
DNAm-LC1	cg07123118	0.420096	0.203587	0.456609	5.69728	1.21734e-08
DNAm-LC1	cg02698708	0.201182	0.0567355	0.296787	3.1777	0.0014845
DNAm-LC1	cg25764534	0.149561	0.0273347	0.254176	2.65634	0.00789947
DNAm-LC1	cg01762581	0.41696	0.234456	0.460749	5.83752	5.29838e-09
DNAm-LC1	cg00828762	0.392057	0.189754	0.442493	5.17625	2.26392e-07
DNAm-LC1	cg25972787	0.36325	0.212008	0.420466	5.34649	8.96786e-08
DNAm-LC1	cg19188612	0.31728	0.10121	0.378038	4.05296	5.05739e-05
DNAm-LC1	cg05113558	0.392108	0.224988	0.43719	5.22568	1.73515e-07
DNAm-LC1	cg01896807	0.339551	0.152789	0.39023	5.05132	4.38767e-07
DNAm-LC1	cg26229043	0.308882	0.149671	0.366062	5.64534	1.6486e-08
DNAm-LC1	cg00961517	0.37213	0.179222	0.426525	5.47787	4.30478e-08
DNAm-LC1	cg04127044	0.251906	0.0887389	0.30754	3.95285	7.72269e-05
DNAm-LC1	cg00690609	0.397877	0.241599	0.442996	6.36664	1.93209e-10
DNAm-LC1	cg06487870	0.1491	-0.00495488	0.199946	2.59951	0.00933561
DNAm-LC1	cg06569542	0.295075	0.194146	0.374011	5.88014	4.09921e-09
DNAm-LC1	cg08345082	0.214631	0.0780773	0.262772	4.14538	3.39253e-05
DNAm-LC1	cg23260525	0.252585	0.130018	0.305864	5.18811	2.12436e-07
DNAm-LC1	cg09536375	0.309207	0.0922806	0.36863	4.1587	3.20058e-05
DNAm-LC1	cg04128746	0.0659135	-0.0315324	0.135214	1.47266	0.140843
DNAm-LC1	cg15003570	0.109021	-0.00315585	0.183411	2.29101	0.021963
DNAm-LC1	cg06985415	0.21292	0.0417314	0.262943	3.67112	0.000241489
DNAm-LC1	cg23097079	0.293462	0.0893006	0.378989	4.12914	3.64121e-05
DNAm-LC1	cg17796960	0.269363	0.122492	0.33094	4.92122	8.60063e-07
DNAm-LC1	cg15356553	0.223701	0.0771082	0.279997	4.43475	9.21783e-06
DNAm-LC1	cg23939875	0.115847	-0.0187093	0.249724	1.7649	0.0775814
DNAm-LC1	cg02728629	0.135443	-0.0408239	0.201293	2.38808	0.0169365
DNAm-LC1	cg19244655	0.296752	0.125743	0.378448	4.54588	5.47059e-06
DNAm-LC1	cg17500632	0.319961	0.150165	0.364546	5.40292	6.55646e-08
DNAm-LC1	cg06978117	0.183164	0.0726518	0.241762	3.87582	0.000106265
DNAm-LC1	cg12689529	0.23087	0.0998531	0.292596	4.19367	2.74475e-05
DNAm-LC1	cg00466136	0.26439	0.0514648	0.335809	3.63014	0.000283266
DNAm-LC1	cg19560014	0.255388	0.116809	0.316777	3.99169	6.56046e-05
DNAm-LC1	cg13617192	0.081426	-0.0147453	0.17577	1.74226	0.0814621
DNAm-LC1	cg08691567	0.162531	0.0384651	0.276031	2.60482	0.00919227
DNAm-LC1	cg01492330	0.107572	-0.0187995	0.220442	1.74451	0.0810696
DNAm-LC1	cg23227824	0.241237	0.0842397	0.319644	3.84769	0.000119237
DNAm-LC1	cg20488281	0.452418	0.22902	0.502934	5.84359	5.10889e-09
DNAm-LC1	cg11558212	0.307221	0.123599	0.364392	5.05775	4.24227e-07
DNAm-LC1	cg20248204	0.401797	0.228353	0.447986	5.50583	3.67426e-08
DNAm-LC1	cg20631820	0.293207	0.158817	0.368044	5.14636	2.65583e-07
DNAm-LC1	cg11146971	0.225405	0.103668	0.272374	4.76032	1.93284e-06
DNAm-LC1	cg23316449	0.328685	0.190944	0.375866	5.55233	2.81882e-08
DNAm-LC1	cg26183870	0.390194	0.209548	0.473169	4.67551	2.93223e-06
DNAm-LC1	cg16131766	0.175622	0.0596732	0.263483	3.20232	0.00136326
DNAm-LC1	cg03483707	0.147386	0.0215533	0.215938	2.67319	0.00751341
DNAm-LC1	cg21791017	0.310685	0.155934	0.397382	4.54876	5.39629e-06
DNAm-LC1	cg11970192	0.178592	0.00875072	0.23039	3.13048	0.0017452
DNAm-LC1	cg12400956	0.242604	0.0930943	0.309973	3.85809	0.000114275
DNAm-LC1	cg23161492	0.287347	0.176136	0.34066	5.62135	1.89468e-08
DNAm-LC1	cg00973118	0.345604	0.126694	0.395954	4.88607	1.02868e-06
DNAm-LC1	cg02387244	0.393148	0.142027	0.447967	4.49672	6.90108e-06
DNAm-LC1	cg07798610	0.220018	0.0814746	0.330886	3.13389	0.00172508
DNAm-LC1	cg04654489	0.244797	0.104176	0.297635	4.72747	2.2734e-06
DNAm-LC1	cg01741924	0.353791	0.167811	0.422279	5.09906	3.41342e-07
DNAm-LC1	cg04227077	0.225832	0.0434381	0.285947	3.5929	0.000327015
DNAm-LC1	cg10063805	0.18409	0.0492799	0.270957	3.09569	0.00196354
DNAm-LC1	cg01046070	0.258041	0.103211	0.308989	4.59829	4.25964e-06
DNAm-LC1	cg26699292	0.105847	-0.00936978	0.175323	1.89889	0.0575795
DNAm-LC1	cg05318186	0.375731	0.205	0.455731	5.13467	2.82638e-07
DNAm-LC1	cg26658743	0.112325	0.0399418	0.200943	2.68268	0.00730355
DNAm-LC1	cg00685614	-0.00883209	-0.111891	0.0869779	-0.172527	0.863023
DNAm-LC1	cg04897931	0.123376	0.0138032	0.177407	2.6148	0.00892803
DNAm-LC1	cg17316718	0.0649399	-0.0280435	0.12309	1.49731	0.134312
DNAm-LC1	cg08194009	0.142296	0.0103464	0.255357	2.27165	0.0231074
DNAm-LC1	cg24910161	0.207686	0.0955748	0.276959	3.86654	0.00011039
DNAm-LC1	cg10163794	0.256264	0.12778	0.306378	4.96801	6.76435e-07
DNAm-LC1	cg16936953	0.22827	0.0828573	0.286035	4.27903	1.87706e-05
DNAm-LC1	cg12054453	0.18052	0.065116	0.243636	3.7808	0.000156325
DNAm-LC1	cg09601923	0.376386	0.225972	0.419392	5.83431	5.40143e-09
DNAm-LC1	cg17201438	0.165735	0.0816816	0.245119	3.75689	0.000172037
DNAm-LC1	cg18240703	0.366433	0.16275	0.421362	4.98495	6.19763e-07
DNAm-LC1	cg05744064	0.339574	0.16036	0.396391	4.65042	3.31259e-06
DNAm-LC1	cg17767099	0.268465	0.0826441	0.334829	4.04734	5.18021e-05
DNAm-LC1	cg19981796	0.329617	0.162881	0.410762	4.25208	2.11796e-05
DNAm-LC1	cg15436354	0.033187	-0.071805	0.0978115	0.749395	0.453619
DNAm-LC1	cg18452695	0.224956	0.101138	0.295029	4.24147	2.22056e-05
DNAm-LC1	cg24937727	0.167537	0.0558493	0.226784	3.36728	0.000759123
DNAm-LC1	cg26152485	0.511196	0.307206	0.547989	5.95573	2.58916e-09
DNAm-LC1	cg25360861	0.144857	0.000938135	0.225579	2.25754	0.0239745
DNAm-LC1	cg07792094	0.307762	0.147228	0.342886	4.81712	1.45642e-06
DNAm-LC1	cg01080902	0.402432	0.206719	0.45648	5.52669	3.26321e-08
DNAm-LC1	cg03024212	0.20698	0.0945524	0.278992	4.12835	3.65371e-05
DNAm-LC1	cg11335411	0.247138	0.072409	0.305351	3.54021	0.000399814
DNAm-LC1	cg11618529	0.328123	0.142379	0.384559	4.34013	1.42399e-05
DNAm-LC1	cg13639341	0.408077	0.222021	0.453173	5.80252	6.53241e-09
DNAm-LC1	cg14304515	0.373798	0.208635	0.425217	5.04454	4.54621e-07
DNAm-LC1	cg13788819	0.196995	0.0294066	0.287444	3.04801	0.00230362
DNAm-LC1	cg03816707	0.221772	0.0792621	0.268209	4.3362	1.44967e-05
DNAm-LC1	cg14355134	0.259713	0.103661	0.300776	4.29181	1.77221e-05
DNAm-LC1	cg01605783	0.279081	0.115115	0.345618	4.21754	2.46977e-05
DNAm-LC1	cg23512275	0.284383	0.068279	0.354772	3.61817	0.000296694
DNAm-LC1	cg07003407	0.101273	-0.0271859	0.184891	1.86339	0.0624077
DNAm-LC1	cg01251835	0.155267	0.0511892	0.219566	3.36453	0.000766742
DNAm-LC1	cg00573338	0.340759	0.171659	0.407731	4.75532	1.98131e-06
DNAm-LC1	cg22650942	0.295138	0.138725	0.362809	4.71957	2.36348e-06
DNAm-LC1	cg15489799	0.456271	0.250651	0.510052	6.22733	4.74456e-10
DNAm-LC1	cg08884932	0.164074	0.0159903	0.241526	2.58852	0.00963893
DNAm-LC1	cg11798909	0.146285	0.0180829	0.210885	2.88623	0.0038989
DNAm-LC1	cg06830167	0.47068	0.270929	0.519645	5.93607	2.91932e-09
DNAm-LC1	cg08886482	0.0230811	-0.0646414	0.11142	0.503725	0.614455
DNAm-LC1	cg13239848	0.248954	0.109287	0.315591	4.20674	2.59075e-05
DNAm-LC1	cg02978140	0.245062	0.136313	0.307626	4.57781	4.6987e-06
DNAm-LC1	cg11399254	0.165113	0.0115973	0.229893	2.96676	0.00300959
DNAm-LC1	cg10026317	0.118386	-0.00600223	0.212581	2.04369	0.0409838
DNAm-LC1	cg03102494	0.213666	0.029988	0.275644	3.37405	0.000740702
DNAm-LC1	cg13357249	0.216488	0.0612106	0.285128	3.3654	0.000764328
DNAm-LC1	cg01365152	0.260387	0.106394	0.328234	4.21505	2.49725e-05
DNAm-LC1	cg10841756	0.33711	0.154824	0.383593	5.34665	8.95959e-08
DNAm-LC1	cg19315261	0.269917	0.111836	0.312653	4.64218	3.4475e-06
DNAm-LC1	cg26272214	0.0807187	-0.0235799	0.157681	1.61469	0.106377
DNAm-LC1	cg05160879	0.310976	0.163191	0.371119	5.21742	1.81434e-07
DNAm-LC1	cg09117778	0.273996	0.0635525	0.355152	3.55641	0.000375956
DNAm-LC1	cg14264194	0.213638	0.0757375	0.304929	3.18414	0.00145185
DNAm-LC1	cg04102905	0.204452	0.0595918	0.292275	3.19584	0.00139424
DNAm-LC1	cg09916336	0.447563	0.273366	0.490087	5.74321	9.28978e-09
DNAm-LC1	cg09133363	0.195728	0.0494595	0.272601	3.38215	0.00071921
DNAm-LC1	cg14896157	0.351652	0.198576	0.41288	5.66382	1.4804e-08
DNAm-LC1	cg20701799	0.245948	0.12164	0.319933	4.3593	1.30477e-05
DNAm-LC1	cg00697916	0.281424	0.11762	0.337699	4.41221	1.02321e-05
DNAm-LC1	cg14056993	0.25665	0.123688	0.312271	4.49745	6.87726e-06
DNAm-LC1	cg15028548	0.373429	0.211424	0.431338	5.72754	1.01895e-08
DNAm-LC1	cg16163419	0.370838	0.215951	0.425334	5.67953	1.35062e-08
DNAm-LC1	cg07852825	0.316907	0.141259	0.367923	4.19531	2.72504e-05
DNAm-LC1	cg22459146	0.246253	0.0712248	0.327491	3.53713	0.000404508
DNAm-LC1	cg13519184	0.172197	0.00812203	0.234496	3.25167	0.00114728
DNAm-LC1	cg11104736	0.211548	0.0840727	0.27873	3.80646	0.000140969
DNAm-LC1	cg21911019	0.256322	0.0543111	0.301083	3.69322	0.000221431
DNAm-LC1	cg11950778	0.31616	0.158775	0.371087	4.93355	8.07481e-07
DNAm-LC1	cg01747862	0.125965	-0.0460567	0.196562	2.1114	0.034738
DNAm-LC1	cg22999540	0.295031	0.13042	0.368565	4.36364	1.27916e-05
DNAm-LC1	cg17877220	0.255736	0.113211	0.322482	4.11417	3.88579e-05
DNAm-LC1	cg23408558	0.350641	0.166486	0.426934	4.9041	9.38556e-07
DNAm-LC1	cg27295642	0.296552	0.156916	0.353256	5.10912	3.23671e-07
DNAm-LC1	cg05168468	0.38533	0.196708	0.43603	5.02491	5.03678e-07
DNAm-LC1	cg10535132	0.230471	0.0855682	0.301769	3.88129	0.000103904
DNAm-LC1	cg08713073	0.127538	-0.0154422	0.209757	2.0913	0.0365015
DNAm-LC1	cg12487540	0.10527	-0.0140489	0.187409	1.94672	0.0515685
DNAm-LC1	cg18991165	0.141098	0.0116438	0.199632	3.05626	0.00224115
DNAm-LC1	cg21690760	0.199716	0.0276046	0.260461	3.23269	0.00122629
DNAm-LC1	cg17557766	0.278403	0.135145	0.345484	4.54993	5.36633e-06
DNAm-LC1	cg14940260	0.230277	0.126594	0.297625	5.05084	4.39864e-07
DNAm-LC1	cg13981054	0.110929	-0.0265307	0.20228	1.73131	0.0833956
DNAm-LC1	cg09012091	0.22078	0.114783	0.279679	4.84615	1.25879e-06
DNAm-LC1	cg13258453	0.168744	0.0775733	0.225232	3.8093	0.00013936
DNAm-LC1	cg26922678	0.138013	0.0291672	0.198698	3.10129	0.00192682
DNAm-LC1	cg16459276	0.270941	0.0633	0.318728	4.14943	3.3331e-05
DNAm-LC1	cg14161269	0.286612	0.121033	0.333374	4.61867	3.86208e-06
DNAm-LC1	cg07524919	0.233511	0.027027	0.326593	2.91599	0.00354563
DNAm-LC1	cg15971980	0.146517	0.0134996	0.2298	2.78425	0.00536514
DNAm-LC1	cg14316629	0.187989	0.0385387	0.254764	3.32762	0.000875922
DNAm-LC1	cg09214616	0.222172	0.116809	0.290168	4.39389	1.11342e-05
DNAm-LC1	cg06581201	0.350607	0.185272	0.411982	5.43253	5.55609e-08
DNAm-LC1	cg14497223	0.239719	0.101696	0.30885	4.07086	4.68392e-05
DNAm-LC1	cg10781468	0.159582	0.0382195	0.254837	2.82509	0.00472674
DNAm-LC1	cg22734014	0.196806	0.0300467	0.240849	3.61081	0.000305244
DNAm-LC1	cg16625683	0.263849	0.148892	0.333053	5.28381	1.26528e-07
DNAm-LC1	cg04650322	0.468122	0.292703	0.517427	6.06113	1.35165e-09
DNAm-LC1	cg25011577	0.196445	0.052992	0.247279	3.73882	0.000184888
DNAm-LC1	cg00881207	0.395071	0.162989	0.448495	4.76089	1.92745e-06
DNAm-LC1	cg18848287	0.210733	0.0927743	0.268143	3.97861	6.93196e-05
DNAm-LC1	cg21303428	0.42011	0.260571	0.463056	6.17201	6.74268e-10
DNAm-LC1	cg06955417	0.182255	0.0361793	0.260976	3.0858	0.00203004
DNAm-LC1	cg04111071	0.111268	0.000559433	0.193191	2.19983	0.0278193
DNAm-LC1	cg04959634	0.30008	0.162442	0.362167	5.0579	4.23908e-07
DNAm-LC1	cg01198434	0.184367	0.0493859	0.232448	3.72465	0.000195586
DNAm-LC1	cg20302533	0.133672	0.0491319	0.189534	3.29661	0.000978595
DNAm-LC1	cg21665744	0.212875	0.0570225	0.25876	4.40381	1.06367e-05
DNAm-LC1	cg12472483	0.0260586	-0.0699127	0.124377	0.503619	0.614529
DNAm-LC1	cg27126575	0.188112	0.0938115	0.263191	4.13242	3.58967e-05
DNAm-LC1	cg02048922	0.175021	0.0603648	0.247534	3.25287	0.00114246
DNAm-LC1	cg07770222	0.0961933	-0.00219258	0.170738	2.23461	0.0254428
DNAm-LC1	cg14037948	0.333313	0.144918	0.39069	4.70771	2.50518e-06
DNAm-LC1	cg13867630	0.34621	0.146808	0.401499	4.83786	1.31241e-06
DNAm-LC1	cg14090916	0.219334	0.0366159	0.275357	3.57129	0.000355233
DNAm-LC1	cg00242839	0.431684	0.215664	0.472774	5.3037	1.1348e-07
DNAm-LC1	cg22044002	0.207265	0.0726806	0.275788	3.75347	0.000174402
DNAm-LC1	cg12752627	0.239886	0.0847711	0.304723	3.8169	0.000135138
DNAm-LC1	cg19166875	0.188394	0.0763662	0.261445	3.61925	0.000295456
DNAm-LC1	cg17453460	0.219072	0.0451777	0.316136	2.99824	0.00271546
DNAm-LC1	cg11216554	0.276147	0.0975675	0.325877	4.54142	5.58768e-06
DNAm-LC1	cg14708218	0.147489	0.0320547	0.232444	2.86134	0.00421852
DNAm-LC1	cg15252215	0.174502	0.0567596	0.245493	3.32411	0.000887015
DNAm-LC1	cg19634157	0.236844	0.0961792	0.312123	4.08245	4.45631e-05
DNAm-LC1	cg12734609	0.386359	0.147385	0.424986	4.95172	7.35605e-07
DNAm-LC1	cg07802401	0.213265	0.0324005	0.255352	3.75503	0.00017332
DNAm-LC1	cg19485748	0.248364	0.109873	0.309164	4.03884	5.37161e-05
DNAm-LC1	cg23370512	0.316306	0.0989607	0.380022	4.49055	7.10378e-06
DNAm-LC1	cg09278980	0.274855	0.112683	0.341032	4.35949	1.30366e-05
DNAm-LC1	cg15777472	0.250043	0.0923657	0.321499	4.11585	3.85758e-05
DNAm-LC1	cg14791525	-0.033442	-0.118688	0.0562551	-0.676048	0.49901
DNAm-LC1	cg22173837	0.241386	0.0906593	0.297481	4.274	1.92001e-05
DNAm-LC1	cg10052504	0.131633	0.00501104	0.185454	2.98251	0.00285898
DNAm-LC1	cg10262710	0.22756	0.0804657	0.289845	4.30658	1.65798e-05
DNAm-LC1	cg11537406	0.155327	0.0411621	0.211163	3.42425	0.000616505
DNAm-LC1	cg11754684	0.43423	0.2805	0.469597	6.25739	3.91466e-10
DNAm-LC1	cg03437912	0.35422	0.152028	0.401985	5.1618	2.4459e-07
DNAm-LC1	cg03291835	0.201097	0.0403886	0.271916	3.24406	0.00117838
DNAm-LC1	cg27136078	0.372037	0.167881	0.421535	4.98495	6.19775e-07
DNAm-LC1	cg11423130	0.210491	0.0919016	0.289288	3.86536	0.000110926
DNAm-LC1	cg19649152	0.277671	0.127778	0.317695	4.92862	8.28136e-07
DNAm-LC1	cg02142896	0.316886	0.170748	0.382077	4.88533	1.03255e-06
DNAm-LC1	cg26088680	0.183547	0.0599691	0.239361	3.60629	0.000310604
DNAm-LC1	cg01986008	0.122977	-0.00659342	0.192999	2.17113	0.0299212
DNAm-LC1	cg26218577	0.351316	0.182808	0.398673	5.31024	1.09481e-07
DNAm-LC1	cg02268569	0.448195	0.259681	0.481993	6.06836	1.29223e-09
DNAm-LC1	cg00304185	0.375839	0.216182	0.416519	5.58523	2.33386e-08
DNAm-LC1	cg05407459	0.310216	0.150924	0.382091	4.45446	8.41043e-06
DNAm-LC1	cg02349264	0.1695	0.0343742	0.21808	2.91482	0.00355894
DNAm-LC1	cg00928596	-0.0285849	-0.116672	0.0654411	-0.584674	0.558767
DNAm-LC1	cg24033122	0.116856	0.0165499	0.161984	2.95804	0.00309604
DNAm-LC1	cg27132152	0.503625	0.26456	0.536714	5.83285	5.44874e-09
DNAm-LC1	cg05082311	0.337126	0.170259	0.403251	5.15621	2.52e-07
DNAm-LC1	cg24366429	0.157894	0.053426	0.229027	3.64113	0.000271449
DNAm-LC1	cg09164913	0.260551	0.0911628	0.330103	3.91693	8.96827e-05
DNAm-LC1	cg24858440	0.377005	0.225332	0.424293	5.94397	2.78199e-09
DNAm-LC1	cg12929678	0.244302	0.0957758	0.310891	4.05081	5.10402e-05
DNAm-LC1	cg17152316	0.00275055	-0.0605978	0.100275	0.0604385	0.951806
DNAm-LC1	cg08204783	0.256771	0.0861248	0.336978	3.34463	0.000823913
DNAm-LC1	cg18115407	0.293897	0.118751	0.3432	4.55194	5.31527e-06
DNAm-LC1	cg04597657	0.256098	0.0983623	0.341561	3.68937	0.00022481
DNAm-LC1	cg14904814	0.246945	0.113655	0.328522	4.31588	1.58969e-05
DNAm-LC1	cg01405985	0.139565	0.0176532	0.220511	2.4747	0.0133347
DNAm-LC1	cg22676212	0.193883	0.0353186	0.255214	3.2299	0.00123833
DNAm-LC1	cg09928766	0.333038	0.179768	0.404561	5.40757	6.38858e-08
DNAm-LC1	cg18568930	0.313862	0.160545	0.390222	4.77389	1.80699e-06
DNAm-LC1	cg24468070	0.0561264	-0.0839239	0.14283	0.949254	0.342492
DNAm-LC1	cg06430220	0.323486	0.158282	0.403209	4.59867	4.25202e-06
DNAm-LC1	cg19070398	0.00608201	-0.0739978	0.0725383	0.158879	0.873764
DNAm-LC1	cg01000812	0.339517	0.173692	0.411318	5.26206	1.42448e-07
DNAm-LC1	cg26650480	0.356487	0.186197	0.420509	4.89822	9.67065e-07
DNAm-LC1	cg23303369	0.222393	0.0818332	0.284872	3.81262	0.000137501
DNAm-LC1	cg18310895	0.364657	0.204121	0.415518	6.28005	3.38462e-10
DNAm-LC1	cg25976170	0.231178	0.100005	0.313137	4.2688	1.96524e-05
DNAm-LC1	cg11564601	0.158279	0.0659375	0.218328	3.2762	0.00105212
DNAm-LC1	cg02431732	0.311048	0.110723	0.360545	4.24139	2.22135e-05
DNAm-LC1	cg04500879	0.339238	0.187668	0.437424	5.12991	2.89874e-07
DNAm-LC1	cg04364728	0.203431	0.0705063	0.281044	3.20806	0.00133636
DNAm-LC1	cg05151709	0.244875	0.126196	0.318225	4.23252	2.3109e-05
DNAm-LC1	cg08546707	0.26504	0.133437	0.319221	4.5058	6.61221e-06
DNAm-LC1	cg00078456	0.232099	0.0515178	0.293348	3.46214	0.000535898
DNAm-LC1	cg05642789	0.167205	0.0157611	0.239071	2.95122	0.00316521
DNAm-LC1	cg03427058	0.199964	0.0393923	0.261969	3.24236	0.00118543
DNAm-LC1	cg23430652	0.264308	0.082136	0.323637	4.00872	6.1049e-05
DNAm-LC1	cg00669623	0.187817	0.0596758	0.262099	3.31598	0.000913231
DNAm-LC1	cg20796611	0.342985	0.135093	0.409639	4.35758	1.31508e-05
DNAm-LC1	cg20677058	0.226885	0.0709626	0.346088	3.01158	0.00259895
DNAm-LC1	cg01193554	0.287524	0.166033	0.341174	5.44126	5.29058e-08
DNAm-LC1	cg07724623	0.414757	0.200581	0.469757	4.9608	7.02043e-07
DNAm-LC1	cg08846011	0.274995	0.109842	0.355418	4.15575	3.24225e-05
DNAm-LC1	cg01335180	0.218096	0.0472697	0.300886	2.88022	0.003974
DNAm-LC1	cg12500707	0.249882	0.0944217	0.334118	3.89024	0.000100143
DNAm-LC1	cg03192897	0.235276	0.115155	0.310214	4.43006	9.42056e-06
DNAm-LC1	cg06616057	0.15583	0.067696	0.216757	3.66619	0.000246193
DNAm-LC1	cg20462561	0.359162	0.1739	0.437022	4.96284	6.94707e-07
DNAm-LC1	cg21399703	0.201394	0.0338916	0.271632	3.58692	0.000334602
DNAm-LC1	cg05639522	0.181946	0.0245649	0.257161	3.12233	0.00179424
DNAm-LC1	cg18198730	0.195521	0.0564399	0.26463	3.54025	0.000399747
DNAm-LC1	cg11166453	0.167647	0.0105099	0.244018	2.71141	0.00669978
DNAm-LC1	cg07313626	0.221527	0.0666031	0.307713	3.67228	0.000240393
DNAm-LC1	cg10481134	0.334818	0.180352	0.37886	4.96264	6.95425e-07
DNAm-LC1	cg22442732	0.307834	0.106922	0.357595	4.58522	4.53507e-06
DNAm-LC1	cg04062040	0.13705	0.00737106	0.202808	2.63281	0.00846824
DNAm-LC1	cg05056825	0.22068	0.10223	0.304613	3.86399	0.000111548
DNAm-LC1	cg10143507	0.417823	0.255644	0.473138	5.55397	2.79253e-08
DNAm-LC1	cg20802255	0.382385	0.212343	0.432406	5.4459	5.15435e-08
DNAm-LC1	cg20495333	0.360021	0.187602	0.436704	5.8539	4.80172e-09
DNAm-LC1	cg23460578	0.310269	0.12908	0.34907	4.89876	9.6444e-07
DNAm-LC1	cg00014998	0.249386	0.101301	0.303408	4.51614	6.29769e-06
DNAm-LC1	cg00680696	0.402921	0.209921	0.430142	5.60471	2.08604e-08
DNAm-LC1	cg10012722	0.142472	0.0112906	0.221785	2.55983	0.0104723
DNAm-LC1	cg13604246	0.153103	0.0151124	0.219478	2.65055	0.00803618
DNAm-LC1	cg20428033	0.0906841	-0.00917028	0.15792	2.13296	0.032928
DNAm-LC1	cg11002208	0.093624	-0.0431204	0.16315	1.99672	0.0458553
DNAm-LC1	cg25512936	0.24546	0.0837736	0.301653	3.58684	0.000334706
DNAm-LC1	cg14590206	0.379821	0.192168	0.414023	5.04466	4.54323e-07
DNAm-LC1	cg05898907	0.126171	0.0052412	0.190163	2.61145	0.00901591
DNAm-LC1	cg08468913	0.355616	0.176689	0.429482	4.58764	4.48274e-06
DNAm-LC1	cg01346077	0.217398	0.0747474	0.266654	3.99558	6.45357e-05
DNAm-LC1	cg18532215	0.345517	0.197149	0.390284	5.834	5.41132e-09
DNAm-LC1	cg20790648	0.289102	0.139805	0.345182	4.48606	7.25534e-06
DNAm-LC1	cg26693817	0.196499	0.0782422	0.269597	3.70286	0.000213182
DNAm-LC1	cg10189763	0.166412	-0.0350337	0.247412	2.27628	0.0228295
DNAm-LC1	cg15867728	0.232423	0.0840953	0.287982	3.51344	0.000442343
DNAm-LC1	cg01136850	0.317623	0.180012	0.365072	5.37055	7.8499e-08
DNAm-LC1	cg05262382	0.146934	0.0384777	0.210292	3.2838	0.00102418
DNAm-LC1	cg21743597	0.18537	0.0631011	0.244789	3.60044	0.000317681
DNAm-LC1	cg09672025	0.354509	0.184955	0.410737	5.27729	1.31111e-07
DNAm-LC1	cg18894214	0.215567	0.0768807	0.287532	3.80562	0.000141452
DNAm-LC1	cg02610486	0.235753	0.114359	0.303984	4.19477	2.73144e-05
DNAm-LC1	cg05598727	0.237036	0.095524	0.316715	3.8894	0.000100494
DNAm-LC1	cg07327178	0.158976	0.0355426	0.235729	2.7454	0.00604366
DNAm-LC1	cg18394854	0.27246	0.112478	0.340946	4.37711	1.20261e-05
DNAm-LC1	cg24581226	0.158737	0.0298961	0.23029	2.76218	0.00574162
DNAm-LC1	cg22551546	0.248904	0.0784367	0.297497	3.82026	0.000133309
DNAm-LC1	cg03619568	0.146471	0.0287969	0.198469	3.21256	0.00131558
DNAm-LC1	cg11012412	0.0778244	-0.038412	0.11491	2.05065	0.0403008
DNAm-LC1	cg10961758	0.348196	0.184138	0.3971	5.03327	4.82193e-07
DNAm-LC1	cg05599160	0.300418	0.127857	0.355564	4.47358	7.692e-06
DNAm-LC1	cg04264925	0.45252	0.263628	0.506548	6.49054	8.55306e-11
DNAm-LC1	cg18781988	0.115999	-0.00764258	0.196045	2.13709	0.032591
DNAm-LC1	cg09639151	0.0645356	-0.0645579	0.161575	1.02552	0.305117
DNAm-LC1	cg19910648	0.447813	0.227116	0.485857	5.17858	2.23587e-07
DNAm-LC1	cg15713707	0.178693	0.0413364	0.252772	3.2417	0.00118821
DNAm-LC1	cg09775263	0.253542	0.101483	0.306162	3.99775	6.39469e-05
DNAm-LC1	cg20180247	0.166067	0.0373708	0.240823	2.95147	0.00316268
DNAm-LC1	cg24955682	0.291808	0.140778	0.345905	4.8023	1.56857e-06
DNAm-LC1	cg14437551	0.0411454	-0.0686565	0.12835	0.801075	0.423088
DNAm-LC1	cg06804823	0.194504	0.0547197	0.275741	3.61374	0.000301812
DNAm-LC1	cg00933538	0.28391	0.159488	0.348454	4.91562	8.8504e-07
DNAm-LC1	cg27134827	0.19818	0.0725925	0.284052	3.6604	0.000251819
DNAm-LC1	cg03780271	0.231787	0.0447821	0.285734	3.56865	0.000358823
DNAm-LC1	cg05593667	0.279499	0.103868	0.345319	4.47433	7.66528e-06
DNAm-LC1	cg03700944	0.449488	0.249886	0.479668	5.47523	4.36933e-08
DNAm-LC1	cg21721718	0.117171	0.00471018	0.181567	2.56812	0.0102252
DNAm-LC1	cg27308754	0.214456	0.0318448	0.280267	3.40742	0.0006558
DNAm-LC1	cg24215443	0.353925	0.181709	0.413264	4.95389	7.27451e-07
DNAm-LC1	cg14848685	0.203821	0.0933279	0.305404	3.70574	0.000210773
DNAm-LC1	cg17427491	0.0660937	-0.0109979	0.147887	1.52915	0.126227
DNAm-LC1	cg06643466	0.286654	0.10653	0.341231	4.16199	3.15483e-05
DNAm-LC1	cg07596529	0.379673	0.202973	0.451707	5.01477	5.30978e-07
DNAm-LC1	cg01480180	0.075468	-0.026363	0.130199	1.77277	0.0762669
DNAm-LC1	cg21104276	0.0450427	-0.0438203	0.106229	1.12859	0.259072
DNAm-LC1	cg10007051	0.130767	0.0105774	0.201942	2.4766	0.013264
DNAm-LC1	cg22861587	0.249325	0.100765	0.316764	3.96891	7.22021e-05
DNAm-LC1	cg11377827	0.280603	0.13517	0.332693	4.86911	1.12104e-06
DNAm-LC1	cg09652312	0.219618	0.0800802	0.295488	4.01017	6.06748e-05
DNAm-LC1	cg24517467	0.232816	0.110089	0.309323	4.14178	3.44617e-05
DNAm-LC1	cg02045011	0.0270516	-0.0710876	0.124688	0.569969	0.568699
DNAm-LC1	cg24833027	0.0377899	-0.0533727	0.100998	0.986158	0.324056
DNAm-LC1	cg25330029	0.129738	-0.0169762	0.18254	2.6579	0.00786297
DNAm-LC1	cg21917084	0.124333	-0.0599228	0.182565	1.92694	0.0539869
DNAm-LC1	cg07745674	0.160687	0.050274	0.253145	2.98417	0.00284349
DNAm-LC1	cg10596483	0.0388267	-0.0613853	0.0982578	0.921212	0.35694
DNAm-LC1	cg24634471	0.0131914	-0.0819411	0.0782959	0.312849	0.754395
DNAm-LC1	cg23464360	0.418238	0.267795	0.455145	6.44204	1.17881e-10
DNAm-LC1	cg11896398	0.249988	0.0893547	0.318522	3.99812	6.38463e-05
DNAm-LC1	cg00716991	0.398713	0.219126	0.441703	5.98974	2.10181e-09
DNAm-LC1	cg13683361	0.220432	0.106335	0.274043	4.59323	4.36442e-06
DNAm-LC1	cg13610545	0.287566	0.0746587	0.357188	3.55711	0.000374958
DNAm-LC1	cg21123355	0.312686	0.145478	0.352402	5.25284	1.49773e-07
DNAm-LC1	cg06083652	0.304242	0.0614851	0.396094	3.61326	0.000302374
DNAm-LC1	cg13882393	0.284502	0.142994	0.351792	4.96357	6.92108e-07
DNAm-LC1	cg17907056	0.222963	0.0493071	0.271523	3.64272	0.00026977
DNAm-LC1	cg24487372	0.154011	0.0292012	0.227703	3.02871	0.00245596
DNAm-LC1	cg12555086	0.116029	0.00151563	0.186042	2.30924	0.0209301
DNAm-LC1	cg15795305	0.152369	0.0180251	0.264022	2.32847	0.0198871
DNAm-LC1	cg11967480	0.249054	0.0925539	0.346606	3.51375	0.000441835
DNAm-LC1	cg27438889	0.0770285	-0.0320649	0.163571	1.39209	0.163896
DNAm-LC1	cg02711929	0.344646	0.135741	0.391672	4.82133	1.42607e-06
DNAm-LC1	cg14250450	0.270319	0.119205	0.34337	4.02241	5.76062e-05
DNAm-LC1	cg11653519	0.143971	0.0217882	0.198748	3.14099	0.00168375
DNAm-LC1	cg10902549	0.106629	-0.00381937	0.168516	2.22508	0.0260756
DNAm-LC1	cg00281977	-0.044651	-0.163188	0.0520437	-0.831456	0.405716
DNAm-LC1	cg26779330	0.0227618	-0.0535863	0.114551	0.516913	0.605217
DNAm-LC1	cg23916104	0.151491	0.0111797	0.231418	2.53504	0.0112435
DNAm-LC1	cg06118609	0.210649	0.098575	0.269575	4.05754	4.95918e-05
DNAm-LC1	cg17013303	0.286379	0.0890601	0.375455	3.59916	0.000319242
DNAm-LC1	cg25168700	0.118375	0.00508216	0.195101	2.37715	0.017447
DNAm-LC1	cg11070176	0.389502	0.19557	0.447675	5.0684	4.01179e-07
DNAm-LC1	cg10362475	0.20848	0.0874389	0.262984	4.42875	9.47812e-06
DNAm-LC1	cg07192048	0.232697	0.103483	0.295293	4.62216	3.79771e-06
DNAm-LC1	cg16069986	-0.030821	-0.136287	0.0762226	-0.559144	0.576063
DNAm-LC1	cg11479156	0.187596	0.00558747	0.235672	3.144	0.00166658
DNAm-LC1	cg05764270	0.255849	0.094196	0.306769	4.21492	2.49863e-05
DNAm-LC1	cg27604672	0.34714	0.12527	0.419894	4.76202	1.91664e-06
DNAm-LC1	cg07888967	0.200704	0.0272928	0.318419	3.04029	0.0023635
DNAm-LC1	cg09971562	0.246653	0.0851765	0.318991	3.95821	7.55148e-05
DNAm-LC1	cg18924562	0.110683	-0.0180421	0.189342	1.94323	0.051988
DNAm-LC1	cg00896347	0.227184	0.112539	0.303139	3.97811	6.94641e-05
DNAm-LC1	cg15417244	0.148549	0.0516214	0.239353	2.87838	0.00399724
DNAm-LC1	cg12135976	0.284654	0.105188	0.351514	4.158	3.21043e-05
DNAm-LC1	cg23891273	0.287123	0.170575	0.369004	4.85574	1.1994e-06
DNAm-LC1	cg16635128	0.344919	0.169799	0.396186	5.5612	2.67923e-08
DNAm-LC1	cg21614690	0.296022	0.164786	0.354472	5.69713	1.21842e-08
DNAm-LC1	cg01386425	0.275665	0.0826309	0.341514	3.8816	0.000103769
DNAm-LC1	cg19535609	0.393463	0.157941	0.454755	4.61218	3.98469e-06
DNAm-LC1	cg09288218	0.294018	0.153407	0.349038	5.22702	1.72261e-07
DNAm-LC1	cg06215691	0.174455	0.0018639	0.228151	2.9369	0.00331506
DNAm-LC1	cg06476131	0.272588	0.125998	0.3446	4.1621	3.15334e-05
DNAm-LC1	cg16188532	0.154581	0.0223823	0.226686	2.78942	0.00528026
DNAm-LC1	cg00241432	0.276807	0.122699	0.360629	4.17973	2.91857e-05
DNAm-LC1	cg12369078	0.38978	0.221547	0.446746	5.36084	8.28375e-08
DNAm-LC1	cg12580893	0.256636	0.0570854	0.365964	3.19561	0.00139534
DNAm-LC1	cg04751839	0.260999	0.158185	0.325666	5.4393	5.34905e-08
DNAm-LC1	cg18204120	0.378575	0.179528	0.431205	5.41495	6.13047e-08
DNAm-LC1	cg12123983	0.315473	0.100725	0.368581	4.06831	4.73552e-05
DNAm-LC1	cg10031516	0.313999	0.158965	0.368321	5.30957	1.09885e-07
DNAm-LC1	cg18974224	0.364097	0.126961	0.427933	4.3726	1.22778e-05
DNAm-LC1	cg03945400	0.419888	0.261557	0.464141	5.60867	2.03882e-08
DNAm-LC1	cg08129084	0.283455	0.102196	0.329027	4.57077	4.85942e-06
DNAm-LC1	cg01704105	0.305957	0.193285	0.371797	5.12072	3.04375e-07
DNAm-LC1	cg08393008	0.308795	0.132723	0.352855	5.28941	1.22714e-07
DNAm-LC1	cg12619509	0.41974	0.246941	0.461643	5.72553	1.03113e-08
DNAm-LC1	cg00249383	0.153286	0.0223333	0.217008	2.99273	0.00276497
DNAm-LC1	cg01326120	0.299962	0.115289	0.38098	4.26794	1.97282e-05
DNAm-LC1	cg01035261	0.14144	0.00966304	0.245475	2.38931	0.0168798
DNAm-LC1	cg01635555	0.290237	0.13706	0.349294	4.41942	9.8968e-06
DNAm-LC1	cg26563737	0.323938	0.140279	0.370734	4.78003	1.75273e-06
DNAm-LC1	cg22349396	0.132552	0.0148486	0.219224	2.29671	0.0216351
DNAm-LC1	cg14783904	0.261887	0.147206	0.340121	5.28121	1.28337e-07
DNAm-LC1	cg12684052	0.177678	0.0367438	0.263434	2.98833	0.00280506
DNAm-LC1	cg01799458	0.244438	0.0298232	0.297942	3.25677	0.00112687
DNAm-LC1	cg03069736	0.0851798	-0.0301403	0.151932	1.7153	0.0862893
DNAm-LC1	cg17192377	0.310809	0.111853	0.378343	4.40518	1.05696e-05
DNAm-LC1	cg21429408	0.265608	0.102561	0.344821	3.83597	0.000125068
DNAm-LC1	cg15366423	0.237284	0.110401	0.314911	4.05261	5.06499e-05
DNAm-LC1	cg06036459	0.320252	0.123592	0.364119	5.20446	1.9456e-07
DNAm-LC1	cg16825133	0.36446	0.222233	0.400327	6.51778	7.13539e-11
DNAm-LC1	cg09487101	0.214234	0.104737	0.26853	4.90866	9.17027e-07
DNAm-LC1	cg04203646	0.209077	0.0277673	0.286639	3.16051	0.00157493
DNAm-LC1	cg12959079	0.478771	0.307972	0.520488	5.9637	2.46588e-09
DNAm-LC1	cg09461530	0.207195	0.0632323	0.263603	3.61658	0.000298518
DNAm-LC1	cg03494634	0.202667	0.0890326	0.253178	4.39466	1.10944e-05
DNAm-LC1	cg22246295	0.17306	0.0356679	0.225946	3.18939	0.00142575
DNAm-LC1	cg14265502	0.279595	0.0705922	0.329748	4.00346	6.24235e-05
DNAm-LC1	cg25274157	0.386478	0.160282	0.442462	4.26588	1.99116e-05
DNAm-LC1	cg15839431	0.111225	0.024228	0.191139	2.16748	0.0301984
DNAm-LC1	cg19702802	0.256291	0.0737615	0.322934	3.6166	0.000298502
DNAm-LC1	cg16594139	0.0795506	0.00151104	0.149639	1.85666	0.0633592
DNAm-LC1	cg26267310	0.056514	-0.0128628	0.13265	1.39657	0.162543
DNAm-LC1	cg08834593	0.117416	0.0170117	0.201471	2.36098	0.0182265
DNAm-LC1	cg26478297	0.271226	0.0969461	0.330021	3.83846	0.000123807
DNAm-LC1	cg21154793	0.209646	0.0720253	0.296359	3.46373	0.000532748
DNAm-LC1	cg21098323	0.318052	0.133625	0.376199	4.8767	1.07874e-06
DNAm-LC1	cg08132302	0.20998	0.0898911	0.263504	3.91653	8.98315e-05
DNAm-LC1	cg12987910	0.255016	0.112485	0.312381	4.57663	4.72529e-06
DNAm-LC1	cg07963563	0.162443	0.0412852	0.213852	3.02759	0.0024651
DNAm-LC1	cg08258066	0.0547746	-0.0509389	0.107495	1.23078	0.218403
DNAm-LC1	cg03860013	0.208692	0.026625	0.251438	3.91458	9.05631e-05
DNAm-LC1	cg21184415	0.319479	0.172411	0.371935	5.34864	8.86154e-08
DNAm-LC1	cg02801359	0.166198	0.00357133	0.250988	2.87198	0.00407913
DNAm-LC1	cg12307092	0.20409	0.0860386	0.249373	3.97184	7.13193e-05
DNAm-LC1	cg09254980	0.2667	0.0715554	0.335	3.78261	0.00015519
DNAm-LC1	cg19122206	0.369204	0.164609	0.433886	4.67089	2.99892e-06
DNAm-LC1	cg19938567	0.315587	0.124658	0.376491	4.51438	6.35036e-06
DNAm-LC1	cg16012162	0.317908	0.158996	0.362941	5.34894	8.84719e-08
DNAm-LC1	cg05342835	0.243702	0.14469	0.300794	4.76431	1.89499e-06
DNAm-LC1	cg17339202	0.119916	0.0244779	0.172968	2.85756	0.00426909
DNAm-LC1	cg20426709	0.187895	0.0650515	0.259066	3.35514	0.000793257
DNAm-LC1	cg08736216	0.176854	0.0638408	0.2507	3.62117	0.000293276
DNAm-LC1	cg21951975	0.0963566	-0.00820953	0.165197	2.07122	0.0383384
DNAm-LC1	cg01030476	0.292457	0.145776	0.35165	4.97605	6.4895e-07
DNAm-LC1	cg00785941	0.00933083	-0.103464	0.0691197	0.214845	0.829888
DNAm-LC1	cg21565937	0.243827	0.144148	0.317554	4.93946	7.83377e-07
DNAm-LC1	cg06150148	-0.0053565	-0.0884251	0.0821153	-0.116367	0.907362
DNAm-LC1	cg17240135	0.221057	0.0449759	0.285776	3.49272	0.000478122
DNAm-LC1	cg24229662	0.142624	0.0285453	0.223693	2.48366	0.0130039
DNAm-LC1	cg14161159	0.0626761	-0.0307055	0.128688	1.41017	0.15849
DNAm-LC1	cg00940977	0.394218	0.171247	0.432196	5.03426	4.79707e-07
DNAm-LC1	cg08026464	0.34837	0.138773	0.403571	4.18186	2.89133e-05
DNAm-LC1	cg26707709	0.165025	0.0512944	0.238304	3.3324	0.000861013
DNAm-LC1	cg18254930	0.253243	0.113318	0.3263	4.15761	3.216e-05
DNAm-LC1	cg11559680	0.339304	0.169017	0.383677	5.39291	6.93242e-08
DNAm-LC1	cg06583921	0.24336	0.102356	0.326494	4.22514	2.38797e-05
DNAm-LC1	cg05037077	0.233174	0.0546362	0.288833	3.85729	0.00011465
DNAm-LC1	cg05474943	0.352127	0.174194	0.400582	5.33285	9.66827e-08
DNAm-LC1	cg11037477	0.307867	0.0881988	0.363172	3.97255	7.11066e-05
DNAm-LC1	cg08159033	0.224677	0.0825557	0.319383	3.55277	0.000381202
DNAm-LC1	cg12346491	0.313213	0.208704	0.355456	7.50924	5.9473e-14
DNAm-LC1	cg26339943	0.200613	0.0848378	0.282446	3.276	0.00105289
DNAm-LC1	cg10203211	0.193601	0.0403296	0.289537	3.05452	0.00225424
DNAm-LC1	cg06782419	0.22369	0.0725623	0.33437	2.80715	0.00499819
DNAm-LC1	cg17159161	0.0913116	-0.0272148	0.171802	1.6506	0.0988197
DNAm-LC1	cg01337207	0.25219	0.0696475	0.349017	3.21285	0.00131423
DNAm-LC1	cg26266427	0.248212	0.0662673	0.331401	3.18926	0.00142637
DNAm-LC1	cg03863486	0.258917	0.100206	0.296516	4.81442	1.4763e-06
DNAm-LC1	cg12046602	0.127586	0.038071	0.213523	2.565	0.0103176
DNAm-LC1	cg12967164	0.284246	0.125085	0.365494	5.03376	4.80952e-07
DNAm-LC1	cg24254488	0.285402	0.153111	0.333694	4.88193	1.05054e-06
DNAm-LC1	cg02914422	0.113064	-0.0358481	0.217718	1.929	0.0537305
DNAm-LC1	cg05763154	0.24314	0.0874299	0.295665	3.96216	7.4276e-05
DNAm-LC1	cg12013713	0.253932	0.123707	0.334558	4.55271	5.29589e-06
DNAm-LC1	cg18956562	0.238774	0.104016	0.329124	3.89717	9.73242e-05
DNAm-LC1	cg27134251	0.129493	0.0614712	0.201249	3.26536	0.00109324
DNAm-LC1	cg24602417	0.200905	0.0485686	0.28658	3.19695	0.0013889
DNAm-LC1	cg16058797	0.261384	0.105036	0.332554	4.0042	6.22279e-05
DNAm-LC1	cg15358372	0.18864	0.0961132	0.256006	4.1483	3.34957e-05
DNAm-LC1	cg07570687	0.079758	-0.0106726	0.154591	1.73762	0.0822784
DNAm-LC1	cg20831708	0.370871	0.194208	0.428021	5.58339	2.35872e-08
DNAm-LC1	cg27072683	0.484226	0.29612	0.524704	6.65008	2.92933e-11
DNAm-LC1	cg16342193	0.33017	0.170459	0.391481	5.65152	1.59037e-08
DNAm-LC1	cg04436818	0.118387	0.0185001	0.180809	2.78209	0.00540101
DNAm-LC1	cg16087940	0.205563	0.0654601	0.273069	3.77633	0.000159154
DNAm-LC1	cg02238549	0.325212	0.156218	0.400514	4.72925	2.25347e-06
DNAm-LC1	cg16891431	0.237911	0.0942552	0.352248	3.22603	0.00125521
DNAm-LC1	cg24877675	0.203166	0.0824122	0.255986	4.45261	8.48316e-06
DNAm-LC1	cg11764368	0.218452	0.101035	0.274198	4.63048	3.64823e-06
DNAm-LC1	cg14804531	0.189669	0.0592825	0.251997	3.653	0.000259196
DNAm-LC1	cg13055484	0.2084	0.0702517	0.293071	3.783	0.000154951
DNAm-LC1	cg05060607	0.178941	0.0394519	0.245509	3.34504	0.000822708
DNAm-LC1	cg16296843	0.309724	0.15979	0.38277	4.75388	1.99546e-06
DNAm-LC1	cg04826040	0.167123	0.0208072	0.241454	2.78096	0.00541978
DNAm-LC1	cg11366363	0.409403	0.236407	0.468057	6.32347	2.5576e-10
DNAm-LC1	cg20620751	0.170912	0.0379175	0.247768	3.19623	0.00139234
DNAm-LC1	cg20457147	0.437842	0.239796	0.47297	5.88451	3.9923e-09
DNAm-LC1	cg04293460	0.324223	0.183359	0.395344	4.80341	1.55987e-06
DNAm-LC1	cg10095084	0.286789	0.10701	0.339211	4.08454	4.41645e-05
DNAm-LC1	cg12425861	0.0771455	-0.00407892	0.171796	1.67175	0.0945729
DNAm-LC1	cg02361459	0.238418	0.114274	0.3134	4.79908	1.59393e-06
DNAm-LC1	cg05671758	0.217085	0.0600179	0.273337	3.94213	8.0761e-05
DNAm-LC1	cg07861603	0.176148	0.0653559	0.229903	3.4946	0.000474766
DNAm-LC1	cg01093138	0.172278	0.011677	0.245652	3.1427	0.001674
DNAm-LC1	cg02978505	0.0405781	-0.0442433	0.112001	0.982354	0.325925
DNAm-LC1	cg27589742	0.152548	0.0154583	0.191055	3.04898	0.00229623
DNAm-LC1	cg04870483	0.179107	0.0400705	0.242534	3.29948	0.000968634
DNAm-LC1	cg26611563	0.375015	0.154158	0.439655	4.35999	1.30066e-05
DNAm-LC1	cg02566224	0.0546897	-0.0341809	0.130516	1.22911	0.219029
DNAm-LC1	cg15212418	0.0654392	-0.0236224	0.147957	1.43755	0.150563
DNAm-LC1	cg02188443	0.270429	0.0852497	0.324992	4.70435	2.54671e-06
DNAm-LC1	cg09575542	0.289905	0.127038	0.344925	4.41073	1.03022e-05
DNAm-LC1	cg11245297	0.0942178	-0.0359091	0.155656	1.99416	0.0461341
DNAm-LC1	cg23677000	0.401221	0.197239	0.440939	5.59004	2.27022e-08
DNAm-LC1	cg08142172	0.469855	0.218605	0.512142	5.50429	3.70668e-08
DNAm-LC1	cg07617866	0.278644	0.123936	0.349554	4.29016	1.78542e-05
DNAm-LC1	cg04391540	0.369261	0.136978	0.433568	4.7858	1.70304e-06
DNAm-LC1	cg14721981	0.181848	0.0691508	0.248988	3.24801	0.00116215
DNAm-LC1	cg17864091	0.114193	-0.0068606	0.192156	2.29736	0.0215983
DNAm-LC1	cg24593138	0.156075	0.0276034	0.228654	2.78648	0.00532842
DNAm-LC1	cg12548638	0.157978	0.00389898	0.226006	2.89529	0.00378803
DNAm-LC1	cg15898414	0.206527	0.0387892	0.262729	3.74067	0.000183531
DNAm-LC1	cg19223521	0.206322	0.0647247	0.262856	4.05164	5.08592e-05
DNAm-LC1	cg23320965	0.142227	0.0514301	0.214322	3.46639	0.000527501
DNAm-LC1	cg01158415	0.197661	0.0402249	0.279948	3.14445	0.00166402
DNAm-LC1	cg02807482	0.184902	0.0789282	0.246109	3.80767	0.000140281
DNAm-LC1	cg08697665	0.30922	0.122168	0.37854	4.10338	4.07162e-05
DNAm-LC1	cg08102414	0.152193	0.0531779	0.245192	2.78164	0.00540851
DNAm-LC1	cg05750542	0.396767	0.259982	0.449378	6.95701	3.47564e-12
DNAm-LC1	cg04727357	0.343227	0.166757	0.403131	5.61212	1.99861e-08
DNAm-LC1	cg00224083	0.187682	0.076976	0.231332	4.11571	3.85985e-05
DNAm-LC1	cg20472551	0.295125	0.0880508	0.340531	4.12749	3.66742e-05
DNAm-LC1	cg11527930	0.222206	0.0702077	0.281773	3.80497	0.000141822
DNAm-LC1	cg22479403	0.331314	0.130137	0.387076	4.6448	3.404e-06
DNAm-LC1	cg12242450	0.208223	0.069434	0.289632	3.26432	0.00109726
DNAm-LC1	cg07019072	0.29334	0.121823	0.330029	4.53023	5.89186e-06
DNAm-LC1	cg18594464	0.131173	0.0167859	0.204652	2.4678	0.0135947
DNAm-LC1	cg23712018	0.00120452	-0.108421	0.0759528	0.0219303	0.982504
DNAm-LC1	cg14753872	0.220122	0.0642868	0.284325	3.62366	0.000290467
DNAm-LC1	cg13581527	0.248878	0.114519	0.32634	4.43566	9.17893e-06
DNAm-LC1	cg20749955	0.196828	0.0334239	0.2588	3.36723	0.00075926
DNAm-LC1	cg09817024	0.18845	0.0435453	0.2802	2.87868	0.00399348
DNAm-LC1	cg27395342	0.306021	0.105306	0.387042	4.08792	4.3525e-05
DNAm-LC1	cg05809843	0.305307	0.123742	0.363181	4.87739	1.07498e-06
DNAm-LC1	cg04799343	0.0202127	-0.0859094	0.107026	0.426281	0.669903
DNAm-LC1	cg00021855	0.0471646	-0.0403662	0.111698	1.14994	0.250168
DNAm-LC1	cg06439603	0.376442	0.169308	0.42439	5.10837	3.24946e-07
DNAm-LC1	cg03349950	0.130443	0.0384607	0.205424	3.05269	0.00226801
DNAm-LC1	cg17349199	0.310396	0.139203	0.360418	5.33898	9.34729e-08
DNAm-LC1	cg03477112	0.308146	0.163455	0.384652	4.80377	1.55708e-06
DNAm-LC1	cg07695771	0.375562	0.23297	0.443255	5.89532	3.73946e-09
DNAm-LC1	cg15472797	0.163027	0.0675455	0.22812	3.53361	0.000409921
DNAm-LC1	cg10726868	0.285667	0.121641	0.370121	4.46656	7.94874e-06
DNAm-LC1	cg11909574	0.130397	-0.00748416	0.214358	2.20311	0.0275868
DNAm-LC1	cg24856673	0.349253	0.127397	0.399156	4.48285	7.36532e-06
DNAm-LC1	cg09251362	0.255123	0.129956	0.309788	5.18387	2.17328e-07
DNAm-LC1	cg06204938	0.165365	0.0183937	0.23451	2.78034	0.00543013
DNAm-LC1	cg13989664	0.304784	0.156345	0.364154	5.45572	4.87743e-08
DNAm-LC1	cg11359814	0.215476	0.100508	0.273709	4.5216	6.13754e-06
DNAm-LC1	cg12431496	0.199258	0.0853397	0.277852	3.52644	0.000421179
DNAm-LC1	cg16727923	0.177108	-0.0187634	0.236397	2.56793	0.0102309
DNAm-LC1	cg09010499	0.0667154	-0.04848	0.14228	1.32998	0.183526
DNAm-LC1	cg11540997	0.455333	0.288373	0.526386	5.83918	5.2458e-09
DNAm-LC1	cg14291650	0.271252	0.172804	0.32915	5.3851	7.24061e-08
DNAm-LC1	cg12689608	0.178492	0.0423964	0.24705	3.33452	0.000854461
DNAm-LC1	cg06706876	0.221342	0.121137	0.28587	4.38664	1.15116e-05
DNAm-LC1	cg06944758	0.359866	0.167132	0.397993	5.39908	6.69846e-08
DNAm-LC1	cg27546840	0.216072	0.099283	0.27446	4.0019	6.28357e-05
DNAm-LC1	cg26639808	0.372643	0.1642	0.420696	4.92959	8.24035e-07
DNAm-LC1	cg16144883	0.147042	0.0549017	0.221019	3.30667	0.000944122
DNAm-LC1	cg25393494	0.207164	-0.0103234	0.271957	3.0065	0.00264272
DNAm-LC1	cg03264464	0.294424	0.137669	0.358326	5.02459	5.04519e-07
DNAm-LC1	cg20005518	0.0090952	-0.0808345	0.096323	0.209588	0.833989
DNAm-LC1	cg22983092	0.181644	0.0535925	0.260318	3.08794	0.0020155
DNAm-LC1	cg24085707	0.364771	0.150023	0.425493	4.60431	4.13836e-06
DNAm-LC1	cg21525032	0.157344	0.0590586	0.227299	3.11661	0.00182942
DNAm-LC1	cg21293934	-0.00080289	-0.0827011	0.0803048	-0.0175109	0.986029
DNAm-LC1	cg22684041	0.229745	0.0727569	0.290477	3.837	0.000124547
DNAm-LC1	cg00002033	0.164354	0.038026	0.22282	3.22311	0.00126806
DNAm-LC1	cg11199014	0.226027	0.0674048	0.285427	3.85169	0.000117307
DNAm-LC1	cg26910511	0.190933	0.0472865	0.260728	3.55388	0.000379589
DNAm-LC1	cg06484000	0.347073	0.209702	0.406321	5.46925	4.51944e-08
DNAm-LC1	cg18563413	0.20926	0.0652123	0.271133	3.80788	0.000140164
DNAm-LC1	cg14120896	0.425453	0.244188	0.465005	6.27109	3.58526e-10
DNAm-LC1	cg08440266	0.266911	0.0896771	0.323774	4.39751	1.09502e-05
DNAm-LC1	cg00614805	0.233054	0.083304	0.269051	4.16438	3.12195e-05
DNAm-LC1	cg16299891	0.201275	0.0740713	0.250845	4.4282	9.50227e-06
DNAm-LC1	cg08686092	0.321649	0.17389	0.364245	5.38579	7.21274e-08
DNAm-LC1	cg09929856	0.308971	0.136735	0.389938	4.95113	7.37845e-07
DNAm-LC1	cg19460508	0.186675	0.0628113	0.237853	3.74377	0.000181277
DNAm-LC1	cg19257562	0.123717	0.013738	0.18513	2.75448	0.00587863
DNAm-LC1	cg22674798	0.151568	0.0270323	0.200127	3.07196	0.00212657
DNAm-LC1	cg09275693	0.0952981	-0.0346828	0.170201	1.79203	0.0731276
DNAm-LC1	cg25143235	0.128419	0.0312587	0.195452	3.01417	0.00257684
DNAm-LC1	cg16097191	0.216651	0.0978804	0.286931	4.45055	8.56521e-06
DNAm-LC1	cg22693638	0.198996	0.0778081	0.257624	4.03332	5.49942e-05
DNAm-LC1	cg15131146	0.354087	0.158252	0.408397	4.30181	1.69411e-05
DNAm-LC1	cg19869139	0.22262	0.108245	0.27457	4.30566	1.66492e-05
DNAm-LC1	cg18931815	0.355601	0.191312	0.409538	5.83752	5.29832e-09
DNAm-LC1	cg18105315	0.21185	0.0731774	0.250027	4.34492	1.39327e-05
DNAm-LC1	cg04406436	0.0681335	-0.0633167	0.174681	1.1787	0.238516
DNAm-LC1	cg11839415	0.173311	0.029087	0.247334	2.72518	0.00642661
DNAm-LC1	cg13393721	0.223788	0.080937	0.286663	3.28775	0.00100992
DNAm-LC1	cg20674480	0.22881	0.0595698	0.27773	4.00274	6.26143e-05
DNAm-LC1	cg01005080	0.222759	0.0386495	0.276283	3.5424	0.000396504
DNAm-LC1	cg08237401	0.112587	0.00582023	0.187735	2.41371	0.0157909
DNAm-LC1	cg20432350	0.463237	0.280025	0.508713	6.74792	1.49982e-11
DNAm-LC1	cg23131777	0.33473	0.169651	0.382252	5.05986	4.19561e-07
DNAm-LC1	cg16700924	0.0669689	-0.0511025	0.12805	1.45553	0.145522
DNAm-LC1	cg05198938	0.176855	0.0397873	0.289528	2.63907	0.00831339
DNAm-LC1	cg07371589	0.181234	0.048327	0.26057	3.11588	0.00183398
DNAm-LC1	cg09143801	0.145448	0.031197	0.215368	2.74307	0.00608686
DNAm-LC1	cg16000360	0.31427	0.082365	0.379631	4.03207	5.5288e-05
DNAm-LC1	cg21263208	0.265717	0.13387	0.327391	4.5119	6.42487e-06
DNAm-LC1	cg14789259	0.237271	0.034393	0.317183	3.38738	0.000705624
DNAm-LC1	cg16752876	0.354735	0.175062	0.400954	4.85184	1.22324e-06
DNAm-LC1	cg00538381	0.183926	0.0129134	0.266077	3.10664	0.00189224
DNAm-LC1	cg09074113	0.0307616	-0.0590348	0.0983799	0.691276	0.489392
DNAm-LC1	cg05481257	0.051231	-0.0350921	0.129981	1.13869	0.254834
DNAm-LC1	cg14780466	0.0299318	-0.0470674	0.126067	0.665582	0.505678
DNAm-LC1	cg10687131	0.0457279	-0.0414326	0.117722	1.07244	0.283522
DNAm-LC1	cg12334488	0.0928604	-0.00884656	0.166185	1.89974	0.0574671
DNAm-LC1	cg10553204	0.0429975	-0.05298	0.13961	0.901758	0.367185
DNAm-LC1	cg07021052	0.0693332	-0.0321627	0.142567	1.52527	0.127192
DNAm-LC1	cg04082016	0.0731996	-0.0219703	0.151725	1.59732	0.110195
DNAm-LC1	cg20422417	0.235509	0.062182	0.307228	3.86781	0.000109818
DNAm-LC1	cg26095658	0.203211	0.11319	0.308144	3.8006	0.000144349
DNAm-LC1	cg10579530	0.321087	0.172659	0.371236	5.73424	9.79485e-09
DNAm-LC1	cg08017756	0.302074	0.180581	0.353003	5.3283	9.91375e-08
DNAm-LC1	cg08838158	0.126402	0.00583301	0.182421	2.44808	0.014362
DNAm-LC1	cg03454425	0.344491	0.173013	0.38034	5.6345	1.75569e-08
DNAm-LC1	cg25953239	0.170014	0.0554439	0.252241	3.00334	0.00267031
DNAm-LC1	cg17681313	0.0904696	-0.0547158	0.156294	1.61246	0.106861
DNAm-LC1	cg21115723	0.351488	0.198909	0.41026	4.92126	8.59879e-07
DNAm-LC1	cg09496273	0.102237	0.00508392	0.168322	2.18721	0.0287275
DNAm-LC1	cg21073859	0.1349	0.021856	0.191988	2.70454	0.00683991
DNAm-LC1	cg22371859	0.476033	0.234362	0.521418	5.34324	9.12976e-08
DNAm-LC1	cg21924571	0.24805	0.125488	0.306825	4.87831	1.07001e-06
DNAm-LC1	cg01996116	0.321276	0.167222	0.391506	5.10151	3.36955e-07
DNAm-LC1	cg02857273	0.31518	0.107957	0.358494	4.8498	1.23589e-06
DNAm-LC1	cg17380795	0.0745581	-0.000606905	0.153382	1.82331	0.0682559
DNAm-LC1	cg15921876	0.345701	0.151229	0.40475	4.6252	3.7423e-06
DNAm-LC1	cg09373148	0.174512	0.0189484	0.237985	3.03478	0.00240715
DNAm-LC1	cg11885357	0.167746	0.02689	0.237322	2.89666	0.00377157
DNAm-LC1	cg11209249	0.331972	0.111702	0.379601	4.42292	9.73762e-06
DNAm-LC1	cg07852840	0.20327	0.102429	0.265629	4.38709	1.14877e-05
DNAm-LC1	cg20354777	0.336153	0.137484	0.390969	4.96922	6.72242e-07
DNAm-LC1	cg08931861	0.407929	0.150405	0.445164	5.12765	2.93389e-07
DNAm-LC1	cg08813325	0.341188	0.139547	0.381147	5.03718	4.72439e-07
DNAm-LC1	cg19408398	0.267285	0.142838	0.332854	5.00363	5.6261e-07
DNAm-LC1	cg00547103	0.216734	0.0865144	0.286859	3.73659	0.00018653
DNAm-LC1	cg21633052	0.262773	0.164365	0.373844	4.6574	3.20229e-06
DNAm-LC1	cg03844826	0.197586	0.0433707	0.255031	3.89326	9.89066e-05
DNAm-LC1	cg02015741	0.23699	0.11579	0.289659	5.19107	2.09086e-07
DNAm-LC1	cg27122431	0.400182	0.188262	0.436676	5.1762	2.2645e-07
DNAm-LC1	cg17686487	0.224722	0.105546	0.287011	4.43579	9.1734e-06
DNAm-LC1	cg26293019	0.247273	0.108538	0.306161	4.37027	1.24094e-05
DNAm-LC1	cg21180956	0.480191	0.271792	0.521227	6.18312	6.2845e-10
DNAm-LC1	cg21806100	0.179873	0.0581793	0.2425	3.79826	0.000145713
DNAm-LC1	cg00308130	0.0139797	-0.0612264	0.128069	0.283228	0.777002
DNAm-LC1	cg12924095	0.0591866	-0.0258977	0.150267	1.30143	0.193113
DNAm-LC1	cg01789980	0.343518	0.168211	0.401919	5.39357	6.90727e-08
DNAm-LC1	cg00619978	0.163764	0.0289499	0.21865	3.32532	0.000883158
DNAm-LC1	cg27583138	0.325209	0.120118	0.387605	4.28733	1.80832e-05
DNAm-LC1	cg15094605	0.289223	0.126283	0.337136	4.8523	1.22038e-06
DNAm-LC1	cg01405582	0.0296017	-0.0905501	0.104885	0.565676	0.571614
DNAm-LC1	cg11587584	0.217367	0.0319266	0.289558	3.00764	0.00263285
DNAm-LC1	cg09289820	0.163614	0.0292591	0.225882	3.00393	0.0026652
DNAm-LC1	cg19222156	0.25979	0.155712	0.32814	5.21017	1.88663e-07
DNAm-LC1	cg07979401	0.227807	0.113832	0.2947	4.46762	7.90948e-06
DNAm-LC1	cg18104606	0.223282	0.0234028	0.277598	3.35269	0.000800311
DNAm-LC1	cg13599248	0.285906	0.0925191	0.343764	4.56214	5.0635e-06
DNAm-LC1	cg12256206	0.451939	0.221791	0.494119	5.30493	1.12716e-07
DNAm-LC1	cg01367328	0.23731	0.130783	0.291562	4.54759	5.42646e-06
DNAm-LC1	cg14381948	0.309776	0.162884	0.361814	5.09351	3.51503e-07
DNAm-LC1	cg00173659	0.122809	0.0369269	0.191137	2.71958	0.00653645
DNAm-LC1	cg21847720	0.00433366	-0.0695329	0.0916422	0.102876	0.918062
DNAm-LC1	cg13093774	0.184261	0.0603874	0.257412	3.25963	0.00111557
DNAm-LC1	cg12285565	0.378738	0.243184	0.415267	7.01055	2.37381e-12
DNAm-LC1	cg00269553	0.200965	0.032469	0.280366	2.98189	0.00286478
DNAm-LC1	cg22236890	0.339184	0.165983	0.405242	5.0537	4.33329e-07
DNAm-LC1	cg11146916	0.214741	0.10778	0.286539	4.38635	1.1527e-05
DNAm-LC1	cg15118665	0.111795	-0.0292884	0.187398	1.87709	0.0605061
DNAm-LC1	cg00575153	0.154293	0.0392954	0.230173	2.88026	0.00397343
DNAm-LC1	cg15183991	0.239097	0.0801802	0.311522	3.66746	0.000244967
DNAm-LC1	cg14328523	0.113405	0.000964378	0.215746	1.9804	0.0476584
DNAm-LC1	cg14113351	0.32395	0.0939766	0.375897	4.30307	1.68451e-05
DNAm-LC1	cg17333886	0.3071	0.145193	0.363178	4.76349	1.90271e-06
DNAm-LC1	cg13775636	0.259525	0.0887737	0.311462	4.20543	2.6059e-05
DNAm-LC1	cg24287110	0.269389	0.118628	0.334074	4.38479	1.16096e-05
DNAm-LC1	cg20282550	0.174684	0.0413518	0.259714	3.08452	0.00203881
DNAm-LC1	cg04225104	0.291522	0.118697	0.353463	4.94387	7.65883e-07
DNAm-LC1	cg10581256	0.179373	-0.0389065	0.231963	2.50625	0.0122018
DNAm-LC1	cg27052069	0.118642	0.0489649	0.190476	2.90903	0.00362549
DNAm-LC1	cg18192222	0.137622	-0.0370222	0.210561	2.49887	0.0124589
DNAm-LC1	cg18104354	0.30068	0.139617	0.359939	4.64893	3.33669e-06
DNAm-LC1	cg24349610	0.299757	0.178576	0.354391	6.24304	4.29135e-10
DNAm-LC1	cg02471658	0.228273	0.0684678	0.286105	3.68647	0.000227382
DNAm-LC1	cg16486109	0.08394	-0.0180176	0.153011	1.7994	0.0719551
DNAm-LC1	cg14433983	0.0933499	0.00371736	0.162059	2.23117	0.0256699
DNAm-LC1	cg18318552	0.412525	0.186247	0.45899	5.19952	1.99806e-07
DNAm-LC1	cg11812625	0.243552	0.121382	0.307639	4.42755	9.53086e-06
DNAm-LC1	cg23935054	0.143075	-0.0304137	0.221895	2.28173	0.0225053
DNAm-LC1	cg10037680	0.310854	0.166999	0.362962	5.56114	2.68013e-08
DNAm-LC1	cg25256924	0.132074	0.0321413	0.220695	2.61004	0.00905321
DNAm-LC1	cg12127706	0.158754	0.0140378	0.223907	2.80493	0.00503282
DNAm-LC1	cg26338867	0.171485	0.0744315	0.255379	3.39578	0.000684328
DNAm-LC1	cg18893793	0.0960587	-0.0183504	0.170529	1.87938	0.0601929
DNAm-LC1	cg04614625	0.196624	0.0710359	0.265068	3.90774	9.31623e-05
DNAm-LC1	cg18708986	0.239912	0.084726	0.335504	3.64932	0.000262933
DNAm-LC1	cg20089491	0.199992	0.0795956	0.271678	3.38835	0.000703138
DNAm-LC1	cg23699926	0.201042	0.0675405	0.26889	3.54555	0.0003918
DNAm-LC1	cg12647920	0.234778	0.0512959	0.318175	3.73889	0.000184837
DNAm-LC1	cg17148457	0.317304	0.106748	0.368175	4.47363	7.69038e-06
DNAm-LC1	cg18842563	0.155329	0.0253932	0.223773	3.00065	0.00269408
DNAm-LC1	cg09163477	0.194236	0.0606964	0.271263	3.73372	0.00018867
DNAm-LC1	cg00794174	0.0213985	-0.0919104	0.0950899	0.418138	0.675846
DNAm-LC1	cg09169779	0.303522	0.0974275	0.39916	3.82428	0.000131156
DNAm-LC1	cg07610777	0.385078	0.211231	0.439197	5.66849	1.44065e-08
DNAm-LC1	cg09156155	0.238518	0.12118	0.298566	4.5104	6.47064e-06
DNAm-LC1	cg16766613	0.173403	0.0563771	0.247281	3.20123	0.00136841
DNAm-LC1	cg12613775	0.228664	0.0996805	0.298419	3.6451	0.000267283
DNAm-LC1	cg25091527	0.243478	0.0567353	0.301246	3.91152	9.17166e-05
DNAm-LC1	cg06836319	0.010243	-0.0647373	0.0787026	0.255197	0.798571
DNAm-LC1	cg03338754	0.353232	0.15319	0.404504	4.72768	2.27099e-06
DNAm-LC1	cg21714557	0.147474	0.0527075	0.248764	2.98107	0.00287245
DNAm-LC1	cg14904725	0.391481	0.230689	0.447405	5.81974	5.89397e-09
DNAm-LC1	cg07544451	0.37443	0.153773	0.418107	4.58011	4.64734e-06
DNAm-LC1	cg21272919	0.207966	0.0482157	0.287846	3.45986	0.000540447
DNAm-LC1	cg13994177	0.261842	0.117542	0.32328	4.4088	1.03946e-05
DNAm-LC1	cg16978004	0.313194	0.142212	0.375377	4.73766	2.16203e-06
DNAm-LC1	cg14576896	0.0429809	-0.0924279	0.117681	0.818989	0.412793
DNAm-LC1	cg09926783	0.18277	0.101775	0.288938	3.70045	0.00021522
DNAm-LC1	cg21340230	0.342718	0.126805	0.389927	4.40706	1.04783e-05
DNAm-LC1	cg14696334	0.304595	0.131781	0.362734	4.31761	1.5773e-05
DNAm-LC1	cg01595325	0.250288	0.114942	0.301606	4.35129	1.35341e-05
DNAm-LC1	cg06288570	0.433573	0.171986	0.487092	5.2579	1.45713e-07
DNAm-LC1	cg26941368	0.308056	0.119598	0.356613	4.5484	5.40565e-06
DNAm-LC1	cg10574376	0.215877	0.0663965	0.272129	4.01221	6.01527e-05
DNAm-LC1	cg05059108	0.214003	0.0506792	0.252669	3.76974	0.000163418
DNAm-LC1	cg27146990	0.0648421	-0.0288184	0.134641	1.51393	0.130044
DNAm-LC1	cg00169897	0.222206	0.0531721	0.2926	3.49386	0.000476094
DNAm-LC1	cg27247934	0.216727	0.0792531	0.296256	3.66346	0.00024883
DNAm-LC1	cg04856396	0.119946	0.0158445	0.16062	2.70674	0.00679483
DNAm-LC1	cg17844831	0.399935	0.228578	0.459328	5.45441	4.91364e-08
DNAm-LC1	cg16087412	0.253379	0.137495	0.315394	4.93978	7.82108e-07
DNAm-LC1	cg22146252	0.234047	0.113427	0.292719	4.60491	4.12638e-06
DNAm-LC1	cg13668490	0.525455	0.329988	0.563251	6.5472	5.86264e-11
DNAm-LC1	cg15020801	0.0508028	-0.0408007	0.13645	1.06203	0.28822
DNAm-LC1	cg13416381	0.275794	0.161185	0.333735	5.20879	1.9008e-07
DNAm-LC1	cg09142578	0.0514507	-0.0255728	0.144005	1.13809	0.255085
DNAm-LC1	cg12924510	0.0208551	-0.0668724	0.0736697	0.563171	0.573318
DNAm-LC1	cg18998321	0.21471	0.0967747	0.275229	4.28204	1.85187e-05
DNAm-LC1	cg27349460	0.334934	0.179161	0.391151	5.47348	4.41293e-08
DNAm-LC1	cg10090761	0.186873	0.0345144	0.239691	3.52237	0.0004277
DNAm-LC1	cg19423978	0.109001	0.00524453	0.193932	2.17218	0.029842
DNAm-LC1	cg04512892	0.2643	0.112507	0.357104	3.69249	0.000222068
DNAm-LC1	cg07608333	0.178481	0.069422	0.237828	3.86792	0.000109768
DNAm-LC1	cg15811371	0.248148	0.118273	0.315691	4.04858	5.15287e-05
DNAm-LC1	cg19599410	0.237039	0.0315148	0.31695	3.56617	0.00036223
DNAm-LC1	cg18655918	0.300534	0.110286	0.358394	4.25199	2.1188e-05
DNAm-LC1	cg22895231	0.345157	0.193361	0.39403	5.08061	3.76221e-07
DNAm-LC1	cg10687087	0.181404	0.0531201	0.26341	2.87158	0.0040843
DNAm-LC1	cg01446894	0.290333	0.147866	0.354987	4.37287	1.22623e-05
DNAm-LC1	cg15309910	0.216125	0.0365992	0.28561	3.60655	0.0003103
DNAm-LC1	cg05269013	0.198357	0.0724024	0.27194	3.44529	0.000570442
DNAm-LC1	cg24733560	0.0557153	-0.0200632	0.130521	1.31779	0.187573
DNAm-LC1	cg04046669	0.200083	0.0415832	0.319775	2.87078	0.00409462
DNAm-LC1	cg14509403	0.198258	0.0620133	0.315754	3.00352	0.00266877
DNAm-LC1	cg23268208	0.383062	0.178515	0.467852	4.64599	3.38452e-06
DNAm-LC1	cg02556928	0.236798	0.102739	0.3029	4.49939	6.81486e-06
DNAm-LC1	cg08159945	0.30462	0.163304	0.36313	5.05021	4.41317e-07

### Sheet: Bootstrap_female_only
comp	var	estimate	lower_bound	upper_bound	bootstrap_ratio	th_pval
Prot-LC1	Adiponectin	-0.0188075	-0.202728	0.161803	-0.211859	0.832217
Prot-LC1	CRP	-0.368178	-0.463167	-0.218556	-5.19398	2.05842e-07
Prot-LC1	APO.A1	0.0887102	-0.103315	0.24049	0.980088	0.327043
Prot-LC1	APO.B	-0.0774085	-0.243275	0.0794346	-0.891309	0.372763
Prot-LC1	APO.E	-0.192038	-0.320602	-0.0151905	-2.30837	0.0209786
Prot-LC1	IL1beta	-0.853084	-0.873642	-0.641009	-8.78164	1.61107e-18
Prot-LC1	IL6	-0.866462	-0.883222	-0.662418	-8.5202	1.59281e-17
Prot-LC1	MCP1	-0.388888	-0.558719	-0.121312	-2.82717	0.00469617
Prot-LC1	Leptin	-0.438692	-0.554608	-0.260861	-5.45203	4.97969e-08
Prot-LC1	HGF	-0.644011	-0.735244	-0.348429	-4.67808	2.89579e-06
Prot-LC1	TNFalfa	-0.471096	-0.642988	-0.187397	-3.1705	0.00152176
Prot-LC1	BAFF	-0.612542	-0.667965	-0.381598	-6.30257	2.92743e-10
Prot-LC1	Cpeptide	-0.27658	-0.378777	-0.117131	-3.86296	0.000112023
Prot-LC1	PAI1	-0.112205	-0.341798	0.0772364	-0.932518	0.351069
Prot-LC1	IL8	-0.522034	-0.640932	-0.290917	-4.28238	1.84901e-05
Prot-LC1	FGFBasic	0.167131	-0.251049	0.465595	0.752914	0.451501
Prot-LC1	GCSF	0.0221409	-0.324074	0.308373	0.111538	0.91119
Prot-LC1	IL10	0.137221	-0.284198	0.456979	0.611136	0.54111
Prot-LC1	IL13	0.0389244	-0.443947	0.435661	0.139523	0.889037
Prot-LC1	IL12	0.0519467	-0.340788	0.344748	0.243502	0.807617
Prot-LC1	Eotaxin	0.241836	-0.152476	0.499825	1.21482	0.224437
Prot-LC1	IL17	0.0993799	-0.345805	0.417151	0.425412	0.670537
Prot-LC1	MIP1alfa	0.0720486	-0.501945	0.528156	0.225775	0.821377
Prot-LC1	MIP1beta	0.0801905	-0.415164	0.472877	0.281914	0.778009
Prot-LC1	IL15	0.116181	-0.377408	0.498903	0.418813	0.675352
Prot-LC1	EGF	0.162397	-0.255128	0.469581	0.707433	0.479297
Prot-LC1	IL5	0.0583638	-0.405686	0.46352	0.222343	0.824047
Prot-LC1	IFNgamma	0.0553339	-0.443872	0.430402	0.20975	0.833863
Prot-LC1	IFNalfa	0.0804182	-0.473851	0.518585	0.26646	0.789885
Prot-LC1	IL1RA	-0.0572274	-0.437026	0.298233	-0.252734	0.800474
Prot-LC1	IL2	0.0821714	-0.43221	0.460677	0.278203	0.780856
Prot-LC1	IP10	-0.135179	-0.3668	0.118988	-1.02256	0.306514
Prot-LC1	IL2R	0.0932684	-0.385543	0.442342	0.366519	0.713978
Prot-LC1	MIG	0.0984371	-0.386825	0.416011	0.402338	0.687435
Prot-LC1	IL4	0.0296214	-0.51381	0.462918	0.0934018	0.925584
Prot-LC2	Adiponectin	0.43532	-0.223637	0.429927	2.53172	0.0113506
Prot-LC2	CRP	-0.193623	-0.156624	0.187125	-2.19827	0.0279302
Prot-LC2	APO.A1	0.548477	-0.179838	0.409324	3.70075	0.000214961
Prot-LC2	APO.B	0.216234	-0.0949865	0.282665	2.10278	0.0354853
Prot-LC2	APO.E	0.359437	-0.159711	0.435238	2.28482	0.0223236
Prot-LC2	IL1beta	-0.16895	-0.177906	0.395756	-1.13218	0.257557
Prot-LC2	IL6	-0.139479	-0.182509	0.431481	-0.854818	0.392652
Prot-LC2	MCP1	0.166106	-0.395672	0.495402	0.558192	0.576713
Prot-LC2	Leptin	-0.0645185	-0.0681058	0.277829	-0.70027	0.483759
Prot-LC2	HGF	0.220621	-0.340802	0.596834	0.635126	0.525346
Prot-LC2	TNFalfa	0.268929	-0.350027	0.578859	0.851427	0.394532
Prot-LC2	BAFF	0.32891	-0.280931	0.613133	1.13366	0.256937
Prot-LC2	Cpeptide	0.237177	-0.0952851	0.39272	1.73792	0.0822243
Prot-LC2	PAI1	-0.368774	-0.459464	0.264536	-1.57687	0.114827
Prot-LC2	IL8	0.258653	-0.300441	0.596473	0.827917	0.407718
Prot-LC2	FGFBasic	-0.0926641	-0.660436	0.640221	-0.176105	0.860211
Prot-LC2	GCSF	-0.201012	-0.63529	0.543289	-0.4274	0.669088
Prot-LC2	IL10	-0.205117	-0.655516	0.570387	-0.422088	0.672961
Prot-LC2	IL13	-0.173387	-0.777141	0.74334	-0.245348	0.806187
Prot-LC2	IL12	-0.286514	-0.71212	0.575894	-0.560784	0.574945
Prot-LC2	Eotaxin	0.026951	-0.582462	0.53527	0.0614731	0.950982
Prot-LC2	IL17	-0.00534111	-0.694201	0.690161	-0.0088975	0.992901
Prot-LC2	MIP1alfa	-0.277452	-0.897761	0.826671	-0.298939	0.764987
Prot-LC2	MIP1beta	-0.121904	-0.80802	0.807191	-0.156501	0.875638
Prot-LC2	IL15	-0.210637	-0.785566	0.734183	-0.304851	0.76048
Prot-LC2	EGF	-0.107838	-0.671729	0.636056	-0.20249	0.839533
Prot-LC2	IL5	-0.144839	-0.746344	0.683577	-0.233466	0.815399
Prot-LC2	IFNgamma	-0.307816	-0.808784	0.682803	-0.459965	0.645541
Prot-LC2	IFNalfa	-0.280923	-0.85505	0.781151	-0.342269	0.732149
Prot-LC2	IL1RA	0.0628384	-0.655015	0.698786	0.102769	0.918146
Prot-LC2	IL2	-0.283707	-0.84472	0.77019	-0.379529	0.704295
Prot-LC2	IP10	-0.062254	-0.41462	0.357569	-0.22803	0.819623
Prot-LC2	IL2R	-0.133288	-0.749092	0.710517	-0.205551	0.837142
Prot-LC2	MIG	-0.209853	-0.699312	0.625071	-0.387104	0.698679
Prot-LC2	IL4	-0.214628	-0.876871	0.850814	-0.234192	0.814836
Prot-LC3	Adiponectin	-0.12322	-0.361398	0.280296	-0.663647	0.506916
Prot-LC3	CRP	0.111272	-0.175685	0.181076	1.18881	0.234513
Prot-LC3	APO.A1	-0.105307	-0.463943	0.316442	-0.505393	0.613283
Prot-LC3	APO.B	0.110373	-0.241207	0.303448	0.804756	0.42096
Prot-LC3	APO.E	-0.0496274	-0.429671	0.321169	-0.23578	0.813603
Prot-LC3	IL1beta	-0.0813769	-0.37542	0.319224	-0.35857	0.719917
Prot-LC3	IL6	-0.0820669	-0.407476	0.306362	-0.337222	0.735949
Prot-LC3	MCP1	-0.246515	-0.540639	0.183534	-1.11462	0.265013
Prot-LC3	Leptin	-0.0786748	-0.238678	0.263064	-0.547409	0.584098
Prot-LC3	HGF	-0.294794	-0.619558	0.340647	-0.920119	0.35751
Prot-LC3	TNFalfa	-0.278693	-0.61061	0.29786	-0.979127	0.327517
Prot-LC3	BAFF	-0.271769	-0.617614	0.419268	-0.812532	0.416487
Prot-LC3	Cpeptide	-0.0702157	-0.34204	0.328495	-0.363077	0.716547
Prot-LC3	PAI1	-0.222166	-0.418147	0.0128126	-1.70542	0.0881162
Prot-LC3	IL8	-0.25473	-0.566381	0.324192	-0.90516	0.365381
Prot-LC3	FGFBasic	-0.565565	-0.652626	-0.298953	-4.58842	4.46616e-06
Prot-LC3	GCSF	-0.555137	-0.647305	-0.226949	-4.36883	1.24913e-05
Prot-LC3	IL10	-0.491945	-0.654409	-0.154624	-3.16817	0.00153402
Prot-LC3	IL13	-0.74719	-0.779616	-0.331608	-4.90184	9.49434e-07
Prot-LC3	IL12	-0.558377	-0.681738	-0.208768	-3.54304	0.000395542
Prot-LC3	Eotaxin	-0.450713	-0.552284	-0.172109	-3.74396	0.000181145
Prot-LC3	IL17	-0.692781	-0.684315	-0.258112	-6.03303	1.60913e-09
Prot-LC3	MIP1alfa	-0.814132	-0.888208	-0.399223	-3.89354	9.87936e-05
Prot-LC3	MIP1beta	-0.728307	-0.806638	-0.384605	-4.63679	3.53854e-06
Prot-LC3	IL15	-0.678449	-0.7823	-0.294711	-4.15587	3.24047e-05
Prot-LC3	EGF	-0.580217	-0.658578	-0.265795	-5.00891	5.47381e-07
Prot-LC3	IL5	-0.68133	-0.722934	-0.386412	-5.4462	5.14582e-08
Prot-LC3	IFNgamma	-0.684941	-0.791385	-0.29416	-3.6906	0.000223727
Prot-LC3	IFNalfa	-0.781646	-0.849452	-0.338293	-3.94547	7.96421e-05
Prot-LC3	IL1RA	-0.684801	-0.714468	-0.218426	-4.40559	1.05494e-05
Prot-LC3	IL2	-0.724608	-0.800337	-0.354812	-4.38233	1.17416e-05
Prot-LC3	IP10	-0.199833	-0.445405	-0.0690856	-1.92463	0.0542762
Prot-LC3	IL2R	-0.669268	-0.735907	-0.282586	-4.61081	4.011e-06
Prot-LC3	MIG	-0.522853	-0.694092	-0.292575	-3.43109	0.00060117
Prot-LC3	IL4	-0.857288	-0.888018	-0.384813	-4.61918	3.85268e-06
WBC-LC1	Bas	0.154485	-0.163428	0.452117	0.810031	0.417923
WBC-LC1	Bmem	-0.0897211	-0.487694	0.207732	-0.461375	0.644529
WBC-LC1	Bnv	-0.393609	-0.624572	0.127193	-1.68325	0.0923261
WBC-LC1	CD4mem	0.0907324	-0.321622	0.514155	0.387776	0.698182
WBC-LC1	CD4nv	-0.747051	-0.851953	-0.244576	-3.8866	0.000101658
WBC-LC1	CD8mem	-0.0461268	-0.442605	0.31071	-0.221348	0.824822
WBC-LC1	CD8nv	-0.663155	-0.763453	-0.0584026	-3.28025	0.00103716
WBC-LC1	Eos	0.0351697	-0.321553	0.295046	0.201357	0.84042
WBC-LC1	Mono	0.072812	-0.310714	0.359126	0.449364	0.653169
WBC-LC1	Neu	0.787655	0.0692254	0.903848	3.02485	0.00248755
WBC-LC1	NK	-0.258396	-0.545169	0.211898	-1.19036	0.233905
WBC-LC1	Treg	-0.5945	-0.730029	-0.221706	-3.16187	0.00156759
WBC-LC2	Bas	0.480464	-0.115217	0.592268	2.53175	0.0113494
WBC-LC2	Bmem	-0.503343	-0.592627	0.010403	-3.14355	0.00166914
WBC-LC2	Bnv	0.667711	0.165332	0.814232	3.44527	0.000570498
WBC-LC2	CD4mem	0.1507	-0.500298	0.388294	0.638024	0.523458
WBC-LC2	CD4nv	0.111903	-0.0983795	0.739312	0.456725	0.647869
WBC-LC2	CD8mem	-0.322728	-0.538932	0.25276	-1.57078	0.116233
WBC-LC2	CD8nv	0.354945	0.0835605	0.75172	1.54645	0.121996
WBC-LC2	Eos	0.14103	-0.332298	0.436059	0.630133	0.528607
WBC-LC2	Mono	0.165249	-0.268349	0.381917	1.0273	0.304281
WBC-LC2	Neu	-0.387181	-0.874512	-0.214759	-1.22181	0.22178
WBC-LC2	NK	0.195057	-0.137102	0.468893	1.20921	0.226584
WBC-LC2	Treg	0.156236	-0.082134	0.678298	0.704773	0.480951
WBC-LC3	Bas	0.401972	-0.29276	0.644964	1.46481	0.142974
WBC-LC3	Bmem	-0.170725	-0.612685	0.494174	-0.49995	0.617111
WBC-LC3	Bnv	-0.102974	-0.723478	0.628603	-0.249979	0.802604
WBC-LC3	CD4mem	-0.387884	-0.733447	0.372626	-1.14673	0.251492
WBC-LC3	CD4nv	0.152793	-0.540907	0.586672	0.434365	0.664023
WBC-LC3	CD8mem	-0.490485	-0.70243	0.217379	-1.72199	0.0850714
WBC-LC3	CD8nv	0.214855	-0.539611	0.686472	0.569474	0.569034
WBC-LC3	Eos	-0.608783	-0.782935	0.20404	-2.0356	0.041791
WBC-LC3	Mono	-0.21356	-0.664515	0.435821	-0.66679	0.504907
WBC-LC3	Neu	0.326131	-0.533675	0.813161	0.69731	0.485609
WBC-LC3	NK	-0.179527	-0.49363	0.483291	-0.648288	0.516799
WBC-LC3	Treg	0.237983	-0.479041	0.622457	0.718903	0.472201
DNAm-LC1	cg27649194	0.7532	0.469812	0.910499	3.59272	0.000327249
DNAm-LC1	cg16962115	0.744004	0.544892	0.948288	3.15577	0.00160074

### Sheet: Bootstrap_male_only
comp	var	estimate	lower_bound	upper_bound	bootstrap_ratio	th_pval
Prot-LC1	Adiponectin	-0.0206293	-0.13818	0.0954392	-0.313673	0.753769
Prot-LC1	CRP	-0.364372	-0.479955	-0.216142	-4.30794	1.64785e-05
Prot-LC1	APO.A1	0.0837322	-0.0429578	0.229545	1.06908	0.285033
Prot-LC1	APO.B	-0.169744	-0.306481	0.00122787	-2.15937	0.0308217
Prot-LC1	APO.E	-0.139607	-0.304687	0.016361	-1.56013	0.11873
Prot-LC1	IL1beta	-0.781942	-0.884249	-0.579922	-5.28176	1.2795e-07
Prot-LC1	IL6	-0.793646	-0.875505	-0.605646	-5.93306	2.9734e-09
Prot-LC1	MCP1	-0.391942	-0.477444	-0.259634	-6.28665	3.24398e-10
Prot-LC1	Leptin	-0.539494	-0.670739	-0.355859	-5.1748	2.28158e-07
Prot-LC1	HGF	-0.663275	-0.73652	-0.52119	-8.54206	1.31847e-17
Prot-LC1	TNFalfa	-0.491422	-0.675328	-0.280842	-3.43054	0.000602379
Prot-LC1	BAFF	-0.555072	-0.649523	-0.373417	-6.08803	1.14307e-09
Prot-LC1	Cpeptide	-0.298153	-0.41438	-0.181571	-4.43272	9.30514e-06
Prot-LC1	PAI1	-0.210497	-0.366242	0.0324166	-1.82107	0.0685963
Prot-LC1	IL8	-0.518583	-0.623786	-0.388218	-6.26561	3.71374e-10
Prot-LC1	FGFBasic	-0.190437	-0.4378	0.213771	-1.10162	0.270627
Prot-LC1	GCSF	-0.216496	-0.429699	0.0721805	-1.57915	0.114302
Prot-LC1	IL10	-0.208366	-0.410789	0.108475	-1.46576	0.142713
Prot-LC1	IL13	-0.304801	-0.55783	0.147595	-1.49725	0.134329
Prot-LC1	IL12	-0.234342	-0.461621	0.168095	-1.34346	0.179123
Prot-LC1	Eotaxin	-0.19738	-0.403546	0.0985091	-1.45612	0.145359
Prot-LC1	IL17	-0.230729	-0.505518	0.212407	-1.23244	0.217786
Prot-LC1	MIP1alfa	-0.329923	-0.6202	0.229056	-1.34864	0.177453
Prot-LC1	MIP1beta	-0.310912	-0.590928	0.173104	-1.41631	0.156684
Prot-LC1	IL15	-0.307016	-0.592764	0.149416	-1.56446	0.117709
Prot-LC1	EGF	-0.161327	-0.350072	0.16999	-1.07643	0.281734
Prot-LC1	IL5	-0.23236	-0.503131	0.209227	-1.19862	0.230675
Prot-LC1	IFNgamma	-0.287396	-0.533549	0.191803	-1.38284	0.166715
Prot-LC1	IFNalfa	-0.324468	-0.596398	0.194403	-1.45617	0.145346
Prot-LC1	IL1RA	-0.453524	-0.626068	-0.0514238	-2.71077	0.00671266
Prot-LC1	IL2	-0.323765	-0.591128	0.158699	-1.5564	0.119612
Prot-LC1	IP10	-0.154841	-0.29301	0.0682013	-1.66134	0.0966453
Prot-LC1	IL2R	-0.305282	-0.55885	0.112117	-1.65847	0.0972227
Prot-LC1	MIG	-0.262214	-0.526318	0.120462	-1.37285	0.169799
Prot-LC1	IL4	-0.347863	-0.635587	0.183684	-1.40251	0.160762
Prot-LC2	Adiponectin	-0.00907544	-0.207836	0.229987	-0.0819654	0.934674
Prot-LC2	CRP	-0.233492	-0.2175	0.107386	-2.33128	0.0197388
Prot-LC2	APO.A1	-0.0375802	-0.30782	0.280538	-0.274103	0.784006
Prot-LC2	APO.B	-0.143662	-0.223371	0.26817	-1.2623	0.206841
Prot-LC2	APO.E	-0.193961	-0.300602	0.166127	-1.60887	0.107646
Prot-LC2	IL1beta	-0.408978	-0.303862	0.125264	-4.37675	1.2046e-05
Prot-LC2	IL6	-0.361938	-0.280922	0.215487	-3.25561	0.0011315
Prot-LC2	MCP1	0.123459	-0.154782	0.521834	0.709169	0.478219
Prot-LC2	Leptin	-0.379137	-0.291603	-0.00292843	-4.75004	2.03377e-06
Prot-LC2	HGF	-0.0430059	-0.205045	0.439927	-0.242736	0.80821
Prot-LC2	TNFalfa	-0.0564871	-0.194187	0.319377	-0.379009	0.704681
Prot-LC2	BAFF	-0.162501	-0.306247	0.296803	-0.969894	0.332099
Prot-LC2	Cpeptide	-0.156291	-0.203689	0.086674	-2.01104	0.0443209
Prot-LC2	PAI1	0.306383	0.102353	0.45472	3.31988	0.000900546
Prot-LC2	IL8	-0.0251497	-0.245299	0.38691	-0.147148	0.883015
Prot-LC2	FGFBasic	0.572456	0.069156	0.666798	3.94986	7.81956e-05
Prot-LC2	GCSF	0.47389	0.0961794	0.594975	4.08092	4.48575e-05
Prot-LC2	IL10	0.479288	0.1217	0.602537	3.83226	0.000126972
Prot-LC2	IL13	0.68644	0.206951	0.791721	4.42659	9.57343e-06
Prot-LC2	IL12	0.562795	0.28664	0.693048	4.95817	7.1159e-07
Prot-LC2	Eotaxin	0.455414	0.100289	0.575637	3.98751	6.67694e-05
Prot-LC2	IL17	0.630973	0.165122	0.735938	4.31263	1.61322e-05
Prot-LC2	MIP1alfa	0.808463	0.231369	0.89393	4.05456	5.02282e-05
Prot-LC2	MIP1beta	0.727404	0.187377	0.813324	4.38676	1.15049e-05
Prot-LC2	IL15	0.64684	0.132851	0.756937	4.04426	5.24876e-05
Prot-LC2	EGF	0.512249	0.120426	0.611803	4.08411	4.4247e-05
Prot-LC2	IL5	0.658986	0.216054	0.770414	4.496	6.92442e-06
Prot-LC2	IFNgamma	0.717546	0.234542	0.809307	4.51935	6.2031e-06
Prot-LC2	IFNalfa	0.763023	0.267554	0.856029	4.2951	1.74611e-05
Prot-LC2	IL1RA	0.493222	0.304705	0.666597	3.99026	6.60006e-05
Prot-LC2	IL2	0.705405	0.210072	0.811681	4.1233	3.7348e-05
Prot-LC2	IP10	0.277894	0.010664	0.50098	2.12639	0.0334709
Prot-LC2	IL2R	0.606521	0.301431	0.711928	5.06686	4.04426e-07
Prot-LC2	MIG	0.65743	0.338424	0.741117	5.00645	5.54421e-07
Prot-LC2	IL4	0.829175	0.284102	0.915647	4.04286	5.28028e-05
Prot-LC3	Adiponectin	0.552525	-0.0630458	0.634717	2.76067	0.00576823
Prot-LC3	CRP	-0.186116	-0.309881	0.250276	-1.1469	0.251421
Prot-LC3	APO.A1	0.522929	-0.0732904	0.598127	2.56033	0.0104571
Prot-LC3	APO.B	0.156548	-0.216053	0.425532	0.870414	0.384074
Prot-LC3	APO.E	0.290863	-0.17143	0.543864	1.39046	0.164389
Prot-LC3	IL1beta	-0.123705	-0.282847	0.303618	-0.73015	0.465298
Prot-LC3	IL6	-0.160821	-0.3427	0.315291	-0.78575	0.432014
Prot-LC3	MCP1	0.352466	-0.31681	0.52483	1.52331	0.127682
Prot-LC3	Leptin	-0.178138	-0.180386	0.253857	-1.48057	0.138722
Prot-LC3	HGF	0.285144	-0.329723	0.569731	1.07259	0.283456
Prot-LC3	TNFalfa	0.33973	-0.179232	0.531636	1.60532	0.108423
Prot-LC3	BAFF	0.229085	-0.429202	0.551703	0.755312	0.450062
Prot-LC3	Cpeptide	0.0243759	-0.199034	0.3109	0.191044	0.848491
Prot-LC3	PAI1	0.0773776	-0.449138	0.474567	0.229895	0.818173
Prot-LC3	IL8	0.34066	-0.296324	0.569131	1.36953	0.170833
Prot-LC3	FGFBasic	-0.0528001	-0.670653	0.645216	-0.100504	0.919944
Prot-LC3	GCSF	0.0279522	-0.553555	0.585955	0.0667294	0.946797
Prot-LC3	IL10	-0.0904457	-0.598215	0.554181	-0.228004	0.819643
Prot-LC3	IL13	-0.112374	-0.795392	0.721552	-0.186163	0.852317
Prot-LC3	IL12	0.0296475	-0.645727	0.630852	0.0604732	0.951779
Prot-LC3	Eotaxin	-0.0133791	-0.464207	0.46912	-0.0433601	0.965414
Prot-LC3	IL17	-0.0381425	-0.680668	0.659946	-0.0760545	0.939376
Prot-LC3	MIP1alfa	0.0117099	-0.901964	0.892736	0.0139052	0.988906
Prot-LC3	MIP1beta	-0.1684	-0.806141	0.76438	-0.271008	0.786385
Prot-LC3	IL15	-0.0253381	-0.733457	0.728328	-0.041631	0.966793
Prot-LC3	EGF	-0.166465	-0.651647	0.549445	-0.374421	0.708091
Prot-LC3	IL5	-0.0988853	-0.717507	0.699733	-0.18074	0.856572
Prot-LC3	IFNgamma	0.0320737	-0.804346	0.792782	0.0463416	0.963038
Prot-LC3	IFNalfa	0.0282295	-0.835005	0.830192	0.0391294	0.968787
Prot-LC3	IL1RA	-0.194434	-0.600178	0.59608	-0.501483	0.616031
Prot-LC3	IL2	-0.104047	-0.787851	0.753301	-0.159947	0.872923
Prot-LC3	IP10	-0.235825	-0.597313	0.275938	-0.967961	0.333064
Prot-LC3	IL2R	-0.0863471	-0.669463	0.659633	-0.180016	0.85714
Prot-LC3	MIG	-0.155022	-0.673131	0.6699	-0.329204	0.742002
Prot-LC3	IL4	-0.0567517	-0.904247	0.884282	-0.0692276	0.944808
WBC-LC1	Bas	0.098156	-0.433697	0.568821	0.353306	0.723859
WBC-LC1	Bmem	0.149054	-0.216831	0.4387	0.882951	0.377263
WBC-LC1	Bnv	0.627597	0.180446	0.728989	4.0918	4.28033e-05
WBC-LC1	CD4mem	-0.0483857	-0.554021	0.33718	-0.201308	0.840458
WBC-LC1	CD4nv	0.784726	0.290553	0.828229	4.69207	2.70457e-06
WBC-LC1	CD8mem	0.126799	-0.401696	0.531161	0.520547	0.602683
WBC-LC1	CD8nv	0.550887	-0.112005	0.777933	2.06163	0.039243
WBC-LC1	Eos	-0.123699	-0.4241	0.155058	-0.685266	0.493176
WBC-LC1	Mono	-0.310416	-0.530917	-0.0467721	-2.22231	0.0262623
WBC-LC1	Neu	-0.721813	-0.90047	-0.0635444	-2.55793	0.0105296
WBC-LC1	NK	0.0757746	-0.233051	0.326466	0.48273	0.629288
WBC-LC1	Treg	0.501042	0.104992	0.691526	2.63475	0.00841989
WBC-LC2	Bas	0.570064	0.0394987	0.714544	2.82996	0.00465545
WBC-LC2	Bmem	-0.0659855	-0.466907	0.393825	-0.274606	0.783619
WBC-LC2	Bnv	0.114679	-0.546418	0.627238	0.30012	0.764086
WBC-LC2	CD4mem	0.32891	-0.335626	0.589694	1.31452	0.188671
WBC-LC2	CD4nv	0.187304	-0.546603	0.745205	0.445305	0.656099
WBC-LC2	CD8mem	-0.523179	-0.714134	0.398926	-1.76521	0.0775281
WBC-LC2	CD8nv	0.587997	-0.205734	0.838365	1.62104	0.105009
WBC-LC2	Eos	0.19741	-0.35595	0.406903	0.888026	0.374527
WBC-LC2	Mono	0.180782	-0.38951	0.470101	0.830312	0.406362
WBC-LC2	Neu	-0.353731	-0.934594	0.63365	-0.568446	0.569732
WBC-LC2	NK	0.168085	-0.302344	0.462337	0.719716	0.4717
WBC-LC2	Treg	-0.110154	-0.500526	0.486938	-0.361642	0.71762
WBC-LC3	Bas	0.266603	-0.453247	0.60504	0.830006	0.406535
WBC-LC3	Bmem	-0.231216	-0.673205	0.273726	-0.80928	0.418354
WBC-LC3	Bnv	-0.208047	-0.707747	0.417917	-0.617976	0.536591
WBC-LC3	CD4mem	-0.30176	-0.696606	0.292142	-1.03661	0.299918
WBC-LC3	CD4nv	-0.0270888	-0.711179	0.48031	-0.075376	0.939916
WBC-LC3	CD8mem	-0.465541	-0.663107	0.200733	-1.83756	0.0661266
WBC-LC3	CD8nv	-0.0552534	-0.767409	0.624157	-0.125161	0.900396
WBC-LC3	Eos	-0.555325	-0.590333	0.0477394	-3.04262	0.00234529
WBC-LC3	Mono	-0.380351	-0.450033	0.327052	-1.96028	0.0499633
WBC-LC3	Neu	0.544681	-0.448633	0.922219	1.10833	0.267719
WBC-LC3	NK	-0.22637	-0.514872	0.392999	-0.996807	0.318858
WBC-LC3	Treg	0.0398779	-0.542965	0.464275	0.139978	0.888678
DNAm-LC1	cg06000330	0.833529	0.731452	0.935711	6.37526	1.82659e-10
DNAm-LC1	cg11630152	0.843322	0.724397	0.91707	6.75259	1.45233e-11

### Sheet: Bootstrap_without_BIB
comp	var	estimate	lower_bound	upper_bound	bootstrap_ratio	th_pval
Prot-LC1	Adiponectin	-0.0291065	-0.12914	0.0749033	-0.508561	0.61106
Prot-LC1	CRP	-0.340431	-0.414804	-0.241574	-6.85057	7.35577e-12
Prot-LC1	APO.A1	0.0855323	-0.0154086	0.210253	1.36574	0.172019
Prot-LC1	APO.B	-0.100188	-0.225312	0.0306398	-1.45653	0.145247
Prot-LC1	APO.E	-0.170629	-0.265359	-0.0372886	-2.64646	0.00813396
Prot-LC1	IL1beta	-0.808271	-0.870239	-0.676934	-8.36895	5.81334e-17
Prot-LC1	IL6	-0.829096	-0.877187	-0.694937	-9.03691	1.61157e-19
Prot-LC1	MCP1	-0.419155	-0.479405	-0.308021	-7.8461	4.29166e-15
Prot-LC1	Leptin	-0.476947	-0.566817	-0.354751	-7.48793	6.99694e-14
Prot-LC1	HGF	-0.698597	-0.738121	-0.595072	-12.6179	1.68271e-36
Prot-LC1	TNFalfa	-0.488958	-0.624888	-0.321594	-5.24693	1.54652e-07
Prot-LC1	BAFF	-0.604923	-0.666701	-0.502223	-10.1426	3.57364e-24
Prot-LC1	Cpeptide	-0.303415	-0.387919	-0.196033	-5.24494	1.56331e-07
Prot-LC1	PAI1	-0.286663	-0.420795	-0.0192309	-2.8637	0.00418721
Prot-LC1	IL8	-0.590952	-0.640926	-0.46772	-10.9918	4.18313e-28
Prot-LC1	FGFBasic	-0.116268	-0.317508	0.128887	-0.896067	0.370217
Prot-LC1	GCSF	-0.186753	-0.372835	0.0936774	-1.53347	0.12516
Prot-LC1	IL10	-0.133323	-0.319237	0.0849929	-1.19766	0.231048
Prot-LC1	IL13	-0.257079	-0.471575	0.0273929	-1.62899	0.103315
Prot-LC1	IL12	-0.189058	-0.401228	0.138313	-1.35053	0.176847
Prot-LC1	Eotaxin	-0.0669626	-0.232318	0.147294	-0.636325	0.524565
Prot-LC1	IL17	-0.164473	-0.357071	0.111896	-1.20299	0.228979
Prot-LC1	MIP1alfa	-0.27976	-0.548197	0.122107	-1.45384	0.145991
Prot-LC1	MIP1beta	-0.254749	-0.471633	0.0849821	-1.56081	0.118569
Prot-LC1	IL15	-0.236498	-0.447281	0.0862113	-1.52699	0.126764
Prot-LC1	EGF	-0.117409	-0.295912	0.1231	-1.03603	0.300186
Prot-LC1	IL5	-0.19733	-0.391752	0.0955937	-1.32895	0.183865
Prot-LC1	IFNgamma	-0.234217	-0.48094	0.151012	-1.4069	0.159457
Prot-LC1	IFNalfa	-0.26611	-0.534996	0.142522	-1.46562	0.142751
Prot-LC1	IL1RA	-0.373209	-0.532566	-0.136701	-3.07294	0.0021196
Prot-LC1	IL2	-0.263398	-0.4855	0.088305	-1.6317	0.102743
Prot-LC1	IP10	-0.194949	-0.304741	-0.0655866	-2.93004	0.00338916
Prot-LC1	IL2R	-0.236592	-0.445896	0.0445787	-1.62221	0.104758
Prot-LC1	MIG	-0.200798	-0.40446	0.0747505	-1.38505	0.166036
Prot-LC1	IL4	-0.299957	-0.559969	0.0892435	-1.56287	0.118083
Prot-LC2	Adiponectin	0.122525	-0.271274	0.362084	0.911148	0.362217
Prot-LC2	CRP	-0.201766	-0.167017	0.0575287	-3.28749	0.00101083
Prot-LC2	APO.A1	0.109005	-0.234149	0.291043	0.884799	0.376265
Prot-LC2	APO.B	-0.0780716	-0.154458	0.0977172	-1.1741	0.240355
Prot-LC2	APO.E	-0.0616304	-0.147074	0.197064	-0.637747	0.523639
Prot-LC2	IL1beta	-0.345618	-0.200036	0.180609	-3.88294	0.000103203
Prot-LC2	IL6	-0.303801	-0.196926	0.254413	-2.96455	0.00303121
Prot-LC2	MCP1	0.154515	-0.19853	0.558735	0.858817	0.390442
Prot-LC2	Leptin	-0.300126	-0.204123	0.0065439	-5.01463	5.31362e-07
Prot-LC2	HGF	0.0391988	-0.255477	0.627003	0.188988	0.850102
Prot-LC2	TNFalfa	0.0586804	-0.241693	0.512202	0.340868	0.733203
Prot-LC2	BAFF	-0.070511	-0.361963	0.495208	-0.362137	0.71725
Prot-LC2	Cpeptide	-0.13593	-0.152218	0.108601	-1.82579	0.0678816
Prot-LC2	PAI1	0.393937	0.0340656	0.541233	3.41435	0.000639342
Prot-LC2	IL8	0.0516602	-0.233105	0.581746	0.270899	0.786468
Prot-LC2	FGFBasic	0.569546	0.187032	0.640247	4.18857	2.80724e-05
Prot-LC2	GCSF	0.49634	0.168816	0.585795	3.92451	8.69073e-05
Prot-LC2	IL10	0.496051	0.190969	0.576713	4.0116	6.03074e-05
Prot-LC2	IL13	0.667129	0.221447	0.763884	4.06566	4.78977e-05
Prot-LC2	IL12	0.614711	0.119966	0.699563	3.99209	6.54928e-05
Prot-LC2	Eotaxin	0.493774	0.0682572	0.571909	4.15179	3.29881e-05
Prot-LC2	IL17	0.607273	0.115517	0.685906	4.15213	3.29397e-05
Prot-LC2	MIP1alfa	0.816891	0.243284	0.891095	3.72915	0.000192129
Prot-LC2	MIP1beta	0.713689	0.199092	0.800035	3.86552	0.000110852
Prot-LC2	IL15	0.673115	0.206748	0.763296	4.05404	5.0341e-05
Prot-LC2	EGF	0.507798	0.116701	0.5907	3.60969	0.000306562
Prot-LC2	IL5	0.61942	0.242467	0.709583	4.30251	1.68876e-05
Prot-LC2	IFNgamma	0.723649	0.166703	0.810349	3.96891	7.22012e-05
Prot-LC2	IFNalfa	0.772183	0.218277	0.853631	3.9181	8.92511e-05
Prot-LC2	IL1RA	0.504373	0.0570414	0.645726	3.57243	0.000353679
Prot-LC2	IL2	0.693367	0.295291	0.781058	3.82054	0.000133158
Prot-LC2	IP10	0.259779	-0.0645045	0.409909	2.64624	0.00813912
Prot-LC2	IL2R	0.64577	0.0233856	0.723949	3.89524	9.81031e-05
Prot-LC2	MIG	0.618098	0.192826	0.707824	4.07013	4.69872e-05
Prot-LC2	IL4	0.803886	0.228136	0.883444	3.80027	0.000144541
Prot-LC3	Adiponectin	0.49131	-0.0389858	0.376057	4.43951	9.01629e-06
Prot-LC3	CRP	-0.136976	-0.0841564	0.208318	-1.98006	0.0476967
Prot-LC3	APO.A1	0.428874	-0.0276163	0.349766	4.36446	1.27437e-05
Prot-LC3	APO.B	0.0451247	-0.084137	0.27342	0.512928	0.608002
Prot-LC3	APO.E	0.155022	-0.041243	0.321219	1.56416	0.11778
Prot-LC3	IL1beta	-0.139959	-0.0274585	0.321347	-1.55161	0.120755
Prot-LC3	IL6	-0.0713456	-0.079154	0.338287	-0.671177	0.502108
Prot-LC3	MCP1	0.438612	-0.191308	0.39076	3.02886	0.00245479
Prot-LC3	Leptin	-0.298051	-0.0688659	0.165448	-5.11347	3.16295e-07
Prot-LC3	HGF	0.349096	-0.155563	0.426036	2.21204	0.0269636
Prot-LC3	TNFalfa	0.37381	-0.122161	0.396979	2.82387	0.00474475
Prot-LC3	BAFF	0.379267	-0.0252508	0.480595	2.79004	0.00527017
Prot-LC3	Cpeptide	0.0373966	-0.010277	0.298221	0.465562	0.641529
Prot-LC3	PAI1	-0.133577	-0.520761	-0.0219371	-0.840443	0.40066
Prot-LC3	IL8	0.35289	-0.153127	0.414346	2.43108	0.0150537
Prot-LC3	FGFBasic	-0.15332	-0.636057	-0.314916	-0.807512	0.419372
Prot-LC3	GCSF	-0.165005	-0.597863	-0.245694	-0.901613	0.367263
Prot-LC3	IL10	-0.19549	-0.605218	-0.284995	-1.17885	0.238457
Prot-LC3	IL13	-0.191085	-0.753764	-0.416369	-0.765974	0.443692
Prot-LC3	IL12	-0.157663	-0.672365	-0.308537	-0.746097	0.455609
Prot-LC3	Eotaxin	0.00493141	-0.492532	-0.144289	0.0326279	0.973971
Prot-LC3	IL17	-0.0776257	-0.65148	-0.30089	-0.369082	0.712067
Prot-LC3	MIP1alfa	-0.220622	-0.890258	-0.47674	-0.614455	0.538915
Prot-LC3	MIP1beta	-0.210784	-0.790743	-0.413919	-0.767943	0.442521
Prot-LC3	IL15	-0.197708	-0.750035	-0.384872	-0.784842	0.432546
Prot-LC3	EGF	-0.203746	-0.594246	-0.345689	-1.22431	0.220835
Prot-LC3	IL5	-0.17075	-0.703477	-0.358514	-0.758381	0.448223
Prot-LC3	IFNgamma	-0.186924	-0.79056	-0.414184	-0.67488	0.499752
Prot-LC3	IFNalfa	-0.197384	-0.838684	-0.464315	-0.618808	0.536043
Prot-LC3	IL1RA	-0.0639609	-0.60079	-0.177766	-0.308219	0.757916
Prot-LC3	IL2	-0.283538	-0.797147	-0.475633	-1.04919	0.29409
Prot-LC3	IP10	0.0937396	-0.324483	0.0792905	0.819975	0.41223
Prot-LC3	IL2R	-0.115539	-0.705687	-0.352881	-0.523485	0.600637
Prot-LC3	MIG	-0.166892	-0.66799	-0.349257	-0.800663	0.423327
Prot-LC3	IL4	-0.210533	-0.880055	-0.496588	-0.59214	0.553757
WBC-LC1	Bas	0.110002	-0.136439	0.277839	0.965776	0.334156
WBC-LC1	Bmem	0.0824152	-0.195228	0.331306	0.620026	0.535241
WBC-LC1	Bnv	0.637262	0.42414	0.717272	6.52738	6.69281e-11
WBC-LC1	CD4mem	0.0206559	-0.34377	0.255138	0.126544	0.899301
WBC-LC1	CD4nv	0.815379	0.626353	0.861284	8.58775	8.86872e-18
WBC-LC1	CD8mem	0.0325357	-0.224557	0.232103	0.245685	0.805926
WBC-LC1	CD8nv	0.672667	0.384828	0.737373	5.98874	2.11471e-09
WBC-LC1	Eos	-0.114584	-0.424802	0.118839	-0.793253	0.42763
WBC-LC1	Mono	-0.178329	-0.402501	0.0170757	-1.50456	0.132438
WBC-LC1	Neu	-0.806402	-0.908132	-0.410276	-3.83951	0.000123282
WBC-LC1	NK	0.167714	-0.114498	0.363008	1.26946	0.204278
WBC-LC1	Treg	0.502496	0.239207	0.695032	3.57801	0.000346217
WBC-LC2	Bas	0.25966	-0.130463	0.459449	1.55806	0.11922
WBC-LC2	Bmem	-0.114193	-0.372659	0.37445	-0.573917	0.566024
WBC-LC2	Bnv	0.191467	0.158803	0.717364	0.95199	0.341102
WBC-LC2	CD4mem	0.390443	-0.122078	0.510877	2.26365	0.0235959
WBC-LC2	CD4nv	-0.0876481	0.0602358	0.623772	-0.540948	0.588543
WBC-LC2	CD8mem	-0.197838	-0.430247	0.216665	-1.17329	0.240678
WBC-LC2	CD8nv	0.390559	0.340499	0.797427	2.11761	0.0342077
WBC-LC2	Eos	0.483505	-0.104189	0.574136	2.57885	0.00991291
WBC-LC2	Mono	0.404165	-0.338034	0.568904	1.81467	0.0695741
WBC-LC2	Neu	-0.436889	-0.893399	-0.260412	-1.6253	0.104099
WBC-LC2	NK	0.295691	-0.209323	0.626633	1.44021	0.149808
WBC-LC2	Treg	-0.0102715	-0.0374156	0.568869	-0.0521646	0.958398
WBC-LC3	Bas	0.28301	-0.342573	0.624549	0.985996	0.324135
WBC-LC3	Bmem	-0.296377	-0.702258	0.30235	-0.926322	0.354279
WBC-LC3	Bnv	-0.0237049	-0.43471	0.432467	-0.0996591	0.920615
WBC-LC3	CD4mem	0.200158	-0.628264	0.721158	0.471845	0.637037
WBC-LC3	CD4nv	0.166812	-0.341402	0.474898	0.767207	0.442958
WBC-LC3	CD8mem	0.0312544	-0.522864	0.524806	0.0989236	0.921199
WBC-LC3	CD8nv	-0.0624596	-0.512969	0.58141	-0.211877	0.832203
WBC-LC3	Eos	-0.586938	-0.700485	0.249216	-2.24311	0.0248897
WBC-LC3	Mono	0.551321	-0.0353799	0.779855	2.21554	0.0267233
WBC-LC3	Neu	-0.0431053	-0.695985	0.578143	-0.106484	0.915198
WBC-LC3	NK	0.321553	-0.346941	0.683383	1.00361	0.315567
WBC-LC3	Treg	-0.199995	-0.577819	0.539834	-0.651458	0.514751
DNAm-LC1	cg09737421	0.611911	0.41174	0.759993	4.51723	6.26535e-06
DNAm-LC1	cg13584693	0.701678	0.552372	0.816288	6.32953	2.45916e-10
DNAm-LC1	cg26685752	0.58143	0.373253	0.734459	4.6321	3.61981e-06

### Sheet: Bootstrap_without_EDEN
comp	var	estimate	lower_bound	upper_bound	bootstrap_ratio	th_pval
Prot-LC1	Adiponectin	-0.0298478	-0.106245	0.0731015	-0.58467	0.55877
Prot-LC1	CRP	-0.383813	-0.473333	-0.271541	-6.36114	2.00262e-10
Prot-LC1	APO.A1	0.0717058	-0.0252265	0.174773	1.20641	0.227658
Prot-LC1	APO.B	-0.146906	-0.251827	-0.0465835	-2.56527	0.0103095
Prot-LC1	APO.E	-0.173821	-0.296718	-0.0788413	-2.64179	0.00824689
Prot-LC1	IL1beta	-0.819188	-0.864694	-0.661242	-8.97711	2.77976e-19
Prot-LC1	IL6	-0.840872	-0.875514	-0.705397	-9.6309	5.92108e-22
Prot-LC1	MCP1	-0.425093	-0.502474	-0.276586	-6.76214	1.35968e-11
Prot-LC1	Leptin	-0.519587	-0.592442	-0.382878	-7.43629	1.03554e-13
Prot-LC1	HGF	-0.685916	-0.732409	-0.551773	-10.2415	1.2927e-24
Prot-LC1	TNFalfa	-0.556285	-0.642135	-0.41946	-7.13696	9.54158e-13
Prot-LC1	BAFF	-0.603333	-0.655818	-0.485548	-10.3761	3.18519e-25
Prot-LC1	Cpeptide	-0.277254	-0.352074	-0.162397	-5.14751	2.63968e-07
Prot-LC1	PAI1	-0.16008	-0.324265	0.0321667	-1.69214	0.0906189
Prot-LC1	IL8	-0.540761	-0.614672	-0.402409	-7.94169	1.9944e-15
Prot-LC1	FGFBasic	-0.111081	-0.35128	0.284321	-0.665635	0.505644
Prot-LC1	GCSF	-0.159056	-0.368425	0.178901	-1.08142	0.279512
Prot-LC1	IL10	-0.121167	-0.317407	0.20992	-0.831965	0.405429
Prot-LC1	IL13	-0.209587	-0.47232	0.272957	-1.02297	0.306322
Prot-LC1	IL12	-0.142898	-0.389472	0.238862	-0.850416	0.395094
Prot-LC1	Eotaxin	-0.0538939	-0.267598	0.235669	-0.404738	0.68567
Prot-LC1	IL17	-0.125513	-0.388223	0.279249	-0.718137	0.472673
Prot-LC1	MIP1alfa	-0.229197	-0.524781	0.317289	-0.962385	0.335856
Prot-LC1	MIP1beta	-0.214804	-0.474767	0.282236	-1.04384	0.296557
Prot-LC1	IL15	-0.190324	-0.457377	0.270884	-0.951715	0.341242
Prot-LC1	EGF	-0.0993421	-0.304728	0.27053	-0.628863	0.529439
Prot-LC1	IL5	-0.15835	-0.386343	0.24608	-0.912507	0.361502
Prot-LC1	IFNgamma	-0.185884	-0.483685	0.309803	-0.891607	0.372604
Prot-LC1	IFNalfa	-0.22329	-0.521839	0.305392	-0.989346	0.322494
Prot-LC1	IL1RA	-0.33501	-0.539407	0.0795702	-1.97914	0.0478
Prot-LC1	IL2	-0.226924	-0.482231	0.221918	-1.14602	0.251788
Prot-LC1	IP10	-0.19268	-0.332493	0.0282437	-2.03793	0.0415572
Prot-LC1	IL2R	-0.197427	-0.458659	0.230067	-1.06134	0.288537
Prot-LC1	MIG	-0.178438	-0.423363	0.235783	-1.00708	0.313896
Prot-LC1	IL4	-0.251617	-0.575544	0.269491	-1.06557	0.286619
Prot-LC2	Adiponectin	0.123905	-0.253197	0.360682	0.838196	0.40192
Prot-LC2	CRP	-0.234527	-0.19943	0.0434139	-3.66484	0.000247493
Prot-LC2	APO.A1	0.072441	-0.215016	0.312897	0.534852	0.592752
Prot-LC2	APO.B	-0.0768486	-0.152387	0.127099	-1.08148	0.279482
Prot-LC2	APO.E	-0.0805236	-0.156952	0.191791	-0.800672	0.423322
Prot-LC2	IL1beta	-0.296886	-0.17027	0.115211	-3.53973	0.000400539
Prot-LC2	IL6	-0.259155	-0.179856	0.180183	-2.56047	0.0104531
Prot-LC2	MCP1	0.20888	-0.304995	0.52587	1.07209	0.283679
Prot-LC2	Leptin	-0.278076	-0.190616	0.102319	-3.82332	0.000131668
Prot-LC2	HGF	0.100605	-0.455141	0.575955	0.411586	0.680643
Prot-LC2	TNFalfa	0.103945	-0.391944	0.514438	0.482911	0.629159
Prot-LC2	BAFF	0.025503	-0.467496	0.492236	0.110564	0.911962
Prot-LC2	Cpeptide	-0.0721693	-0.154924	0.0915154	-1.11026	0.266886
Prot-LC2	PAI1	0.226507	0.0412236	0.384575	2.37406	0.0175936
Prot-LC2	IL8	0.146525	-0.420597	0.537584	0.630876	0.528122
Prot-LC2	FGFBasic	0.583471	0.270289	0.662907	4.50447	6.65396e-06
Prot-LC2	GCSF	0.491518	0.25307	0.577417	4.44062	8.96992e-06
Prot-LC2	IL10	0.525579	0.238744	0.618909	4.6775	2.90397e-06
Prot-LC2	IL13	0.715042	0.241282	0.78607	4.58408	4.55982e-06
Prot-LC2	IL12	0.561549	0.222996	0.632907	4.52804	5.95343e-06
Prot-LC2	Eotaxin	0.511366	0.144322	0.576719	4.70055	2.59464e-06
Prot-LC2	IL17	0.650139	0.139875	0.702459	4.82865	1.37464e-06
Prot-LC2	MIP1alfa	0.819274	0.318868	0.8887	4.1096	3.9634e-05
Prot-LC2	MIP1beta	0.733135	0.199646	0.806809	4.53498	5.76097e-06
Prot-LC2	IL15	0.681665	0.270106	0.776323	4.36626	1.26392e-05
Prot-LC2	EGF	0.577923	0.234386	0.644125	4.92631	8.37987e-07
Prot-LC2	IL5	0.644536	0.225291	0.722323	4.60164	4.19171e-06
Prot-LC2	IFNgamma	0.700462	0.324677	0.781806	4.36871	1.24984e-05
Prot-LC2	IFNalfa	0.779147	0.303914	0.849806	4.26613	1.98897e-05
Prot-LC2	IL1RA	0.571522	0.0630838	0.687731	3.88384	0.000102818
Prot-LC2	IL2	0.693185	0.323601	0.799432	4.1555	3.24575e-05
Prot-LC2	IP10	0.267779	0.0265408	0.370799	3.27499	0.00105665
Prot-LC2	IL2R	0.650811	0.11284	0.717845	4.42515	9.63744e-06
Prot-LC2	MIG	0.628072	0.17492	0.712155	4.45303	8.46665e-06
Prot-LC2	IL4	0.819847	0.28885	0.889797	4.09351	4.24892e-05
Prot-LC3	Adiponectin	0.39648	-0.0980712	0.37683	3.39934	0.000675494
Prot-LC3	CRP	-0.1855	-0.0630858	0.183786	-2.78273	0.0053903
Prot-LC3	APO.A1	0.41711	-0.0161191	0.368625	4.15951	3.18933e-05
Prot-LC3	APO.B	0.0396847	-0.0592398	0.250638	0.449482	0.653084
Prot-LC3	APO.E	0.142424	-0.0465599	0.298737	1.52878	0.126319
Prot-LC3	IL1beta	-0.156567	-0.0669174	0.286834	-1.62786	0.103555
Prot-LC3	IL6	-0.0921287	-0.0744221	0.33346	-0.828506	0.407384
Prot-LC3	MCP1	0.369667	-0.270181	0.449969	2.17051	0.029968
Prot-LC3	Leptin	-0.234796	-0.0419699	0.214929	-3.62752	0.000286161
Prot-LC3	HGF	0.385376	-0.280984	0.487023	1.94991	0.0511867
Prot-LC3	TNFalfa	0.382019	-0.239724	0.448093	2.17643	0.0295231
Prot-LC3	BAFF	0.437791	-0.151078	0.513452	2.4398	0.0146954
Prot-LC3	Cpeptide	0.058603	-0.0386576	0.280212	0.709283	0.478149
Prot-LC3	PAI1	-0.293252	-0.476001	0.210758	-1.87504	0.0607877
Prot-LC3	IL8	0.415381	-0.297725	0.450519	2.26865	0.0232898
Prot-LC3	FGFBasic	-0.213731	-0.666273	0.506595	-0.682791	0.494739
Prot-LC3	GCSF	-0.185901	-0.587421	0.496823	-0.656992	0.511186
Prot-LC3	IL10	-0.19073	-0.614619	0.451465	-0.673107	0.500879
Prot-LC3	IL13	-0.208777	-0.786524	0.672231	-0.491585	0.623013
Prot-LC3	IL12	-0.208086	-0.666805	0.537498	-0.62953	0.529002
Prot-LC3	Eotaxin	-0.0154464	-0.516943	0.472599	-0.0623561	0.950279
Prot-LC3	IL17	-0.0822212	-0.672071	0.591672	-0.227898	0.819725
Prot-LC3	MIP1alfa	-0.276163	-0.895041	0.756217	-0.495849	0.620001
Prot-LC3	MIP1beta	-0.214561	-0.799053	0.681263	-0.487263	0.626072
Prot-LC3	IL15	-0.260467	-0.753972	0.634431	-0.649938	0.515733
Prot-LC3	EGF	-0.181892	-0.643695	0.503798	-0.599659	0.548733
Prot-LC3	IL5	-0.191514	-0.711625	0.609675	-0.528558	0.597112
Prot-LC3	IFNgamma	-0.270104	-0.790232	0.686037	-0.605574	0.544797
Prot-LC3	IFNalfa	-0.254482	-0.85863	0.746983	-0.494857	0.620701
Prot-LC3	IL1RA	-0.0536741	-0.668535	0.626544	-0.152209	0.879022
Prot-LC3	IL2	-0.330647	-0.796467	0.659965	-0.763953	0.444895
Prot-LC3	IP10	-0.00919397	-0.33489	0.309455	-0.0560567	0.955297
Prot-LC3	IL2R	-0.133018	-0.700952	0.644686	-0.341256	0.732911
Prot-LC3	MIG	-0.192595	-0.69501	0.610384	-0.53227	0.594539
Prot-LC3	IL4	-0.240714	-0.888125	0.801384	-0.427112	0.669297
WBC-LC1	Bas	-0.101141	-0.277178	0.105154	-0.876839	0.380574
WBC-LC1	Bmem	-0.160844	-0.441174	0.0893872	-1.15672	0.247386
WBC-LC1	Bnv	-0.534305	-0.666759	-0.21856	-4.40107	1.0772e-05
WBC-LC1	CD4mem	0.0209572	-0.205392	0.290675	0.137144	0.890917
WBC-LC1	CD4nv	-0.778204	-0.826012	-0.580942	-7.50831	5.98973e-14
WBC-LC1	CD8mem	-0.0625492	-0.30163	0.141017	-0.533361	0.593783
WBC-LC1	CD8nv	-0.667508	-0.734532	-0.439694	-6.35823	2.04086e-10
WBC-LC1	Eos	0.110625	-0.122197	0.391362	0.834299	0.404113
WBC-LC1	Mono	0.22289	0.00862617	0.439093	1.94868	0.0513332
WBC-LC1	Neu	0.799041	0.4274	0.868485	4.82367	1.40943e-06
WBC-LC1	NK	-0.218356	-0.436652	0.0452705	-1.71092	0.0870962
WBC-LC1	Treg	-0.543318	-0.671378	-0.282997	-4.1137	3.89363e-05
WBC-LC2	Bas	0.321763	-0.144867	0.506811	1.83275	0.0668392
WBC-LC2	Bmem	-0.272393	-0.391796	0.119889	-2.09089	0.0365377
WBC-LC2	Bnv	0.439421	0.376548	0.767898	2.84485	0.00444328
WBC-LC2	CD4mem	0.365293	-0.0629562	0.659103	1.87253	0.0611329
WBC-LC2	CD4nv	0.0433379	0.0137648	0.667463	0.214267	0.830339
WBC-LC2	CD8mem	-0.204654	-0.32499	0.126522	-1.70981	0.0873011
WBC-LC2	CD8nv	0.349468	0.369226	0.756941	2.30278	0.021291
WBC-LC2	Eos	0.383929	-0.165456	0.460926	2.34707	0.0189218
WBC-LC2	Mono	0.37619	-0.052911	0.43496	2.93444	0.00334154
WBC-LC2	Neu	-0.456928	-0.901939	-0.531477	-2.21954	0.0264503
WBC-LC2	NK	0.173579	0.0852799	0.467564	1.54544	0.12224
WBC-LC2	Treg	-0.0631657	-0.105161	0.450024	-0.40219	0.687544
WBC-LC3	Bas	0.36868	-0.204384	0.66597	1.48964	0.136319
WBC-LC3	Bmem	0.395377	-0.1929	0.646818	1.52352	0.127629
WBC-LC3	Bnv	0.0701836	-0.418649	0.599666	0.229173	0.818734
WBC-LC3	CD4mem	0.666124	-0.0623425	0.849187	2.20152	0.027699
WBC-LC3	CD4nv	-0.360836	-0.67592	0.180706	-1.48491	0.137567
WBC-LC3	CD8mem	0.036101	-0.576881	0.426601	0.111608	0.911134
WBC-LC3	CD8nv	0.0517438	-0.469447	0.488341	0.189814	0.849455
WBC-LC3	Eos	-0.515736	-0.66116	0.316983	-2.10705	0.0351135
WBC-LC3	Mono	0.0235283	-0.37055	0.52437	0.0911767	0.927352
WBC-LC3	Neu	-0.0398515	-0.597117	0.504597	-0.120335	0.904218
WBC-LC3	NK	0.274611	-0.278726	0.574528	1.1583	0.246742
WBC-LC3	Treg	-0.133616	-0.556772	0.475397	-0.448709	0.653642
DNAm-LC1	cg00007644	0.701162	0.467918	0.906139	3.32041	0.000898848
DNAm-LC1	cg00888108	0.764569	0.478209	0.919566	3.58938	0.000331464

### Sheet: Bootstrap_without_INMA
comp	var	estimate	lower_bound	upper_bound	bootstrap_ratio	th_pval
Prot-LC1	Adiponectin	0.0173036	-0.10705	0.122299	0.306589	0.759156
Prot-LC1	CRP	-0.380815	-0.468873	-0.253646	-6.52886	6.62718e-11
Prot-LC1	APO.A1	0.0892512	-0.0386256	0.215672	1.3667	0.17172
Prot-LC1	APO.B	-0.0929191	-0.208008	0.0115085	-1.52379	0.12756
Prot-LC1	APO.E	-0.143818	-0.25942	-0.0112364	-2.11016	0.0348444
Prot-LC1	IL1beta	-0.867219	-0.885885	-0.732494	-10.4178	2.05711e-25
Prot-LC1	IL6	-0.868384	-0.889813	-0.749163	-10.7574	5.46619e-27
Prot-LC1	MCP1	-0.375471	-0.476549	-0.248703	-5.7335	9.838e-09
Prot-LC1	Leptin	-0.603538	-0.654867	-0.470797	-9.72405	2.3812e-22
Prot-LC1	HGF	-0.661186	-0.70407	-0.553209	-11.153	6.92633e-29
Prot-LC1	TNFalfa	-0.474114	-0.621653	-0.296103	-4.48601	7.25694e-06
Prot-LC1	BAFF	-0.624551	-0.668322	-0.502807	-10.924	8.84947e-28
Prot-LC1	Cpeptide	-0.304661	-0.385545	-0.181857	-5.33842	9.37598e-08
Prot-LC1	PAI1	-0.0955026	-0.261156	0.08634	-1.07037	0.284453
Prot-LC1	IL8	-0.540089	-0.636707	-0.41355	-7.32013	2.47723e-13
Prot-LC1	FGFBasic	0.0150122	-0.288539	0.289858	0.0956681	0.923784
Prot-LC1	GCSF	-0.0833414	-0.328389	0.164907	-0.593865	0.552602
Prot-LC1	IL10	-0.0346484	-0.299042	0.212016	-0.235546	0.813785
Prot-LC1	IL13	-0.0996057	-0.441788	0.261767	-0.497952	0.618518
Prot-LC1	IL12	-0.0758888	-0.358379	0.23698	-0.470668	0.637878
Prot-LC1	Eotaxin	-0.00799449	-0.250606	0.228416	-0.058412	0.95342
Prot-LC1	IL17	-0.0462028	-0.382258	0.275213	-0.254872	0.798822
Prot-LC1	MIP1alfa	-0.0837184	-0.460969	0.319702	-0.374695	0.707887
Prot-LC1	MIP1beta	-0.0815727	-0.439457	0.2806	-0.398227	0.690463
Prot-LC1	IL15	-0.0565442	-0.415349	0.29093	-0.288146	0.773235
Prot-LC1	EGF	0.0233386	-0.260406	0.323014	0.144691	0.884955
Prot-LC1	IL5	-0.0485871	-0.363671	0.288713	-0.263352	0.792279
Prot-LC1	IFNgamma	-0.0772634	-0.42081	0.277531	-0.393364	0.694051
Prot-LC1	IFNalfa	-0.0826391	-0.443334	0.294206	-0.396061	0.69206
Prot-LC1	IL1RA	-0.229611	-0.48608	0.0978778	-1.35508	0.175393
Prot-LC1	IL2	-0.101283	-0.466473	0.257968	-0.498323	0.618256
Prot-LC1	IP10	-0.127164	-0.271096	0.0528311	-1.41206	0.157931
Prot-LC1	IL2R	-0.0801004	-0.376927	0.235796	-0.436542	0.662444
Prot-LC1	MIG	-0.0361988	-0.323752	0.272931	-0.206898	0.83609
Prot-LC1	IL4	-0.10764	-0.495879	0.311864	-0.475532	0.634408
Prot-LC2	Adiponectin	0.247064	-0.282966	0.371261	1.48865	0.136578
Prot-LC2	CRP	-0.211269	-0.220483	0.0621197	-2.99426	0.00275108
Prot-LC2	APO.A1	0.170369	-0.240408	0.321287	1.22934	0.218944
Prot-LC2	APO.B	-0.0341467	-0.15798	0.13054	-0.44396	0.657072
Prot-LC2	APO.E	0.0186629	-0.209838	0.199231	0.183905	0.854088
Prot-LC2	IL1beta	-0.195396	-0.222234	0.208916	-1.74073	0.0817315
Prot-LC2	IL6	-0.157605	-0.24072	0.266025	-1.20396	0.228605
Prot-LC2	MCP1	0.386838	-0.354159	0.593101	1.45107	0.146759
Prot-LC2	Leptin	-0.22976	-0.1583	0.0732571	-3.68095	0.00023237
Prot-LC2	HGF	0.238207	-0.386523	0.653712	0.788951	0.430141
Prot-LC2	TNFalfa	0.219287	-0.383664	0.559841	0.867653	0.385584
Prot-LC2	BAFF	0.151053	-0.449838	0.60483	0.509239	0.610584
Prot-LC2	Cpeptide	-0.0139175	-0.230751	0.236992	-0.124584	0.900853
Prot-LC2	PAI1	0.233583	0.0309105	0.413718	2.46729	0.0136141
Prot-LC2	IL8	0.221586	-0.374552	0.591276	0.806994	0.41967
Prot-LC2	FGFBasic	0.516128	0.0350704	0.66489	2.83202	0.0046255
Prot-LC2	GCSF	0.480411	0.0833406	0.627918	3.21326	0.00131236
Prot-LC2	IL10	0.457383	0.0392526	0.620595	2.65374	0.00796049
Prot-LC2	IL13	0.708922	0.214821	0.814284	3.4147	0.000638529
Prot-LC2	IL12	0.577256	0.0902969	0.675762	3.91509	9.03716e-05
Prot-LC2	Eotaxin	0.518849	0.0929686	0.572865	3.9881	6.66037e-05
Prot-LC2	IL17	0.672551	0.20044	0.756915	4.00064	6.31703e-05
Prot-LC2	MIP1alfa	0.79026	0.152856	0.897079	3.12198	0.0017964
Prot-LC2	MIP1beta	0.744091	0.219128	0.824096	3.57667	0.000348004
Prot-LC2	IL15	0.654975	0.0774659	0.782028	3.23058	0.0012354
Prot-LC2	EGF	0.492918	0.0705615	0.639712	2.92959	0.00339408
Prot-LC2	IL5	0.632419	0.199672	0.758976	3.32777	0.000875452
Prot-LC2	IFNgamma	0.701721	0.129722	0.802	3.59278	0.000327169
Prot-LC2	IFNalfa	0.751129	0.162212	0.852429	3.33466	0.000854042
Prot-LC2	IL1RA	0.595689	0.138545	0.70495	3.68327	0.000230263
Prot-LC2	IL2	0.665571	0.0773213	0.810138	2.99636	0.00273225
Prot-LC2	IP10	0.327256	-0.0163528	0.40723	3.08518	0.00203431
Prot-LC2	IL2R	0.644099	0.176261	0.724391	3.82314	0.000131761
Prot-LC2	MIG	0.607945	0.132319	0.714464	3.51149	0.000445607
Prot-LC2	IL4	0.804844	0.237674	0.905702	3.15449	0.00160778
Prot-LC3	Adiponectin	0.352304	-0.241226	0.328801	2.41117	0.0159013
Prot-LC3	CRP	-0.164971	-0.0959216	0.175808	-2.50028	0.0124095
Prot-LC3	APO.A1	0.321297	-0.147449	0.283703	2.82428	0.00473876
Prot-LC3	APO.B	0.00681514	-0.0690009	0.162169	0.107124	0.91469
Prot-LC3	APO.E	0.111255	-0.0969475	0.242512	1.22277	0.221418
Prot-LC3	IL1beta	-0.123599	-0.183203	0.329721	-0.817506	0.413639
Prot-LC3	IL6	-0.074461	-0.219252	0.346942	-0.442167	0.658369
Prot-LC3	MCP1	0.383853	-0.498598	0.461923	1.45069	0.146867
Prot-LC3	Leptin	-0.199052	-0.0627087	0.214779	-2.55225	0.0107029
Prot-LC3	HGF	0.348799	-0.447751	0.498398	1.1765	0.239394
Prot-LC3	TNFalfa	0.266296	-0.38492	0.386886	1.14	0.254286
Prot-LC3	BAFF	0.379323	-0.357913	0.494111	1.445	0.148457
Prot-LC3	Cpeptide	0.100525	-0.0953019	0.256697	1.05255	0.292546
Prot-LC3	PAI1	-0.278018	-0.437724	0.159164	-2.32249	0.0202064
Prot-LC3	IL8	0.35504	-0.439076	0.472643	1.32401	0.1855
Prot-LC3	FGFBasic	-0.376129	-0.680131	0.341632	-1.65947	0.0970221
Prot-LC3	GCSF	-0.329713	-0.621148	0.329264	-1.62553	0.104049
Prot-LC3	IL10	-0.325474	-0.632495	0.385057	-1.53246	0.12541
Prot-LC3	IL13	-0.332644	-0.807161	0.598203	-0.97024	0.331927
Prot-LC3	IL12	-0.256568	-0.658554	0.477517	-1.01556	0.309841
Prot-LC3	Eotaxin	-0.111412	-0.558737	0.454429	-0.488694	0.625058
Prot-LC3	IL17	-0.199489	-0.726209	0.549842	-0.65467	0.51268
Prot-LC3	MIP1alfa	-0.417029	-0.897183	0.613336	-0.994918	0.319776
Prot-LC3	MIP1beta	-0.323688	-0.822759	0.644043	-0.853941	0.393138
Prot-LC3	IL15	-0.408963	-0.794273	0.489305	-1.32921	0.183778
Prot-LC3	EGF	-0.36592	-0.670965	0.317584	-1.69135	0.0907702
Prot-LC3	IL5	-0.350651	-0.756821	0.53601	-1.19495	0.232107
Prot-LC3	IFNgamma	-0.351597	-0.806322	0.536486	-1.07769	0.281173
Prot-LC3	IFNalfa	-0.384754	-0.853615	0.552652	-1.0633	0.287647
Prot-LC3	IL1RA	-0.236619	-0.685735	0.584887	-0.7859	0.431926
Prot-LC3	IL2	-0.462459	-0.827025	0.521654	-1.42064	0.155421
Prot-LC3	IP10	0.0140382	-0.382687	0.321569	0.0900762	0.928227
Prot-LC3	IL2R	-0.279208	-0.721291	0.537851	-0.970841	0.331628
Prot-LC3	MIG	-0.326915	-0.73392	0.510116	-1.20597	0.227831
Prot-LC3	IL4	-0.397258	-0.910162	0.650357	-0.898272	0.369041
WBC-LC1	Bas	0.0461548	-0.298793	0.445329	0.231429	0.816981
WBC-LC1	Bmem	-0.113346	-0.460389	0.232728	-0.617181	0.537115
WBC-LC1	Bnv	-0.367481	-0.555718	0.185491	-1.72381	0.0847419
WBC-LC1	CD4mem	0.26475	-0.0627605	0.654504	1.22705	0.219805
WBC-LC1	CD4nv	-0.787388	-0.842773	-0.169672	-4.08514	4.40506e-05
WBC-LC1	CD8mem	0.0289137	-0.345951	0.282642	0.156399	0.875719
WBC-LC1	CD8nv	-0.518482	-0.703182	0.194455	-2.09722	0.0359745
WBC-LC1	Eos	0.0795758	-0.176995	0.455774	0.431561	0.666061
WBC-LC1	Mono	0.233424	-0.0793392	0.53571	1.29867	0.194057
WBC-LC1	Neu	0.603252	-0.296459	0.803716	1.95224	0.0509102
WBC-LC1	NK	-0.131352	-0.390847	0.299492	-0.716994	0.473378
WBC-LC1	Treg	-0.670364	-0.789312	-0.291579	-3.99272	6.53207e-05
WBC-LC2	Bas	0.2838	-0.2529	0.384862	1.79331	0.0729228
WBC-LC2	Bmem	-0.259059	-0.418955	0.451787	-1.24168	0.214356
WBC-LC2	Bnv	0.615318	0.309122	0.800161	3.44762	0.000565545
WBC-LC2	CD4mem	0.367991	-0.335348	0.562966	1.59139	0.111521
WBC-LC2	CD4nv	0.191256	0.182652	0.677498	1.10701	0.268291
WBC-LC2	CD8mem	-0.159561	-0.35774	0.391092	-0.842875	0.399298
WBC-LC2	CD8nv	0.518878	0.344995	0.792688	3.02732	0.00246735
WBC-LC2	Eos	0.350507	-0.0226824	0.499176	2.18914	0.0285864
WBC-LC2	Mono	0.24996	-0.383043	0.297835	1.38284	0.166715
WBC-LC2	Neu	-0.614329	-0.912462	-0.367974	-2.566	0.010288
WBC-LC2	NK	0.189835	-0.107082	0.511346	1.11077	0.266667
WBC-LC2	Treg	-0.00359504	-0.159968	0.56767	-0.0171591	0.98631
WBC-LC3	Bas	0.227248	-0.31843	0.658984	0.810991	0.417371
WBC-LC3	Bmem	-0.156595	-0.58862	0.396507	-0.505605	0.613134
WBC-LC3	Bnv	0.0468322	-0.476405	0.562556	0.151055	0.879933
WBC-LC3	CD4mem	0.0489876	-0.548758	0.701252	0.116178	0.907512
WBC-LC3	CD4nv	0.0875181	-0.443256	0.552311	0.300196	0.764028
WBC-LC3	CD8mem	-0.250668	-0.672954	0.423081	-0.701134	0.483219
WBC-LC3	CD8nv	0.0801541	-0.557838	0.651809	0.218399	0.827118
WBC-LC3	Eos	-0.64437	-0.669733	0.132779	-2.84913	0.00438394
WBC-LC3	Mono	0.674046	-0.0603911	0.78294	2.57133	0.010131
WBC-LC3	Neu	0.0109373	-0.759452	0.779988	0.0197614	0.984234
WBC-LC3	NK	-0.134428	-0.706185	0.560284	-0.352938	0.724135
WBC-LC3	Treg	0.196111	-0.467657	0.588192	0.635307	0.525228
DNAm-LC1	cg15882591	0.673099	0.35013	0.847292	3.66675	0.000245656
DNAm-LC1	cg26685752	0.729001	0.521175	0.917783	3.61753	0.000297423

### Sheet: Bootstrap_without_KANC
comp	var	estimate	lower_bound	upper_bound	bootstrap_ratio	th_pval
Prot-LC1	Adiponectin	-0.00923048	-0.0916815	0.123812	-0.163656	0.870002
Prot-LC1	CRP	-0.405572	-0.479849	-0.290322	-7.0046	2.47693e-12
Prot-LC1	APO.A1	0.0599259	-0.0726437	0.19196	0.824766	0.409505
Prot-LC1	APO.B	-0.154335	-0.293548	-0.00519399	-2.00194	0.0452916
Prot-LC1	APO.E	-0.186462	-0.316604	-0.0464207	-2.68861	0.00717501
Prot-LC1	IL1beta	-0.847695	-0.872284	-0.704919	-11.0629	1.89939e-28
Prot-LC1	IL6	-0.863226	-0.884196	-0.716773	-10.8586	1.81609e-27
Prot-LC1	MCP1	-0.410045	-0.508442	-0.261648	-5.24889	1.53015e-07
Prot-LC1	Leptin	-0.522259	-0.599951	-0.399478	-8.53558	1.39457e-17
Prot-LC1	HGF	-0.676604	-0.723289	-0.512528	-9.02133	1.85815e-19
Prot-LC1	TNFalfa	-0.494411	-0.651024	-0.292923	-4.37619	1.20769e-05
Prot-LC1	BAFF	-0.616215	-0.666324	-0.498042	-10.8297	2.49076e-27
Prot-LC1	Cpeptide	-0.338191	-0.404412	-0.221602	-6.67159	2.53045e-11
Prot-LC1	PAI1	-0.120239	-0.255617	0.0577674	-1.41526	0.156993
Prot-LC1	IL8	-0.530645	-0.60831	-0.372496	-8.10956	5.08042e-16
Prot-LC1	FGFBasic	0.0167947	-0.297479	0.313082	0.100317	0.920093
Prot-LC1	GCSF	-0.0766775	-0.281297	0.230213	-0.592249	0.553684
Prot-LC1	IL10	-0.0275099	-0.294387	0.260576	-0.191895	0.847824
Prot-LC1	IL13	-0.0836282	-0.429283	0.322777	-0.434918	0.663622
Prot-LC1	IL12	-0.0713594	-0.325047	0.264054	-0.474453	0.635177
Prot-LC1	Eotaxin	-0.00863387	-0.228103	0.253557	-0.0654588	0.947809
Prot-LC1	IL17	-0.0471123	-0.308949	0.323993	-0.284712	0.775865
Prot-LC1	MIP1alfa	-0.0951913	-0.495266	0.415943	-0.411366	0.680804
Prot-LC1	MIP1beta	-0.106328	-0.471636	0.298989	-0.516234	0.605691
Prot-LC1	IL15	-0.0719777	-0.433359	0.294921	-0.371131	0.71054
Prot-LC1	EGF	0.0127103	-0.260098	0.304848	0.0793485	0.936755
Prot-LC1	IL5	-0.0558893	-0.35779	0.331351	-0.313025	0.754261
Prot-LC1	IFNgamma	-0.0808242	-0.386354	0.344725	-0.438395	0.6611
Prot-LC1	IFNalfa	-0.0903526	-0.448231	0.362857	-0.434319	0.664057
Prot-LC1	IL1RA	-0.272088	-0.508469	0.0774989	-1.66673	0.0955676
Prot-LC1	IL2	-0.103283	-0.474387	0.325956	-0.500489	0.616731
Prot-LC1	IP10	-0.152039	-0.279836	0.0152117	-1.8581	0.0631551
Prot-LC1	IL2R	-0.117788	-0.398244	0.28248	-0.644114	0.519501
Prot-LC1	MIG	-0.0683288	-0.336382	0.291409	-0.39793	0.690682
Prot-LC1	IL4	-0.118244	-0.507357	0.354335	-0.528347	0.597259
Prot-LC2	Adiponectin	0.176547	-0.320201	0.381879	1.0186	0.308391
Prot-LC2	CRP	-0.224637	-0.191905	0.118348	-2.77208	0.0055699
Prot-LC2	APO.A1	0.152892	-0.323778	0.444897	0.812393	0.416566
Prot-LC2	APO.B	-0.061169	-0.180822	0.168118	-0.686023	0.492699
Prot-LC2	APO.E	-0.012963	-0.251075	0.365965	-0.0896407	0.928573
Prot-LC2	IL1beta	-0.213885	-0.165931	0.227303	-2.14791	0.031721
Prot-LC2	IL6	-0.17697	-0.203487	0.269522	-1.44483	0.148506
Prot-LC2	MCP1	0.348552	-0.444935	0.63753	1.20485	0.228259
Prot-LC2	Leptin	-0.270772	-0.193544	0.0832996	-3.7695	0.000163573
Prot-LC2	HGF	0.25899	-0.485838	0.645511	0.865225	0.386915
Prot-LC2	TNFalfa	0.217795	-0.435173	0.547502	0.871455	0.383506
Prot-LC2	BAFF	0.150464	-0.506611	0.59347	0.507706	0.61166
Prot-LC2	Cpeptide	-0.00427869	-0.248929	0.306645	-0.0295463	0.976429
Prot-LC2	PAI1	0.177142	-0.181571	0.382491	1.17298	0.240802
Prot-LC2	IL8	0.246427	-0.485281	0.611903	0.828641	0.407307
Prot-LC2	FGFBasic	0.57112	-0.15045	0.670904	2.52825	0.0114631
Prot-LC2	GCSF	0.451848	-0.160834	0.575436	2.2011	0.0277287
Prot-LC2	IL10	0.492098	-0.0933706	0.596112	2.57481	0.0100296
Prot-LC2	IL13	0.683103	-0.147271	0.781504	2.46878	0.0135575
Prot-LC2	IL12	0.499664	-0.226653	0.64747	2.16181	0.0306329
Prot-LC2	Eotaxin	0.531047	0.0613562	0.579171	3.43119	0.000600941
Prot-LC2	IL17	0.617137	-0.0882845	0.694062	2.66911	0.00760532
Prot-LC2	MIP1alfa	0.799141	-0.188281	0.898404	2.26661	0.0234143
Prot-LC2	MIP1beta	0.721472	-0.0692177	0.800035	2.66983	0.00758905
Prot-LC2	IL15	0.665585	-0.107784	0.767122	2.54829	0.0108251
Prot-LC2	EGF	0.515877	-0.213346	0.622866	2.24295	0.0249002
Prot-LC2	IL5	0.650774	-0.0961253	0.741461	2.58266	0.00980422
Prot-LC2	IFNgamma	0.651492	-0.226788	0.787003	2.22313	0.026207
Prot-LC2	IFNalfa	0.739195	-0.211871	0.851741	2.2752	0.0228939
Prot-LC2	IL1RA	0.576905	-0.00628543	0.681856	2.66511	0.00769621
Prot-LC2	IL2	0.683245	-0.189602	0.813348	2.23813	0.0252127
Prot-LC2	IP10	0.282415	-0.0662703	0.393935	2.43897	0.0147291
Prot-LC2	IL2R	0.636237	-0.11309	0.737421	2.47444	0.0133444
Prot-LC2	MIG	0.638525	-0.121962	0.725016	2.67158	0.00754962
Prot-LC2	IL4	0.795812	-0.164674	0.898735	2.31323	0.02071
Prot-LC3	Adiponectin	0.333428	-0.115286	0.320464	2.83354	0.00460349
Prot-LC3	CRP	-0.216495	-0.100598	0.165016	-3.16235	0.00156503
Prot-LC3	APO.A1	0.358415	-0.141563	0.324124	3.10717	0.00188889
Prot-LC3	APO.B	-0.00539914	-0.103634	0.186661	-0.0693033	0.944748
Prot-LC3	APO.E	0.143136	-0.086919	0.289228	1.51743	0.129158
Prot-LC3	IL1beta	-0.142344	-0.111734	0.262657	-1.32732	0.184403
Prot-LC3	IL6	-0.0984125	-0.122377	0.305652	-0.802913	0.422025
Prot-LC3	MCP1	0.373758	-0.407166	0.562132	1.42255	0.154865
Prot-LC3	Leptin	-0.236479	-0.0814361	0.207852	-3.08006	0.00206956
Prot-LC3	HGF	0.301498	-0.388464	0.564759	1.10198	0.270471
Prot-LC3	TNFalfa	0.260718	-0.273996	0.449867	1.26881	0.20451
Prot-LC3	BAFF	0.368994	-0.252698	0.457446	1.65608	0.0977063
Prot-LC3	Cpeptide	0.161377	-0.0770639	0.299939	1.47599	0.139946
Prot-LC3	PAI1	-0.303929	-0.410423	0.191076	-2.09732	0.0359649
Prot-LC3	IL8	0.364795	-0.329308	0.481454	1.55357	0.120287
Prot-LC3	FGFBasic	-0.283004	-0.670102	0.484357	-0.875192	0.38147
Prot-LC3	GCSF	-0.282638	-0.584007	0.374398	-1.07103	0.284155
Prot-LC3	IL10	-0.220553	-0.601197	0.465589	-0.767975	0.442502
Prot-LC3	IL13	-0.341049	-0.798689	0.60136	-0.78728	0.431118
Prot-LC3	IL12	-0.3245	-0.651483	0.41572	-1.12575	0.26027
Prot-LC3	Eotaxin	-0.0673064	-0.549057	0.494217	-0.23175	0.816732
Prot-LC3	IL17	-0.233687	-0.693944	0.574619	-0.639035	0.5228
Prot-LC3	MIP1alfa	-0.408435	-0.902962	0.725018	-0.72693	0.467269
Prot-LC3	MIP1beta	-0.302798	-0.800542	0.658073	-0.641232	0.521372
Prot-LC3	IL15	-0.338039	-0.763932	0.606993	-0.816697	0.414102
Prot-LC3	EGF	-0.326795	-0.653868	0.441973	-1.11413	0.265221
Prot-LC3	IL5	-0.27971	-0.74833	0.599725	-0.709184	0.47821
Prot-LC3	IFNgamma	-0.392968	-0.78558	0.578029	-0.959049	0.337534
Prot-LC3	IFNalfa	-0.401306	-0.860658	0.636115	-0.811159	0.417274
Prot-LC3	IL1RA	-0.182642	-0.668677	0.611298	-0.481881	0.629891
Prot-LC3	IL2	-0.4339	-0.817328	0.628952	-0.966475	0.333806
Prot-LC3	IP10	0.0121716	-0.364154	0.385441	0.062231	0.950379
Prot-LC3	IL2R	-0.304861	-0.742729	0.588596	-0.776869	0.437236
Prot-LC3	MIG	-0.265605	-0.721967	0.571266	-0.68736	0.491856
Prot-LC3	IL4	-0.388952	-0.903803	0.714803	-0.68008	0.496454
WBC-LC1	Bas	-0.00042971	-0.231819	0.249388	-0.00335252	0.997325
WBC-LC1	Bmem	-0.133398	-0.356741	0.125903	-1.04897	0.294193
WBC-LC1	Bnv	-0.535322	-0.663262	-0.170782	-3.99582	6.44717e-05
WBC-LC1	CD4mem	-0.0125424	-0.24988	0.270656	-0.0816159	0.934952
WBC-LC1	CD4nv	-0.770987	-0.818162	-0.569739	-6.05552	1.39969e-09
WBC-LC1	CD8mem	-0.0554658	-0.307664	0.308814	-0.385482	0.69988
WBC-LC1	CD8nv	-0.695093	-0.769858	-0.416527	-5.24034	1.60284e-07
WBC-LC1	Eos	0.0298869	-0.293644	0.379808	0.139292	0.88922
WBC-LC1	Mono	0.192514	-0.00463848	0.417551	1.7579	0.078765
WBC-LC1	Neu	0.845028	0.434741	0.916661	4.20612	2.59794e-05
WBC-LC1	NK	-0.2868	-0.504967	0.0210177	-1.76248	0.0779885
WBC-LC1	Treg	-0.540593	-0.671403	-0.250574	-3.54986	0.000385436
WBC-LC2	Bas	0.307678	-0.401964	0.536263	1.18383	0.23648
WBC-LC2	Bmem	-0.0694608	-0.48987	0.255679	-0.344993	0.7301
WBC-LC2	Bnv	0.0326887	-0.687768	0.629746	0.0731292	0.941703
WBC-LC2	CD4mem	0.348588	-0.273624	0.597369	1.38415	0.166312
WBC-LC2	CD4nv	-0.0675496	-0.612231	0.535339	-0.172179	0.863297
WBC-LC2	CD8mem	-0.326838	-0.61007	0.202254	-1.43773	0.15051
WBC-LC2	CD8nv	0.218628	-0.672009	0.743955	0.456043	0.648359
WBC-LC2	Eos	-0.754949	-0.843248	0.0795696	-2.93087	0.00338014
WBC-LC2	Mono	0.19647	-0.159494	0.427818	1.15356	0.248679
WBC-LC2	Neu	0.0635859	-0.72617	0.857828	0.0976573	0.922204
WBC-LC2	NK	0.461078	-0.289805	0.589944	1.75722	0.0788805
WBC-LC2	Treg	-0.140728	-0.573068	0.351997	-0.511682	0.608874
WBC-LC3	Bas	0.473821	-0.106447	0.670268	2.4111	0.0159046
WBC-LC3	Bmem	-0.319662	-0.492786	0.134657	-1.93794	0.0526309
WBC-LC3	Bnv	0.418718	0.0231141	0.764575	1.79913	0.0719982
WBC-LC3	CD4mem	0.265873	-0.375596	0.584789	1.00028	0.317173
WBC-LC3	CD4nv	0.0179981	-0.00615079	0.59872	0.0896443	0.92857
WBC-LC3	CD8mem	-0.171384	-0.513248	0.209797	-0.915876	0.359732
WBC-LC3	CD8nv	0.262313	0.125338	0.745881	1.20929	0.22655
WBC-LC3	Eos	0.413104	-0.610844	0.686669	1.10401	0.269588
WBC-LC3	Mono	0.309022	-0.214398	0.470703	1.61216	0.106928
WBC-LC3	Neu	-0.387745	-0.851393	-0.115387	-1.28016	0.200489
WBC-LC3	NK	0.0766952	-0.345661	0.591279	0.26322	0.792381
WBC-LC3	Treg	-0.100599	-0.287897	0.46564	-0.470217	0.6382
DNAm-LC1	cg17500686	0.738083	0.550373	0.862199	3.51861	0.00043381
DNAm-LC1	cg06903658	0.742511	0.585831	0.874275	4.77795	1.77087e-06

### Sheet: Bootstrap_without_MOBA
comp	var	estimate	lower_bound	upper_bound	bootstrap_ratio	th_pval
Prot-LC1	Adiponectin	-0.0451685	-0.13868	0.0565487	-0.888898	0.374058
Prot-LC1	CRP	-0.371112	-0.448822	-0.252009	-5.85716	4.70847e-09
Prot-LC1	APO.A1	0.0393316	-0.0879676	0.150121	0.617328	0.537018
Prot-LC1	APO.B	-0.13246	-0.239916	-0.0287852	-2.2584	0.023921
Prot-LC1	APO.E	-0.208586	-0.326083	-0.0756506	-3.02405	0.00249415
Prot-LC1	IL1beta	-0.836021	-0.881688	-0.721232	-8.81921	1.15269e-18
Prot-LC1	IL6	-0.84735	-0.882094	-0.734058	-9.62506	6.26727e-22
Prot-LC1	MCP1	-0.398013	-0.463749	-0.296612	-7.81211	5.62379e-15
Prot-LC1	Leptin	-0.510864	-0.598506	-0.390293	-7.58056	3.44078e-14
Prot-LC1	HGF	-0.699087	-0.743682	-0.609408	-12.2315	2.11047e-34
Prot-LC1	TNFalfa	-0.519818	-0.662601	-0.335241	-4.5975	4.276e-06
Prot-LC1	BAFF	-0.627418	-0.703623	-0.525447	-10.486	1.00148e-25
Prot-LC1	Cpeptide	-0.293492	-0.365046	-0.208191	-6.41281	1.42861e-10
Prot-LC1	PAI1	-0.149665	-0.267531	0.0172214	-2.00113	0.0453786
Prot-LC1	IL8	-0.541561	-0.607432	-0.440058	-9.34694	9.02224e-21
Prot-LC1	FGFBasic	-0.0700476	-0.292625	0.165653	-0.550511	0.581969
Prot-LC1	GCSF	-0.185092	-0.356904	0.0330624	-1.62018	0.105194
Prot-LC1	IL10	-0.118328	-0.320001	0.0951259	-0.981893	0.326152
Prot-LC1	IL13	-0.235708	-0.487955	0.0269172	-1.50365	0.132671
Prot-LC1	IL12	-0.146111	-0.374045	0.0728223	-1.1692	0.242325
Prot-LC1	Eotaxin	-0.0229845	-0.219452	0.17282	-0.201652	0.840189
Prot-LC1	IL17	-0.163936	-0.424559	0.0905762	-1.10799	0.267866
Prot-LC1	MIP1alfa	-0.218353	-0.525889	0.0724349	-1.19215	0.233202
Prot-LC1	MIP1beta	-0.192747	-0.462972	0.0690622	-1.17976	0.238094
Prot-LC1	IL15	-0.188337	-0.435245	0.0473195	-1.29476	0.195405
Prot-LC1	EGF	-0.0907339	-0.291094	0.120005	-0.73249	0.46387
Prot-LC1	IL5	-0.177226	-0.419937	0.0843	-1.18987	0.234099
Prot-LC1	IFNgamma	-0.197268	-0.450591	0.0711875	-1.30532	0.191782
Prot-LC1	IFNalfa	-0.218773	-0.483406	0.0758463	-1.28773	0.197838
Prot-LC1	IL1RA	-0.341828	-0.554645	-0.0998836	-2.60423	0.009208
Prot-LC1	IL2	-0.194893	-0.452086	0.0832919	-1.21323	0.225041
Prot-LC1	IP10	-0.166814	-0.267245	-0.00380144	-2.3863	0.0170189
Prot-LC1	IL2R	-0.19207	-0.431969	0.0765739	-1.33435	0.18209
Prot-LC1	MIG	-0.138488	-0.358147	0.101878	-0.982042	0.326079
Prot-LC1	IL4	-0.269996	-0.548671	0.0345778	-1.46736	0.142278
Prot-LC2	Adiponectin	0.15953	-0.0269069	0.403015	1.41649	0.156632
Prot-LC2	CRP	-0.188953	-0.165435	0.102012	-2.74064	0.00613199
Prot-LC2	APO.A1	0.0840755	-0.0748103	0.367884	0.669596	0.503116
Prot-LC2	APO.B	-0.0631896	-0.1285	0.187399	-0.804407	0.421162
Prot-LC2	APO.E	-0.0565828	-0.129797	0.274199	-0.534456	0.593026
Prot-LC2	IL1beta	-0.300666	-0.162434	0.165914	-3.23049	0.00123577
Prot-LC2	IL6	-0.256686	-0.150917	0.249609	-2.42794	0.015185
Prot-LC2	MCP1	0.197868	0.0879176	0.579862	1.15714	0.247217
Prot-LC2	Leptin	-0.278071	-0.189819	0.0317125	-4.46879	7.86649e-06
Prot-LC2	HGF	0.0994621	0.0783214	0.663494	0.452331	0.651031
Prot-LC2	TNFalfa	0.088104	0.0510032	0.591805	0.478023	0.632634
Prot-LC2	BAFF	-0.033226	-0.0315771	0.553768	-0.16369	0.869975
Prot-LC2	Cpeptide	-0.0287978	-0.0634965	0.232024	-0.360035	0.718821
Prot-LC2	PAI1	0.151164	-0.221627	0.335491	1.02824	0.303839
Prot-LC2	IL8	0.115121	0.0120479	0.658315	0.514997	0.606555
Prot-LC2	FGFBasic	0.567176	0.0401918	0.633231	3.39542	0.00068523
Prot-LC2	GCSF	0.501949	0.129156	0.600157	3.51043	0.000447383
Prot-LC2	IL10	0.583501	0.182812	0.639395	4.21347	2.51478e-05
Prot-LC2	IL13	0.68361	0.150737	0.776098	3.45607	0.000548119
Prot-LC2	IL12	0.502931	0.0986742	0.612133	3.03599	0.00239746
Prot-LC2	Eotaxin	0.571934	0.177491	0.609253	4.56181	5.07148e-06
Prot-LC2	IL17	0.661392	0.130112	0.723909	3.7197	0.000199462
Prot-LC2	MIP1alfa	0.811687	0.146907	0.882385	3.1105	0.00186768
Prot-LC2	MIP1beta	0.755011	0.146178	0.81997	3.60277	0.000314849
Prot-LC2	IL15	0.664984	0.0779151	0.750587	3.36953	0.000752972
Prot-LC2	EGF	0.542935	-0.00180939	0.617798	3.27756	0.00104707
Prot-LC2	IL5	0.677317	0.0729023	0.760563	3.35114	0.00080479
Prot-LC2	IFNgamma	0.672487	0.137635	0.772116	3.07991	0.00207062
Prot-LC2	IFNalfa	0.767756	0.165404	0.839099	3.33553	0.000851381
Prot-LC2	IL1RA	0.560715	0.276792	0.683631	4.37395	1.22017e-05
Prot-LC2	IL2	0.720255	0.0588673	0.794266	3.16982	0.00152534
Prot-LC2	IP10	0.288302	0.165523	0.42477	3.76997	0.000163269
Prot-LC2	IL2R	0.636326	0.115048	0.721246	3.38184	0.000720008
Prot-LC2	MIG	0.6223	0.0847022	0.700638	3.41753	0.000631918
Prot-LC2	IL4	0.812724	0.199431	0.890227	3.20443	0.00135328
Prot-LC3	Adiponectin	0.313077	-0.141755	0.253515	2.84254	0.00447562
Prot-LC3	CRP	-0.161783	-0.0618567	0.198757	-2.41268	0.0158355
Prot-LC3	APO.A1	0.320916	-0.086146	0.336706	2.78722	0.00531621
Prot-LC3	APO.B	-0.0217141	-0.144482	0.254052	-0.221434	0.824754
Prot-LC3	APO.E	0.0930428	-0.0885477	0.289551	0.849575	0.395561
Prot-LC3	IL1beta	-0.156506	-0.030117	0.279977	-2.02418	0.0429518
Prot-LC3	IL6	-0.0995821	-0.00903928	0.28011	-1.1012	0.270809
Prot-LC3	MCP1	0.420918	-0.269741	0.406918	2.42478	0.0153178
Prot-LC3	Leptin	-0.237237	-0.0670975	0.235656	-3.23813	0.00120316
Prot-LC3	HGF	0.377037	-0.244573	0.448575	1.89078	0.0586532
Prot-LC3	TNFalfa	0.338161	-0.199645	0.37062	2.10518	0.0352759
Prot-LC3	BAFF	0.375067	-0.101281	0.489864	2.28968	0.0220399
Prot-LC3	Cpeptide	0.0679286	-0.0885287	0.222536	0.813528	0.415915
Prot-LC3	PAI1	-0.395672	-0.433798	-0.135204	-4.47756	7.54996e-06
Prot-LC3	IL8	0.456381	-0.201506	0.455419	2.42254	0.0154124
Prot-LC3	FGFBasic	-0.140438	-0.64442	-0.315463	-0.919945	0.357601
Prot-LC3	GCSF	-0.172469	-0.606988	-0.226446	-1.10142	0.270716
Prot-LC3	IL10	-0.0562878	-0.627272	-0.182193	-0.331841	0.740009
Prot-LC3	IL13	-0.203502	-0.766436	-0.372314	-0.900384	0.367916
Prot-LC3	IL12	-0.260868	-0.635421	-0.340749	-1.68235	0.0925012
Prot-LC3	Eotaxin	0.0364647	-0.59895	-0.142929	0.219535	0.826233
Prot-LC3	IL17	-0.153293	-0.711614	-0.383902	-0.781083	0.434754
Prot-LC3	MIP1alfa	-0.271067	-0.883291	-0.477159	-0.873794	0.38223
Prot-LC3	MIP1beta	-0.167303	-0.815452	-0.406002	-0.668963	0.503519
Prot-LC3	IL15	-0.206445	-0.749615	-0.397222	-0.999996	0.317313
Prot-LC3	EGF	-0.221108	-0.648397	-0.335121	-1.50016	0.133572
Prot-LC3	IL5	-0.227401	-0.757681	-0.39831	-1.10562	0.268891
Prot-LC3	IFNgamma	-0.319823	-0.789656	-0.44561	-1.4646	0.143029
Prot-LC3	IFNalfa	-0.245133	-0.843772	-0.444684	-0.897329	0.369543
Prot-LC3	IL1RA	-0.0298873	-0.65029	-0.170573	-0.148862	0.881662
Prot-LC3	IL2	-0.268923	-0.809133	-0.469559	-1.19185	0.233319
Prot-LC3	IP10	0.069686	-0.367468	0.0716896	0.542798	0.587269
Prot-LC3	IL2R	-0.236412	-0.726662	-0.35086	-1.20358	0.228752
Prot-LC3	MIG	-0.228016	-0.716315	-0.28186	-1.21851	0.223031
Prot-LC3	IL4	-0.23872	-0.88522	-0.445753	-0.763441	0.4452
WBC-LC1	Bas	0.00784209	-0.294797	0.325499	0.0443764	0.964604
WBC-LC1	Bmem	-0.177273	-0.471383	0.140997	-1.08728	0.276914
WBC-LC1	Bnv	-0.405311	-0.572772	-0.0230577	-2.47178	0.0134444
WBC-LC1	CD4mem	0.207618	-0.113412	0.528399	1.0673	0.285834
WBC-LC1	CD4nv	-0.788894	-0.861326	-0.469654	-5.65509	1.55761e-08
WBC-LC1	CD8mem	-0.164181	-0.439938	0.146686	-1.06451	0.287097
WBC-LC1	CD8nv	-0.572058	-0.717862	-0.254542	-3.7104	0.000206934
WBC-LC1	Eos	0.00193397	-0.418963	0.495221	0.00805111	0.993576
WBC-LC1	Mono	0.169589	-0.0896426	0.44344	1.20296	0.228991
WBC-LC1	Neu	0.724759	0.339261	0.891992	3.14529	0.0016592
WBC-LC1	NK	0.00268553	-0.241132	0.278711	0.0187663	0.985028
WBC-LC1	Treg	-0.553626	-0.707561	-0.261503	-3.69092	0.000223448
WBC-LC2	Bas	0.158736	-0.52627	0.61469	0.424121	0.671478
WBC-LC2	Bmem	-0.334818	-0.413523	0.10995	-2.36519	0.0180206
WBC-LC2	Bnv	0.388249	-0.371318	0.710774	1.1464	0.251631
WBC-LC2	CD4mem	0.11549	-0.525303	0.458648	0.373452	0.708812
WBC-LC2	CD4nv	0.13443	-0.452384	0.663309	0.429433	0.667608
WBC-LC2	CD8mem	-0.225551	-0.335189	0.214436	-1.32168	0.186274
WBC-LC2	CD8nv	0.290559	-0.514535	0.754728	0.741108	0.458628
WBC-LC2	Eos	0.718444	-0.393972	0.799561	2.22239	0.0262573
WBC-LC2	Mono	-0.00170436	-0.386253	0.215377	-0.0096834	0.992274
WBC-LC2	Neu	-0.424929	-0.848056	0.398225	-0.96473	0.33468
WBC-LC2	NK	0.203838	-0.364531	0.408138	0.968493	0.332798
WBC-LC2	Treg	0.0732311	-0.236053	0.545056	0.336802	0.736266
WBC-LC3	Bas	0.637637	-0.0276203	0.721313	3.07671	0.00209297
WBC-LC3	Bmem	-0.00925963	-0.348042	0.348507	-0.0522856	0.958301
WBC-LC3	Bnv	0.372647	-0.447033	0.70404	1.14308	0.253006
WBC-LC3	CD4mem	0.51164	-0.0702646	0.62997	2.70559	0.00681827
WBC-LC3	CD4nv	0.11732	-0.436426	0.656755	0.352464	0.724491
WBC-LC3	CD8mem	-0.233986	-0.485002	0.200622	-1.41137	0.158135
WBC-LC3	CD8nv	0.445718	-0.400643	0.777237	1.22928	0.218966
WBC-LC3	Eos	-0.533637	-0.857868	0.545205	-1.31384	0.188901
WBC-LC3	Mono	0.245392	-0.173755	0.40785	1.6394	0.10113
WBC-LC3	Neu	-0.324182	-0.880159	0.573309	-0.629901	0.528759
WBC-LC3	NK	0.273182	-0.150003	0.4603	1.50573	0.132136
WBC-LC3	Treg	-0.172794	-0.416354	0.36483	-0.732366	0.463945
DNAm-LC1	cg06903658	0.759074	0.557855	0.878079	4.90703	9.24639e-07
DNAm-LC1	cg00888108	0.75655	0.573254	0.890845	4.745	2.08502e-06

### Sheet: Bootstrap_without_RHEA
comp	var	estimate	lower_bound	upper_bound	bootstrap_ratio	th_pval
Prot-LC1	Adiponectin	-0.0254771	-0.122973	0.094381	-0.401643	0.687947
Prot-LC1	CRP	-0.337415	-0.434552	-0.219002	-4.84466	1.26831e-06
Prot-LC1	APO.A1	0.126497	-0.0128584	0.24696	1.86494	0.0621902
Prot-LC1	APO.B	-0.117327	-0.220467	0.0205811	-1.67202	0.0945209
Prot-LC1	APO.E	-0.138598	-0.273637	0.0236289	-1.9206	0.0547821
Prot-LC1	IL1beta	-0.800179	-0.859021	-0.625813	-7.69653	1.39811e-14
Prot-LC1	IL6	-0.820091	-0.878708	-0.648682	-7.86653	3.64618e-15
Prot-LC1	MCP1	-0.472221	-0.527053	-0.332411	-8.08567	6.18244e-16
Prot-LC1	Leptin	-0.461225	-0.562154	-0.30433	-6.1003	1.05867e-09
Prot-LC1	HGF	-0.711953	-0.746733	-0.608966	-12.2606	1.47331e-34
Prot-LC1	TNFalfa	-0.534804	-0.665865	-0.305609	-4.44609	8.74468e-06
Prot-LC1	BAFF	-0.616809	-0.675217	-0.518644	-11.4821	1.62279e-30
Prot-LC1	Cpeptide	-0.27389	-0.372053	-0.154552	-4.36821	1.25272e-05
Prot-LC1	PAI1	-0.240956	-0.406349	-0.008904	-2.33268	0.0196651
Prot-LC1	IL8	-0.559209	-0.623639	-0.434822	-8.64793	5.24442e-18
Prot-LC1	FGFBasic	-0.0932211	-0.324545	0.262551	-0.603896	0.545913
Prot-LC1	GCSF	-0.17645	-0.392305	0.114383	-1.30247	0.192755
Prot-LC1	IL10	-0.140216	-0.330445	0.141373	-1.09773	0.272323
Prot-LC1	IL13	-0.241465	-0.509849	0.171606	-1.35571	0.175192
Prot-LC1	IL12	-0.216429	-0.442454	0.150739	-1.31932	0.187061
Prot-LC1	Eotaxin	-0.0890354	-0.281555	0.162581	-0.72521	0.468323
Prot-LC1	IL17	-0.15981	-0.40629	0.228327	-1.03511	0.300617
Prot-LC1	MIP1alfa	-0.263984	-0.594422	0.221245	-1.19772	0.231026
Prot-LC1	MIP1beta	-0.237178	-0.525239	0.206806	-1.24416	0.21344
Prot-LC1	IL15	-0.210379	-0.450561	0.230434	-1.18949	0.234246
Prot-LC1	EGF	-0.0689341	-0.319416	0.281691	-0.446635	0.655139
Prot-LC1	IL5	-0.160409	-0.408448	0.232481	-0.946766	0.343758
Prot-LC1	IFNgamma	-0.231356	-0.518789	0.194701	-1.2321	0.21791
Prot-LC1	IFNalfa	-0.258632	-0.555688	0.18406	-1.27955	0.200705
Prot-LC1	IL1RA	-0.375853	-0.563065	0.00762725	-2.57652	0.00998011
Prot-LC1	IL2	-0.241426	-0.529304	0.187865	-1.2951	0.195286
Prot-LC1	IP10	-0.217325	-0.324768	-0.0656682	-2.79375	0.00521008
Prot-LC1	IL2R	-0.219017	-0.451173	0.188765	-1.30792	0.190902
Prot-LC1	MIG	-0.199935	-0.451971	0.151159	-1.26102	0.2073
Prot-LC1	IL4	-0.296763	-0.620807	0.192578	-1.37513	0.169091
Prot-LC2	Adiponectin	0.118315	-0.084311	0.309357	1.15048	0.249947
Prot-LC2	CRP	-0.254628	-0.229675	0.097233	-3.13369	0.00172622
Prot-LC2	APO.A1	0.111135	-0.0818486	0.230112	1.15897	0.246468
Prot-LC2	APO.B	-0.0905859	-0.186763	0.141489	-1.20118	0.229681
Prot-LC2	APO.E	-0.0402798	-0.12467	0.130617	-0.527766	0.597662
Prot-LC2	IL1beta	-0.315882	-0.214258	0.223129	-3.08848	0.00201186
Prot-LC2	IL6	-0.30035	-0.186467	0.281564	-2.6945	0.00704952
Prot-LC2	MCP1	0.149142	-0.0447154	0.510845	1.00269	0.31601
Prot-LC2	Leptin	-0.267879	-0.220948	0.0772945	-3.76153	0.00016888
Prot-LC2	HGF	0.037385	-0.17155	0.542364	0.193814	0.846321
Prot-LC2	TNFalfa	0.0687282	-0.140611	0.517722	0.413584	0.679179
Prot-LC2	BAFF	-0.0487504	-0.359241	0.524914	-0.231407	0.816999
Prot-LC2	Cpeptide	-0.0813659	-0.133705	0.147824	-1.03446	0.300923
Prot-LC2	PAI1	0.314021	0.135514	0.471534	3.42903	0.000605737
Prot-LC2	IL8	0.0563211	-0.290958	0.544323	0.278552	0.780589
Prot-LC2	FGFBasic	0.596229	0.311213	0.669926	5.27414	1.33382e-07
Prot-LC2	GCSF	0.515663	0.281275	0.608536	5.48945	4.03177e-08
Prot-LC2	IL10	0.498194	0.260231	0.584152	4.98749	6.11692e-07
Prot-LC2	IL13	0.687205	0.403157	0.776262	5.55947	2.70598e-08
Prot-LC2	IL12	0.616171	0.35199	0.708411	5.03463	4.78772e-07
Prot-LC2	Eotaxin	0.484192	0.222883	0.547056	5.42342	5.84699e-08
Prot-LC2	IL17	0.640189	0.365495	0.714643	5.73155	9.95165e-09
Prot-LC2	MIP1alfa	0.821548	0.444145	0.887743	4.6009	4.20664e-06
Prot-LC2	MIP1beta	0.742568	0.420034	0.815779	5.52299	3.33286e-08
Prot-LC2	IL15	0.683436	0.387241	0.761457	5.25437	1.48534e-07
Prot-LC2	EGF	0.587004	0.227765	0.644271	5.2549	1.48101e-07
Prot-LC2	IL5	0.64212	0.337107	0.715559	5.62197	1.88793e-08
Prot-LC2	IFNgamma	0.722675	0.399899	0.804586	4.99275	5.95269e-07
Prot-LC2	IFNalfa	0.773229	0.447289	0.839315	4.97328	6.58309e-07
Prot-LC2	IL1RA	0.531139	0.396471	0.677126	6.08536	1.16231e-09
Prot-LC2	IL2	0.712612	0.337209	0.793163	4.77588	1.78921e-06
Prot-LC2	IP10	0.231047	0.185554	0.38006	4.16098	3.16887e-05
Prot-LC2	IL2R	0.652065	0.381421	0.725383	5.33603	9.50039e-08
Prot-LC2	MIG	0.615619	0.378608	0.690168	5.87771	4.15987e-09
Prot-LC2	IL4	0.81574	0.480446	0.894345	4.7618	1.91871e-06
Prot-LC3	Adiponectin	0.348173	-0.0636254	0.312271	3.49537	0.000473404
Prot-LC3	CRP	-0.314757	-0.15387	0.172217	-3.72517	0.000195185
Prot-LC3	APO.A1	0.309817	-0.0648491	0.244596	3.69397	0.000220782
Prot-LC3	APO.B	-0.0692866	-0.0848888	0.168237	-0.904659	0.365646
Prot-LC3	APO.E	0.0504884	-0.0726383	0.212189	0.633196	0.526606
Prot-LC3	IL1beta	-0.127621	-0.0129994	0.374643	-1.24821	0.211953
Prot-LC3	IL6	-0.0969681	-0.0317592	0.395119	-0.869831	0.384393
Prot-LC3	MCP1	0.329431	-0.226673	0.396448	2.05431	0.0399457
Prot-LC3	Leptin	-0.207986	-0.0616954	0.262558	-2.38549	0.0170564
Prot-LC3	HGF	0.331659	-0.18304	0.477079	1.7794	0.075174
Prot-LC3	TNFalfa	0.351478	-0.156458	0.434932	2.16285	0.0305525
Prot-LC3	BAFF	0.43868	-0.0852379	0.546507	2.5684	0.010217
Prot-LC3	Cpeptide	0.162147	-0.0393504	0.355748	1.59745	0.110166
Prot-LC3	PAI1	-0.238075	-0.488311	0.386624	-1.1808	0.237682
Prot-LC3	IL8	0.436546	-0.133494	0.484327	2.51143	0.0120241
Prot-LC3	FGFBasic	-0.113234	-0.660972	0.493705	-0.360478	0.71849
Prot-LC3	GCSF	-0.140892	-0.602634	0.501016	-0.508086	0.611393
Prot-LC3	IL10	-0.186645	-0.585545	0.435189	-0.727297	0.467044
Prot-LC3	IL13	-0.192162	-0.77929	0.64053	-0.487709	0.625756
Prot-LC3	IL12	-0.214801	-0.723716	0.607658	-0.60928	0.542339
Prot-LC3	Eotaxin	-0.038879	-0.520775	0.421959	-0.168406	0.866264
Prot-LC3	IL17	-0.0218305	-0.679366	0.584389	-0.0660255	0.947357
Prot-LC3	MIP1alfa	-0.221697	-0.891069	0.768462	-0.404536	0.685819
Prot-LC3	MIP1beta	-0.131916	-0.790663	0.660005	-0.309647	0.756829
Prot-LC3	IL15	-0.172458	-0.753143	0.631765	-0.438639	0.660923
Prot-LC3	EGF	-0.126214	-0.646252	0.437319	-0.435412	0.663264
Prot-LC3	IL5	-0.17654	-0.703852	0.614565	-0.509249	0.610578
Prot-LC3	IFNgamma	-0.231258	-0.812974	0.69395	-0.526774	0.598351
Prot-LC3	IFNalfa	-0.198819	-0.852894	0.738925	-0.405857	0.684848
Prot-LC3	IL1RA	-0.0156528	-0.630208	0.652881	-0.0476623	0.961985
Prot-LC3	IL2	-0.254567	-0.82012	0.654275	-0.589156	0.555757
Prot-LC3	IP10	-0.0201286	-0.321382	0.277682	-0.148398	0.882029
Prot-LC3	IL2R	-0.153282	-0.719261	0.628388	-0.424914	0.670899
Prot-LC3	MIG	-0.179305	-0.677985	0.538738	-0.563476	0.573111
Prot-LC3	IL4	-0.186835	-0.884464	0.808958	-0.337246	0.735932
WBC-LC1	Bas	0.080073	-0.266156	0.415409	0.422651	0.67255
WBC-LC1	Bmem	-0.076096	-0.527126	0.296379	-0.328126	0.742816
WBC-LC1	Bnv	-0.50789	-0.689846	-0.132351	-2.66757	0.00764012
WBC-LC1	CD4mem	0.0262766	-0.319138	0.378557	0.129875	0.896665
WBC-LC1	CD4nv	-0.734783	-0.816574	-0.345346	-4.13796	3.50413e-05
WBC-LC1	CD8mem	-0.10869	-0.458175	0.175828	-0.595577	0.551458
WBC-LC1	CD8nv	-0.637588	-0.730531	-0.149907	-3.91148	9.17321e-05
WBC-LC1	Eos	0.198149	-0.150042	0.617942	0.924824	0.355057
WBC-LC1	Mono	0.223297	-0.0701466	0.423794	1.52859	0.126367
WBC-LC1	Neu	0.718371	0.140028	0.84721	3.22974	0.00123903
WBC-LC1	NK	-0.206344	-0.425716	0.142338	-1.34289	0.179307
WBC-LC1	Treg	-0.578339	-0.733986	-0.195429	-3.41388	0.000640436
WBC-LC2	Bas	0.499206	-0.145452	0.57854	2.57467	0.0100335
WBC-LC2	Bmem	-0.561894	-0.678147	0.262337	-1.90486	0.0567984
WBC-LC2	Bnv	0.456744	-0.396323	0.73609	1.2093	0.226549
WBC-LC2	CD4mem	0.0931258	-0.536197	0.440773	0.357629	0.720621
WBC-LC2	CD4nv	0.269972	-0.35966	0.685522	0.775998	0.43775
WBC-LC2	CD8mem	-0.462398	-0.625956	0.192947	-2.0436	0.0409928
WBC-LC2	CD8nv	0.317052	-0.48287	0.751693	0.736569	0.461385
WBC-LC2	Eos	-0.0560951	-0.704729	0.463499	-0.154261	0.877404
WBC-LC2	Mono	0.246307	-0.219006	0.354691	1.7124	0.0868236
WBC-LC2	Neu	-0.234552	-0.91269	0.734447	-0.311603	0.755342
WBC-LC2	NK	0.231082	-0.264331	0.452553	1.19076	0.233748
WBC-LC2	Treg	-0.0460259	-0.504561	0.586171	-0.148336	0.882078
WBC-LC3	Bas	0.171525	-0.49486	0.598373	0.518125	0.604371
WBC-LC3	Bmem	0.39426	-0.436603	0.712827	1.05163	0.292971
WBC-LC3	Bnv	0.241917	-0.601263	0.75037	0.526682	0.598415
WBC-LC3	CD4mem	0.332237	-0.267062	0.511808	1.57823	0.114513
WBC-LC3	CD4nv	-0.0481076	-0.5823	0.70565	-0.122171	0.902763
WBC-LC3	CD8mem	0.121534	-0.460157	0.552107	0.401737	0.687878
WBC-LC3	CD8nv	0.23318	-0.468484	0.731001	0.587169	0.557091
WBC-LC3	Eos	0.683702	-0.133525	0.735898	3.16038	0.00157564
WBC-LC3	Mono	0.212024	-0.360825	0.419384	1.08094	0.279726
WBC-LC3	Neu	-0.557104	-0.907592	0.434098	-1.20214	0.229307
WBC-LC3	NK	0.00953807	-0.473054	0.484181	0.0339657	0.972904
WBC-LC3	Treg	0.0439503	-0.244766	0.630768	0.179897	0.857233
DNAm-LC1	cg17500686	0.749711	0.521267	0.914063	3.73087	0.000190818
DNAm-LC1	cg22720029	0.700464	0.442225	0.895366	3.52881	0.000417437
