## Supplementary material for "Early-life Exposome and Health-related Immune Signatures in Childhood": Online table 2 - Meet in the middle (part 1 of 3)

### Sheet: README
Description of each sheet
Exposome_WBC	Association between the exposures (predictors) and each White Blood Cell type (outcomes)
WBC_Score	Association between each White Blood Cell type (predictors) and the Health Score (outcome)
Exposome_WBC_Score	Intersection of the tables Exposome_WBC and WBC_Score, with only the trio Exposure-WBC-Score with significant p-values (<0,05) for both parts
Exposome_Proteins	Significant association between the exposures (predictors) and each protein (outcomes), from the HELIX ExWAS catalogue
Proteins_Score	Association between each protein (predictors) and the Health Score (outcome)
Exposome_Proteins_Score_Uncor	Intersection of the tables Exposome_Proteins and Proteins_Score, with only the trio Exposure-Protein-Score with significant p-values (<0,05) for both parts
Exposome_Proteins_Score_Cor	Similar as Exposome_Proteins_Score_Uncor but considering corrected p-values for multiple testing
Exposome_DNAm	Significant associations between the exposures (predictors) and each CpG (outcomes), from the HELIX ExWAS catalogue (p<0.01)
DNAm_Score	Association between each CpG (predictors) and the Health Score (outcome)
Exposome_DNAm_Score_Uncor	Intersection of the tables Exposome_DNAm_Uncor and DNAm_Score, with only the trio Exposure-CpG-Score with significant p-values (<0,05) for both parts
Exposome_DNAm_Score_Cor	Similar as Exposome_DNAm_Score_Uncor but considering corrected p-values for multiple testing (p<0.05)
Note:	When several betas are reported (ex: Beta, Beta_2, Beta_3), they refer to the betas of the different modalities for categorical variables.

### Sheet: Exposome_WBC
Exposure	Modality	Biomarker	Beta	sd	P.Value	adj.P.Val
Accessibility (bus lines 300m) - postnatal		Treg	0.0032	0.0015	0.027	0.56
Accessibility (bus lines 300m) - postnatal		Eos	-0.0028	0.0019	0.15	0.75
Accessibility (bus lines 300m) - postnatal		NK	-0.0023	0.0017	0.16	0.97
Accessibility (bus lines 300m) - postnatal		Bmem	-0.0013	0.001	0.21	0.76
Accessibility (bus lines 300m) - postnatal		CD4mem	-0.0022	0.0022	0.31	0.77
Accessibility (bus lines 300m) - postnatal		Mono	0.0017	0.0018	0.35	0.93
Accessibility (bus lines 300m) - postnatal		CD8mem	-0.0018	0.0023	0.44	0.93
Accessibility (bus lines 300m) - postnatal		Bnv	0.0016	0.0024	0.51	0.9
Accessibility (bus lines 300m) - postnatal		Neu	0.0052	0.0084	0.53	0.89
Accessibility (bus lines 300m) - postnatal		Bas	-0.00053	0.001	0.6	0.93
Accessibility (bus lines 300m) - postnatal		CD8nv	-0.00084	0.0029	0.77	0.87
Accessibility (bus lines 300m) - postnatal		CD4nv	-0.00058	0.0033	0.86	0.99
Accessibility (bus lines 300m) - prenatal		Mono	-0.0037	0.0019	0.051	0.58
Accessibility (bus lines 300m) - prenatal		Eos	0.0035	0.002	0.086	0.65
Accessibility (bus lines 300m) - prenatal		Treg	0.0025	0.0015	0.11	0.56
Accessibility (bus lines 300m) - prenatal		CD4mem	-0.0025	0.0023	0.28	0.75
Accessibility (bus lines 300m) - prenatal		Bas	0.00094	0.0011	0.38	0.92
Accessibility (bus lines 300m) - prenatal		CD4nv	-0.0029	0.0034	0.4	0.99
Accessibility (bus lines 300m) - prenatal		CD8nv	-0.0016	0.0031	0.61	0.85
Accessibility (bus lines 300m) - prenatal		CD8mem	0.00069	0.0024	0.78	1
Accessibility (bus lines 300m) - prenatal		NK	-0.00043	0.0018	0.81	0.98
Accessibility (bus lines 300m) - prenatal		Neu	0.002	0.0088	0.82	0.99
Accessibility (bus lines 300m) - prenatal		Bnv	2.5e-05	0.0025	0.99	0.99
Accessibility (bus lines 300m) - prenatal		Bmem	-3.5e-06	0.0011	1	1
Accessibility (bus stops 300m) - postnatal		Eos	-0.0039	0.002	0.059	0.65
Accessibility (bus stops 300m) - postnatal		Bnv	-0.0029	0.0025	0.26	0.8
Accessibility (bus stops 300m) - postnatal		Treg	0.0014	0.0015	0.36	0.88
Accessibility (bus stops 300m) - postnatal		CD4mem	0.0021	0.0023	0.37	0.83
Accessibility (bus stops 300m) - postnatal		NK	0.001	0.0018	0.57	0.97
Accessibility (bus stops 300m) - postnatal		Bas	0.00051	0.0011	0.64	0.95
Accessibility (bus stops 300m) - postnatal		Bmem	0.00049	0.0011	0.65	0.91
Accessibility (bus stops 300m) - postnatal		Mono	0.00068	0.0019	0.72	0.98
Accessibility (bus stops 300m) - postnatal		CD8nv	-0.00081	0.0031	0.79	0.88
Accessibility (bus stops 300m) - postnatal		Neu	0.0014	0.0089	0.87	0.99
Accessibility (bus stops 300m) - postnatal		CD8mem	0.00032	0.0024	0.9	1
Accessibility (bus stops 300m) - postnatal		CD4nv	-6.5e-05	0.0035	0.99	1
Accessibility (bus stops 300m) - prenatal		Eos	-0.0022	0.0016	0.16	0.75
Accessibility (bus stops 300m) - prenatal		Bmem	-0.0012	0.00083	0.17	0.76
Accessibility (bus stops 300m) - prenatal		Bas	0.00099	0.00083	0.23	0.91
Accessibility (bus stops 300m) - prenatal		Bnv	0.0021	0.002	0.3	0.86
Accessibility (bus stops 300m) - prenatal		CD8nv	0.0022	0.0024	0.35	0.78
Accessibility (bus stops 300m) - prenatal		CD8mem	-0.0015	0.0019	0.43	0.93
Accessibility (bus stops 300m) - prenatal		Treg	0.00074	0.0012	0.54	0.94
Accessibility (bus stops 300m) - prenatal		Mono	-0.00068	0.0015	0.64	0.98
Accessibility (bus stops 300m) - prenatal		NK	0.00057	0.0014	0.68	0.97
Accessibility (bus stops 300m) - prenatal		CD4mem	0.00041	0.0018	0.82	0.97
Accessibility (bus stops 300m) - prenatal		CD4nv	0.0005	0.0027	0.85	0.99
Accessibility (bus stops 300m) - prenatal		Neu	9.5e-05	0.0069	0.99	0.99
Bakery products intake - postnatal	High vs low	Bas	0.0032	0.0013	0.012	0.57
Bakery products intake - postnatal	High vs low	CD8mem	-0.0055	0.0029	0.055	0.89
Bakery products intake - postnatal	High vs low	CD4mem	0.0042	0.0027	0.12	0.75
Bakery products intake - postnatal	High vs low	CD4nv	0.0062	0.0041	0.13	0.72
Bakery products intake - postnatal	Medium vs low	Eos	-0.0027	0.0022	0.21	0.77
Bakery products intake - postnatal	Medium vs low	CD4mem	0.0026	0.0024	0.29	0.75
Bakery products intake - postnatal	High vs low	Mono	-0.0021	0.0022	0.34	0.93
Bakery products intake - postnatal	Medium vs low	CD4nv	0.0033	0.0036	0.36	0.98
Bakery products intake - postnatal	Medium vs low	Bas	0.00079	0.0011	0.48	0.93
Bakery products intake - postnatal	High vs low	Neu	-0.0073	0.01	0.48	0.86
Bakery products intake - postnatal	Medium vs low	NK	-0.0013	0.0019	0.48	0.97
Bakery products intake - postnatal	High vs low	CD8nv	0.0024	0.0036	0.5	0.8
Bakery products intake - postnatal	High vs low	Eos	-0.0016	0.0024	0.51	0.87
Bakery products intake - postnatal	Medium vs low	Bmem	0.00073	0.0011	0.52	0.91
Bakery products intake - postnatal	High vs low	NK	0.0013	0.0021	0.53	0.97
Bakery products intake - postnatal	Medium vs low	CD8nv	0.002	0.0032	0.54	0.8
Bakery products intake - postnatal	High vs low	Treg	-0.0011	0.0018	0.56	0.94
Bakery products intake - postnatal	Medium vs low	CD8mem	-0.0015	0.0026	0.57	0.96
Bakery products intake - postnatal	Medium vs low	Mono	-0.0011	0.002	0.6	0.98
Bakery products intake - postnatal	Medium vs low	Treg	-0.00077	0.0016	0.64	0.94
Bakery products intake - postnatal	High vs low	Bmem	0.00055	0.0013	0.67	0.91
Bakery products intake - postnatal	Medium vs low	Bnv	0.00085	0.0027	0.75	0.93
Bakery products intake - postnatal	Medium vs low	Neu	-0.002	0.0094	0.83	0.99
Bakery products intake - postnatal	High vs low	Bnv	0.00053	0.003	0.86	0.96
Blue spaces (300 m) - postnatal	Yes	NK	0.003	0.0027	0.26	0.97
Blue spaces (300 m) - postnatal	Yes	Bmem	0.0014	0.0016	0.38	0.91
Blue spaces (300 m) - postnatal	Yes	Mono	0.0023	0.0028	0.41	0.93
Blue spaces (300 m) - postnatal	Yes	CD8mem	-0.0018	0.0037	0.63	0.99
Blue spaces (300 m) - postnatal	Yes	CD8nv	-0.0022	0.0046	0.63	0.85
Blue spaces (300 m) - postnatal	Yes	Bnv	-0.0017	0.0038	0.65	0.92
Blue spaces (300 m) - postnatal	Yes	Bas	-0.00052	0.0016	0.75	0.97
Blue spaces (300 m) - postnatal	Yes	CD4nv	0.0012	0.0052	0.82	0.99
Blue spaces (300 m) - postnatal	Yes	Eos	-0.00054	0.0031	0.86	0.94
Blue spaces (300 m) - postnatal	Yes	CD4mem	0.00047	0.0034	0.89	0.97
Blue spaces (300 m) - postnatal	Yes	Treg	-0.00022	0.0023	0.93	1
Blue spaces (300 m) - postnatal	Yes	Neu	-0.00095	0.013	0.94	0.99
Blue spaces (300 m) - prenatal	Yes	Treg	0.0055	0.0024	0.024	0.56
Blue spaces (300 m) - prenatal	Yes	CD4nv	0.01	0.0054	0.064	0.53
Blue spaces (300 m) - prenatal	Yes	Neu	-0.024	0.014	0.089	0.79
Blue spaces (300 m) - prenatal	Yes	NK	0.0048	0.0028	0.089	0.97
Blue spaces (300 m) - prenatal	Yes	Bnv	0.0065	0.004	0.11	0.72
Blue spaces (300 m) - prenatal	Yes	Bmem	-0.0022	0.0017	0.2	0.76
Blue spaces (300 m) - prenatal	Yes	CD8nv	0.0055	0.0048	0.25	0.71
Blue spaces (300 m) - prenatal	Yes	Mono	-0.0031	0.003	0.3	0.93
Blue spaces (300 m) - prenatal	Yes	CD8mem	-0.0033	0.0039	0.39	0.93
Blue spaces (300 m) - prenatal	Yes	Eos	0.002	0.0032	0.53	0.87
Blue spaces (300 m) - prenatal	Yes	CD4mem	-0.0019	0.0036	0.59	0.89
Blue spaces (300 m) - prenatal	Yes	Bas	0.00026	0.0017	0.88	0.97
Bread intake - postnatal	Medium vs low	Treg	0.0027	0.0015	0.06	0.56
Bread intake - postnatal	Medium vs low	Bnv	0.0038	0.0024	0.12	0.72
Bread intake - postnatal	Medium vs low	NK	-0.0026	0.0017	0.12	0.97
Bread intake - postnatal	Medium vs low	Neu	0.0096	0.0084	0.25	0.86
Bread intake - postnatal	Medium vs low	CD8mem	-0.0025	0.0023	0.27	0.93
Bread intake - postnatal	Medium vs low	Eos	-0.002	0.0019	0.31	0.82
Bread intake - postnatal	Medium vs low	CD8nv	-0.0025	0.0029	0.39	0.79
Bread intake - postnatal	High vs low	CD4mem	0.0021	0.0025	0.41	0.84
Bread intake - postnatal	High vs low	Bas	-0.00089	0.0012	0.45	0.92
Bread intake - postnatal	High vs low	CD8nv	-0.0026	0.0034	0.45	0.8
Bread intake - postnatal	High vs low	NK	-0.0015	0.002	0.45	0.97
Bread intake - postnatal	High vs low	Treg	0.0013	0.0017	0.45	0.91
Bread intake - postnatal	High vs low	CD8mem	0.002	0.0027	0.46	0.93
Bread intake - postnatal	Medium vs low	Bmem	-0.00074	0.001	0.47	0.91
Bread intake - postnatal	Medium vs low	CD4nv	-0.0022	0.0033	0.5	0.99
Bread intake - postnatal	High vs low	Bmem	-0.00073	0.0012	0.54	0.91
Bread intake - postnatal	High vs low	CD4nv	-0.0022	0.0038	0.57	0.99
Bread intake - postnatal	Medium vs low	Bas	-0.00043	0.001	0.67	0.95
Bread intake - postnatal	Medium vs low	CD4mem	-0.00091	0.0022	0.67	0.89
Bread intake - postnatal	High vs low	Eos	0.00081	0.0023	0.72	0.93
Bread intake - postnatal	Medium vs low	Mono	-0.00047	0.0018	0.79	0.98
Bread intake - postnatal	High vs low	Mono	-0.00017	0.0021	0.93	0.98
Bread intake - postnatal	High vs low	Neu	0.00087	0.0098	0.93	0.99
Bread intake - postnatal	High vs low	Bnv	0.00021	0.0028	0.94	0.97
Breakfast cereals intake - postnatal	Medium vs low	Bnv	0.0034	0.0025	0.17	0.72
Breakfast cereals intake - postnatal	High vs low	Bnv	0.0034	0.0026	0.2	0.73
Breakfast cereals intake - postnatal	High vs low	Neu	-0.011	0.009	0.21	0.86
Breakfast cereals intake - postnatal	High vs low	Mono	0.0023	0.0019	0.22	0.93
Breakfast cereals intake - postnatal	Medium vs low	NK	0.0019	0.0017	0.27	0.97
Breakfast cereals intake - postnatal	High vs low	CD8nv	0.0026	0.0031	0.4	0.79
Breakfast cereals intake - postnatal	High vs low	CD4nv	0.0028	0.0035	0.42	0.99
Breakfast cereals intake - postnatal	High vs low	CD8mem	0.0019	0.0025	0.46	0.93
Breakfast cereals intake - postnatal	High vs low	Bas	-0.00079	0.0011	0.47	0.93
Breakfast cereals intake - postnatal	Medium vs low	Mono	0.0012	0.0018	0.52	0.97
Breakfast cereals intake - postnatal	Medium vs low	Neu	-0.0056	0.0086	0.52	0.89
Breakfast cereals intake - postnatal	Medium vs low	CD4mem	0.0013	0.0022	0.57	0.89
Breakfast cereals intake - postnatal	Medium vs low	Bmem	-0.00058	0.001	0.58	0.91
Breakfast cereals intake - postnatal	Medium vs low	CD4nv	0.0018	0.0033	0.59	0.99
Breakfast cereals intake - postnatal	Medium vs low	Eos	-0.00065	0.002	0.74	0.93
Breakfast cereals intake - postnatal	High vs low	Eos	-0.00061	0.0021	0.77	0.93
Breakfast cereals intake - postnatal	Medium vs low	CD8mem	-0.00054	0.0024	0.82	1
Breakfast cereals intake - postnatal	High vs low	Bmem	0.00024	0.0011	0.83	0.95
Breakfast cereals intake - postnatal	High vs low	Treg	-0.00031	0.0016	0.85	1
Breakfast cereals intake - postnatal	Medium vs low	Bas	0.00011	0.001	0.92	0.97
Breakfast cereals intake - postnatal	High vs low	CD4mem	-0.00016	0.0023	0.94	1
Breakfast cereals intake - postnatal	High vs low	NK	-0.00014	0.0018	0.94	0.98
Breakfast cereals intake - postnatal	Medium vs low	CD8nv	0.00017	0.003	0.95	0.98
Breakfast cereals intake - postnatal	Medium vs low	Treg	-1.4e-05	0.0015	0.99	1
Built density (300m) - postnatal		CD8nv	-1.2e-05	1e-05	0.23	0.71
Built density (300m) - postnatal		CD8mem	9e-06	8e-06	0.26	0.93
Built density (300m) - postnatal		Treg	5.3e-06	5.1e-06	0.29	0.87
Built density (300m) - postnatal		Eos	6.7e-06	6.7e-06	0.31	0.82
Built density (300m) - postnatal		Bnv	-7.4e-06	8.4e-06	0.37	0.87
Built density (300m) - postnatal		CD4mem	-6.5e-06	7.5e-06	0.39	0.83
Built density (300m) - postnatal		Bmem	2.1e-06	3.5e-06	0.55	0.91
Built density (300m) - postnatal		NK	-3.1e-06	5.8e-06	0.6	0.97
Built density (300m) - postnatal		Neu	7.9e-06	2.9e-05	0.79	0.98
Built density (300m) - postnatal		Bas	-5.1e-07	3.5e-06	0.88	0.97
Built density (300m) - postnatal		Mono	-5.1e-07	6.2e-06	0.93	0.98
Built density (300m) - postnatal		CD4nv	-5.9e-07	1.1e-05	0.96	0.99
Built density (300m) - prenatal		Mono	-1e-05	6.4e-06	0.11	0.86
Built density (300m) - prenatal		Bmem	-5.4e-06	3.6e-06	0.14	0.76
Built density (300m) - prenatal		Eos	8.9e-06	6.9e-06	0.2	0.77
Built density (300m) - prenatal		CD8nv	-1.2e-05	1e-05	0.26	0.71
Built density (300m) - prenatal		NK	-4.3e-06	6e-06	0.48	0.97
Built density (300m) - prenatal		Neu	1.7e-05	3e-05	0.57	0.9
Built density (300m) - prenatal		Treg	2.2e-06	5.3e-06	0.68	0.94
Built density (300m) - prenatal		CD8mem	2.4e-06	8.3e-06	0.78	1
Built density (300m) - prenatal		CD4nv	2.8e-06	1.2e-05	0.81	0.99
Built density (300m) - prenatal		Bnv	1.6e-06	8.7e-06	0.85	0.96
Built density (300m) - prenatal		Bas	-1.5e-07	3.6e-06	0.97	0.97
Built density (300m) - prenatal		CD4mem	-1.6e-07	7.8e-06	0.98	1
Caffeinated drinks - postnatal	Medium vs low	CD8nv	0.0086	0.0036	0.017	0.33
Caffeinated drinks - postnatal	Medium vs low	Mono	-0.0048	0.0022	0.03	0.56
Caffeinated drinks - postnatal	High vs low	CD4nv	0.0075	0.0035	0.032	0.53
Caffeinated drinks - postnatal	High vs low	Mono	-0.004	0.0019	0.038	0.56
Caffeinated drinks - postnatal	Medium vs low	Bmem	0.0018	0.0013	0.15	0.76
Caffeinated drinks - postnatal	Medium vs low	Bas	0.0016	0.0013	0.19	0.91
Caffeinated drinks - postnatal	Medium vs low	Neu	-0.014	0.01	0.19	0.86
Caffeinated drinks - postnatal	High vs low	Neu	-0.0099	0.009	0.27	0.86
Caffeinated drinks - postnatal	High vs low	CD8nv	0.0031	0.0031	0.31	0.76
Caffeinated drinks - postnatal	High vs low	Eos	0.0019	0.0021	0.35	0.87
Caffeinated drinks - postnatal	Medium vs low	CD4nv	0.0037	0.0041	0.36	0.98
Caffeinated drinks - postnatal	Medium vs low	NK	-0.0019	0.0021	0.36	0.97
Caffeinated drinks - postnatal	High vs low	Bnv	-0.0019	0.0026	0.46	0.88
Caffeinated drinks - postnatal	Medium vs low	Eos	0.0016	0.0024	0.5	0.87
Caffeinated drinks - postnatal	High vs low	Treg	0.00092	0.0016	0.56	0.94
Caffeinated drinks - postnatal	Medium vs low	CD4mem	0.0014	0.0027	0.62	0.89
Caffeinated drinks - postnatal	High vs low	CD4mem	0.0012	0.0023	0.62	0.89
Caffeinated drinks - postnatal	Medium vs low	Treg	0.00077	0.0018	0.67	0.94
Caffeinated drinks - postnatal	High vs low	Bmem	0.00045	0.0011	0.68	0.91
Caffeinated drinks - postnatal	Medium vs low	CD8mem	-0.00074	0.0029	0.8	1
Caffeinated drinks - postnatal	Medium vs low	Bnv	0.00051	0.003	0.86	0.96
Caffeinated drinks - postnatal	High vs low	CD8mem	0.0004	0.0025	0.87	1
Caffeinated drinks - postnatal	High vs low	Bas	-0.00016	0.0011	0.89	0.97
Caffeinated drinks - postnatal	High vs low	NK	-0.00014	0.0018	0.94	0.98
Cat at home - postnatal	Yes	Eos	-0.0049	0.0023	0.028	0.52
Cat at home - postnatal	Yes	Bmem	0.0017	0.0012	0.16	0.76
Cat at home - postnatal	Yes	Treg	-0.0023	0.0017	0.17	0.66
Cat at home - postnatal	Yes	NK	0.0026	0.002	0.18	0.97
Cat at home - postnatal	Yes	CD8mem	-0.0033	0.0027	0.22	0.93
Cat at home - postnatal	Yes	Mono	0.0021	0.0021	0.32	0.93
Cat at home - postnatal	Yes	CD8nv	0.0022	0.0034	0.53	0.8
Cat at home - postnatal	Yes	CD4mem	0.0014	0.0025	0.59	0.89
Cat at home - postnatal	Yes	CD4nv	0.002	0.0038	0.59	0.99
Cat at home - postnatal	Yes	Bas	0.00052	0.0012	0.66	0.95
Cat at home - postnatal	Yes	Bnv	-0.00035	0.0028	0.9	0.96
Cat at home - postnatal	Yes	Neu	-0.00096	0.0098	0.92	0.99
Cereals intake - postnatal	Medium vs low	Bnv	0.0066	0.0025	0.0087	0.35
Cereals intake - postnatal	High vs low	Neu	-0.017	0.0092	0.058	0.79
Cereals intake - postnatal	High vs low	Bnv	0.0044	0.0026	0.093	0.72
Cereals intake - postnatal	High vs low	CD8mem	0.0039	0.0025	0.12	0.89
Cereals intake - postnatal	Medium vs low	Bas	0.0013	0.0011	0.2	0.91
Cereals intake - postnatal	High vs low	CD4mem	0.0027	0.0024	0.25	0.75
Cereals intake - postnatal	High vs low	CD4nv	0.0039	0.0036	0.28	0.94
Cereals intake - postnatal	High vs low	Mono	0.002	0.002	0.29	0.93
Cereals intake - postnatal	Medium vs low	Neu	-0.0085	0.0087	0.33	0.86
Cereals intake - postnatal	High vs low	Bas	-0.0011	0.0011	0.34	0.92
Cereals intake - postnatal	High vs low	Treg	0.0014	0.0016	0.37	0.88
Cereals intake - postnatal	Medium vs low	Eos	-0.0018	0.002	0.38	0.87
Cereals intake - postnatal	Medium vs low	Mono	0.0015	0.0019	0.41	0.93
Cereals intake - postnatal	High vs low	Bmem	0.00079	0.0011	0.48	0.91
Cereals intake - postnatal	Medium vs low	Bmem	-0.00071	0.0011	0.5	0.91
Cereals intake - postnatal	Medium vs low	Treg	0.00059	0.0015	0.7	0.94
Cereals intake - postnatal	Medium vs low	CD4nv	0.0011	0.0034	0.75	0.99
Cereals intake - postnatal	High vs low	Eos	-0.00067	0.0021	0.75	0.93
Cereals intake - postnatal	High vs low	NK	-0.00056	0.0018	0.76	0.98
Cereals intake - postnatal	Medium vs low	CD4mem	0.0006	0.0023	0.79	0.96
Cereals intake - postnatal	Medium vs low	NK	0.00027	0.0018	0.88	0.98
Cereals intake - postnatal	Medium vs low	CD8mem	-0.00029	0.0024	0.91	1
Cereals intake - postnatal	High vs low	CD8nv	-0.00036	0.0032	0.91	0.96
Cereals intake - postnatal	Medium vs low	CD8nv	-0.00015	0.003	0.96	0.98
Cereals intake - prenatal	Medium vs low	CD4nv	-0.005	0.0039	0.2	0.83
Cereals intake - prenatal	Medium vs low	Eos	-0.0027	0.0023	0.24	0.82
Cereals intake - prenatal	High vs low	Bnv	-0.004	0.0035	0.25	0.79
Cereals intake - prenatal	High vs low	CD4nv	-0.005	0.0048	0.29	0.94
Cereals intake - prenatal	Medium vs low	Neu	0.01	0.01	0.32	0.86
Cereals intake - prenatal	Medium vs low	Bmem	-0.0011	0.0012	0.35	0.91
Cereals intake - prenatal	Medium vs low	CD8nv	-0.0026	0.0034	0.45	0.8
Cereals intake - prenatal	Medium vs low	Bas	0.00079	0.0012	0.51	0.93
Cereals intake - prenatal	High vs low	NK	-0.0016	0.0025	0.51	0.97
Cereals intake - prenatal	High vs low	CD4mem	0.0019	0.0032	0.56	0.89
Cereals intake - prenatal	Medium vs low	Mono	0.0013	0.0021	0.56	0.98
Cereals intake - prenatal	High vs low	Neu	0.0065	0.012	0.6	0.9
Cereals intake - prenatal	High vs low	Treg	0.0011	0.0022	0.61	0.94
Cereals intake - prenatal	High vs low	CD8mem	-0.0017	0.0034	0.62	0.99
Cereals intake - prenatal	Medium vs low	CD8mem	0.0011	0.0027	0.68	0.99
Cereals intake - prenatal	High vs low	CD8nv	0.0018	0.0043	0.68	0.86
Cereals intake - prenatal	Medium vs low	Treg	-0.0007	0.0017	0.69	0.94
Cereals intake - prenatal	High vs low	Bmem	-0.00045	0.0015	0.76	0.91
Cereals intake - prenatal	High vs low	Bas	0.00034	0.0015	0.82	0.97
Cereals intake - prenatal	Medium vs low	Bnv	-0.00064	0.0029	0.82	0.96
Cereals intake - prenatal	High vs low	Mono	0.00054	0.0026	0.84	0.98
Cereals intake - prenatal	High vs low	Eos	0.00044	0.0028	0.88	0.94
Cereals intake - prenatal	Medium vs low	NK	-0.00022	0.002	0.91	0.98
Cereals intake - prenatal	Medium vs low	CD4mem	-0.00015	0.0026	0.96	1
Connectivity (300m) - prenatal		Eos	0.00048	0.00022	0.031	0.52
Connectivity (300m) - prenatal		Bnv	-0.00044	0.00028	0.12	0.72
Connectivity (300m) - prenatal		Mono	-0.00025	0.00021	0.23	0.93
Connectivity (300m) - prenatal		CD8mem	0.00029	0.00027	0.28	0.93
Connectivity (300m) - prenatal		CD4nv	-0.00028	0.00038	0.45	0.99
Connectivity (300m) - prenatal		Bmem	-8.6e-05	0.00012	0.47	0.91
Connectivity (300m) - prenatal		Neu	0.00062	0.00098	0.52	0.89
Connectivity (300m) - prenatal		CD8nv	-0.0002	0.00034	0.54	0.8
Connectivity (300m) - prenatal		CD4mem	0.00013	0.00025	0.59	0.89
Connectivity (300m) - prenatal		Treg	-8.4e-05	0.00017	0.62	0.94
Connectivity (300m) - prenatal		NK	-4.6e-05	0.0002	0.81	0.98
Connectivity (300m) - prenatal		Bas	-4.9e-06	0.00012	0.97	0.97
Connectivity density (300 m) - postnatal		Eos	0.0038	0.0022	0.084	0.65
Connectivity density (300 m) - postnatal		NK	-0.002	0.0019	0.31	0.97
Connectivity density (300 m) - postnatal		Bnv	-0.0026	0.0028	0.35	0.87
Connectivity density (300 m) - postnatal		CD4nv	-0.0032	0.0038	0.39	0.99
Connectivity density (300 m) - postnatal		Treg	0.0013	0.0017	0.44	0.91
Connectivity density (300 m) - postnatal		CD8nv	-0.0024	0.0033	0.47	0.8
Connectivity density (300 m) - postnatal		CD8mem	0.0015	0.0027	0.58	0.96
Connectivity density (300 m) - postnatal		Bmem	-0.00036	0.0012	0.76	0.91
Connectivity density (300 m) - postnatal		Neu	0.0024	0.0097	0.8	0.98
Connectivity density (300 m) - postnatal		Bas	-0.00025	0.0012	0.83	0.97
Connectivity density (300 m) - postnatal		CD4mem	-0.00035	0.0025	0.89	0.97
Connectivity density (300 m) - postnatal		Mono	-0.00015	0.0021	0.94	0.98
Contact with family and friends - postnatal	Less than once a week	CD8mem	0.008	0.0045	0.077	0.89
Contact with family and friends - postnatal	Less than once a week	Bmem	0.0033	0.002	0.1	0.76
Contact with family and friends - postnatal	Less than once a week	Treg	0.0042	0.0029	0.14	0.63
Contact with family and friends - postnatal	Once a week	CD4nv	-0.0045	0.0031	0.15	0.78
Contact with family and friends - postnatal	Less than once a week	Bas	-0.0025	0.002	0.21	0.91
Contact with family and friends - postnatal	Less than once a week	CD4mem	-0.005	0.0043	0.24	0.75
Contact with family and friends - postnatal	Once a week	Mono	-0.0018	0.0017	0.3	0.93
Contact with family and friends - postnatal	Less than once a week	NK	0.0029	0.0033	0.38	0.97
Contact with family and friends - postnatal	Less than once a week	Bnv	-0.0039	0.0047	0.41	0.88
Contact with family and friends - postnatal	Once a week	Bas	0.00077	0.00097	0.43	0.92
Contact with family and friends - postnatal	Once a week	Bnv	-0.0018	0.0023	0.44	0.88
Contact with family and friends - postnatal	Once a week	Neu	0.0063	0.0081	0.44	0.86
Contact with family and friends - postnatal	Once a week	NK	-0.0012	0.0016	0.47	0.97
Contact with family and friends - postnatal	Once a week	CD4mem	-0.0015	0.0021	0.48	0.86
Contact with family and friends - postnatal	Once a week	Treg	0.00092	0.0014	0.51	0.94
Contact with family and friends - postnatal	Less than once a week	Eos	-0.0025	0.0038	0.52	0.87
Contact with family and friends - postnatal	Less than once a week	CD8nv	-0.0032	0.0057	0.57	0.81
Contact with family and friends - postnatal	Once a week	Eos	0.001	0.0019	0.59	0.87
Contact with family and friends - postnatal	Less than once a week	CD4nv	-0.0034	0.0064	0.6	0.99
Contact with family and friends - postnatal	Once a week	CD8mem	0.00089	0.0022	0.69	0.99
Contact with family and friends - postnatal	Once a week	Bmem	0.00033	0.00098	0.74	0.91
Contact with family and friends - postnatal	Once a week	CD8nv	0.00026	0.0028	0.93	0.96
Contact with family and friends - postnatal	Less than once a week	Mono	0.00025	0.0035	0.94	0.98
Contact with family and friends - postnatal	Less than once a week	Neu	0.00033	0.017	0.98	0.99
Dairy products intake - postnatal	Medium vs low	CD4mem	0.0051	0.0023	0.03	0.75
Dairy products intake - postnatal	Medium vs low	Bmem	0.002	0.0011	0.062	0.76
Dairy products intake - postnatal	High vs low	NK	0.0036	0.0019	0.062	0.97
Dairy products intake - postnatal	High vs low	CD4mem	0.0045	0.0025	0.069	0.75
Dairy products intake - postnatal	Medium vs low	CD8mem	0.0037	0.0025	0.13	0.89
Dairy products intake - postnatal	High vs low	Bmem	0.0017	0.0011	0.15	0.76
Dairy products intake - postnatal	Medium vs low	Eos	-0.0026	0.0021	0.21	0.77
Dairy products intake - postnatal	High vs low	Eos	-0.0022	0.0022	0.31	0.82
Dairy products intake - postnatal	High vs low	Mono	0.002	0.002	0.33	0.93
Dairy products intake - postnatal	High vs low	Neu	-0.0088	0.0095	0.36	0.86
Dairy products intake - postnatal	Medium vs low	CD8nv	-0.0025	0.0031	0.43	0.8
Dairy products intake - postnatal	Medium vs low	Mono	-0.0015	0.0019	0.43	0.93
Dairy products intake - postnatal	Medium vs low	NK	0.0013	0.0018	0.47	0.97
Dairy products intake - postnatal	Medium vs low	Treg	-0.00095	0.0016	0.54	0.94
Dairy products intake - postnatal	Medium vs low	Neu	-0.0051	0.009	0.57	0.9
Dairy products intake - postnatal	High vs low	Bnv	0.0015	0.0027	0.58	0.9
Dairy products intake - postnatal	Medium vs low	Bnv	0.0014	0.0026	0.59	0.91
Dairy products intake - postnatal	High vs low	CD8nv	-0.0014	0.0033	0.68	0.86
Dairy products intake - postnatal	High vs low	Bas	0.00038	0.0011	0.74	0.97
Dairy products intake - postnatal	Medium vs low	Bas	0.00021	0.0011	0.85	0.97
Dairy products intake - postnatal	Medium vs low	CD4nv	-0.00051	0.0035	0.88	0.99
Dairy products intake - postnatal	High vs low	CD4nv	-0.00051	0.0037	0.89	0.99
Dairy products intake - postnatal	High vs low	Treg	-0.00015	0.0017	0.93	1
Dairy products intake - postnatal	High vs low	CD8mem	-5e-05	0.0026	0.98	1
Dog at home - postnatal	Yes	CD8nv	0.0075	0.0036	0.04	0.52
Dog at home - postnatal	Yes	CD4nv	0.0071	0.0041	0.083	0.61
Dog at home - postnatal	Yes	Bmem	-0.0021	0.0013	0.099	0.76
Dog at home - postnatal	Yes	CD8mem	-0.0046	0.0029	0.11	0.89
Dog at home - postnatal	Yes	Eos	-0.0022	0.0024	0.37	0.87
Dog at home - postnatal	Yes	NK	-0.0017	0.0021	0.42	0.97
Dog at home - postnatal	Yes	Bas	-0.00089	0.0013	0.48	0.93
Dog at home - postnatal	Yes	Mono	0.0016	0.0022	0.48	0.97
Dog at home - postnatal	Yes	Bnv	-0.0014	0.003	0.64	0.92
Dog at home - postnatal	Yes	Neu	-0.0046	0.01	0.66	0.92
Dog at home - postnatal	Yes	Treg	0.0005	0.0018	0.79	1
Dog at home - postnatal	Yes	CD4mem	0.00062	0.0027	0.82	0.97
ETS - postnatal	exposed	Eos	0.0044	0.0019	0.018	0.52
ETS - postnatal	exposed	Mono	-0.003	0.0017	0.078	0.7
ETS - postnatal	exposed	Bnv	-0.0027	0.0023	0.24	0.78
ETS - postnatal	exposed	CD4mem	-0.0024	0.0021	0.25	0.75
ETS - postnatal	exposed	CD8nv	-0.0032	0.0028	0.26	0.71
ETS - postnatal	exposed	Neu	0.0065	0.0081	0.42	0.86
ETS - postnatal	exposed	Treg	-0.0011	0.0014	0.45	0.91
ETS - postnatal	exposed	Bmem	0.00068	0.00098	0.49	0.91
ETS - postnatal	exposed	NK	-0.00069	0.0016	0.67	0.97
ETS - postnatal	exposed	CD8mem	0.00061	0.0022	0.78	1
ETS - postnatal	exposed	CD4nv	0.00064	0.0032	0.84	0.99
ETS - postnatal	exposed	Bas	-0.00016	0.00098	0.87	0.97
Facility density (300m) - postnatal		Treg	0.0016	0.00083	0.051	0.56
Facility density (300m) - postnatal		CD4mem	-0.0022	0.0012	0.08	0.75
Facility density (300m) - postnatal		Bas	-0.0007	0.00057	0.23	0.91
Facility density (300m) - postnatal		Bnv	-0.00099	0.0014	0.47	0.88
Facility density (300m) - postnatal		NK	-0.00069	0.00096	0.47	0.97
Facility density (300m) - postnatal		Neu	0.0034	0.0048	0.48	0.86
Facility density (300m) - postnatal		CD8nv	-0.0011	0.0016	0.51	0.8
Facility density (300m) - postnatal		Bmem	-0.00028	0.00058	0.63	0.91
Facility density (300m) - postnatal		CD4nv	0.00045	0.0019	0.81	0.99
Facility density (300m) - postnatal		Eos	0.00024	0.0011	0.82	0.94
Facility density (300m) - postnatal		Mono	-0.00016	0.001	0.87	0.98
Facility density (300m) - postnatal		CD8mem	-0.00014	0.0013	0.91	1
Facility density (300m) - prenatal		Mono	-0.0022	0.00085	0.01	0.56
Facility density (300m) - prenatal		Bmem	-0.00069	0.00048	0.15	0.76
Facility density (300m) - prenatal		NK	-0.0011	0.0008	0.16	0.97
Facility density (300m) - prenatal		Bas	-0.00056	0.00048	0.24	0.91
Facility density (300m) - prenatal		CD4mem	-0.0012	0.001	0.25	0.75
Facility density (300m) - prenatal		Eos	0.00098	0.00092	0.28	0.82
Facility density (300m) - prenatal		CD8mem	0.00089	0.0011	0.42	0.93
Facility density (300m) - prenatal		CD4nv	0.0012	0.0016	0.45	0.99
Facility density (300m) - prenatal		Neu	0.0027	0.004	0.5	0.89
Facility density (300m) - prenatal		Treg	0.00044	0.0007	0.53	0.94
Facility density (300m) - prenatal		CD8nv	-0.00085	0.0014	0.54	0.8
Facility density (300m) - prenatal		Bnv	9.6e-05	0.0011	0.93	0.97
Facility richness (300m) - postnatal		CD4mem	-0.026	0.014	0.071	0.75
Facility richness (300m) - postnatal		Treg	0.017	0.0096	0.076	0.56
Facility richness (300m) - postnatal		Bas	-0.0086	0.0066	0.2	0.91
Facility richness (300m) - postnatal		NK	-0.0091	0.011	0.41	0.97
Facility richness (300m) - postnatal		Neu	0.041	0.055	0.46	0.86
Facility richness (300m) - postnatal		CD8nv	-0.012	0.019	0.54	0.8
Facility richness (300m) - postnatal		CD4nv	0.011	0.021	0.62	0.99
Facility richness (300m) - postnatal		Bnv	-0.0075	0.016	0.64	0.92
Facility richness (300m) - postnatal		CD8mem	-0.0066	0.015	0.66	0.99
Facility richness (300m) - postnatal		Mono	-0.0027	0.012	0.82	0.98
Facility richness (300m) - postnatal		Bmem	-0.00092	0.0067	0.89	0.97
Facility richness (300m) - postnatal		Eos	-0.00025	0.013	0.98	0.98
Facility richness (300m) - prenatal		Mono	-0.022	0.01	0.027	0.56
Facility richness (300m) - prenatal		CD4mem	-0.017	0.012	0.16	0.75
Facility richness (300m) - prenatal		Neu	0.048	0.047	0.31	0.86
Facility richness (300m) - prenatal		Bmem	-0.004	0.0057	0.48	0.91
Facility richness (300m) - prenatal		CD8nv	-0.011	0.016	0.49	0.8
Facility richness (300m) - prenatal		NK	-0.0066	0.0095	0.49	0.97
Facility richness (300m) - prenatal		CD4nv	0.012	0.018	0.51	0.99
Facility richness (300m) - prenatal		Treg	0.0054	0.0082	0.52	0.94
Facility richness (300m) - prenatal		Eos	0.0061	0.011	0.57	0.87
Facility richness (300m) - prenatal		Bas	-0.0029	0.0057	0.61	0.93
Facility richness (300m) - prenatal		Bnv	-0.005	0.014	0.71	0.92
Facility richness (300m) - prenatal		CD8mem	-0.0018	0.013	0.89	1
Family affluence score - postnatal	High	CD8mem	-0.0057	0.0037	0.12	0.89
Family affluence score - postnatal	Middle	CD8mem	-0.0055	0.0036	0.13	0.89
Family affluence score - postnatal	High	Mono	0.004	0.0029	0.17	0.93
Family affluence score - postnatal	Middle	Mono	0.0032	0.0028	0.25	0.93
Family affluence score - postnatal	Middle	CD4mem	-0.003	0.0034	0.38	0.83
Family affluence score - postnatal	High	CD4mem	-0.0029	0.0035	0.41	0.84
Family affluence score - postnatal	High	Bnv	0.0031	0.0039	0.42	0.88
Family affluence score - postnatal	High	NK	-0.0021	0.0027	0.43	0.97
Family affluence score - postnatal	Middle	Bnv	0.0023	0.0037	0.54	0.9
Family affluence score - postnatal	Middle	CD4nv	-0.0029	0.0051	0.57	0.99
Family affluence score - postnatal	High	CD8nv	0.0019	0.0047	0.69	0.86
Family affluence score - postnatal	High	Eos	0.0012	0.0031	0.7	0.93
Family affluence score - postnatal	High	Bas	-0.00057	0.0016	0.73	0.97
Family affluence score - postnatal	Middle	Neu	0.0042	0.013	0.75	0.95
Family affluence score - postnatal	High	CD4nv	0.0013	0.0052	0.8	0.99
Family affluence score - postnatal	Middle	NK	0.0005	0.0026	0.85	0.98
Family affluence score - postnatal	Middle	Eos	0.0005	0.003	0.87	0.94
Family affluence score - postnatal	Middle	Bmem	0.0002	0.0016	0.9	0.97
Family affluence score - postnatal	Middle	Treg	0.00027	0.0023	0.9	1
Family affluence score - postnatal	Middle	CD8nv	0.00053	0.0045	0.91	0.96
Family affluence score - postnatal	High	Treg	0.00027	0.0024	0.91	1
Family affluence score - postnatal	High	Bmem	0.00012	0.0016	0.94	0.97
Family affluence score - postnatal	Middle	Bas	0.0001	0.0016	0.95	0.97
Family affluence score - postnatal	High	Neu	-0.00019	0.014	0.99	0.99
Fastfood intake - postnatal	High vs low	CD4mem	0.008	0.0033	0.016	0.75
Fastfood intake - postnatal	High vs low	Eos	-0.0053	0.0029	0.071	0.65
Fastfood intake - postnatal	High vs low	Treg	-0.004	0.0022	0.075	0.56
Fastfood intake - postnatal	Medium vs low	Bnv	-0.0042	0.0023	0.076	0.72
Fastfood intake - postnatal	High vs low	CD8mem	-0.0044	0.0035	0.21	0.93
Fastfood intake - postnatal	High vs low	Neu	0.014	0.013	0.28	0.86
Fastfood intake - postnatal	High vs low	CD4nv	-0.0053	0.005	0.29	0.94
Fastfood intake - postnatal	Medium vs low	Treg	-0.0015	0.0014	0.3	0.88
Fastfood intake - postnatal	Medium vs low	CD8mem	0.0019	0.0022	0.39	0.93
Fastfood intake - postnatal	Medium vs low	Bas	0.00081	0.00098	0.41	0.92
Fastfood intake - postnatal	High vs low	Bas	-0.00097	0.0015	0.53	0.93
Fastfood intake - postnatal	Medium vs low	CD8nv	-0.0017	0.0028	0.56	0.81
Fastfood intake - postnatal	Medium vs low	Eos	0.001	0.0019	0.58	0.87
Fastfood intake - postnatal	High vs low	CD8nv	0.002	0.0044	0.65	0.86
Fastfood intake - postnatal	Medium vs low	CD4mem	0.0009	0.0021	0.67	0.89
Fastfood intake - postnatal	Medium vs low	CD4nv	-0.0011	0.0032	0.73	0.99
Fastfood intake - postnatal	High vs low	Bmem	-0.00047	0.0016	0.76	0.91
Fastfood intake - postnatal	Medium vs low	Bmem	0.00028	0.00099	0.78	0.91
Fastfood intake - postnatal	High vs low	NK	0.00058	0.0026	0.82	0.98
Fastfood intake - postnatal	Medium vs low	Neu	0.001	0.0082	0.9	0.99
Fastfood intake - postnatal	Medium vs low	NK	-0.0002	0.0016	0.9	0.98
Fastfood intake - postnatal	High vs low	Mono	-0.00019	0.0027	0.94	0.98
Fastfood intake - postnatal	High vs low	Bnv	5.9e-05	0.0037	0.99	0.99
Fastfood intake - postnatal	Medium vs low	Mono	6.7e-06	0.0017	1	1
Fish and seafood intake - postnatal	Medium vs low	Neu	-0.017	0.0092	0.063	0.79
Fish and seafood intake - postnatal	High vs low	Treg	0.0032	0.0017	0.065	0.56
Fish and seafood intake - postnatal	Medium vs low	Treg	0.0026	0.0016	0.11	0.56
Fish and seafood intake - postnatal	High vs low	Neu	-0.015	0.0099	0.13	0.86
Fish and seafood intake - postnatal	Medium vs low	CD8nv	0.0047	0.0032	0.14	0.64
Fish and seafood intake - postnatal	Medium vs low	Eos	0.003	0.0021	0.15	0.75
Fish and seafood intake - postnatal	Medium vs low	Bmem	0.0015	0.0011	0.17	0.76
Fish and seafood intake - postnatal	High vs low	CD8nv	0.0048	0.0034	0.17	0.64
Fish and seafood intake - postnatal	High vs low	NK	0.0025	0.002	0.21	0.97
Fish and seafood intake - postnatal	Medium vs low	Mono	0.0023	0.002	0.24	0.93
Fish and seafood intake - postnatal	High vs low	Bas	0.0013	0.0012	0.28	0.92
Fish and seafood intake - postnatal	High vs low	Eos	0.0024	0.0023	0.28	0.82
Fish and seafood intake - postnatal	High vs low	CD8mem	-0.0027	0.0027	0.33	0.93
Fish and seafood intake - postnatal	Medium vs low	Bas	0.00085	0.0011	0.45	0.92
Fish and seafood intake - postnatal	Medium vs low	CD4nv	0.0021	0.0036	0.56	0.99
Fish and seafood intake - postnatal	Medium vs low	Bnv	-0.0015	0.0026	0.58	0.9
Fish and seafood intake - postnatal	High vs low	CD4mem	0.0014	0.0026	0.59	0.89
Fish and seafood intake - postnatal	High vs low	CD4nv	0.0021	0.0039	0.59	0.99
Fish and seafood intake - postnatal	High vs low	Bmem	0.00056	0.0012	0.64	0.91
Fish and seafood intake - postnatal	High vs low	Mono	0.00092	0.0021	0.66	0.98
Fish and seafood intake - postnatal	Medium vs low	NK	0.00074	0.0018	0.69	0.97
Fish and seafood intake - postnatal	Medium vs low	CD8mem	0.00029	0.0025	0.91	1
Fish and seafood intake - postnatal	High vs low	Bnv	-0.00011	0.0029	0.97	0.99
Fish and seafood intake - postnatal	Medium vs low	CD4mem	6.4e-05	0.0024	0.98	1
Fish and seafood intake - prenatal	Medium vs low	Treg	-0.0044	0.0016	0.0068	0.56
Fish and seafood intake - prenatal	High vs low	Neu	0.019	0.01	0.077	0.79
Fish and seafood intake - prenatal	Medium vs low	CD4nv	-0.0051	0.0036	0.16	0.78
Fish and seafood intake - prenatal	High vs low	CD8nv	-0.0051	0.0036	0.16	0.64
Fish and seafood intake - prenatal	High vs low	Bmem	-0.0017	0.0013	0.17	0.76
Fish and seafood intake - prenatal	High vs low	Eos	-0.0032	0.0024	0.19	0.77
Fish and seafood intake - prenatal	High vs low	Bas	-0.0016	0.0013	0.21	0.91
Fish and seafood intake - prenatal	Medium vs low	Neu	0.012	0.0093	0.21	0.86
Fish and seafood intake - prenatal	Medium vs low	CD8nv	-0.0029	0.0032	0.36	0.78
Fish and seafood intake - prenatal	Medium vs low	Bmem	-0.00092	0.0011	0.41	0.91
Fish and seafood intake - prenatal	High vs low	CD8mem	-0.0022	0.0029	0.45	0.93
Fish and seafood intake - prenatal	High vs low	CD4mem	-0.002	0.0027	0.46	0.84
Fish and seafood intake - prenatal	Medium vs low	CD4mem	0.0014	0.0024	0.55	0.89
Fish and seafood intake - prenatal	High vs low	CD4nv	-0.002	0.0041	0.63	0.99
Fish and seafood intake - prenatal	Medium vs low	NK	0.00091	0.0019	0.63	0.97
Fish and seafood intake - prenatal	High vs low	Mono	-0.00096	0.0022	0.67	0.98
Fish and seafood intake - prenatal	Medium vs low	Mono	-0.00049	0.002	0.81	0.98
Fish and seafood intake - prenatal	High vs low	Bnv	0.00064	0.003	0.83	0.96
Fish and seafood intake - prenatal	Medium vs low	CD8mem	0.00054	0.0026	0.83	1
Fish and seafood intake - prenatal	High vs low	NK	-0.00046	0.0021	0.83	0.98
Fish and seafood intake - prenatal	Medium vs low	Bnv	0.00036	0.0027	0.89	0.96
Fish and seafood intake - prenatal	Medium vs low	Eos	-0.00024	0.0021	0.91	0.96
Fish and seafood intake - prenatal	High vs low	Treg	-8.7e-05	0.0018	0.96	1
Fish and seafood intake - prenatal	Medium vs low	Bas	4.1e-05	0.0011	0.97	0.97
Fruits intake - postnatal	High vs low	Bnv	0.0067	0.0027	0.012	0.35
Fruits intake - postnatal	High vs low	Treg	0.0027	0.0016	0.1	0.56
Fruits intake - postnatal	High vs low	Bmem	-0.0017	0.0011	0.14	0.76
Fruits intake - postnatal	High vs low	Neu	-0.014	0.0093	0.14	0.86
Fruits intake - postnatal	Medium vs low	NK	-0.0026	0.0018	0.15	0.97
Fruits intake - postnatal	Medium vs low	Bnv	0.0034	0.0026	0.18	0.72
Fruits intake - postnatal	Medium vs low	Bmem	-0.0014	0.0011	0.19	0.76
Fruits intake - postnatal	High vs low	NK	0.0022	0.0019	0.23	0.97
Fruits intake - postnatal	High vs low	CD8nv	0.0027	0.0032	0.4	0.79
Fruits intake - postnatal	Medium vs low	CD4nv	0.0028	0.0035	0.42	0.99
Fruits intake - postnatal	Medium vs low	Eos	-0.0016	0.0021	0.43	0.87
Fruits intake - postnatal	Medium vs low	CD4mem	-0.0018	0.0023	0.44	0.84
Fruits intake - postnatal	Medium vs low	CD8nv	0.0023	0.0031	0.46	0.8
Fruits intake - postnatal	Medium vs low	CD8mem	-0.0018	0.0025	0.47	0.93
Fruits intake - postnatal	High vs low	CD8mem	0.0018	0.0026	0.47	0.93
Fruits intake - postnatal	High vs low	Bas	0.00073	0.0011	0.52	0.93
Fruits intake - postnatal	Medium vs low	Mono	0.0011	0.0019	0.56	0.98
Fruits intake - postnatal	Medium vs low	Treg	0.00075	0.0016	0.63	0.94
Fruits intake - postnatal	Medium vs low	Bas	-0.00045	0.0011	0.68	0.95
Fruits intake - postnatal	High vs low	Eos	-0.00089	0.0021	0.68	0.93
Fruits intake - postnatal	High vs low	CD4nv	0.00069	0.0036	0.85	0.99
Fruits intake - postnatal	Medium vs low	Neu	-0.0005	0.009	0.96	0.99
Fruits intake - postnatal	High vs low	CD4mem	-2.7e-06	0.0024	1	1
Fruits intake - postnatal	High vs low	Mono	-8.5e-06	0.002	1	1
Green spaces (300 m) - postnatal	Yes	Bmem	0.0013	0.0011	0.21	0.76
Green spaces (300 m) - postnatal	Yes	NK	0.0022	0.0018	0.22	0.97
Green spaces (300 m) - postnatal	Yes	CD8nv	0.0035	0.0031	0.26	0.71
Green spaces (300 m) - postnatal	Yes	Neu	-0.0082	0.0089	0.35	0.86
Green spaces (300 m) - postnatal	Yes	Bas	-0.00092	0.0011	0.39	0.92
Green spaces (300 m) - postnatal	Yes	CD8mem	-0.0016	0.0024	0.51	0.93
Green spaces (300 m) - postnatal	Yes	CD4nv	0.0015	0.0034	0.65	0.99
Green spaces (300 m) - postnatal	Yes	Treg	0.0007	0.0015	0.65	0.94
Green spaces (300 m) - postnatal	Yes	CD4mem	-0.00089	0.0023	0.7	0.9
Green spaces (300 m) - postnatal	Yes	Mono	0.00054	0.0019	0.78	0.98
Green spaces (300 m) - postnatal	Yes	Bnv	0.00056	0.0025	0.83	0.96
Green spaces (300 m) - postnatal	Yes	Eos	-0.00026	0.002	0.9	0.96
Green spaces (300 m) - prenatal	Yes	CD8nv	0.0053	0.0029	0.068	0.64
Green spaces (300 m) - prenatal	Yes	CD8mem	-0.0037	0.0023	0.11	0.89
Green spaces (300 m) - prenatal	Yes	Bmem	0.0013	0.001	0.19	0.76
Green spaces (300 m) - prenatal	Yes	Bas	-0.0012	0.001	0.23	0.91
Green spaces (300 m) - prenatal	Yes	Treg	0.0015	0.0015	0.29	0.87
Green spaces (300 m) - prenatal	Yes	Eos	0.0017	0.0019	0.37	0.87
Green spaces (300 m) - prenatal	Yes	CD4mem	-0.0016	0.0022	0.45	0.84
Green spaces (300 m) - prenatal	Yes	Neu	-0.0059	0.0083	0.48	0.86
Green spaces (300 m) - prenatal	Yes	NK	0.0011	0.0017	0.5	0.97
Green spaces (300 m) - prenatal	Yes	CD4nv	0.0015	0.0032	0.64	0.99
Green spaces (300 m) - prenatal	Yes	Mono	-0.00034	0.0018	0.85	0.98
Green spaces (300 m) - prenatal	Yes	Bnv	-0.00039	0.0024	0.87	0.96
House crowding - postnatal		CD8nv	0.0033	0.0012	0.0046	0.23
House crowding - postnatal		Neu	-0.0063	0.0033	0.06	0.79
House crowding - postnatal		CD4nv	0.002	0.0013	0.13	0.72
House crowding - postnatal		Bas	0.00051	0.0004	0.21	0.91
House crowding - postnatal		CD8mem	-0.0011	0.00092	0.22	0.93
House crowding - postnatal		CD4mem	0.00098	0.00087	0.26	0.75
House crowding - postnatal		Bmem	0.00037	0.00041	0.36	0.91
House crowding - postnatal		Mono	0.00059	0.00071	0.41	0.93
House crowding - postnatal		Treg	-0.00037	0.00058	0.53	0.94
House crowding - postnatal		NK	-0.00041	0.00067	0.54	0.97
House crowding - postnatal		Bnv	0.00056	0.00096	0.56	0.9
House crowding - postnatal		Eos	0.00018	0.00077	0.82	0.94
Humidity (month) - postnatal		Bnv	-0.00033	0.00013	0.012	0.35
Humidity (month) - postnatal		Neu	0.0011	0.00045	0.02	0.58
Humidity (month) - postnatal		Bas	0.00011	5.4e-05	0.042	0.57
Humidity (month) - postnatal		CD4mem	-0.00019	0.00012	0.099	0.75
Humidity (month) - postnatal		NK	-0.00014	9.1e-05	0.13	0.97
Humidity (month) - postnatal		CD8nv	-0.00021	0.00016	0.18	0.64
Humidity (month) - postnatal		Mono	-0.00012	9.6e-05	0.23	0.93
Humidity (month) - postnatal		Treg	-7.5e-05	7.9e-05	0.34	0.88
Humidity (month) - postnatal		Bmem	2.3e-05	5.5e-05	0.67	0.91
Humidity (month) - postnatal		Eos	-4.3e-05	0.0001	0.68	0.93
Humidity (month) - postnatal		CD8mem	-1.4e-05	0.00012	0.91	1
Humidity (month) - postnatal		CD4nv	8.6e-07	0.00018	1	1
Humidity (t1) - prenatal		CD4nv	-0.0016	0.0005	0.0013	0.15
Humidity (t1) - prenatal		Mono	0.00058	0.00028	0.035	0.56
Humidity (t1) - prenatal		Neu	0.0027	0.0013	0.04	0.78
Humidity (t1) - prenatal		CD8nv	-0.00068	0.00045	0.13	0.64
Humidity (t1) - prenatal		Bnv	-0.00051	0.00037	0.17	0.72
Humidity (t1) - prenatal		Bas	0.00019	0.00016	0.23	0.91
Humidity (t1) - prenatal		NK	0.00026	0.00026	0.31	0.97
Humidity (t1) - prenatal		CD8mem	-0.00032	0.00036	0.37	0.93
Humidity (t1) - prenatal		Eos	-0.00018	0.0003	0.54	0.87
Humidity (t1) - prenatal		Treg	-0.00012	0.00023	0.59	0.94
Humidity (t1) - prenatal		Bmem	7.1e-05	0.00016	0.65	0.91
Humidity (t1) - prenatal		CD4mem	0.00015	0.00034	0.66	0.89
Indoor BTEX - postnatal		CD4nv	-0.011	0.0056	0.048	0.53
Indoor BTEX - postnatal		Treg	-0.004	0.0025	0.11	0.56
Indoor BTEX - postnatal		Mono	0.0045	0.0031	0.14	0.93
Indoor BTEX - postnatal		Bmem	-0.0017	0.0018	0.33	0.91
Indoor BTEX - postnatal		CD4mem	0.0036	0.0038	0.35	0.82
Indoor BTEX - postnatal		Bnv	-0.0037	0.0042	0.38	0.87
Indoor BTEX - postnatal		Neu	0.013	0.015	0.38	0.86
Indoor BTEX - postnatal		CD8mem	0.0025	0.004	0.53	0.94
Indoor BTEX - postnatal		Eos	0.0017	0.0033	0.62	0.9
Indoor BTEX - postnatal		CD8nv	-0.0016	0.005	0.75	0.86
Indoor BTEX - postnatal		Bas	-0.00032	0.0018	0.85	0.97
Indoor BTEX - postnatal		NK	-0.00027	0.0029	0.93	0.98
Indoor NO2 - postnatal		Bmem	0.0017	0.00082	0.038	0.76
Indoor NO2 - postnatal		Mono	-0.0028	0.0014	0.049	0.58
Indoor NO2 - postnatal		Bas	0.00078	0.00082	0.34	0.92
Indoor NO2 - postnatal		Eos	0.0015	0.0016	0.34	0.87
Indoor NO2 - postnatal		Bnv	-0.0016	0.0019	0.41	0.88
Indoor NO2 - postnatal		CD8mem	0.00071	0.0019	0.7	0.99
Indoor NO2 - postnatal		CD4mem	-0.00064	0.0018	0.72	0.9
Indoor NO2 - postnatal		NK	-0.0005	0.0014	0.72	0.97
Indoor NO2 - postnatal		CD4nv	0.00059	0.0026	0.82	0.99
Indoor NO2 - postnatal		CD8nv	-0.00041	0.0023	0.86	0.92
Indoor NO2 - postnatal		Treg	7.3e-05	0.0012	0.95	1
Indoor NO2 - postnatal		Neu	6.9e-05	0.0068	0.99	0.99
Indoor PM2.5 - postnatal		CD4nv	-0.012	0.0042	0.006	0.23
Indoor PM2.5 - postnatal		Neu	0.02	0.011	0.069	0.79
Indoor PM2.5 - postnatal		Bnv	-0.0044	0.0031	0.15	0.72
Indoor PM2.5 - postnatal		CD8nv	-0.0052	0.0037	0.17	0.64
Indoor PM2.5 - postnatal		Bas	0.00076	0.0013	0.56	0.93
Indoor PM2.5 - postnatal		Treg	-0.00095	0.0019	0.61	0.94
Indoor PM2.5 - postnatal		Mono	0.0011	0.0023	0.64	0.98
Indoor PM2.5 - postnatal		CD4mem	-0.0012	0.0028	0.67	0.89
Indoor PM2.5 - postnatal		Eos	0.00077	0.0025	0.76	0.93
Indoor PM2.5 - postnatal		Bmem	0.00036	0.0013	0.78	0.91
Indoor PM2.5 - postnatal		NK	0.00023	0.0022	0.92	0.98
Indoor PM2.5 - postnatal		CD8mem	0.0002	0.003	0.95	1
Indoor PMabsorbance - postnatal		Eos	0.0052	0.0027	0.05	0.65
Indoor PMabsorbance - postnatal		NK	-0.0041	0.0023	0.077	0.97
Indoor PMabsorbance - postnatal		Bnv	-0.0054	0.0033	0.1	0.72
Indoor PMabsorbance - postnatal		CD4mem	-0.0045	0.003	0.14	0.75
Indoor PMabsorbance - postnatal		CD8nv	-0.0055	0.004	0.17	0.64
Indoor PMabsorbance - postnatal		Neu	0.0092	0.012	0.43	0.86
Indoor PMabsorbance - postnatal		Bas	0.00071	0.0014	0.61	0.93
Indoor PMabsorbance - postnatal		Treg	0.00092	0.002	0.65	0.94
Indoor PMabsorbance - postnatal		Bmem	0.00027	0.0014	0.85	0.97
Indoor PMabsorbance - postnatal		Mono	0.00043	0.0025	0.86	0.98
Indoor PMabsorbance - postnatal		CD8mem	0.00023	0.0032	0.94	1
Indoor PMabsorbance - postnatal		CD4nv	-0.00026	0.0045	0.95	0.99
Indoor benzene - postnatal		Bnv	-0.0062	0.0045	0.17	0.72
Indoor benzene - postnatal		Treg	-0.0034	0.0027	0.22	0.76
Indoor benzene - postnatal		NK	-0.0034	0.0031	0.28	0.97
Indoor benzene - postnatal		Eos	0.0038	0.0036	0.29	0.82
Indoor benzene - postnatal		Neu	0.014	0.016	0.36	0.86
Indoor benzene - postnatal		CD4nv	-0.005	0.0061	0.42	0.99
Indoor benzene - postnatal		Bmem	0.0011	0.0019	0.56	0.91
Indoor benzene - postnatal		CD8nv	-0.0031	0.0054	0.57	0.81
Indoor benzene - postnatal		Mono	0.0018	0.0033	0.59	0.98
Indoor benzene - postnatal		CD4mem	0.0017	0.0041	0.68	0.89
Indoor benzene - postnatal		Bas	-0.00067	0.0019	0.72	0.97
Indoor benzene - postnatal		CD8mem	-0.00033	0.0043	0.94	1
Inverse distance to nearest road - postnatal		CD4nv	-0.0027	0.0014	0.059	0.53
Inverse distance to nearest road - postnatal		Neu	0.0063	0.0037	0.088	0.79
Inverse distance to nearest road - postnatal		CD8nv	-0.002	0.0013	0.12	0.64
Inverse distance to nearest road - postnatal		Bnv	-0.00099	0.0011	0.35	0.87
Inverse distance to nearest road - postnatal		NK	-0.00043	0.00074	0.56	0.97
Inverse distance to nearest road - postnatal		CD8mem	-0.00039	0.001	0.7	0.99
Inverse distance to nearest road - postnatal		Treg	0.00024	0.00064	0.71	0.94
Inverse distance to nearest road - postnatal		Bas	-0.00011	0.00044	0.8	0.97
Inverse distance to nearest road - postnatal		Mono	-0.00019	0.00078	0.81	0.98
Inverse distance to nearest road - postnatal		Bmem	-9.4e-05	0.00044	0.83	0.95
Inverse distance to nearest road - postnatal		Eos	-0.00013	0.00084	0.88	0.94
Inverse distance to nearest road - postnatal		CD4mem	5.3e-05	0.00095	0.96	1
Inverse distance to nearest road - prenatal		Eos	0.0016	0.00097	0.096	0.65
Inverse distance to nearest road - prenatal		Bnv	-0.002	0.0012	0.1	0.72
Inverse distance to nearest road - prenatal		CD4nv	-0.0027	0.0016	0.1	0.69
Inverse distance to nearest road - prenatal		CD8mem	0.0017	0.0012	0.13	0.89
Inverse distance to nearest road - prenatal		CD4mem	0.0016	0.0011	0.14	0.75
Inverse distance to nearest road - prenatal		CD8nv	-0.002	0.0015	0.18	0.64
Inverse distance to nearest road - prenatal		NK	-0.00099	0.00084	0.24	0.97
Inverse distance to nearest road - prenatal		Bmem	0.00044	0.00051	0.39	0.91
Inverse distance to nearest road - prenatal		Mono	0.00029	0.0009	0.75	0.98
Inverse distance to nearest road - prenatal		Neu	0.0013	0.0042	0.75	0.95
Inverse distance to nearest road - prenatal		Bas	-2.4e-05	0.00051	0.96	0.97
Inverse distance to nearest road - prenatal		Treg	-3.3e-05	0.00073	0.96	1
KIDMED score - postnatal		Treg	0.00071	0.00038	0.061	0.56
KIDMED score - postnatal		Bmem	-0.00047	0.00026	0.072	0.76
KIDMED score - postnatal		CD4mem	-0.00089	0.00056	0.11	0.75
KIDMED score - postnatal		Bnv	0.00091	0.00062	0.14	0.72
KIDMED score - postnatal		CD4nv	0.0011	0.00085	0.18	0.78
KIDMED score - postnatal		Neu	-0.0026	0.0022	0.23	0.86
KIDMED score - postnatal		CD8mem	0.00065	0.0006	0.28	0.93
KIDMED score - postnatal		Bas	-0.00023	0.00026	0.38	0.92
KIDMED score - postnatal		Mono	0.00039	0.00046	0.4	0.93
KIDMED score - postnatal		NK	0.00026	0.00044	0.55	0.97
KIDMED score - postnatal		Eos	-0.00011	0.0005	0.83	0.94
KIDMED score - postnatal		CD8nv	4.8e-07	0.00075	1	1
Land use (300m) - postnatal		CD4mem	0.0084	0.008	0.3	0.76
Land use (300m) - postnatal		Bnv	-0.0063	0.0089	0.48	0.88
Land use (300m) - postnatal		CD8mem	-0.006	0.0085	0.49	0.93
Land use (300m) - postnatal		CD8nv	0.0075	0.011	0.49	0.8
Land use (300m) - postnatal		Eos	0.0049	0.0071	0.5	0.87
Land use (300m) - postnatal		Mono	-0.0044	0.0066	0.5	0.97
Land use (300m) - postnatal		Neu	-0.015	0.031	0.64	0.92
Land use (300m) - postnatal		NK	0.0026	0.0062	0.67	0.97
Land use (300m) - postnatal		Treg	-0.0022	0.0054	0.68	0.94
Land use (300m) - postnatal		Bas	-0.00066	0.0037	0.86	0.97
Land use (300m) - postnatal		CD4nv	0.0019	0.012	0.88	0.99
Land use (300m) - postnatal		Bmem	0.00034	0.0038	0.93	0.97
Land use (300m) - prenatal		CD4nv	0.024	0.01	0.021	0.41
Land use (300m) - prenatal		Mono	-0.011	0.0056	0.055	0.58
Land use (300m) - prenatal		Bas	0.0059	0.0032	0.064	0.68
Land use (300m) - prenatal		CD8nv	0.016	0.0091	0.087	0.64
Land use (300m) - prenatal		Bmem	0.0045	0.0032	0.16	0.76
Land use (300m) - prenatal		CD4mem	-0.0087	0.0068	0.2	0.75
Land use (300m) - prenatal		CD8mem	-0.0067	0.0072	0.36	0.93
Land use (300m) - prenatal		Neu	-0.019	0.026	0.48	0.86
Land use (300m) - prenatal		Bnv	-0.0052	0.0076	0.49	0.88
Land use (300m) - prenatal		NK	-0.0035	0.0053	0.5	0.97
Land use (300m) - prenatal		Eos	0.0034	0.0061	0.58	0.87
Land use (300m) - prenatal		Treg	-0.00014	0.0046	0.98	1
Maternal smoking (active and ETS) - prenatal	yes	Eos	0.0034	0.002	0.096	0.65
Maternal smoking (active and ETS) - prenatal	yes	CD4nv	-0.0039	0.0034	0.25	0.91
Maternal smoking (active and ETS) - prenatal	yes	CD8nv	0.0033	0.003	0.28	0.71
Maternal smoking (active and ETS) - prenatal	yes	NK	-0.0013	0.0018	0.47	0.97
Maternal smoking (active and ETS) - prenatal	yes	Bnv	-0.0016	0.0025	0.53	0.9
Maternal smoking (active and ETS) - prenatal	yes	Treg	-0.0008	0.0015	0.6	0.94
Maternal smoking (active and ETS) - prenatal	yes	Bas	0.00052	0.0011	0.63	0.94
Maternal smoking (active and ETS) - prenatal	yes	CD8mem	-0.00088	0.0024	0.72	0.99
Maternal smoking (active and ETS) - prenatal	yes	Bmem	0.00031	0.0011	0.77	0.91
Maternal smoking (active and ETS) - prenatal	yes	CD4mem	-0.00045	0.0023	0.84	0.97
Maternal smoking (active and ETS) - prenatal	yes	Neu	0.0015	0.0088	0.86	0.99
Maternal smoking (active and ETS) - prenatal	yes	Mono	-0.00022	0.0019	0.91	0.98
Maternal stress - postnatal		Bmem	0.00024	0.00015	0.11	0.76
Maternal stress - postnatal		Bas	0.00015	0.00015	0.34	0.92
Maternal stress - postnatal		Bnv	-0.00031	0.00037	0.4	0.88
Maternal stress - postnatal		Treg	-0.00017	0.00022	0.44	0.91
Maternal stress - postnatal		CD8mem	0.00024	0.00035	0.49	0.93
Maternal stress - postnatal		CD8nv	0.00029	0.00044	0.5	0.8
Maternal stress - postnatal		Neu	-0.00068	0.0013	0.59	0.9
Maternal stress - postnatal		CD4mem	0.00017	0.00033	0.6	0.89
Maternal stress - postnatal		Mono	-0.00014	0.00027	0.61	0.98
Maternal stress - postnatal		NK	-2.7e-05	0.00026	0.92	0.98
Maternal stress - postnatal		CD4nv	4.3e-05	0.0005	0.93	0.99
Maternal stress - postnatal		Eos	2.7e-05	0.00029	0.93	0.97
Meat intake - postnatal	Medium vs low	CD4mem	0.0053	0.0023	0.024	0.75
Meat intake - postnatal	High vs low	CD4mem	0.0046	0.0023	0.042	0.75
Meat intake - postnatal	Medium vs low	Treg	-0.0025	0.0016	0.11	0.56
Meat intake - postnatal	High vs low	Treg	-0.0024	0.0015	0.11	0.56
Meat intake - postnatal	Medium vs low	CD4nv	-0.0048	0.0035	0.17	0.78
Meat intake - postnatal	Medium vs low	Bmem	0.0014	0.0011	0.18	0.76
Meat intake - postnatal	High vs low	CD8nv	0.0031	0.003	0.31	0.76
Meat intake - postnatal	Medium vs low	NK	0.0018	0.0018	0.33	0.97
Meat intake - postnatal	Medium vs low	Bnv	-0.0024	0.0026	0.34	0.87
Meat intake - postnatal	Medium vs low	CD8mem	-0.0022	0.0025	0.37	0.93
Meat intake - postnatal	High vs low	Bas	0.00089	0.0011	0.4	0.92
Meat intake - postnatal	High vs low	NK	0.0015	0.0017	0.4	0.97
Meat intake - postnatal	High vs low	Mono	0.0014	0.0019	0.46	0.96
Meat intake - postnatal	High vs low	CD8mem	-0.0015	0.0024	0.54	0.94
Meat intake - postnatal	Medium vs low	Bas	0.00065	0.0011	0.55	0.93
Meat intake - postnatal	High vs low	Bmem	-0.0006	0.0011	0.57	0.91
Meat intake - postnatal	High vs low	Eos	-0.0011	0.002	0.57	0.87
Meat intake - postnatal	High vs low	Neu	-0.0038	0.0087	0.66	0.92
Meat intake - postnatal	Medium vs low	Neu	0.0037	0.009	0.68	0.94
Meat intake - postnatal	High vs low	Bnv	-0.00088	0.0025	0.72	0.93
Meat intake - postnatal	Medium vs low	CD8nv	-0.00093	0.0031	0.77	0.87
Meat intake - postnatal	Medium vs low	Eos	-0.00046	0.0021	0.82	0.94
Meat intake - postnatal	High vs low	CD4nv	0.00038	0.0034	0.91	0.99
Meat intake - postnatal	Medium vs low	Mono	0.00011	0.0019	0.95	0.98
Meat intake - prenatal	High vs low	Bas	0.0024	0.0011	0.03	0.57
Meat intake - prenatal	High vs low	NK	0.0037	0.0018	0.047	0.97
Meat intake - prenatal	High vs low	Mono	0.0037	0.002	0.059	0.58
Meat intake - prenatal	High vs low	CD8mem	-0.0042	0.0025	0.095	0.89
Meat intake - prenatal	Medium vs low	CD8mem	-0.0029	0.0025	0.25	0.93
Meat intake - prenatal	High vs low	Neu	-0.011	0.0092	0.25	0.86
Meat intake - prenatal	High vs low	CD8nv	0.0034	0.0032	0.28	0.71
Meat intake - prenatal	High vs low	Treg	0.0015	0.0016	0.35	0.88
Meat intake - prenatal	Medium vs low	Bmem	0.0009	0.0011	0.41	0.91
Meat intake - prenatal	Medium vs low	Mono	0.0015	0.0019	0.43	0.93
Meat intake - prenatal	Medium vs low	CD8nv	-0.0024	0.0031	0.44	0.8
Meat intake - prenatal	Medium vs low	CD4mem	-0.0016	0.0024	0.51	0.88
Meat intake - prenatal	High vs low	Bmem	0.00064	0.0011	0.57	0.91
Meat intake - prenatal	Medium vs low	Neu	0.0041	0.0091	0.65	0.92
Meat intake - prenatal	Medium vs low	Bas	0.00048	0.0011	0.66	0.95
Meat intake - prenatal	High vs low	CD4mem	0.001	0.0024	0.66	0.89
Meat intake - prenatal	High vs low	Bnv	0.00092	0.0026	0.73	0.93
Meat intake - prenatal	Medium vs low	Eos	0.00068	0.0021	0.75	0.93
Meat intake - prenatal	High vs low	CD4nv	0.00075	0.0036	0.83	0.99
Meat intake - prenatal	Medium vs low	Bnv	-0.00047	0.0026	0.86	0.96
Meat intake - prenatal	High vs low	Eos	0.00039	0.0021	0.86	0.94
Meat intake - prenatal	Medium vs low	CD4nv	-0.00047	0.0035	0.89	0.99
Meat intake - prenatal	Medium vs low	Treg	0.00023	0.0016	0.89	1
Meat intake - prenatal	Medium vs low	NK	-1.9e-06	0.0018	1	1
Moderate and vigorous PA - postnatal		CD4nv	-0.00013	6.8e-05	0.058	0.53
Moderate and vigorous PA - postnatal		Bnv	-8.9e-05	5e-05	0.076	0.72
Moderate and vigorous PA - postnatal		Treg	4.3e-05	3.1e-05	0.16	0.66
Moderate and vigorous PA - postnatal		CD8mem	5.2e-05	4.8e-05	0.28	0.93
Moderate and vigorous PA - postnatal		Bmem	2e-05	2.1e-05	0.36	0.91
Moderate and vigorous PA - postnatal		NK	2.7e-05	3.5e-05	0.44	0.97
Moderate and vigorous PA - postnatal		Neu	0.00012	0.00018	0.48	0.86
Moderate and vigorous PA - postnatal		Bas	1.1e-05	2.1e-05	0.6	0.93
Moderate and vigorous PA - postnatal		CD8nv	-3.1e-05	6.1e-05	0.62	0.85
Moderate and vigorous PA - postnatal		Eos	7.9e-06	4e-05	0.84	0.94
Moderate and vigorous PA - postnatal		Mono	-6.2e-06	3.7e-05	0.87	0.98
Moderate and vigorous PA - postnatal		CD4mem	3.1e-06	4.6e-05	0.95	1
NDVI (100 m) - postnatal		Bas	0.0084	0.0037	0.025	0.57
NDVI (100 m) - postnatal		CD8mem	-0.0083	0.0086	0.33	0.93
NDVI (100 m) - postnatal		CD8nv	0.01	0.011	0.34	0.78
NDVI (100 m) - postnatal		Neu	-0.023	0.031	0.46	0.86
NDVI (100 m) - postnatal		NK	0.0043	0.0062	0.49	0.97
NDVI (100 m) - postnatal		Bmem	-0.0026	0.0038	0.5	0.91
NDVI (100 m) - postnatal		Eos	0.0048	0.0072	0.5	0.87
NDVI (100 m) - postnatal		Treg	-0.0035	0.0054	0.52	0.94
NDVI (100 m) - postnatal		Bnv	0.0055	0.0089	0.54	0.9
NDVI (100 m) - postnatal		CD4mem	0.0045	0.0081	0.57	0.89
NDVI (100 m) - postnatal		CD4nv	0.0047	0.012	0.7	0.99
NDVI (100 m) - postnatal		Mono	-0.0023	0.0066	0.73	0.98
NDVI (100 m) - prenatal		CD8mem	-0.021	0.011	0.059	0.89
NDVI (100 m) - prenatal		CD8nv	0.021	0.014	0.14	0.64
NDVI (100 m) - prenatal		Mono	0.013	0.0087	0.15	0.93
NDVI (100 m) - prenatal		Neu	-0.041	0.041	0.32	0.86
NDVI (100 m) - prenatal		NK	0.0071	0.0082	0.38	0.97
NDVI (100 m) - prenatal		Bas	0.0042	0.0049	0.4	0.92
NDVI (100 m) - prenatal		Bnv	0.0051	0.012	0.66	0.92
NDVI (100 m) - prenatal		Eos	0.0038	0.0094	0.69	0.93
NDVI (100 m) - prenatal		Bmem	0.0017	0.005	0.73	0.91
NDVI (100 m) - prenatal		CD4nv	0.0049	0.016	0.76	0.99
NDVI (100 m) - prenatal		CD4mem	0.002	0.011	0.85	0.97
NDVI (100 m) - prenatal		Treg	1.9e-05	0.0071	1	1
NO2 (preg) - prenatal		CD8nv	-0.017	0.0075	0.026	0.43
NO2 (preg) - prenatal		Bas	-0.0038	0.0026	0.14	0.91
NO2 (preg) - prenatal		Eos	0.007	0.005	0.16	0.75
NO2 (preg) - prenatal		Neu	0.025	0.022	0.25	0.86
NO2 (preg) - prenatal		Mono	-0.0035	0.0046	0.44	0.94
NO2 (preg) - prenatal		CD4nv	-0.0039	0.0084	0.64	0.99
NO2 (preg) - prenatal		Bmem	-0.0011	0.0026	0.68	0.91
NO2 (preg) - prenatal		NK	-0.0017	0.0043	0.7	0.97
NO2 (preg) - prenatal		CD4mem	-0.002	0.0056	0.72	0.9
NO2 (preg) - prenatal		Bnv	-0.002	0.0062	0.75	0.93
NO2 (preg) - prenatal		Treg	-0.00065	0.0038	0.86	1
NO2 (preg) - prenatal		CD8mem	-9.9e-06	0.006	1	1
NO2 (year) - postnatal		CD4mem	-0.0078	0.0051	0.13	0.75
NO2 (year) - postnatal		Treg	0.0051	0.0034	0.14	0.63
NO2 (year) - postnatal		CD8nv	-0.0093	0.0068	0.17	0.64
NO2 (year) - postnatal		Bmem	-0.0019	0.0024	0.42	0.91
NO2 (year) - postnatal		Mono	0.0033	0.0042	0.43	0.93
NO2 (year) - postnatal		CD8mem	0.0041	0.0054	0.45	0.93
NO2 (year) - postnatal		Bnv	-0.0026	0.0057	0.65	0.92
NO2 (year) - postnatal		Neu	0.0068	0.02	0.73	0.95
NO2 (year) - postnatal		CD4nv	-0.0014	0.0077	0.86	0.99
NO2 (year) - postnatal		Eos	0.0007	0.0045	0.88	0.94
NO2 (year) - postnatal		Bas	0.00019	0.0024	0.94	0.97
NO2 (year) - postnatal		NK	-0.00012	0.004	0.98	1
Organic food intake - postnatal	Medium vs low	Bmem	-0.0022	0.0011	0.051	0.76
Organic food intake - postnatal	High vs low	Bmem	-0.0022	0.0012	0.079	0.76
Organic food intake - postnatal	Medium vs low	CD4mem	-0.0041	0.0024	0.091	0.75
Organic food intake - postnatal	High vs low	Bnv	0.0047	0.003	0.12	0.72
Organic food intake - postnatal	High vs low	Eos	0.0036	0.0024	0.13	0.72
Organic food intake - postnatal	Medium vs low	Bnv	0.0035	0.0027	0.19	0.72
Organic food intake - postnatal	High vs low	Neu	-0.014	0.01	0.19	0.86
Organic food intake - postnatal	High vs low	Treg	0.0023	0.0018	0.2	0.73
Organic food intake - postnatal	High vs low	CD4nv	0.0049	0.004	0.22	0.83
Organic food intake - postnatal	Medium vs low	CD8mem	-0.0026	0.0026	0.31	0.93
Organic food intake - postnatal	Medium vs low	CD8nv	-0.003	0.0032	0.35	0.78
Organic food intake - postnatal	Medium vs low	Mono	-0.0019	0.002	0.35	0.93
Organic food intake - postnatal	Medium vs low	Neu	0.0072	0.0094	0.44	0.86
Organic food intake - postnatal	Medium vs low	Eos	0.0015	0.0022	0.48	0.87
Organic food intake - postnatal	High vs low	NK	0.0012	0.0021	0.55	0.97
Organic food intake - postnatal	Medium vs low	Treg	0.00086	0.0016	0.6	0.94
Organic food intake - postnatal	Medium vs low	Bas	-0.00057	0.0011	0.61	0.93
Organic food intake - postnatal	High vs low	CD4mem	-0.0014	0.0027	0.61	0.89
Organic food intake - postnatal	High vs low	CD8nv	-0.0014	0.0036	0.7	0.86
Organic food intake - postnatal	High vs low	Bas	-0.00039	0.0012	0.75	0.97
Organic food intake - postnatal	Medium vs low	CD4nv	-0.0008	0.0036	0.83	0.99
Organic food intake - postnatal	High vs low	CD8mem	0.00055	0.0028	0.85	1
Organic food intake - postnatal	High vs low	Mono	0.00026	0.0022	0.9	0.98
Organic food intake - postnatal	Medium vs low	NK	0.00018	0.0019	0.92	0.98
Other pets at home - postnatal	Yes	CD8mem	-0.0044	0.0022	0.043	0.89
Other pets at home - postnatal	Yes	CD4nv	0.006	0.003	0.051	0.53
Other pets at home - postnatal	Yes	CD8nv	0.0048	0.0027	0.078	0.64
Other pets at home - postnatal	Yes	Eos	-0.0032	0.0018	0.078	0.65
Other pets at home - postnatal	Yes	Bmem	-0.0012	0.00095	0.2	0.76
Other pets at home - postnatal	Yes	NK	0.002	0.0016	0.21	0.97
Other pets at home - postnatal	Yes	CD4mem	-0.0025	0.002	0.23	0.75
Other pets at home - postnatal	Yes	Mono	0.0014	0.0017	0.39	0.93
Other pets at home - postnatal	Yes	Treg	0.00057	0.0014	0.67	0.94
Other pets at home - postnatal	Yes	Bnv	-0.00093	0.0023	0.68	0.92
Other pets at home - postnatal	Yes	Neu	-0.0019	0.0079	0.8	0.98
Other pets at home - postnatal	Yes	Bas	4.2e-05	0.00095	0.96	0.97
PM10 (preg) - prenatal		Treg	-0.00036	0.00019	0.059	0.56
PM10 (preg) - prenatal		CD8nv	-0.0006	0.00038	0.11	0.64
PM10 (preg) - prenatal		Bas	-0.00012	0.00013	0.37	0.92
PM10 (preg) - prenatal		CD8mem	0.00023	0.0003	0.45	0.93
PM10 (preg) - prenatal		Eos	0.00019	0.00025	0.45	0.87
PM10 (preg) - prenatal		CD4mem	0.0002	0.00028	0.49	0.87
PM10 (preg) - prenatal		Bmem	8.5e-05	0.00013	0.52	0.91
PM10 (preg) - prenatal		Bnv	-0.00019	0.00031	0.55	0.9
PM10 (preg) - prenatal		Neu	0.00062	0.0011	0.57	0.9
PM10 (preg) - prenatal		NK	-0.00012	0.00022	0.58	0.97
PM10 (preg) - prenatal		CD4nv	-0.0002	0.00043	0.64	0.99
PM10 (preg) - prenatal		Mono	-1.9e-05	0.00023	0.93	0.98
PM10 (year) - postnatal		Bas	0.0003	0.00014	0.035	0.57
PM10 (year) - postnatal		CD4mem	-0.00051	0.0003	0.091	0.75
PM10 (year) - postnatal		Treg	0.00022	0.0002	0.28	0.87
PM10 (year) - postnatal		Mono	0.00025	0.00025	0.31	0.93
PM10 (year) - postnatal		CD4nv	0.00036	0.00046	0.43	0.99
PM10 (year) - postnatal		Neu	-0.00089	0.0012	0.45	0.86
PM10 (year) - postnatal		Eos	-0.0002	0.00027	0.46	0.87
PM10 (year) - postnatal		Bnv	0.00024	0.00034	0.47	0.88
PM10 (year) - postnatal		CD8mem	0.00019	0.00032	0.56	0.96
PM10 (year) - postnatal		NK	-0.00011	0.00023	0.63	0.97
PM10 (year) - postnatal		Bmem	-5e-05	0.00014	0.73	0.91
PM10 (year) - postnatal		CD8nv	8.9e-05	0.0004	0.83	0.92
PM2.5 (preg) - prenatal		CD8nv	-0.0018	0.00069	0.01	0.23
PM2.5 (preg) - prenatal		NK	-0.00093	0.0004	0.021	0.97
PM2.5 (preg) - prenatal		Neu	0.0029	0.002	0.15	0.86
PM2.5 (preg) - prenatal		CD4nv	-0.00074	0.00078	0.34	0.98
PM2.5 (preg) - prenatal		CD8mem	0.00051	0.00055	0.35	0.93
PM2.5 (preg) - prenatal		Treg	-0.00029	0.00035	0.4	0.91
PM2.5 (preg) - prenatal		CD4mem	-0.00039	0.00052	0.45	0.84
PM2.5 (preg) - prenatal		Bmem	0.00017	0.00024	0.5	0.91
PM2.5 (preg) - prenatal		Eos	0.00014	0.00046	0.77	0.93
PM2.5 (preg) - prenatal		Mono	9.6e-05	0.00043	0.82	0.98
PM2.5 (preg) - prenatal		Bnv	0.00012	0.00058	0.83	0.96
PM2.5 (preg) - prenatal		Bas	-1.3e-05	0.00024	0.96	0.97
PM2.5 (year) - postnatal		NK	-0.001	0.00045	0.026	0.97
PM2.5 (year) - postnatal		Neu	0.0037	0.0022	0.095	0.79
PM2.5 (year) - postnatal		CD8nv	-0.0012	0.00077	0.11	0.64
PM2.5 (year) - postnatal		CD4mem	-0.00084	0.00058	0.15	0.75
PM2.5 (year) - postnatal		Bmem	-0.00035	0.00027	0.2	0.76
PM2.5 (year) - postnatal		Bnv	-0.00065	0.00064	0.31	0.86
PM2.5 (year) - postnatal		Bas	0.00023	0.00027	0.4	0.92
PM2.5 (year) - postnatal		CD8mem	0.00045	0.00062	0.46	0.93
PM2.5 (year) - postnatal		CD4nv	-0.00044	0.00087	0.62	0.99
PM2.5 (year) - postnatal		Eos	-0.00017	0.00052	0.75	0.93
PM2.5 (year) - postnatal		Mono	-0.0001	0.00048	0.83	0.98
PM2.5 (year) - postnatal		Treg	-1.1e-05	0.00039	0.98	1
PMabsorbance (preg) - prenatal		CD8nv	-0.029	0.01	0.0041	0.23
PMabsorbance (preg) - prenatal		Bas	-0.0048	0.0035	0.18	0.91
PMabsorbance (preg) - prenatal		NK	-0.0063	0.0059	0.29	0.97
PMabsorbance (preg) - prenatal		Bmem	0.0031	0.0036	0.39	0.91
PMabsorbance (preg) - prenatal		CD8mem	0.0068	0.0081	0.4	0.93
PMabsorbance (preg) - prenatal		Neu	0.025	0.029	0.4	0.86
PMabsorbance (preg) - prenatal		CD4nv	-0.0052	0.011	0.65	0.99
PMabsorbance (preg) - prenatal		CD4mem	0.0016	0.0076	0.83	0.97
PMabsorbance (preg) - prenatal		Bnv	0.0011	0.0084	0.9	0.96
PMabsorbance (preg) - prenatal		Treg	0.00041	0.0051	0.94	1
PMabsorbance (preg) - prenatal		Mono	0.00042	0.0063	0.95	0.98
PMabsorbance (preg) - prenatal		Eos	-0.00016	0.0068	0.98	0.98
PMabsorbance (year) - postnatal		Bnv	0.015	0.0093	0.12	0.72
PMabsorbance (year) - postnatal		Treg	0.0073	0.0057	0.2	0.73
PMabsorbance (year) - postnatal		CD4nv	0.016	0.013	0.22	0.83
PMabsorbance (year) - postnatal		Mono	0.0081	0.0069	0.24	0.93
PMabsorbance (year) - postnatal		CD4mem	-0.009	0.0084	0.29	0.75
PMabsorbance (year) - postnatal		Neu	-0.032	0.033	0.33	0.86
PMabsorbance (year) - postnatal		Eos	-0.0053	0.0075	0.48	0.87
PMabsorbance (year) - postnatal		NK	-0.0029	0.0065	0.66	0.97
PMabsorbance (year) - postnatal		Bmem	-0.0017	0.0039	0.68	0.91
PMabsorbance (year) - postnatal		CD8mem	0.0034	0.009	0.7	0.99
PMabsorbance (year) - postnatal		CD8nv	-0.0036	0.011	0.75	0.86
PMabsorbance (year) - postnatal		Bas	0.00041	0.0039	0.92	0.97
Parental smoking - postnatal	one	Bmem	0.0034	0.001	0.0011	0.13
Parental smoking - postnatal	one	CD8mem	0.0062	0.0024	0.0091	0.89
Parental smoking - postnatal	both	Bnv	-0.0061	0.0036	0.088	0.72
Parental smoking - postnatal	both	Eos	0.0044	0.0029	0.12	0.7
Parental smoking - postnatal	one	Treg	-0.0021	0.0015	0.17	0.66
Parental smoking - postnatal	both	Bmem	0.0019	0.0015	0.22	0.76
Parental smoking - postnatal	both	CD4nv	-0.0052	0.0048	0.28	0.94
Parental smoking - postnatal	one	CD4mem	0.0024	0.0022	0.29	0.75
Parental smoking - postnatal	both	Treg	0.0021	0.0022	0.33	0.88
Parental smoking - postnatal	one	Mono	-0.0018	0.0018	0.34	0.93
Parental smoking - postnatal	one	CD4nv	-0.0031	0.0033	0.36	0.98
Parental smoking - postnatal	one	Neu	-0.0079	0.0086	0.36	0.86
Parental smoking - postnatal	both	CD4mem	-0.0024	0.0032	0.46	0.84
Parental smoking - postnatal	both	Neu	0.0093	0.012	0.46	0.86
Parental smoking - postnatal	both	CD8nv	-0.003	0.0043	0.48	0.8
Parental smoking - postnatal	one	Eos	0.0013	0.002	0.5	0.87
Parental smoking - postnatal	both	CD8mem	-0.0022	0.0034	0.51	0.93
Parental smoking - postnatal	both	Bas	0.00091	0.0015	0.55	0.93
Parental smoking - postnatal	one	Bas	0.00053	0.001	0.61	0.93
Parental smoking - postnatal	one	Bnv	-0.00093	0.0025	0.71	0.92
Parental smoking - postnatal	one	CD8nv	-0.00097	0.003	0.74	0.86
Parental smoking - postnatal	both	Mono	-0.00079	0.0027	0.77	0.98
Parental smoking - postnatal	both	NK	-0.00074	0.0025	0.77	0.98
Parental smoking - postnatal	one	NK	0.00048	0.0017	0.78	0.98
Population density - postnatal		Treg	2.7e-05	1.7e-05	0.11	0.56
Population density - postnatal		CD4nv	6e-05	3.8e-05	0.12	0.72
Population density - postnatal		CD4mem	-3.1e-05	2.6e-05	0.23	0.75
Population density - postnatal		Neu	-0.00011	9.9e-05	0.26	0.86
Population density - postnatal		Eos	1.8e-05	2.3e-05	0.43	0.87
Population density - postnatal		CD8mem	2.1e-05	2.7e-05	0.44	0.93
Population density - postnatal		Bas	6.9e-06	1.2e-05	0.56	0.93
Population density - postnatal		Bnv	-1.6e-05	2.8e-05	0.58	0.9
Population density - postnatal		NK	-4.6e-06	2e-05	0.82	0.98
Population density - postnatal		Bmem	1.9e-06	1.2e-05	0.87	0.97
Population density - postnatal		Mono	-3.5e-06	2.1e-05	0.87	0.98
Population density - postnatal		CD8nv	2.8e-06	3.4e-05	0.93	0.96
Population density - prenatal		Eos	4.1e-05	2.3e-05	0.074	0.65
Population density - prenatal		CD8mem	4.9e-05	2.7e-05	0.078	0.89
Population density - prenatal		Neu	-0.00013	0.0001	0.2	0.86
Population density - prenatal		Treg	1.9e-05	1.7e-05	0.28	0.87
Population density - prenatal		NK	2e-05	2e-05	0.33	0.97
Population density - prenatal		Mono	-1.7e-05	2.1e-05	0.43	0.93
Population density - prenatal		CD4nv	2.7e-05	3.9e-05	0.48	0.99
Population density - prenatal		Bas	-7.2e-06	1.2e-05	0.55	0.93
Population density - prenatal		Bmem	6e-06	1.2e-05	0.62	0.91
Population density - prenatal		CD8nv	-1.3e-05	3.5e-05	0.72	0.86
Population density - prenatal		Bnv	-4.2e-06	2.9e-05	0.88	0.96
Population density - prenatal		CD4mem	-1.1e-06	2.6e-05	0.97	1
Potatoes intake - postnatal	High vs low	Bas	0.0023	0.0012	0.071	0.69
Potatoes intake - postnatal	Medium vs low	Bnv	0.0037	0.0023	0.11	0.72
Potatoes intake - postnatal	High vs low	CD4mem	0.0039	0.0027	0.15	0.75
Potatoes intake - postnatal	High vs low	Treg	-0.0026	0.0018	0.15	0.65
Potatoes intake - postnatal	High vs low	Mono	0.0031	0.0022	0.16	0.93
Potatoes intake - postnatal	High vs low	Eos	-0.0027	0.0024	0.26	0.82
Potatoes intake - postnatal	Medium vs low	Bas	0.001	0.00095	0.28	0.92
Potatoes intake - postnatal	Medium vs low	Neu	-0.0072	0.0079	0.36	0.86
Potatoes intake - postnatal	Medium vs low	CD4mem	0.0016	0.002	0.44	0.84
Potatoes intake - postnatal	Medium vs low	Mono	0.00082	0.0017	0.63	0.98
Potatoes intake - postnatal	High vs low	Bnv	0.0013	0.003	0.67	0.92
Potatoes intake - postnatal	High vs low	CD4nv	-0.0016	0.004	0.69	0.99
Potatoes intake - postnatal	Medium vs low	Eos	-0.00071	0.0018	0.7	0.93
Potatoes intake - postnatal	High vs low	Neu	-0.0038	0.01	0.71	0.94
Potatoes intake - postnatal	Medium vs low	CD8nv	0.00099	0.0027	0.72	0.86
Potatoes intake - postnatal	High vs low	Bmem	0.0004	0.0013	0.75	0.91
Potatoes intake - postnatal	High vs low	CD8mem	0.00074	0.0029	0.8	1
Potatoes intake - postnatal	High vs low	NK	-0.00042	0.0021	0.84	0.98
Potatoes intake - postnatal	High vs low	CD8nv	-0.00069	0.0036	0.85	0.92
Potatoes intake - postnatal	Medium vs low	CD4nv	0.00026	0.0031	0.93	0.99
Potatoes intake - postnatal	Medium vs low	Bmem	5e-05	0.00096	0.96	0.98
Potatoes intake - postnatal	Medium vs low	NK	8.5e-05	0.0016	0.96	0.99
Potatoes intake - postnatal	Medium vs low	CD8mem	8.6e-05	0.0022	0.97	1
Potatoes intake - postnatal	Medium vs low	Treg	-5.7e-05	0.0014	0.97	1
Pressure (t1) - prenatal		NK	0.00027	0.00014	0.057	0.97
Pressure (t1) - prenatal		Bmem	0.00013	8.6e-05	0.14	0.76
Pressure (t1) - prenatal		Treg	0.00018	0.00012	0.14	0.63
Pressure (t1) - prenatal		Bas	8.9e-05	8.5e-05	0.3	0.92
Pressure (t1) - prenatal		Eos	-0.00017	0.00016	0.3	0.82
Pressure (t1) - prenatal		Bnv	0.00014	0.0002	0.48	0.88
Pressure (t1) - prenatal		Neu	-0.00042	0.00071	0.56	0.9
Pressure (t1) - prenatal		CD4mem	-8.9e-05	0.00018	0.63	0.89
Pressure (t1) - prenatal		CD8nv	-0.00012	0.00024	0.63	0.85
Pressure (t1) - prenatal		CD4nv	4.7e-05	0.00028	0.87	0.99
Pressure (t1) - prenatal		CD8mem	-1.6e-05	0.00019	0.93	1
Pressure (t1) - prenatal		Mono	4.6e-06	0.00015	0.98	1
Processed meat intake - postnatal	Medium vs low	Eos	-0.005	0.002	0.012	0.47
Processed meat intake - postnatal	High vs low	Bmem	-0.0024	0.0012	0.047	0.76
Processed meat intake - postnatal	High vs low	CD4mem	0.0039	0.0026	0.13	0.75
Processed meat intake - postnatal	Medium vs low	Bas	0.0015	0.001	0.16	0.91
Processed meat intake - postnatal	High vs low	CD8nv	0.0047	0.0035	0.18	0.64
Processed meat intake - postnatal	High vs low	Bas	0.0015	0.0012	0.22	0.91
Processed meat intake - postnatal	High vs low	Bnv	-0.0029	0.0029	0.32	0.87
Processed meat intake - postnatal	Medium vs low	CD8nv	0.003	0.003	0.32	0.76
Processed meat intake - postnatal	Medium vs low	Bmem	-0.001	0.001	0.33	0.91
Processed meat intake - postnatal	Medium vs low	NK	0.0016	0.0017	0.36	0.97
Processed meat intake - postnatal	High vs low	CD4nv	0.0027	0.0039	0.49	0.99
Processed meat intake - postnatal	Medium vs low	CD4nv	0.0022	0.0034	0.51	0.99
Processed meat intake - postnatal	High vs low	Mono	0.0014	0.0022	0.52	0.97
Processed meat intake - postnatal	High vs low	Eos	-0.0014	0.0023	0.55	0.87
Processed meat intake - postnatal	Medium vs low	CD8mem	-0.0013	0.0024	0.58	0.96
Processed meat intake - postnatal	High vs low	Neu	-0.0053	0.01	0.6	0.9
Processed meat intake - postnatal	High vs low	Treg	-0.00088	0.0018	0.62	0.94
Processed meat intake - postnatal	High vs low	NK	0.00097	0.002	0.63	0.97
Processed meat intake - postnatal	Medium vs low	Mono	0.00054	0.0018	0.77	0.98
Processed meat intake - postnatal	Medium vs low	CD4mem	-0.00038	0.0022	0.87	0.97
Processed meat intake - postnatal	Medium vs low	Neu	-0.00094	0.0087	0.91	0.99
Processed meat intake - postnatal	High vs low	CD8mem	-0.00021	0.0028	0.94	1
Processed meat intake - postnatal	Medium vs low	Bnv	-4.9e-05	0.0025	0.98	0.99
Processed meat intake - postnatal	Medium vs low	Treg	6.1e-06	0.0015	1	1
Ready made food intake - postnatal	High vs low	CD4nv	0.0092	0.0036	0.01	0.28
Ready made food intake - postnatal	High vs low	NK	-0.0033	0.0019	0.075	0.97
Ready made food intake - postnatal	Medium vs low	Mono	0.0027	0.0019	0.16	0.93
Ready made food intake - postnatal	Medium vs low	Bnv	-0.0035	0.0026	0.18	0.72
Ready made food intake - postnatal	Medium vs low	CD4mem	-0.0029	0.0023	0.22	0.75
Ready made food intake - postnatal	High vs low	CD4mem	-0.0029	0.0024	0.22	0.75
Ready made food intake - postnatal	High vs low	Bas	0.0011	0.0011	0.32	0.92
Ready made food intake - postnatal	High vs low	CD8mem	-0.0024	0.0025	0.34	0.93
Ready made food intake - postnatal	High vs low	CD8nv	0.0029	0.0032	0.37	0.79
Ready made food intake - postnatal	High vs low	Mono	0.0016	0.002	0.42	0.93
Ready made food intake - postnatal	Medium vs low	Eos	0.0016	0.0021	0.44	0.87
Ready made food intake - postnatal	High vs low	Eos	-0.0016	0.0021	0.45	0.87
Ready made food intake - postnatal	Medium vs low	Bmem	0.00079	0.0011	0.47	0.91
Ready made food intake - postnatal	Medium vs low	NK	-0.00097	0.0018	0.59	0.97
Ready made food intake - postnatal	Medium vs low	Bas	-0.00055	0.0011	0.61	0.93
Ready made food intake - postnatal	High vs low	Neu	-0.0045	0.0093	0.63	0.92
Ready made food intake - postnatal	Medium vs low	CD8nv	0.0013	0.0031	0.68	0.86
Ready made food intake - postnatal	Medium vs low	Treg	0.00054	0.0016	0.73	0.96
Ready made food intake - postnatal	High vs low	Bnv	-0.00053	0.0027	0.84	0.96
Ready made food intake - postnatal	Medium vs low	CD4nv	0.0007	0.0035	0.84	0.99
Ready made food intake - postnatal	Medium vs low	CD8mem	-0.00024	0.0025	0.92	1
Ready made food intake - postnatal	High vs low	Treg	0.00013	0.0016	0.94	1
Ready made food intake - postnatal	High vs low	Bmem	7.6e-05	0.0011	0.95	0.98
Ready made food intake - postnatal	Medium vs low	Neu	0.00061	0.009	0.95	0.99
Road traffic load (100 m) - postnatal		CD8nv	-3.2e-05	1.9e-05	0.093	0.64
Road traffic load (100 m) - postnatal		Neu	7.3e-05	5.5e-05	0.18	0.86
Road traffic load (100 m) - postnatal		Bnv	-1.7e-05	1.6e-05	0.27	0.81
Road traffic load (100 m) - postnatal		Bas	-4.4e-06	6.6e-06	0.5	0.93
Road traffic load (100 m) - postnatal		NK	-6.5e-06	1.1e-05	0.55	0.97
Road traffic load (100 m) - postnatal		CD4nv	-1.2e-05	2.1e-05	0.57	0.99
Road traffic load (100 m) - postnatal		Mono	3.9e-06	1.2e-05	0.74	0.98
Road traffic load (100 m) - postnatal		CD4mem	2.7e-06	1.4e-05	0.85	0.97
Road traffic load (100 m) - postnatal		Treg	-1.7e-06	9.5e-06	0.86	1
Road traffic load (100 m) - postnatal		Bmem	-6.1e-07	6.6e-06	0.93	0.97
Road traffic load (100 m) - postnatal		Eos	7.3e-07	1.3e-05	0.95	0.98
Road traffic load (100 m) - postnatal		CD8mem	-1.6e-07	1.5e-05	0.99	1
Road traffic load (100 m) - prenatal		Bmem	-1.2e-05	7e-06	0.098	0.76
Road traffic load (100 m) - prenatal		Eos	1.5e-05	1.3e-05	0.25	0.82
Road traffic load (100 m) - prenatal		CD8mem	-1.8e-05	1.6e-05	0.26	0.93
Road traffic load (100 m) - prenatal		CD4mem	1.3e-05	1.5e-05	0.38	0.83
Road traffic load (100 m) - prenatal		Mono	7.8e-06	1.2e-05	0.53	0.97
Road traffic load (100 m) - prenatal		CD8nv	8.4e-06	2e-05	0.67	0.86
Road traffic load (100 m) - prenatal		CD4nv	-8.5e-06	2.2e-05	0.7	0.99
Road traffic load (100 m) - prenatal		NK	-4.3e-06	1.2e-05	0.71	0.97
Road traffic load (100 m) - prenatal		Bas	-1.8e-06	6.9e-06	0.79	0.97
Road traffic load (100 m) - prenatal		Treg	1.4e-06	1e-05	0.89	1
Road traffic load (100 m) - prenatal		Bnv	2e-06	1.7e-05	0.9	0.96
Road traffic load (100 m) - prenatal		Neu	-2e-06	5.8e-05	0.97	0.99
Sedentary behaviour - postnatal		CD8nv	2.9e-05	1.1e-05	0.0084	0.23
Sedentary behaviour - postnatal		Bas	7.7e-06	3.8e-06	0.043	0.57
Sedentary behaviour - postnatal		Bmem	5.7e-06	3.8e-06	0.13	0.76
Sedentary behaviour - postnatal		CD4mem	1.1e-05	8.1e-06	0.18	0.75
Sedentary behaviour - postnatal		Neu	-4.3e-05	3.1e-05	0.18	0.86
Sedentary behaviour - postnatal		Mono	-8.7e-06	6.7e-06	0.19	0.93
Sedentary behaviour - postnatal		Treg	-4.2e-06	5.5e-06	0.45	0.91
Sedentary behaviour - postnatal		Eos	4.6e-06	7.2e-06	0.53	0.87
Sedentary behaviour - postnatal		CD8mem	-3.7e-06	8.7e-06	0.67	0.99
Sedentary behaviour - postnatal		Bnv	-3.8e-06	9e-06	0.68	0.92
Sedentary behaviour - postnatal		CD4nv	1.5e-06	1.2e-05	0.9	0.99
Sedentary behaviour - postnatal		NK	-5.3e-07	6.3e-06	0.93	0.98
Sleep duration - postnatal		CD8nv	-0.0028	0.0021	0.19	0.65
Sleep duration - postnatal		CD4mem	0.0019	0.0016	0.22	0.75
Sleep duration - postnatal		Bas	-0.00076	0.00073	0.3	0.92
Sleep duration - postnatal		CD4nv	-0.0025	0.0024	0.3	0.95
Sleep duration - postnatal		Eos	0.0013	0.0014	0.36	0.87
Sleep duration - postnatal		Neu	0.005	0.0061	0.41	0.86
Sleep duration - postnatal		Mono	-0.00079	0.0013	0.54	0.97
Sleep duration - postnatal		Bnv	-0.00064	0.0017	0.71	0.92
Sleep duration - postnatal		Bmem	-0.00026	0.00074	0.73	0.91
Sleep duration - postnatal		Treg	0.00026	0.0011	0.81	1
Sleep duration - postnatal		CD8mem	-0.00037	0.0017	0.82	1
Sleep duration - postnatal		NK	0.00011	0.0012	0.93	0.98
Social participation - postnatal	2 or more organisations	Mono	-0.0049	0.0023	0.036	0.56
Social participation - postnatal	2 or more organisations	CD4mem	-0.004	0.0028	0.16	0.75
Social participation - postnatal	2 or more organisations	Eos	0.0034	0.0025	0.18	0.77
Social participation - postnatal	1 organisation	Treg	-0.0018	0.0014	0.21	0.74
Social participation - postnatal	2 or more organisations	Bnv	0.0038	0.0032	0.23	0.78
Social participation - postnatal	2 or more organisations	Bas	-0.0016	0.0013	0.24	0.91
Social participation - postnatal	1 organisation	Bas	-0.0011	0.00099	0.25	0.91
Social participation - postnatal	2 or more organisations	Bmem	-0.0015	0.0013	0.26	0.87
Social participation - postnatal	2 or more organisations	CD8nv	0.0041	0.0038	0.28	0.71
Social participation - postnatal	1 organisation	CD8mem	0.0023	0.0023	0.3	0.93
Social participation - postnatal	1 organisation	CD4mem	0.002	0.0021	0.35	0.82
Social participation - postnatal	2 or more organisations	CD4nv	0.0034	0.0043	0.43	0.99
Social participation - postnatal	1 organisation	CD8nv	0.0022	0.0029	0.43	0.8
Social participation - postnatal	2 or more organisations	CD8mem	-0.0023	0.003	0.44	0.93
Social participation - postnatal	1 organisation	Eos	-0.0014	0.0019	0.47	0.87
Social participation - postnatal	2 or more organisations	Treg	0.0014	0.0019	0.48	0.94
Social participation - postnatal	1 organisation	Bmem	0.00049	0.001	0.62	0.91
Social participation - postnatal	1 organisation	Bnv	0.0012	0.0024	0.62	0.92
Social participation - postnatal	1 organisation	NK	-0.00082	0.0017	0.62	0.97
Social participation - postnatal	1 organisation	Neu	-0.0031	0.0083	0.71	0.94
Social participation - postnatal	2 or more organisations	NK	-0.00078	0.0022	0.72	0.97
Social participation - postnatal	1 organisation	Mono	0.00058	0.0018	0.74	0.98
Social participation - postnatal	2 or more organisations	Neu	-0.0014	0.011	0.9	0.99
Social participation - postnatal	1 organisation	CD4nv	0.00017	0.0032	0.96	0.99
Soda intake - postnatal	High vs low	CD4nv	0.0077	0.0037	0.038	0.53
Soda intake - postnatal	High vs low	Neu	-0.02	0.0095	0.039	0.78
Soda intake - postnatal	High vs low	Bas	0.0023	0.0011	0.047	0.57
Soda intake - postnatal	High vs low	Bnv	0.0053	0.0027	0.053	0.72
Soda intake - postnatal	Medium vs low	Bas	0.0013	0.001	0.2	0.91
Soda intake - postnatal	Medium vs low	Eos	0.0025	0.0019	0.2	0.77
Soda intake - postnatal	High vs low	Mono	-0.0024	0.002	0.24	0.93
Soda intake - postnatal	High vs low	NK	0.0022	0.0019	0.26	0.97
Soda intake - postnatal	Medium vs low	Mono	-0.0017	0.0018	0.35	0.93
Soda intake - postnatal	High vs low	Treg	0.0015	0.0017	0.36	0.88
Soda intake - postnatal	Medium vs low	CD8nv	0.0023	0.0029	0.42	0.8
Soda intake - postnatal	High vs low	CD8nv	0.0026	0.0033	0.44	0.8
Soda intake - postnatal	Medium vs low	Bmem	0.00076	0.001	0.46	0.91
Soda intake - postnatal	Medium vs low	CD4nv	0.0024	0.0033	0.46	0.99
Soda intake - postnatal	Medium vs low	NK	-0.0012	0.0017	0.48	0.97
Soda intake - postnatal	Medium vs low	CD4mem	-0.0015	0.0022	0.5	0.87
Soda intake - postnatal	High vs low	Eos	0.0014	0.0022	0.53	0.87
Soda intake - postnatal	Medium vs low	Neu	-0.0053	0.0084	0.53	0.89
Soda intake - postnatal	Medium vs low	CD8mem	0.0012	0.0023	0.61	0.99
Soda intake - postnatal	High vs low	CD4mem	-0.00042	0.0025	0.87	0.97
Soda intake - postnatal	Medium vs low	Bnv	-0.00024	0.0024	0.92	0.97
Soda intake - postnatal	Medium vs low	Treg	-0.00014	0.0015	0.93	1
Soda intake - postnatal	High vs low	Bmem	3.7e-05	0.0012	0.97	0.98
Soda intake - postnatal	High vs low	CD8mem	-6.8e-05	0.0026	0.98	1
Sweets intake - postnatal	High vs low	Bnv	0.0067	0.0026	0.011	0.35
Sweets intake - postnatal	Medium vs low	CD4nv	0.0087	0.0034	0.012	0.28
Sweets intake - postnatal	Medium vs low	Neu	-0.021	0.0088	0.018	0.58
Sweets intake - postnatal	Medium vs low	Bas	0.0021	0.0011	0.049	0.57
Sweets intake - postnatal	Medium vs low	Bnv	0.0044	0.0025	0.083	0.72
Sweets intake - postnatal	Medium vs low	Treg	0.0025	0.0015	0.11	0.56
Sweets intake - postnatal	Medium vs low	CD8nv	0.0045	0.003	0.14	0.64
Sweets intake - postnatal	High vs low	CD4nv	0.0048	0.0036	0.18	0.78
Sweets intake - postnatal	High vs low	CD8nv	0.0043	0.0032	0.18	0.64
Sweets intake - postnatal	High vs low	Neu	-0.011	0.0092	0.23	0.86
Sweets intake - postnatal	High vs low	Bas	0.0012	0.0011	0.27	0.92
Sweets intake - postnatal	High vs low	Eos	-0.0023	0.0021	0.28	0.82
Sweets intake - postnatal	High vs low	CD8mem	-0.0026	0.0025	0.3	0.93
Sweets intake - postnatal	High vs low	CD4mem	0.002	0.0024	0.39	0.83
Sweets intake - postnatal	High vs low	Bmem	-0.00088	0.0011	0.43	0.91
Sweets intake - postnatal	Medium vs low	Bmem	0.00057	0.0011	0.6	0.91
Sweets intake - postnatal	Medium vs low	CD4mem	0.0012	0.0023	0.6	0.89
Sweets intake - postnatal	Medium vs low	NK	-0.00063	0.0018	0.72	0.97
Sweets intake - postnatal	Medium vs low	CD8mem	-0.00072	0.0024	0.77	1
Sweets intake - postnatal	High vs low	NK	-0.00036	0.0019	0.85	0.98
Sweets intake - postnatal	Medium vs low	Mono	0.00026	0.0019	0.89	0.98
Sweets intake - postnatal	High vs low	Mono	0.00025	0.002	0.9	0.98
Sweets intake - postnatal	High vs low	Treg	0.00018	0.0016	0.91	1
Sweets intake - postnatal	Medium vs low	Eos	-4.8e-05	0.002	0.98	0.98
Temperature (month) - postnatal		Neu	-0.0027	0.00064	3e-05	0.0035
Temperature (month) - postnatal		Bas	-0.00018	7.8e-05	0.022	0.57
Temperature (month) - postnatal		Eos	0.00032	0.00015	0.031	0.52
Temperature (month) - postnatal		NK	0.00027	0.00013	0.034	0.97
Temperature (month) - postnatal		CD8mem	0.00036	0.00018	0.045	0.89
Temperature (month) - postnatal		CD4nv	0.0005	0.00025	0.047	0.53
Temperature (month) - postnatal		CD4mem	0.00032	0.00017	0.053	0.75
Temperature (month) - postnatal		Treg	0.0002	0.00011	0.073	0.56
Temperature (month) - postnatal		CD8nv	0.00031	0.00022	0.16	0.64
Temperature (month) - postnatal		Mono	0.00017	0.00014	0.21	0.93
Temperature (month) - postnatal		Bmem	7.5e-05	7.8e-05	0.33	0.91
Temperature (month) - postnatal		Bnv	0.00015	0.00018	0.42	0.88
Temperature (t1) - prenatal		Mono	-0.00098	0.00044	0.025	0.56
Temperature (t1) - prenatal		Bnv	0.0011	0.00059	0.055	0.72
Temperature (t1) - prenatal		CD4nv	0.0012	0.0008	0.13	0.72
Temperature (t1) - prenatal		Neu	-0.0023	0.002	0.25	0.86
Temperature (t1) - prenatal		Treg	0.00032	0.00036	0.37	0.88
Temperature (t1) - prenatal		CD8nv	0.00059	0.00071	0.4	0.79
Temperature (t1) - prenatal		Bas	0.0002	0.00025	0.41	0.92
Temperature (t1) - prenatal		CD8mem	-0.00046	0.00056	0.42	0.93
Temperature (t1) - prenatal		NK	-0.00019	0.00041	0.64	0.97
Temperature (t1) - prenatal		CD4mem	0.00024	0.00053	0.65	0.89
Temperature (t1) - prenatal		Bmem	7.8e-05	0.00025	0.75	0.91
Temperature (t1) - prenatal		Eos	2.5e-05	0.00047	0.96	0.98
Total fat intake - postnatal	Medium vs low	Eos	0.0058	0.0023	0.01	0.47
Total fat intake - postnatal	Medium vs low	Treg	-0.0038	0.0017	0.028	0.56
Total fat intake - postnatal	High vs low	Treg	-0.0034	0.0018	0.062	0.56
Total fat intake - postnatal	Medium vs low	Mono	-0.0036	0.0021	0.087	0.73
Total fat intake - postnatal	Medium vs low	Bas	0.0018	0.0012	0.14	0.91
Total fat intake - postnatal	Medium vs low	CD8mem	0.0035	0.0027	0.2	0.93
Total fat intake - postnatal	Medium vs low	Bmem	0.0015	0.0012	0.22	0.76
Total fat intake - postnatal	High vs low	CD4mem	0.0032	0.0027	0.23	0.75
Total fat intake - postnatal	High vs low	CD8nv	-0.004	0.0036	0.26	0.71
Total fat intake - postnatal	High vs low	CD4nv	-0.0039	0.004	0.34	0.98
Total fat intake - postnatal	Medium vs low	CD4mem	0.002	0.0025	0.42	0.84
Total fat intake - postnatal	Medium vs low	Bnv	-0.0022	0.0028	0.44	0.88
Total fat intake - postnatal	High vs low	Neu	0.008	0.01	0.44	0.86
Total fat intake - postnatal	High vs low	NK	-0.0015	0.0021	0.47	0.97
Total fat intake - postnatal	High vs low	Mono	-0.0015	0.0022	0.49	0.97
Total fat intake - postnatal	High vs low	Bmem	0.0008	0.0013	0.52	0.91
Total fat intake - postnatal	High vs low	Eos	0.0015	0.0024	0.53	0.87
Total fat intake - postnatal	Medium vs low	NK	-0.0011	0.002	0.56	0.97
Total fat intake - postnatal	Medium vs low	Neu	-0.0055	0.0098	0.58	0.9
Total fat intake - postnatal	High vs low	Bas	-0.00052	0.0013	0.68	0.95
Total fat intake - postnatal	High vs low	CD8mem	0.0011	0.0029	0.7	0.99
Total fat intake - postnatal	Medium vs low	CD8nv	0.0011	0.0034	0.75	0.86
Total fat intake - postnatal	High vs low	Bnv	-0.00081	0.003	0.79	0.96
Total fat intake - postnatal	Medium vs low	CD4nv	0.0003	0.0038	0.94	0.99
Traffic density on major road (home) - postnatal	Yes	CD4mem	0.0038	0.0026	0.13	0.75
Traffic density on major road (home) - postnatal	Yes	CD8nv	-0.0043	0.0034	0.21	0.7
Traffic density on major road (home) - postnatal	Yes	CD8mem	0.002	0.0027	0.46	0.93
Traffic density on major road (home) - postnatal	Yes	Bnv	0.002	0.0028	0.48	0.88
Traffic density on major road (home) - postnatal	Yes	Treg	-0.0012	0.0017	0.49	0.94
Traffic density on major road (home) - postnatal	Yes	Eos	-0.0013	0.0023	0.55	0.87
Traffic density on major road (home) - postnatal	Yes	CD4nv	0.0016	0.0038	0.67	0.99
Traffic density on major road (home) - postnatal	Yes	NK	-0.00081	0.002	0.68	0.97
Traffic density on major road (home) - postnatal	Yes	Mono	-0.00067	0.0021	0.75	0.98
Traffic density on major road (home) - postnatal	Yes	Bmem	0.00014	0.0012	0.9	0.97
Traffic density on major road (home) - postnatal	Yes	Bas	0.00013	0.0012	0.91	0.97
Traffic density on major road (home) - postnatal	Yes	Neu	0.00013	0.0099	0.99	0.99
Traffic density on major road - prenatal	Yes	CD8nv	-0.0037	0.0028	0.18	0.64
Traffic density on major road - prenatal	Yes	CD8mem	-0.0024	0.0022	0.28	0.93
Traffic density on major road - prenatal	Yes	Eos	0.0019	0.0018	0.3	0.82
Traffic density on major road - prenatal	Yes	Bas	-0.00098	0.00096	0.31	0.92
Traffic density on major road - prenatal	Yes	Treg	0.0011	0.0014	0.43	0.91
Traffic density on major road - prenatal	Yes	Mono	0.0011	0.0017	0.52	0.97
Traffic density on major road - prenatal	Yes	Bnv	-0.0011	0.0023	0.62	0.92
Traffic density on major road - prenatal	Yes	Neu	0.004	0.008	0.62	0.92
Traffic density on major road - prenatal	Yes	CD4nv	0.001	0.0031	0.74	0.99
Traffic density on major road - prenatal	Yes	CD4mem	-0.00063	0.0021	0.76	0.94
Traffic density on major road - prenatal	Yes	NK	-0.00029	0.0016	0.86	0.98
Traffic density on major road - prenatal	Yes	Bmem	7.5e-05	0.00096	0.94	0.97
Traffic density on nearest road (home) - postnatal		Mono	0.00015	0.00012	0.2	0.93
Traffic density on nearest road (home) - postnatal		Bnv	-0.00017	0.00016	0.28	0.82
Traffic density on nearest road (home) - postnatal		NK	0.00011	0.00011	0.32	0.97
Traffic density on nearest road (home) - postnatal		Eos	-0.0001	0.00013	0.42	0.87
Traffic density on nearest road (home) - postnatal		Bas	5e-05	6.7e-05	0.45	0.92
Traffic density on nearest road (home) - postnatal		CD8mem	-9.6e-05	0.00015	0.53	0.94
Traffic density on nearest road (home) - postnatal		Bmem	3.1e-05	6.7e-05	0.65	0.91
Traffic density on nearest road (home) - postnatal		CD8nv	8.3e-05	0.00019	0.66	0.86
Traffic density on nearest road (home) - postnatal		CD4nv	8.3e-05	0.00022	0.7	0.99
Traffic density on nearest road (home) - postnatal		Treg	-2.7e-05	9.6e-05	0.78	1
Traffic density on nearest road (home) - postnatal		CD4mem	2.4e-05	0.00014	0.87	0.97
Traffic density on nearest road (home) - postnatal		Neu	-8.2e-05	0.00055	0.88	0.99
Traffic density on nearest road - prenatal		Treg	0.0002	9.4e-05	0.038	0.56
Traffic density on nearest road - prenatal		Bnv	0.00022	0.00016	0.15	0.72
Traffic density on nearest road - prenatal		CD8nv	-0.00022	0.00019	0.24	0.71
Traffic density on nearest road - prenatal		CD4mem	-0.00014	0.00014	0.34	0.82
Traffic density on nearest road - prenatal		Bas	-5.7e-05	6.5e-05	0.39	0.92
Traffic density on nearest road - prenatal		Bmem	-5.4e-05	6.6e-05	0.41	0.91
Traffic density on nearest road - prenatal		Mono	9.2e-05	0.00012	0.43	0.93
Traffic density on nearest road - prenatal		NK	7.9e-05	0.00011	0.47	0.97
Traffic density on nearest road - prenatal		Neu	-0.00013	0.00054	0.8	0.98
Traffic density on nearest road - prenatal		Eos	-1.9e-05	0.00012	0.88	0.94
Traffic density on nearest road - prenatal		CD8mem	-2e-05	0.00015	0.89	1
Traffic density on nearest road - prenatal		CD4nv	4.7e-06	0.00021	0.98	1
UV - Vit.D (month) - postnatal		Neu	-0.0099	0.0031	0.0013	0.076
UV - Vit.D (month) - postnatal		Eos	0.0019	0.00071	0.0067	0.47
UV - Vit.D (month) - postnatal		Bas	-0.00085	0.00037	0.023	0.57
UV - Vit.D (month) - postnatal		CD8mem	0.0017	0.00085	0.05	0.89
UV - Vit.D (month) - postnatal		CD4mem	0.0015	0.0008	0.065	0.75
UV - Vit.D (month) - postnatal		NK	0.00091	0.00062	0.14	0.97
UV - Vit.D (month) - postnatal		Bnv	0.0012	0.00089	0.19	0.72
UV - Vit.D (month) - postnatal		CD4nv	0.0012	0.0012	0.32	0.98
UV - Vit.D (month) - postnatal		Treg	0.00054	0.00054	0.32	0.88
UV - Vit.D (month) - postnatal		CD8nv	0.00098	0.0011	0.36	0.78
UV - Vit.D (month) - postnatal		Mono	9.7e-05	0.00066	0.88	0.98
UV - Vit.D (month) - postnatal		Bmem	-4.9e-05	0.00038	0.9	0.97
Vegetables intake - postnatal	High vs low	CD4mem	0.0041	0.0022	0.062	0.75
Vegetables intake - postnatal	Medium vs low	CD4mem	0.0044	0.0024	0.071	0.75
Vegetables intake - postnatal	Medium vs low	Eos	-0.003	0.0022	0.17	0.76
Vegetables intake - postnatal	High vs low	CD8mem	0.0028	0.0023	0.23	0.93
Vegetables intake - postnatal	High vs low	Bnv	0.0028	0.0024	0.24	0.78
Vegetables intake - postnatal	Medium vs low	Treg	-0.0016	0.0017	0.34	0.88
Vegetables intake - postnatal	Medium vs low	Bnv	0.0025	0.0027	0.36	0.87
Vegetables intake - postnatal	High vs low	Neu	-0.0077	0.0084	0.36	0.86
Vegetables intake - postnatal	High vs low	NK	0.0015	0.0017	0.36	0.97
Vegetables intake - postnatal	High vs low	Treg	-0.0012	0.0015	0.4	0.91
Vegetables intake - postnatal	Medium vs low	Bas	0.00089	0.0011	0.44	0.92
Vegetables intake - postnatal	High vs low	Bmem	-0.00075	0.001	0.46	0.91
Vegetables intake - postnatal	High vs low	Mono	-0.0013	0.0018	0.47	0.96
Vegetables intake - postnatal	High vs low	CD4nv	0.0014	0.0033	0.67	0.99
Vegetables intake - postnatal	Medium vs low	CD8mem	-0.00098	0.0026	0.71	0.99
Vegetables intake - postnatal	High vs low	Eos	0.00066	0.0019	0.73	0.93
Vegetables intake - postnatal	High vs low	CD8nv	-0.00095	0.0029	0.74	0.86
Vegetables intake - postnatal	Medium vs low	Bmem	-0.00033	0.0011	0.78	0.91
Vegetables intake - postnatal	Medium vs low	Mono	-0.00039	0.002	0.85	0.98
Vegetables intake - postnatal	High vs low	Bas	0.00012	0.001	0.91	0.97
Vegetables intake - postnatal	Medium vs low	CD4nv	0.00022	0.0037	0.95	0.99
Vegetables intake - postnatal	Medium vs low	Neu	0.00036	0.0095	0.97	0.99
Vegetables intake - postnatal	Medium vs low	CD8nv	5.9e-05	0.0033	0.99	1
Vegetables intake - postnatal	Medium vs low	NK	-8.3e-06	0.0019	1	1
Walkability - prenatal		Mono	-0.026	0.011	0.023	0.56
Walkability - prenatal		CD4nv	0.037	0.021	0.075	0.58
Walkability - prenatal		Eos	0.02	0.012	0.1	0.65
Walkability - prenatal		CD8nv	0.021	0.018	0.24	0.71
Walkability - prenatal		CD4mem	-0.015	0.014	0.29	0.75
Walkability - prenatal		Bnv	-0.014	0.015	0.37	0.87
Walkability - prenatal		Neu	-0.021	0.053	0.69	0.94
Walkability - prenatal		Treg	0.0019	0.0092	0.84	1
Walkability - prenatal		Bmem	-0.00071	0.0064	0.91	0.97
Walkability - prenatal		Bas	0.00062	0.0064	0.92	0.97
Walkability - prenatal		CD8mem	-0.00053	0.015	0.97	1
Walkability - prenatal		NK	0.00018	0.011	0.99	1
Walkability index - postnatal		Bnv	-0.017	0.012	0.17	0.72
Walkability index - postnatal		CD4nv	0.021	0.016	0.21	0.83
Walkability index - postnatal		Bmem	-0.0047	0.0051	0.36	0.91
Walkability index - postnatal		Treg	0.0056	0.0074	0.45	0.91
Walkability index - postnatal		Eos	0.0066	0.0097	0.5	0.87
Walkability index - postnatal		CD8nv	-0.0076	0.015	0.6	0.85
Walkability index - postnatal		CD4mem	-0.0044	0.011	0.69	0.9
Walkability index - postnatal		NK	-0.0017	0.0085	0.84	0.98
Walkability index - postnatal		Mono	-0.0017	0.009	0.85	0.98
Walkability index - postnatal		Bas	-0.0006	0.0051	0.91	0.97
Walkability index - postnatal		Neu	0.0031	0.042	0.94	0.99
Walkability index - postnatal		CD8mem	0.00048	0.012	0.97	1
Water Brominated THMs - prenatal		Bmem	-0.00057	0.00055	0.3	0.91
Water Brominated THMs - prenatal		NK	-0.00094	0.00091	0.3	0.97
Water Brominated THMs - prenatal		CD4nv	-0.0013	0.0018	0.48	0.99
Water Brominated THMs - prenatal		Eos	0.00043	0.001	0.68	0.93
Water Brominated THMs - prenatal		Bnv	-0.00049	0.0013	0.71	0.92
Water Brominated THMs - prenatal		Neu	0.0017	0.0046	0.72	0.95
Water Brominated THMs - prenatal		CD8mem	0.00032	0.0013	0.8	1
Water Brominated THMs - prenatal		Bas	-0.00012	0.00055	0.82	0.97
Water Brominated THMs - prenatal		CD8nv	-0.00031	0.0016	0.84	0.92
Water Brominated THMs - prenatal		Mono	0.0002	0.00097	0.84	0.98
Water Brominated THMs - prenatal		Treg	0.00015	0.00079	0.85	1
Water Brominated THMs - prenatal		CD4mem	-1.2e-05	0.0012	0.99	1
Water Chloroform - prenatal		CD8nv	-0.0044	0.002	0.032	0.47
Water Chloroform - prenatal		Treg	-0.0018	0.001	0.085	0.56
Water Chloroform - prenatal		Neu	0.0094	0.0059	0.11	0.86
Water Chloroform - prenatal		Bas	0.0011	0.00071	0.13	0.91
Water Chloroform - prenatal		CD4nv	-0.0031	0.0023	0.18	0.78
Water Chloroform - prenatal		CD4mem	0.0017	0.0015	0.28	0.75
Water Chloroform - prenatal		Bmem	-0.0005	0.00072	0.48	0.91
Water Chloroform - prenatal		CD8mem	0.0011	0.0016	0.5	0.93
Water Chloroform - prenatal		Bnv	-0.0011	0.0017	0.53	0.9
Water Chloroform - prenatal		Eos	-0.00063	0.0014	0.64	0.91
Water Chloroform - prenatal		NK	-0.00022	0.0012	0.85	0.98
Water Chloroform - prenatal		Mono	-0.00023	0.0013	0.86	0.98
Water THMs - prenatal		CD4nv	-0.0073	0.0026	0.0049	0.23
Water THMs - prenatal		CD8nv	-0.0059	0.0023	0.01	0.23
Water THMs - prenatal		CD8mem	0.0037	0.0018	0.045	0.89
Water THMs - prenatal		Eos	0.0024	0.0015	0.12	0.7
Water THMs - prenatal		Neu	0.0092	0.0067	0.17	0.86
Water THMs - prenatal		Bnv	-0.0022	0.0019	0.24	0.78
Water THMs - prenatal		CD4mem	0.002	0.0017	0.24	0.75
Water THMs - prenatal		Treg	-0.0014	0.0012	0.25	0.84
Water THMs - prenatal		NK	-0.0014	0.0013	0.29	0.97
Water THMs - prenatal		Mono	0.0013	0.0014	0.37	0.93
Water THMs - prenatal		Bmem	-0.00047	0.00081	0.56	0.91
Water THMs - prenatal		Bas	-4.9e-05	0.00081	0.95	0.97
Yogurt intake - postnatal	Medium vs low	CD8nv	-0.0059	0.0033	0.07	0.64
Yogurt intake - postnatal	High vs low	Eos	-0.0036	0.002	0.072	0.65
Yogurt intake - postnatal	Medium vs low	Bnv	-0.0041	0.0027	0.13	0.72
Yogurt intake - postnatal	High vs low	CD8nv	-0.0044	0.003	0.15	0.64
Yogurt intake - postnatal	Medium vs low	Neu	0.013	0.0095	0.16	0.86
Yogurt intake - postnatal	Medium vs low	Bmem	0.0015	0.0011	0.18	0.76
Yogurt intake - postnatal	High vs low	Neu	0.011	0.0088	0.23	0.86
Yogurt intake - postnatal	High vs low	Bmem	0.0011	0.0011	0.29	0.91
Yogurt intake - postnatal	Medium vs low	NK	-0.0019	0.0019	0.33	0.97
Yogurt intake - postnatal	High vs low	Bnv	-0.0022	0.0025	0.38	0.87
Yogurt intake - postnatal	Medium vs low	CD8mem	0.0023	0.0026	0.38	0.93
Yogurt intake - postnatal	High vs low	Mono	0.0015	0.0019	0.42	0.93
Yogurt intake - postnatal	Medium vs low	CD4nv	-0.0026	0.0037	0.49	0.99
Yogurt intake - postnatal	Medium vs low	Bas	-0.00065	0.0011	0.57	0.93
Yogurt intake - postnatal	High vs low	CD4nv	-0.0018	0.0034	0.6	0.99
Yogurt intake - postnatal	Medium vs low	Eos	-0.0011	0.0022	0.62	0.9
Yogurt intake - postnatal	High vs low	NK	0.00085	0.0018	0.63	0.97
Yogurt intake - postnatal	High vs low	CD8mem	-0.00099	0.0024	0.68	0.99
Yogurt intake - postnatal	Medium vs low	Treg	-0.00066	0.0017	0.69	0.94
Yogurt intake - postnatal	Medium vs low	CD4mem	0.00089	0.0025	0.72	0.9
Yogurt intake - postnatal	High vs low	Treg	-0.0004	0.0015	0.8	1
Yogurt intake - postnatal	Medium vs low	Mono	0.00027	0.002	0.9	0.98
Yogurt intake - postnatal	High vs low	Bas	0.0001	0.0011	0.92	0.97
Yogurt intake - postnatal	High vs low	CD4mem	0.00015	0.0023	0.95	1

### Sheet: WBC_Score
Biomarker	Outcome	Beta	sd	P.Value	adj.P.Val
CD4nv	Health Score	2	0.48	3.8e-05	0.000304
Treg	Health Score	3	1.1	0.0049	0.0392
Neu	Health Score	-0.44	0.19	0.02	0.16
Eos	Health Score	-1.8	0.82	0.031	0.248
Mono	Health Score	-1.7	0.88	0.057	0.456
CD8nv	Health Score	0.89	0.55	0.1	0.8
Bmem	Health Score	2.5	1.6	0.11	0.88
CD8mem	Health Score	0.79	0.69	0.25	1
Bas	Health Score	-1.5	1.6	0.35	1
Bnv	Health Score	0.61	0.66	0.36	1
CD4mem	Health Score	-0.64	0.73	0.38	1
NK	Health Score	0.31	0.94	0.74	1

### Sheet: Exposome_WBC_Score
Exposure	Modality	Biomarker	Outcome	Beta_Expo_Biomarker	P_Expo_Biomarker	Beta_Biomarker_Outcome	P_Biomarker_Outcome
Accessibility (bus lines 300m) - postnatal		Treg	Health Score	0.0032	0.027	3	0.0049
Blue spaces (300 m) - prenatal	Yes	Treg	Health Score	0.0055	0.024	3	0.0049
Caffeinated drinks - postnatal	High vs low	CD4nv	Health Score	0.0075	0.032	2	3.8e-05
Cat at home - postnatal	Yes	Eos	Health Score	-0.0049	0.028	-1.8	0.031
Connectivity (300m) - prenatal		Eos	Health Score	0.00048	0.031	-1.8	0.031
ETS - postnatal		Eos	Health Score	0.0044	0.018	-1.8	0.031
Fish and seafood intake - prenatal	Medium vs low	Treg	Health Score	-0.0044	0.0068	3	0.0049
Humidity (month) - postnatal		Neu	Health Score	0.0011	0.02	-0.44	0.02
Humidity (t1) - prenatal		CD4nv	Health Score	-0.0016	0.0013	2	3.8e-05
Humidity (t1) - prenatal		Neu	Health Score	0.0027	0.04	-0.44	0.02
Indoor BTEX - postnatal		CD4nv	Health Score	-0.011	0.048	2	3.8e-05
Indoor PM2.5 - postnatal		CD4nv	Health Score	-0.012	0.006	2	3.8e-05
Land use (300m) - prenatal		CD4nv	Health Score	0.024	0.021	2	3.8e-05
Processed meat intake - postnatal	Medium vs low	Eos	Health Score	-0.005	0.012	-1.8	0.031
Ready made food intake - postnatal	High vs low	CD4nv	Health Score	0.0092	0.01	2	3.8e-05
Soda intake - postnatal	High vs low	CD4nv	Health Score	0.0077	0.038	2	3.8e-05
Soda intake - postnatal	High vs low	Neu	Health Score	-0.02	0.039	-0.44	0.02
Sweets intake - postnatal	Medium vs low	CD4nv	Health Score	0.0087	0.012	2	3.8e-05
Sweets intake - postnatal	Medium vs low	Neu	Health Score	-0.021	0.018	-0.44	0.02
Temperature (month) - postnatal		CD4nv	Health Score	0.0005	0.047	2	3.8e-05
Temperature (month) - postnatal		Eos	Health Score	0.00032	0.031	-1.8	0.031
Temperature (month) - postnatal		Neu	Health Score	-0.0027	3e-05	-0.44	0.02
Total fat intake - postnatal	Medium vs low	Eos	Health Score	0.0058	0.01	-1.8	0.031
Total fat intake - postnatal	Medium vs low	Treg	Health Score	-0.0038	0.028	3	0.0049
Traffic density on nearest road - prenatal		Treg	Health Score	0.0002	0.038	3	0.0049
UV - Vit.D (month) - postnatal		Eos	Health Score	0.0019	0.0067	-1.8	0.031
UV - Vit.D (month) - postnatal		Neu	Health Score	-0.0099	0.0013	-0.44	0.02
Water THMs - prenatal		CD4nv	Health Score	-0.0073	0.0049	2	3.8e-05

### Sheet: Exposome_Proteins
Exposure	Biomarker	Beta	Beta_2	Beta_3	P.Value	adj.P.Val
Accessibility (bus lines 300m) - postnatal	Cpeptide	-0.52	0	0	0.0031	0.052
Accessibility (bus lines 300m) - prenatal	IL5	0.18		0	0.047	0.81
Accessibility (bus stops 300m) - postnatal	Eotaxin	0.11	0	0	0.03	0.51
Accessibility (bus stops 300m) - prenatal	IL17	0.21		0	0.016	0.27
Accessibility (bus stops 300m) - prenatal	IL2R	0.1		0	0.041	0.69
Bakery products intake - postnatal	IL8	0	0.067	0.074	0.009	0.15
Bakery products intake - postnatal	FGFBasic	0	0.25	0.47	0.014	0.24
Bakery products intake - postnatal	MIP1alfa	0	0.12	0.099	0.038	0.64
Bakery products intake - postnatal	MIP1beta	0	0.12	0.12	0.049	0.83
Bakery products intake - postnatal	IL1RA	0	0.18	0.18	0.041	0.7
Blue spaces (300 m) - postnatal	APO.B	-0.1	0	0	0.0094	0.16
Blue spaces (300 m) - postnatal	IL1beta	-0.13	0	0	0.045	0.76
Blue spaces (300 m) - prenatal	GCSF	0.19		0	0.0099	0.17
Blue spaces (300 m) - prenatal	Eotaxin	-0.13		0	0.044	0.75
Bread intake - postnatal	Leptin	0	-0.25	-0.11	0.0018	0.03
Bread intake - postnatal	IP10	0	0.056	-0.14	0.027	0.46
Built density (300m) - prenatal	PAI1	0.093		0	0.043	0.74
Cat at home - postnatal	MCP1	0.086	0	0	0.013	0.22
Cat at home - postnatal	IL17	0.25	0	0	0.022	0.38
Cat at home - postnatal	IL1RA	0.18	0	0	0.029	0.49
Cereals intake - prenatal	IL6	0		0.024	0.017	0.28
Cereals intake - prenatal	Leptin	0		0.25	0.0075	0.13
Cereals intake - prenatal	IL10	0		-0.29	0.049	0.84
Cereals intake - prenatal	EGF	0		-0.27	0.014	0.24
Connectivity (300m) - prenatal	IL2R	0.093		0	0.036	0.61
Dairy products intake - postnatal	MCP1	0	0.026	0.082	0.037	0.62
Dairy products intake - postnatal	TNFalfa	0	0.058	0.04	0.042	0.71
Dairy products intake - postnatal	BAFF	0	0.036	0.054	0.036	0.61
Dairy products intake - postnatal	IL8	0	0.058	0.09	0.001	0.017
Dairy products intake - postnatal	MIP1alfa	0	0.1	-0.011	0.033	0.56
Dairy products intake - postnatal	IFNgamma	0	0.21	-0.089	0.011	0.19
Dairy products intake - postnatal	IL1RA	0	0.19	0.13	0.032	0.54
Dairy products intake - postnatal	IL4	0	0.22	0.083	0.0062	0.11
Dog at home - postnatal	Adiponectin	-0.11	0	0	0.014	0.24
Dog at home - postnatal	IL12	-0.14	0	0	0.011	0.18
Dog at home - postnatal	EGF	-0.34	0	0	0.048	0.82
Dog at home - postnatal	IL5	-0.25	0	0	0.02	0.34
ETS - postnatal	Leptin	-0.14	0	0	0.038	0.65
ETS - postnatal	GCSF	0.094	0	0	0.03	0.51
ETS - postnatal	IL13	0.15	0	0	0.019	0.33
ETS - postnatal	MIP1alfa	0.099	0	0	0.021	0.36
ETS - postnatal	IL5	0.17	0	0	0.037	0.63
ETS - postnatal	IFNalfa	0.17	0	0	0.01	0.17
ETS - postnatal	MIG	0.1	0	0	0.044	0.75
ETS - postnatal	IL4	0.15	0	0	0.018	0.3
Facility density (300m) - postnatal	APO.B	0.045	0	0	0.025	0.43
Facility density (300m) - prenatal	MCP1	-0.044		0	0.037	0.63
Facility density (300m) - prenatal	TNFalfa	-0.032		0	0.044	0.74
Facility density (300m) - prenatal	GCSF	0.094		0	0.0041	0.07
Facility density (300m) - prenatal	IL12	0.064		0	0.044	0.74
Facility density (300m) - prenatal	IL17	0.18		0	0.0069	0.12
Facility density (300m) - prenatal	IFNgamma	0.19		0	0.0097	0.16
Facility density (300m) - prenatal	IFNalfa	0.11		0	0.038	0.65
Facility density (300m) - prenatal	IL4	0.11		0	0.025	0.43
Facility richness (300m) - prenatal	MCP1	-0.042		0	0.041	0.69
Facility richness (300m) - prenatal	GCSF	0.081		0	0.012	0.2
Facility richness (300m) - prenatal	IL17	0.14		0	0.037	0.63
Facility richness (300m) - prenatal	IFNgamma	0.16		0	0.021	0.35
Facility richness (300m) - prenatal	IFNalfa	0.12		0	0.02	0.34
Facility richness (300m) - prenatal	IL4	0.11		0	0.02	0.34
Family affluence score - postnatal	APO.B	0	-0.091	-0.048	0.046	0.79
Family affluence score - postnatal	GCSF	0	-0.18	-0.16	0.034	0.58
Fastfood intake - postnatal	GCSF	0	0.11	0.096	0.039	0.67
Fish and seafood intake - postnatal	GCSF	0	0.1	-0.014	0.029	0.5
Fish and seafood intake - postnatal	IP10	0	-0.11	0.059	0.031	0.53
Fish and seafood intake - prenatal	CRP	0		-0.37	0.044	0.74
Fruits intake - postnatal	APO.B	0	-0.067	-0.036	0.048	0.82
Fruits intake - postnatal	Cpeptide	0	-0.44	-0.4	0.035	0.59
Fruits intake - postnatal	GCSF	0	0.084	-0.03	0.045	0.76
Fruits intake - postnatal	Eotaxin	0	-0.054	-0.12	0.027	0.46
Fruits intake - postnatal	IFNgamma	0	0.11	-0.17	0.03	0.5
Fruits intake - postnatal	IFNalfa	0	0.16	-0.014	0.031	0.53
Fruits intake - postnatal	IL4	0	0.18	0.034	0.025	0.42
Green spaces (300 m) - postnatal	IFNalfa	-0.15	0	0	0.042	0.71
Green spaces (300 m) - prenatal	PAI1	-0.14		0	0.045	0.76
Humidity (month) - postnatal	Adiponectin	0.13	0	0	7.4e-06	0.00013
Humidity (month) - postnatal	EGF	0.23	0	0	0.041	0.7
Humidity (t1) - prenatal	IL1RA	0.18		0	0.029	0.49
Humidity (t1) - prenatal	IL2	0.22		0	0.033	0.57
Indoor BTEX - postnatal	IL1beta	0.075	0	0	0.013	0.22
Indoor BTEX - postnatal	IL6	0.064	0	0	0.012	0.2
Indoor BTEX - postnatal	Leptin	0.15	0	0	0.0049	0.084
Indoor BTEX - postnatal	GCSF	-0.08	0	0	0.018	0.3
Indoor BTEX - postnatal	MIG	-0.078	0	0	0.046	0.78
Indoor NO2 - postnatal	PAI1	0.15	0	0	0.033	0.56
Indoor NO2 - postnatal	IL8	-0.051	0	0	0.017	0.3
Indoor NO2 - postnatal	FGFBasic	-0.25	0	0	0.044	0.74
Indoor PM2.5 - postnatal	BAFF	-0.017	0	0	0.049	0.83
Indoor PM2.5 - postnatal	IL1RA	-0.076	0	0	0.017	0.29
Indoor PMabsorbance - postnatal	Adiponectin	0.042	0	0	0.017	0.29
Indoor PMabsorbance - postnatal	MCP1	0.03	0	0	0.038	0.64
Indoor benzene - postnatal	HGF	0.026	0	0	0.012	0.2
Inverse distance to nearest road - postnatal	IL6	-0.059	0	0	0.0082	0.14
Inverse distance to nearest road - prenatal	PAI1	0.087		0	0.05	0.84
KIDMED score - postnatal	Cpeptide	-0.27	0	0	0.0026	0.044
KIDMED score - postnatal	PAI1	-0.14	0	0	0.00013	0.0022
KIDMED score - postnatal	IL8	0.024	0	0	0.035	0.59
KIDMED score - postnatal	IL1RA	-0.077	0	0	0.033	0.57
Land use (300m) - postnatal	APO.B	-0.063	0	0	0.0001	0.0017
Land use (300m) - postnatal	IL6	-0.049	0	0	0.023	0.39
Land use (300m) - postnatal	BAFF	-0.027	0	0	0.027	0.47
Land use (300m) - postnatal	Cpeptide	-0.32	0	0	0.0037	0.062
Land use (300m) - postnatal	IL8	-0.029	0	0	0.036	0.62
Land use (300m) - prenatal	HGF	-0.02		0	0.038	0.65
Land use (300m) - prenatal	IL8	-0.028		0	0.026	0.44
Land use (300m) - prenatal	IP10	-0.07		0	0.034	0.58
Maternal stress - postnatal	IL1beta	0.07	0	0	0.023	0.39
Maternal stress - postnatal	IL6	0.055	0	0	0.035	0.6
Maternal stress - postnatal	Cpeptide	0.34	0	0	0.0096	0.16
Maternal stress - postnatal	IL10	-0.18	0	0	0.02	0.34
Meat intake - prenatal	APO.B	0		0.021	0.0067	0.11
Meat intake - prenatal	MCP1	0		-0.093	0.012	0.21
Meat intake - prenatal	MIP1beta	0		-0.098	0.036	0.61
Meat intake - prenatal	IL2R	0		-0.14	0.045	0.76
NDVI (100 m) - prenatal	Cpeptide	0.49		0	0.035	0.59
NDVI (100 m) - prenatal	PAI1	-0.25		0	0.0094	0.16
NDVI (100 m) - prenatal	IFNalfa	-0.2		0	0.036	0.61
NO2 (year) - postnatal	Adiponectin	0.12	0	0	0.021	0.36
NO2 (year) - postnatal	APO.B	0.083	0	0	0.023	0.39
NO2 (year) - postnatal	MCP1	0.084	0	0	0.044	0.75
Organic food intake - postnatal	APO.A1	0	-0.095	-0.049	0.033	0.56
Organic food intake - postnatal	FGFBasic	0	0.4	0.22	0.021	0.36
Other pets at home - postnatal	MCP1	0.055	0	0	0.046	0.78
Other pets at home - postnatal	IL12	-0.1	0	0	0.014	0.23
Other pets at home - postnatal	IL5	-0.22	0	0	0.0063	0.11
PM10 (preg) - prenatal	IP10	-0.16		0	0.042	0.72
PM10 (year) - postnatal	Adiponectin	0.17	0	0	0.0011	0.018
PM10 (year) - postnatal	APO.B	0.085	0	0	0.022	0.37
PM10 (year) - postnatal	PAI1	0.24	0	0	0.022	0.37
PM2.5 (year) - postnatal	Adiponectin	0.062	0	0	0.043	0.74
PM2.5 (year) - postnatal	APO.B	0.047	0	0	0.034	0.57
PMabsorbance (preg) - prenatal	APO.E	-0.12		0	0.026	0.44
PMabsorbance (preg) - prenatal	TNFalfa	0.061		0	0.032	0.54
PMabsorbance (year) - postnatal	IL8	0.037	0	0	0.024	0.42
Population density - postnatal	GCSF	0.058	0	0	0.031	0.53
Potatoes intake - postnatal	IL6	0	0.013	0.11	0.018	0.31
Pressure (t1) - prenatal	MIG	-0.21		0	0.011	0.2
Processed meat intake - postnatal	TNFalfa	0	-0.06	-0.076	0.0062	0.1
Processed meat intake - postnatal	IL2R	0	0.0017	-0.17	0.013	0.23
Road traffic load (100 m) - postnatal	IL8	0.044	0	0	0.014	0.24
Road traffic load (100 m) - prenatal	IL5	-0.15		0	0.039	0.66
Sleep duration - postnatal	Cpeptide	-0.23	0	0	0.035	0.6
Social participation - postnatal	TNFalfa	0	-0.018	0.07	0.012	0.21
Social participation - postnatal	IL12	0	-0.099	0.049	0.021	0.36
Social participation - postnatal	IL17	0	-0.21	0.11	0.02	0.35
Social participation - postnatal	IL2R	0	-0.13	0.034	0.032	0.55
Sweets intake - postnatal	Cpeptide	0	0.5	0.3	0.021	0.36
Sweets intake - postnatal	IP10	0	-0.17	-0.024	0.011	0.18
Temperature (month) - postnatal	Adiponectin	-0.07	0	0	0.0045	0.076
Temperature (month) - postnatal	MCP1	-0.041	0	0	0.043	0.73
Temperature (month) - postnatal	HGF	-0.036	0	0	0.0026	0.044
Temperature (month) - postnatal	PAI1	-0.14	0	0	0.0058	0.099
Temperature (month) - postnatal	IL1RA	-0.096	0	0	0.047	0.79
Total fat intake - postnatal	APO.A1	0	0.011	0.11	0.0045	0.076
Traffic density on nearest road (home) - postnatal	TNFalfa	-0.043	0	0	0.034	0.58
Traffic density on nearest road - prenatal	APO.A1	-0.036		0	0.029	0.49
Traffic density on nearest road - prenatal	APO.E	-0.043		0	0.048	0.82
UV - Vit.D (month) - postnatal	Adiponectin	-0.099	0	0	0.00018	0.003
UV - Vit.D (month) - postnatal	MCP1	-0.065	0	0	0.0028	0.047
UV - Vit.D (month) - postnatal	HGF	-0.044	0	0	0.00054	0.0092
Vegetables intake - postnatal	Cpeptide	0	0.027	-0.56	0.0022	0.038
Walkability - prenatal	MCP1	-0.07		0	0.003	0.051
Walkability - prenatal	HGF	-0.039		0	0.0054	0.092
Walkability - prenatal	TNFalfa	-0.05		0	0.0049	0.084
Walkability - prenatal	IL8	-0.037		0	0.04	0.67
Walkability - prenatal	GCSF	0.074		0	0.044	0.74
Walkability - prenatal	IFNgamma	0.18		0	0.026	0.44
Walkability index - postnatal	Adiponectin	0.061	0	0	0.025	0.43
Walkability index - postnatal	APO.E	0.069	0	0	0.034	0.58
Walkability index - postnatal	IL1RA	-0.11	0	0	0.036	0.61
Water Chloroform - prenatal	IL1RA	-0.32		0	0.011	0.18
Yogurt intake - postnatal	MCP1	0	0.081	0.0093	0.043	0.73

### Sheet: Proteins_Score
Biomarker	Outcome	Beta	P.Val	adj.P.Val
IL1beta	Health Score	-0.28	2.6e-35	4.16e-34
IL6	Health Score	-0.35	1.5e-33	2.4e-32
Leptin	Health Score	-0.13	4.5e-16	7.2e-15
HGF	Health Score	-0.58	3.2e-13	5.12e-12
CRP	Health Score	-0.07	5.1e-10	8.16e-09
BAFF	Health Score	-0.42	8.7e-10	1.392e-08
IL8	Health Score	-0.31	2.5e-07	4e-06
TNFalfa	Health Score	-0.3	2.8e-07	4.48e-06
Cpeptide	Health Score	-0.029	0.00019	0.00304
APO.A1	Health Score	0.15	0.00027	0.00432
APO.E	Health Score	-0.089	0.0049	0.0784
MCP1	Health Score	-0.13	0.0052	0.0832
APO.B	Health Score	-0.12	0.016	0.256
PAI1	Health Score	-0.044	0.018	0.288
IP10	Health Score	-0.041	0.065	1
Adiponectin	Health Score	0.066	0.078	1
IL1RA	Health Score	-0.03	0.11	1
Eotaxin	Health Score	0.043	0.19	1
MIP1alfa	Health Score	-0.038	0.2	1
MIP1beta	Health Score	-0.027	0.35	1
GCSF	Health Score	-0.028	0.37	1
IL2	Health Score	-0.013	0.38	1
FGFBasic	Health Score	0.0079	0.45	1
IL2R	Health Score	-0.017	0.49	1
IL15	Health Score	-0.0072	0.5	1
IL17	Health Score	0.0085	0.54	1
IFNalfa	Health Score	-0.01	0.6	1
IL13	Health Score	-0.0091	0.64	1
MIG	Health Score	-0.011	0.65	1
IL4	Health Score	-0.0089	0.66	1
IL12	Health Score	-0.012	0.7	1
EGF	Health Score	0.0024	0.81	1
IFNgamma	Health Score	-0.0032	0.81	1
IL10	Health Score	-0.0027	0.84	1
IL5	Health Score	-0.00017	0.99	1

### Sheet: Exposome_Proteins_Score_Uncor
Exposure	Biomarker	Outcome	Beta_Expo_Biomarker	Beta_Expo_Biomarker_2	Beta_Expo_Biomarker_3	P_Expo_Biomarker	Beta_Biomarker_Outcome	P_Biomarker_Outcome
PMabsorbance (preg) - prenatal	APO.E	Health Score	-0.12		0	0.026	-0.089	0.0049
PMabsorbance (preg) - prenatal	TNFalfa	Health Score	0.061		0	0.032	-0.3	2.8e-07
Built density (300m) - prenatal	PAI1	Health Score	0.093		0	0.043	-0.044	0.018
Cereals intake - prenatal	IL6	Health Score	0		0.0244623	0.017	-0.35	1.5e-33
Cereals intake - prenatal	Leptin	Health Score	0		0.252638	0.0075	-0.13	4.5e-16
Inverse distance to nearest road - prenatal	PAI1	Health Score	0.087		0	0.05	-0.044	0.018
Facility density (300m) - prenatal	MCP1	Health Score	-0.044		0	0.037	-0.13	0.0052
Facility density (300m) - prenatal	TNFalfa	Health Score	-0.032		0	0.044	-0.3	2.8e-07
Fish and seafood intake - prenatal	CRP	Health Score	0		-0.365699	0.044	-0.07	5.1e-10
Facility richness (300m) - prenatal	MCP1	Health Score	-0.042		0	0.041	-0.13	0.0052
Green spaces (300 m) - prenatal	PAI1	Health Score	-0.14		0	0.045	-0.044	0.018
Land use (300m) - prenatal	HGF	Health Score	-0.02		0	0.038	-0.58	3.2e-13
Land use (300m) - prenatal	IL8	Health Score	-0.028		0	0.026	-0.31	2.5e-07
Meat intake - prenatal	APO.B	Health Score	0		0.0212449	0.0067	-0.12	0.016
Meat intake - prenatal	MCP1	Health Score	0		-0.0932767	0.012	-0.13	0.0052
NDVI (100 m) - prenatal	Cpeptide	Health Score	0.49		0	0.035	-0.029	0.00019
NDVI (100 m) - prenatal	PAI1	Health Score	-0.25		0	0.0094	-0.044	0.018
Traffic density on nearest road - prenatal	APO.A1	Health Score	-0.036		0	0.029	0.15	0.00027
Traffic density on nearest road - prenatal	APO.E	Health Score	-0.043		0	0.048	-0.089	0.0049
Walkability - prenatal	MCP1	Health Score	-0.07		0	0.003	-0.13	0.0052
Walkability - prenatal	HGF	Health Score	-0.039		0	0.0054	-0.58	3.2e-13
Walkability - prenatal	TNFalfa	Health Score	-0.05		0	0.0049	-0.3	2.8e-07
Walkability - prenatal	IL8	Health Score	-0.037		0	0.04	-0.31	2.5e-07
Family affluence score - postnatal	APO.B	Health Score	0	-0.0909841	-0.0475795	0.046	-0.12	0.016
Indoor PMabsorbance - postnatal	MCP1	Health Score	0.03	0	0	0.038	-0.13	0.0052
Indoor benzene - postnatal	HGF	Health Score	0.026	0	0	0.012	-0.58	3.2e-13
Indoor NO2 - postnatal	PAI1	Health Score	0.15	0	0	0.033	-0.044	0.018
Indoor NO2 - postnatal	IL8	Health Score	-0.051	0	0	0.017	-0.31	2.5e-07
Indoor PM2.5 - postnatal	BAFF	Health Score	-0.017	0	0	0.049	-0.42	8.7e-10
Indoor BTEX - postnatal	IL1beta	Health Score	0.075	0	0	0.013	-0.28	2.6e-35
Indoor BTEX - postnatal	IL6	Health Score	0.064	0	0	0.012	-0.35	1.5e-33
Indoor BTEX - postnatal	Leptin	Health Score	0.15	0	0	0.0049	-0.13	4.5e-16
Accessibility (bus lines 300m) - postnatal	Cpeptide	Health Score	-0.52	0	0	0.0031	-0.029	0.00019
Bakery products intake - postnatal	IL8	Health Score	0	0.0667611	0.0744268	0.009	-0.31	2.5e-07
Blue spaces (300 m) - postnatal	APO.B	Health Score	-0.1	0	0	0.0094	-0.12	0.016
Blue spaces (300 m) - postnatal	IL1beta	Health Score	-0.13	0	0	0.045	-0.28	2.6e-35
Dairy products intake - postnatal	MCP1	Health Score	0	0.0264199	0.0816644	0.037	-0.13	0.0052
Dairy products intake - postnatal	TNFalfa	Health Score	0	0.0578332	0.0402544	0.042	-0.3	2.8e-07
Dairy products intake - postnatal	BAFF	Health Score	0	0.0364598	0.0536473	0.036	-0.42	8.7e-10
Dairy products intake - postnatal	IL8	Health Score	0	0.0584544	0.0902929	0.001	-0.31	2.5e-07
Sleep duration - postnatal	Cpeptide	Health Score	-0.23	0	0	0.035	-0.029	0.00019
Inverse distance to nearest road - postnatal	IL6	Health Score	-0.059	0	0	0.0082	-0.35	1.5e-33
Facility density (300m) - postnatal	APO.B	Health Score	0.045	0	0	0.025	-0.12	0.016
ETS - postnatal	Leptin	Health Score	-0.14	0	0	0.038	-0.13	4.5e-16
KIDMED score - postnatal	Cpeptide	Health Score	-0.27	0	0	0.0026	-0.029	0.00019
KIDMED score - postnatal	PAI1	Health Score	-0.14	0	0	0.00013	-0.044	0.018
KIDMED score - postnatal	IL8	Health Score	0.024	0	0	0.035	-0.31	2.5e-07
Land use (300m) - postnatal	APO.B	Health Score	-0.063	0	0	0.0001	-0.12	0.016
Land use (300m) - postnatal	IL6	Health Score	-0.049	0	0	0.023	-0.35	1.5e-33
Land use (300m) - postnatal	BAFF	Health Score	-0.027	0	0	0.027	-0.42	8.7e-10
Land use (300m) - postnatal	Cpeptide	Health Score	-0.32	0	0	0.0037	-0.029	0.00019
Land use (300m) - postnatal	IL8	Health Score	-0.029	0	0	0.036	-0.31	2.5e-07
NO2 (year) - postnatal	APO.B	Health Score	0.083	0	0	0.023	-0.12	0.016
NO2 (year) - postnatal	MCP1	Health Score	0.084	0	0	0.044	-0.13	0.0052
Organic food intake - postnatal	APO.A1	Health Score	0	-0.0945295	-0.0485869	0.033	0.15	0.00027
Social participation - postnatal	TNFalfa	Health Score	0	-0.0176684	0.0704843	0.012	-0.3	2.8e-07
Cat at home - postnatal	MCP1	Health Score	0.086	0	0	0.013	-0.13	0.0052
Other pets at home - postnatal	MCP1	Health Score	0.055	0	0	0.046	-0.13	0.0052
PM10 (year) - postnatal	APO.B	Health Score	0.085	0	0	0.022	-0.12	0.016
PM10 (year) - postnatal	PAI1	Health Score	0.24	0	0	0.022	-0.044	0.018
PM2.5 (year) - postnatal	APO.B	Health Score	0.047	0	0	0.034	-0.12	0.016
PMabsorbance (year) - postnatal	IL8	Health Score	0.037	0	0	0.024	-0.31	2.5e-07
Processed meat intake - postnatal	TNFalfa	Health Score	0	-0.0596731	-0.075558	0.0062	-0.3	2.8e-07
Temperature (month) - postnatal	MCP1	Health Score	-0.041	0	0	0.043	-0.13	0.0052
Temperature (month) - postnatal	HGF	Health Score	-0.036	0	0	0.0026	-0.58	3.2e-13
Temperature (month) - postnatal	PAI1	Health Score	-0.14	0	0	0.0058	-0.044	0.018
Bread intake - postnatal	Leptin	Health Score	0	-0.253406	-0.108622	0.0018	-0.13	4.5e-16
Fruits intake - postnatal	APO.B	Health Score	0	-0.0668226	-0.0358428	0.048	-0.12	0.016
Fruits intake - postnatal	Cpeptide	Health Score	0	-0.444005	-0.397749	0.035	-0.029	0.00019
Total fat intake - postnatal	APO.A1	Health Score	0	0.0109132	0.113195	0.0045	0.15	0.00027
Potatoes intake - postnatal	IL6	Health Score	0	0.0127509	0.111226	0.018	-0.35	1.5e-33
Sweets intake - postnatal	Cpeptide	Health Score	0	0.501407	0.30227	0.021	-0.029	0.00019
Vegetables intake - postnatal	Cpeptide	Health Score	0	0.0274263	-0.560967	0.0022	-0.029	0.00019
Yogurt intake - postnatal	MCP1	Health Score	0	0.0810359	0.00930338	0.043	-0.13	0.0052
Road traffic load (100 m) - postnatal	IL8	Health Score	0.044	0	0	0.014	-0.31	2.5e-07
Traffic density on nearest road (home) - postnatal	TNFalfa	Health Score	-0.043	0	0	0.034	-0.3	2.8e-07
UV - Vit.D (month) - postnatal	MCP1	Health Score	-0.065	0	0	0.0028	-0.13	0.0052
UV - Vit.D (month) - postnatal	HGF	Health Score	-0.044	0	0	0.00054	-0.58	3.2e-13
Walkability index - postnatal	APO.E	Health Score	0.069	0	0	0.034	-0.089	0.0049
Maternal stress - postnatal	IL1beta	Health Score	0.07	0	0	0.023	-0.28	2.6e-35
Maternal stress - postnatal	IL6	Health Score	0.055	0	0	0.035	-0.35	1.5e-33
Maternal stress - postnatal	Cpeptide	Health Score	0.34	0	0	0.0096	-0.029	0.00019

### Sheet: Exposome_Proteins_Score_Cor
Exposure	Biomarker	Outcome	Beta_Expo_Biomarker	Beta_Expo_Biomarker_2	Beta_Expo_Biomarker_3	P_Expo_Biomarker_cor	Beta_Biomarker_Outcome	P_Biomarker_Outcome_cor
Dairy products intake - postnatal	IL8	Health Score	0	0.0584544	0.0902929	0.0169915	-0.31	4e-06
KIDMED score - postnatal	Cpeptide	Health Score	-0.27	0	0	0.0437515	-0.029	0.00304
Temperature (month) - postnatal	HGF	Health Score	-0.036	0	0	0.0441546	-0.58	5.12e-12
Bread intake - postnatal	Leptin	Health Score	0	-0.253406	-0.108622	0.030151	-0.13	7.2e-15
Vegetables intake - postnatal	Cpeptide	Health Score	0	0.0274263	-0.560967	0.0376315	-0.029	0.00304
UV - Vit.D (month) - postnatal	HGF	Health Score	-0.044	0	0	0.00920465	-0.58	5.12e-12

### Sheet: Exposome_DNAm
Exposure	Biomarker	Beta	Beta_2	Beta_3	P.Value	adj.P.Val
Accessibility (bus lines 300m) - postnatal	cg08906246	-0.02			3.6e-05	0.67
Accessibility (bus lines 300m) - postnatal	cg09004241	-0.0084			5.8e-05	0.75
Accessibility (bus lines 300m) - postnatal	cg09267188	-0.014			6.1e-05	0.75
Accessibility (bus lines 300m) - postnatal	cg12610070	0.011			8.3e-05	0.77
Accessibility (bus lines 300m) - postnatal	cg09133511	0.012			0.00011	0.77
Accessibility (bus lines 300m) - postnatal	cg22204103	0.0093			0.00019	0.8
Accessibility (bus lines 300m) - postnatal	cg27282564	-0.0076			0.00021	0.81
Accessibility (bus lines 300m) - postnatal	cg19458787	0.01			0.00023	0.82
Accessibility (bus lines 300m) - postnatal	cg23906687	-0.011			0.00028	0.84
Accessibility (bus lines 300m) - postnatal	cg22785672	0.014			0.00031	0.85
Accessibility (bus lines 300m) - postnatal	cg13720395	-0.012			0.00031	0.85
Accessibility (bus lines 300m) - postnatal	cg11659663	0.0074			0.00036	0.85
Accessibility (bus lines 300m) - postnatal	cg07092029	0.011			0.00041	0.86
Accessibility (bus lines 300m) - postnatal	cg04931808	0.013			0.00043	0.86
Accessibility (bus lines 300m) - postnatal	cg20954977	-0.0085			0.00044	0.86
Accessibility (bus lines 300m) - postnatal	cg18470427	-0.019			0.00044	0.86
Accessibility (bus lines 300m) - postnatal	cg20905088	0.017			0.00054	0.87
Accessibility (bus lines 300m) - postnatal	cg02277850	-0.016			0.00056	0.88
Accessibility (bus lines 300m) - postnatal	cg07231451	0.02			0.0006	0.88
Accessibility (bus lines 300m) - postnatal	cg09120873	-0.02			0.00065	0.9
Accessibility (bus lines 300m) - postnatal	cg03689146	-0.015			0.00069	0.91
Accessibility (bus lines 300m) - postnatal	cg11568697	0.028			0.00071	0.91
Accessibility (bus lines 300m) - postnatal	cg05742863	0.01			0.00071	0.91
Accessibility (bus lines 300m) - postnatal	cg06519367	-0.0091			0.00073	0.91
Accessibility (bus lines 300m) - postnatal	cg11301879	-0.02			0.00081	0.91
Accessibility (bus lines 300m) - postnatal	cg18678645	-0.0097			0.00087	0.91
Accessibility (bus lines 300m) - postnatal	cg20581874	-0.014			0.00093	0.92
Accessibility (bus lines 300m) - postnatal	cg20995778	0.022			0.00095	0.92
Accessibility (bus lines 300m) - postnatal	cg19380499	0.01			0.001	0.92
Accessibility (bus lines 300m) - postnatal	cg22467810	-0.0069			0.001	0.93
Accessibility (bus lines 300m) - postnatal	cg22313024	-0.0091			0.0011	0.93
Accessibility (bus lines 300m) - postnatal	cg18137040	0.014			0.0011	0.93
Accessibility (bus lines 300m) - postnatal	cg20608990	0.0088			0.0012	0.94
Accessibility (bus lines 300m) - postnatal	cg21081971	0.0073			0.0012	0.94
Accessibility (bus lines 300m) - postnatal	cg12730468	-0.0093			0.0012	0.94
Accessibility (bus lines 300m) - postnatal	cg22764925	0.0072			0.0012	0.94
Accessibility (bus lines 300m) - postnatal	cg24478803	0.0064			0.0013	0.94
Accessibility (bus lines 300m) - postnatal	cg23322114	-0.01			0.0013	0.94
Accessibility (bus lines 300m) - postnatal	cg24796998	0.0075			0.0013	0.94
Accessibility (bus lines 300m) - postnatal	cg20048521	-0.011			0.0014	0.94
Accessibility (bus lines 300m) - postnatal	cg04076387	-0.0084			0.0014	0.94
Accessibility (bus lines 300m) - postnatal	cg25178683	0.0069			0.0014	0.94
Accessibility (bus lines 300m) - postnatal	cg05195017	-0.028			0.0015	0.94
Accessibility (bus lines 300m) - postnatal	cg14392677	-0.0087			0.0015	0.94
Accessibility (bus lines 300m) - postnatal	cg22129323	-0.021			0.0015	0.94
Accessibility (bus lines 300m) - postnatal	cg17077288	0.0074			0.0017	0.94
Accessibility (bus lines 300m) - postnatal	cg23987789	-0.012			0.0017	0.94
Accessibility (bus lines 300m) - postnatal	cg15622158	-0.019			0.0017	0.94
Accessibility (bus lines 300m) - postnatal	cg07867360	0.0099			0.0017	0.94
Accessibility (bus lines 300m) - postnatal	cg09522056	-0.0079			0.0017	0.94
Accessibility (bus lines 300m) - postnatal	cg04731988	-0.0065			0.0017	0.94
Accessibility (bus lines 300m) - postnatal	cg17263013	-0.019			0.0018	0.95
Accessibility (bus lines 300m) - postnatal	cg19638398	0.012			0.0018	0.95
Accessibility (bus lines 300m) - postnatal	cg05256605	0.041			0.0018	0.95
Accessibility (bus lines 300m) - postnatal	cg02217814	0.01			0.0018	0.95
Accessibility (bus lines 300m) - postnatal	cg05719140	0.0081			0.0019	0.95
Accessibility (bus lines 300m) - postnatal	cg07154254	-0.0055			0.0019	0.95
Accessibility (bus lines 300m) - postnatal	cg20575173	0.0089			0.0019	0.95
Accessibility (bus lines 300m) - postnatal	cg24247231	-0.019			0.0019	0.95
Accessibility (bus lines 300m) - postnatal	cg21390082	-0.015			0.0019	0.95
Accessibility (bus lines 300m) - postnatal	cg07138399	-0.024			0.0021	0.96
Accessibility (bus lines 300m) - postnatal	cg24394624	0.017			0.0021	0.95
Accessibility (bus lines 300m) - postnatal	cg06343686	-0.012			0.0021	0.95
Accessibility (bus lines 300m) - postnatal	cg03325664	-0.0096			0.0021	0.95
Accessibility (bus lines 300m) - postnatal	cg11659942	-0.0086			0.0022	0.96
Accessibility (bus lines 300m) - postnatal	cg09196386	-0.009			0.0022	0.96
Accessibility (bus lines 300m) - postnatal	cg26519184	-0.0085			0.0022	0.96
Accessibility (bus lines 300m) - postnatal	cg14508358	-0.021			0.0023	0.96
Accessibility (bus lines 300m) - postnatal	cg22927009	0.021			0.0023	0.96
Accessibility (bus lines 300m) - postnatal	cg08935410	-0.0087			0.0023	0.96
Accessibility (bus lines 300m) - postnatal	cg17221143	0.015			0.0023	0.96
Accessibility (bus lines 300m) - postnatal	cg27634264	0.0083			0.0024	0.96
Accessibility (bus lines 300m) - postnatal	cg06363968	0.013			0.0025	0.97
Accessibility (bus lines 300m) - postnatal	cg25484904	0.0055			0.0026	0.97
Accessibility (bus lines 300m) - postnatal	cg14679653	-0.013			0.0026	0.97
Accessibility (bus lines 300m) - postnatal	cg24192505	0.006			0.0026	0.97
Accessibility (bus lines 300m) - postnatal	cg01100525	0.013			0.0026	0.97
Accessibility (bus lines 300m) - postnatal	cg03323793	-0.005			0.0026	0.97
Accessibility (bus lines 300m) - postnatal	cg11751545	0.01			0.0026	0.97
Accessibility (bus lines 300m) - postnatal	cg03454250	0.016			0.0026	0.97
Accessibility (bus lines 300m) - postnatal	cg04130455	-0.014			0.0027	0.97
Accessibility (bus lines 300m) - postnatal	cg00667751	-0.007			0.0027	0.97
Accessibility (bus lines 300m) - postnatal	cg27141517	-0.0053			0.0027	0.97
Accessibility (bus lines 300m) - postnatal	cg02750262	0.031			0.0027	0.97
Accessibility (bus lines 300m) - postnatal	cg01153287	-0.0099			0.0028	0.97
Accessibility (bus lines 300m) - postnatal	cg14743812	0.014			0.0028	0.97
Accessibility (bus lines 300m) - postnatal	cg12559208	0.019			0.0028	0.97
Accessibility (bus lines 300m) - postnatal	cg26426632	-0.0048			0.0029	0.97
Accessibility (bus lines 300m) - postnatal	cg03084838	-0.0083			0.0029	0.97
Accessibility (bus lines 300m) - postnatal	cg05749717	0.016			0.003	0.97
Accessibility (bus lines 300m) - postnatal	cg16670359	-0.0062			0.003	0.97
Accessibility (bus lines 300m) - postnatal	cg00830029	-0.0071			0.003	0.97
Accessibility (bus lines 300m) - postnatal	cg16287252	0.009			0.003	0.97
Accessibility (bus lines 300m) - postnatal	cg15314946	0.01			0.003	0.97
Accessibility (bus lines 300m) - postnatal	cg05892146	-0.011			0.003	0.97
Accessibility (bus lines 300m) - postnatal	cg03999872	0.024			0.003	0.97
Accessibility (bus lines 300m) - postnatal	cg09150140	-0.01			0.0031	0.97
Accessibility (bus lines 300m) - postnatal	cg08475827	0.018			0.0032	0.97
Accessibility (bus lines 300m) - postnatal	cg17640485	0.0069			0.0032	0.97
Accessibility (bus lines 300m) - postnatal	cg08931515	0.011			0.0032	0.97
Accessibility (bus lines 300m) - postnatal	cg21873011	0.011			0.0032	0.97
Accessibility (bus lines 300m) - postnatal	cg06546677	-0.038			0.0033	0.97
Accessibility (bus lines 300m) - postnatal	cg21898944	0.0065			0.0033	0.97
Accessibility (bus lines 300m) - postnatal	cg15545772	0.011			0.0034	0.97
Accessibility (bus lines 300m) - postnatal	cg10365246	0.011			0.0034	0.97
Accessibility (bus lines 300m) - postnatal	cg23910413	0.013			0.0034	0.97
Accessibility (bus lines 300m) - postnatal	cg05064044	-0.0093			0.0034	0.97
Accessibility (bus lines 300m) - postnatal	cg04305808	-0.0081			0.0034	0.97
Accessibility (bus lines 300m) - postnatal	cg01644611	-0.015			0.0034	0.97
Accessibility (bus lines 300m) - postnatal	cg19504955	0.0092			0.0035	0.97
Accessibility (bus lines 300m) - postnatal	cg02932167	0.007			0.0035	0.97
Accessibility (bus lines 300m) - postnatal	cg14714391	-0.022			0.0035	0.97
Accessibility (bus lines 300m) - postnatal	cg11925263	-0.01			0.0035	0.97
Accessibility (bus lines 300m) - postnatal	cg15185986	0.023			0.0035	0.97
Accessibility (bus lines 300m) - postnatal	cg04300684	-0.015			0.0036	0.97
Accessibility (bus lines 300m) - postnatal	cg25951075	-0.0081			0.0036	0.97
Accessibility (bus lines 300m) - postnatal	cg26917745	0.0055			0.0037	0.97
Accessibility (bus lines 300m) - postnatal	cg10001219	-0.018			0.0037	0.97
Accessibility (bus lines 300m) - postnatal	cg06528645	0.012			0.0038	0.97
Accessibility (bus lines 300m) - postnatal	cg24483554	0.0073			0.0038	0.97
Accessibility (bus lines 300m) - postnatal	cg05036715	0.021			0.0038	0.97
Accessibility (bus lines 300m) - postnatal	cg18220786	-0.0099			0.0038	0.97
Accessibility (bus lines 300m) - postnatal	cg26489251	-0.012			0.0038	0.97
Accessibility (bus lines 300m) - postnatal	cg17804112	-0.012			0.0038	0.97
Accessibility (bus lines 300m) - postnatal	cg21554861	-0.0093			0.0039	0.97
Accessibility (bus lines 300m) - postnatal	cg06343673	-0.023			0.0039	0.97
Accessibility (bus lines 300m) - postnatal	cg20713174	-0.0054			0.004	0.97
Accessibility (bus lines 300m) - postnatal	cg09991306	-0.013			0.004	0.97
Accessibility (bus lines 300m) - postnatal	cg22807585	0.026			0.004	0.97
Accessibility (bus lines 300m) - postnatal	cg11258404	0.0055			0.004	0.97
Accessibility (bus lines 300m) - postnatal	cg06437396	-0.012			0.004	0.97
Accessibility (bus lines 300m) - postnatal	cg11539674	-0.027			0.0041	0.97
Accessibility (bus lines 300m) - postnatal	cg26906998	0.017			0.0041	0.97
Accessibility (bus lines 300m) - postnatal	cg07903023	-0.0098			0.0042	0.97
Accessibility (bus lines 300m) - postnatal	cg14003931	0.011			0.0042	0.97
Accessibility (bus lines 300m) - postnatal	cg21330207	0.026			0.0042	0.97
Accessibility (bus lines 300m) - postnatal	cg23025459	-0.0084			0.0043	0.97
Accessibility (bus lines 300m) - postnatal	cg07180646	-0.0082			0.0043	0.97
Accessibility (bus lines 300m) - postnatal	cg08202287	-0.0051			0.0043	0.97
Accessibility (bus lines 300m) - postnatal	cg02055264	-0.012			0.0044	0.97
Accessibility (bus lines 300m) - postnatal	cg06056929	-0.0096			0.0045	0.97
Accessibility (bus lines 300m) - postnatal	cg16601489	0.011			0.0045	0.97
Accessibility (bus lines 300m) - postnatal	cg03258472	-0.0052			0.0045	0.97
Accessibility (bus lines 300m) - postnatal	cg20312687	0.0099			0.0045	0.97
Accessibility (bus lines 300m) - postnatal	cg07421287	-0.0054			0.0046	0.97
Accessibility (bus lines 300m) - postnatal	cg06606773	0.0072			0.0046	0.97
Accessibility (bus lines 300m) - postnatal	cg24944820	-0.0073			0.0046	0.97
Accessibility (bus lines 300m) - postnatal	cg04861096	0.0054			0.0046	0.97
Accessibility (bus lines 300m) - postnatal	cg10797197	0.0072			0.0046	0.97
Accessibility (bus lines 300m) - postnatal	cg06085683	0.014			0.0047	0.97
Accessibility (bus lines 300m) - postnatal	cg09744452	0.0081			0.0047	0.97
Accessibility (bus lines 300m) - postnatal	cg00201175	-0.012			0.0048	0.98
Accessibility (bus lines 300m) - postnatal	cg06582706	-0.008			0.0048	0.98
Accessibility (bus lines 300m) - postnatal	cg19199159	-0.012			0.0048	0.98
Accessibility (bus lines 300m) - postnatal	cg22376864	0.007			0.0048	0.98
Accessibility (bus lines 300m) - postnatal	cg12952132	-0.0092			0.0048	0.98
Accessibility (bus lines 300m) - postnatal	cg16987735	-0.0056			0.0049	0.98
Accessibility (bus lines 300m) - postnatal	cg05172887	-0.0058			0.0049	0.98
Accessibility (bus lines 300m) - postnatal	cg14550066	-0.0085			0.0049	0.98
Accessibility (bus lines 300m) - postnatal	cg03844060	-0.0085			0.005	0.98
Accessibility (bus lines 300m) - postnatal	cg13899935	0.015			0.005	0.98
Accessibility (bus lines 300m) - postnatal	cg19670431	-0.006			0.005	0.98
Accessibility (bus lines 300m) - postnatal	cg16785381	0.015			0.005	0.98
Accessibility (bus lines 300m) - postnatal	cg04821248	-0.013			0.005	0.98
Accessibility (bus lines 300m) - postnatal	cg01204844	0.0047			0.005	0.98
Accessibility (bus lines 300m) - postnatal	cg00211174	-0.0072			0.0051	0.98
Accessibility (bus lines 300m) - postnatal	cg16519217	0.0072			0.0051	0.98
Accessibility (bus lines 300m) - postnatal	cg10650018	-0.0074			0.0051	0.98
Accessibility (bus lines 300m) - postnatal	cg03388025	0.016			0.0051	0.98
Accessibility (bus lines 300m) - postnatal	cg17768600	-0.0092			0.0052	0.98
Accessibility (bus lines 300m) - postnatal	cg00659559	-0.0078			0.0052	0.98
Accessibility (bus lines 300m) - postnatal	cg24356544	0.014			0.0052	0.98
Accessibility (bus lines 300m) - postnatal	cg11097968	0.0058			0.0052	0.98
Accessibility (bus lines 300m) - postnatal	cg18449964	0.028			0.0052	0.98
Accessibility (bus lines 300m) - postnatal	cg19384825	0.013			0.0052	0.98
Accessibility (bus lines 300m) - postnatal	cg10454162	-0.023			0.0053	0.98
Accessibility (bus lines 300m) - postnatal	cg02057943	0.0083			0.0053	0.98
Accessibility (bus lines 300m) - postnatal	cg19571721	-0.014			0.0053	0.98
Accessibility (bus lines 300m) - postnatal	cg00721315	0.011			0.0053	0.98
Accessibility (bus lines 300m) - postnatal	cg14472390	-0.011			0.0054	0.98
Accessibility (bus lines 300m) - postnatal	cg18333511	-0.0098			0.0054	0.98
Accessibility (bus lines 300m) - postnatal	cg24382249	-0.019			0.0054	0.98
Accessibility (bus lines 300m) - postnatal	cg16263848	-0.0093			0.0054	0.98
Accessibility (bus lines 300m) - postnatal	cg06795963	-0.0056			0.0054	0.98
Accessibility (bus lines 300m) - postnatal	cg01269514	-0.0096			0.0055	0.98
Accessibility (bus lines 300m) - postnatal	cg03250742	-0.0074			0.0055	0.98
Accessibility (bus lines 300m) - postnatal	cg11703189	-0.011			0.0056	0.98
Accessibility (bus lines 300m) - postnatal	cg25698975	-0.0095			0.0056	0.98
Accessibility (bus lines 300m) - postnatal	cg25144207	-0.0056			0.0056	0.98
Accessibility (bus lines 300m) - postnatal	cg07890104	-0.0073			0.0056	0.98
Accessibility (bus lines 300m) - postnatal	cg12580445	0.034			0.0056	0.98
Accessibility (bus lines 300m) - postnatal	cg15111469	0.025			0.0056	0.98
Accessibility (bus lines 300m) - postnatal	cg05951994	-0.011			0.0056	0.98
Accessibility (bus lines 300m) - postnatal	cg00558702	0.0051			0.0056	0.98
Accessibility (bus lines 300m) - postnatal	cg10760299	0.016			0.0056	0.98
Accessibility (bus lines 300m) - postnatal	cg19592472	-0.01			0.0056	0.98
Accessibility (bus lines 300m) - postnatal	cg12220788	-0.008			0.0057	0.98
Accessibility (bus lines 300m) - postnatal	cg05501320	0.0088			0.0057	0.98
Accessibility (bus lines 300m) - postnatal	cg22138393	-0.0078			0.0057	0.98
Accessibility (bus lines 300m) - postnatal	cg19373199	0.0044			0.0057	0.98
Accessibility (bus lines 300m) - postnatal	cg26091142	-0.01			0.0058	0.98
Accessibility (bus lines 300m) - postnatal	cg07042170	-0.0088			0.0059	0.98
Accessibility (bus lines 300m) - postnatal	cg10116893	-0.018			0.0059	0.98
Accessibility (bus lines 300m) - postnatal	cg21370255	-0.016			0.006	0.98
Accessibility (bus lines 300m) - postnatal	cg26172504	0.0095			0.006	0.98
Accessibility (bus lines 300m) - postnatal	cg11608150	-0.0099			0.0061	0.98
Accessibility (bus lines 300m) - postnatal	cg04022561	0.0078			0.0062	0.98
Accessibility (bus lines 300m) - postnatal	cg07666532	-0.0052			0.0062	0.98
Accessibility (bus lines 300m) - postnatal	cg26392708	0.0062			0.0062	0.98
Accessibility (bus lines 300m) - postnatal	cg22586726	-0.016			0.0062	0.98
Accessibility (bus lines 300m) - postnatal	cg16943635	0.0091			0.0063	0.98
Accessibility (bus lines 300m) - postnatal	cg02535060	-0.017			0.0064	0.98
Accessibility (bus lines 300m) - postnatal	cg06268875	-0.012			0.0064	0.98
Accessibility (bus lines 300m) - postnatal	cg01443452	-0.012			0.0064	0.98
Accessibility (bus lines 300m) - postnatal	cg24527382	-0.012			0.0065	0.98
Accessibility (bus lines 300m) - postnatal	cg03863817	-0.015			0.0065	0.98
Accessibility (bus lines 300m) - postnatal	cg14334488	0.0054			0.0065	0.98
Accessibility (bus lines 300m) - postnatal	cg23120601	0.017			0.0065	0.98
Accessibility (bus lines 300m) - postnatal	cg01304080	0.012			0.0065	0.98
Accessibility (bus lines 300m) - postnatal	cg06040034	-0.012			0.0066	0.98
Accessibility (bus lines 300m) - postnatal	cg24341129	-0.0066			0.0066	0.98
Accessibility (bus lines 300m) - postnatal	cg02375409	-0.0053			0.0066	0.98
Accessibility (bus lines 300m) - postnatal	cg01815626	0.0053			0.0066	0.98
Accessibility (bus lines 300m) - postnatal	cg01268383	0.018			0.0066	0.98
Accessibility (bus lines 300m) - postnatal	cg26529300	0.017			0.0067	0.98
Accessibility (bus lines 300m) - postnatal	cg06805348	-0.0084			0.0068	0.98
Accessibility (bus lines 300m) - postnatal	cg24358785	-0.008			0.0069	0.98
Accessibility (bus lines 300m) - postnatal	cg24179445	0.012			0.0069	0.98
Accessibility (bus lines 300m) - postnatal	cg06149357	-0.011			0.007	0.98
Accessibility (bus lines 300m) - postnatal	cg07336099	0.014			0.007	0.98
Accessibility (bus lines 300m) - postnatal	cg07069828	0.0088			0.007	0.98
Accessibility (bus lines 300m) - postnatal	cg22549881	-0.018			0.0071	0.98
Accessibility (bus lines 300m) - postnatal	cg10442729	0.0054			0.0071	0.98
Accessibility (bus lines 300m) - postnatal	cg26476502	0.011			0.0071	0.98
Accessibility (bus lines 300m) - postnatal	cg19155391	0.013			0.0071	0.98
Accessibility (bus lines 300m) - postnatal	cg24975986	0.014			0.0071	0.98
Accessibility (bus lines 300m) - postnatal	cg26060634	-0.0087			0.0071	0.98
Accessibility (bus lines 300m) - postnatal	cg04574346	-0.0093			0.0071	0.98
Accessibility (bus lines 300m) - postnatal	cg01231464	-0.0082			0.0071	0.98
Accessibility (bus lines 300m) - postnatal	cg22764390	0.0058			0.0071	0.98
Accessibility (bus lines 300m) - postnatal	cg25809290	-0.0067			0.0072	0.98
Accessibility (bus lines 300m) - postnatal	cg21285383	0.0083			0.0072	0.98
Accessibility (bus lines 300m) - postnatal	cg12699647	0.0056			0.0072	0.98
Accessibility (bus lines 300m) - postnatal	cg06572713	0.0092			0.0073	0.98
Accessibility (bus lines 300m) - postnatal	cg26267561	-0.0071			0.0073	0.98
Accessibility (bus lines 300m) - postnatal	cg23397023	0.0071			0.0074	0.98
Accessibility (bus lines 300m) - postnatal	cg12206359	0.011			0.0074	0.98
Accessibility (bus lines 300m) - postnatal	cg03536711	0.018			0.0075	0.98
Accessibility (bus lines 300m) - postnatal	cg04752812	0.0061			0.0075	0.98
Accessibility (bus lines 300m) - postnatal	cg24307499	-0.016			0.0075	0.98
Accessibility (bus lines 300m) - postnatal	cg10136216	0.0058			0.0075	0.98
Accessibility (bus lines 300m) - postnatal	cg23202177	0.011			0.0076	0.98
Accessibility (bus lines 300m) - postnatal	cg22328256	0.0073			0.0076	0.98
Accessibility (bus lines 300m) - postnatal	cg17424856	0.0077			0.0076	0.98
Accessibility (bus lines 300m) - postnatal	cg13212435	-0.0081			0.0076	0.98
Accessibility (bus lines 300m) - postnatal	cg25369262	-0.008			0.0077	0.98
Accessibility (bus lines 300m) - postnatal	cg08256088	-0.012			0.0077	0.98
Accessibility (bus lines 300m) - postnatal	cg06493930	-0.01			0.0077	0.98
Accessibility (bus lines 300m) - postnatal	cg05782445	-0.0039			0.0078	0.98
Accessibility (bus lines 300m) - postnatal	cg26236329	-0.0032			0.0078	0.98
Accessibility (bus lines 300m) - postnatal	cg16465663	-0.0081			0.0078	0.98
Accessibility (bus lines 300m) - postnatal	cg07163456	-0.0087			0.0079	0.99
Accessibility (bus lines 300m) - postnatal	cg17922851	0.0064			0.0079	0.99
Accessibility (bus lines 300m) - postnatal	cg07402062	0.013			0.0079	0.99
Accessibility (bus lines 300m) - postnatal	cg03721293	0.0062			0.0079	0.99
Accessibility (bus lines 300m) - postnatal	cg04064254	-0.018			0.0079	0.99
Accessibility (bus lines 300m) - postnatal	cg12806663	-0.0056			0.008	0.99
Accessibility (bus lines 300m) - postnatal	cg05533001	0.0046			0.008	0.99
Accessibility (bus lines 300m) - postnatal	cg13386217	-0.0057			0.008	0.99
Accessibility (bus lines 300m) - postnatal	cg17118836	-0.0052			0.008	0.99
Accessibility (bus lines 300m) - postnatal	cg07350262	0.016			0.008	0.99
Accessibility (bus lines 300m) - postnatal	cg10366786	0.0082			0.0081	0.99
Accessibility (bus lines 300m) - postnatal	cg18186763	0.0075			0.0081	0.99
Accessibility (bus lines 300m) - postnatal	cg21537187	-0.026			0.0081	0.99
Accessibility (bus lines 300m) - postnatal	cg05543458	0.012			0.0081	0.99
Accessibility (bus lines 300m) - postnatal	cg25970491	-0.0071			0.0082	0.99
Accessibility (bus lines 300m) - postnatal	cg22070880	0.012			0.0083	0.99
Accessibility (bus lines 300m) - postnatal	cg20680726	0.0047			0.0084	0.99
Accessibility (bus lines 300m) - postnatal	cg10694914	0.011			0.0084	0.99
Accessibility (bus lines 300m) - postnatal	cg23535310	-0.009			0.0084	0.99
Accessibility (bus lines 300m) - postnatal	cg22912834	-0.007			0.0085	0.99
Accessibility (bus lines 300m) - postnatal	cg12265130	0.0064			0.0085	0.99
Accessibility (bus lines 300m) - postnatal	cg01596289	-0.01			0.0086	0.99
Accessibility (bus lines 300m) - postnatal	cg02407545	-0.0047			0.0086	0.99
Accessibility (bus lines 300m) - postnatal	cg18493147	-0.0089			0.0086	0.99
Accessibility (bus lines 300m) - postnatal	cg14227325	-0.043			0.0087	0.99
Accessibility (bus lines 300m) - postnatal	cg21497977	0.0096			0.0087	0.99
Accessibility (bus lines 300m) - postnatal	cg24456846	0.015			0.0087	0.99
Accessibility (bus lines 300m) - postnatal	cg11806633	-0.0089			0.0088	0.99
Accessibility (bus lines 300m) - postnatal	cg24323958	0.0059			0.0088	0.99
Accessibility (bus lines 300m) - postnatal	cg11137145	0.01			0.0088	0.99
Accessibility (bus lines 300m) - postnatal	cg23881368	0.021			0.0088	0.99
Accessibility (bus lines 300m) - postnatal	cg14054928	-0.0074			0.0088	0.99
Accessibility (bus lines 300m) - postnatal	cg03560973	-0.0058			0.0089	0.99
Accessibility (bus lines 300m) - postnatal	cg06816651	-0.0055			0.0089	0.99
Accessibility (bus lines 300m) - postnatal	cg10365562	-0.0089			0.0089	0.99
Accessibility (bus lines 300m) - postnatal	cg26834043	0.01			0.0089	0.99
Accessibility (bus lines 300m) - postnatal	cg00884663	-0.0049			0.0089	0.99
Accessibility (bus lines 300m) - postnatal	cg00372249	-0.013			0.009	0.99
Accessibility (bus lines 300m) - postnatal	cg18330082	0.019			0.009	0.99
Accessibility (bus lines 300m) - postnatal	cg22813430	0.0055			0.009	0.99
Accessibility (bus lines 300m) - postnatal	cg10806197	0.0057			0.009	0.99
Accessibility (bus lines 300m) - postnatal	cg03862414	-0.0079			0.009	0.99
Accessibility (bus lines 300m) - postnatal	cg16626322	-0.0067			0.009	0.99
Accessibility (bus lines 300m) - postnatal	cg07685563	0.0061			0.009	0.99
Accessibility (bus lines 300m) - postnatal	cg26109017	-0.0073			0.0091	0.99
Accessibility (bus lines 300m) - postnatal	cg21735741	-0.021			0.0091	0.99
Accessibility (bus lines 300m) - postnatal	cg21646955	-0.017			0.0091	0.99
Accessibility (bus lines 300m) - postnatal	cg03486379	-0.0064			0.0091	0.99
Accessibility (bus lines 300m) - postnatal	cg03955767	0.0056			0.0091	0.99
Accessibility (bus lines 300m) - postnatal	cg21462914	-0.033			0.0092	0.99
Accessibility (bus lines 300m) - postnatal	cg09275408	-0.0049			0.0092	0.99
Accessibility (bus lines 300m) - postnatal	cg15817542	0.009			0.0092	0.99
Accessibility (bus lines 300m) - postnatal	cg26114392	-0.0054			0.0092	0.99
Accessibility (bus lines 300m) - postnatal	cg27317356	-0.0076			0.0093	0.99
Accessibility (bus lines 300m) - postnatal	cg04125099	-0.0033			0.0093	0.99
Accessibility (bus lines 300m) - postnatal	cg27058018	0.0085			0.0093	0.99
Accessibility (bus lines 300m) - postnatal	cg01129641	0.011			0.0094	0.99
Accessibility (bus lines 300m) - postnatal	cg02663821	0.0043			0.0094	0.99
Accessibility (bus lines 300m) - postnatal	cg23126342	-0.011			0.0094	0.99
Accessibility (bus lines 300m) - postnatal	cg25611756	-0.015			0.0095	0.99
Accessibility (bus lines 300m) - postnatal	cg00668150	0.0075			0.0095	0.99
Accessibility (bus lines 300m) - postnatal	cg23111655	-0.0085			0.0096	0.99
Accessibility (bus lines 300m) - postnatal	cg20795701	-0.0052			0.0096	0.99
Accessibility (bus lines 300m) - postnatal	cg06811094	-0.015			0.0097	0.99
Accessibility (bus lines 300m) - postnatal	cg05492170	0.0046			0.0097	0.99
Accessibility (bus lines 300m) - postnatal	cg00738934	-0.024			0.0097	0.99
Accessibility (bus lines 300m) - postnatal	cg00816387	-0.013			0.0097	0.99
Accessibility (bus lines 300m) - postnatal	cg16068833	0.0066			0.0098	0.99
Accessibility (bus lines 300m) - postnatal	cg11230940	-0.014			0.0098	0.99
Accessibility (bus lines 300m) - postnatal	cg06543221	0.0098			0.0098	0.99
Accessibility (bus lines 300m) - postnatal	cg27535410	-0.015			0.0098	0.99
Accessibility (bus lines 300m) - postnatal	cg00996053	0.0077			0.0099	0.99
Accessibility (bus lines 300m) - postnatal	cg23732024	0.017			0.0099	0.99
Accessibility (bus lines 300m) - postnatal	cg14321284	0.005			0.0099	0.99
Accessibility (bus lines 300m) - postnatal	cg10692528	-0.0093			0.01	0.99
Accessibility (bus lines 300m) - postnatal	cg09079580	0.0059			0.01	0.99
Accessibility (bus lines 300m) - prenatal	cg27311341	0.018			2.4e-05	0.64
Accessibility (bus lines 300m) - prenatal	cg08534443	0.036			7e-05	0.76
Accessibility (bus lines 300m) - prenatal	cg05387146	-0.013			7.7e-05	0.76
Accessibility (bus lines 300m) - prenatal	cg20640774	0.0094			8e-05	0.77
Accessibility (bus lines 300m) - prenatal	cg02278768	0.012			8.5e-05	0.77
Accessibility (bus lines 300m) - prenatal	cg10302498	-0.013			8.7e-05	0.77
Accessibility (bus lines 300m) - prenatal	cg04459086	0.014			0.00011	0.77
Accessibility (bus lines 300m) - prenatal	cg23839159	0.0073			0.00012	0.78
Accessibility (bus lines 300m) - prenatal	cg13939809	0.011			0.00014	0.78
Accessibility (bus lines 300m) - prenatal	cg10948359	-0.018			0.00018	0.8
Accessibility (bus lines 300m) - prenatal	cg21844656	0.014			0.00021	0.81
Accessibility (bus lines 300m) - prenatal	cg04494800	0.0088			0.00022	0.81
Accessibility (bus lines 300m) - prenatal	cg05467012	0.032			0.00027	0.84
Accessibility (bus lines 300m) - prenatal	cg24851818	-0.0084			0.00027	0.83
Accessibility (bus lines 300m) - prenatal	cg07775309	0.028			0.00028	0.84
Accessibility (bus lines 300m) - prenatal	cg17598466	0.026			0.00029	0.84
Accessibility (bus lines 300m) - prenatal	cg19007269	-0.015			0.00033	0.85
Accessibility (bus lines 300m) - prenatal	cg16465663	-0.012			0.00034	0.85
Accessibility (bus lines 300m) - prenatal	cg07827435	0.013			0.00034	0.85
Accessibility (bus lines 300m) - prenatal	cg11065575	-0.02			0.00035	0.85
Accessibility (bus lines 300m) - prenatal	cg01073463	0.012			0.00039	0.86
Accessibility (bus lines 300m) - prenatal	cg13790719	-0.013			0.00044	0.86
Accessibility (bus lines 300m) - prenatal	cg19382642	-0.011			0.00045	0.86
Accessibility (bus lines 300m) - prenatal	cg20669641	-0.0089			0.00052	0.87
Accessibility (bus lines 300m) - prenatal	cg24476449	0.0084			0.00055	0.87
Accessibility (bus lines 300m) - prenatal	cg15223899	-0.013			0.00057	0.88
Accessibility (bus lines 300m) - prenatal	cg02043000	-0.012			0.00061	0.89
Accessibility (bus lines 300m) - prenatal	cg07176589	-0.018			0.00064	0.9
Accessibility (bus lines 300m) - prenatal	cg06268875	-0.016			0.00065	0.9
Accessibility (bus lines 300m) - prenatal	cg16736679	0.0078			0.00066	0.9
Accessibility (bus lines 300m) - prenatal	cg25311764	-0.0067			0.00069	0.9
Accessibility (bus lines 300m) - prenatal	cg19034636	-0.0099			0.00074	0.91
Accessibility (bus lines 300m) - prenatal	cg24667575	-0.025			0.00078	0.91
Accessibility (bus lines 300m) - prenatal	cg01443452	-0.015			0.00083	0.91
Accessibility (bus lines 300m) - prenatal	cg23792934	0.0092			0.00094	0.92
Accessibility (bus lines 300m) - prenatal	cg03272225	-0.018			0.00095	0.92
Accessibility (bus lines 300m) - prenatal	cg07600193	-0.0087			0.001	0.92
Accessibility (bus lines 300m) - prenatal	cg17233601	-0.0043			0.001	0.93
Accessibility (bus lines 300m) - prenatal	cg06543221	0.013			0.001	0.93
Accessibility (bus lines 300m) - prenatal	cg07405182	-0.013			0.0011	0.94
Accessibility (bus lines 300m) - prenatal	cg13587180	-0.021			0.0011	0.93
Accessibility (bus lines 300m) - prenatal	cg12011343	-0.033			0.0011	0.93
Accessibility (bus lines 300m) - prenatal	cg07194839	-0.017			0.0011	0.93
Accessibility (bus lines 300m) - prenatal	cg24296452	-0.03			0.0011	0.93
Accessibility (bus lines 300m) - prenatal	cg07821297	-0.0086			0.0012	0.94
Accessibility (bus lines 300m) - prenatal	cg20402783	0.018			0.0012	0.94
Accessibility (bus lines 300m) - prenatal	cg02958263	0.012			0.0013	0.94
Accessibility (bus lines 300m) - prenatal	cg19917989	0.012			0.0013	0.94
Accessibility (bus lines 300m) - prenatal	cg14209870	-0.018			0.0013	0.94
Accessibility (bus lines 300m) - prenatal	cg23901918	-0.013			0.0013	0.94
Accessibility (bus lines 300m) - prenatal	cg05323879	-0.01			0.0013	0.94
Accessibility (bus lines 300m) - prenatal	cg08188330	-0.02			0.0013	0.94
Accessibility (bus lines 300m) - prenatal	cg24847846	0.029			0.0014	0.94
Accessibility (bus lines 300m) - prenatal	cg23322114	-0.011			0.0014	0.94
Accessibility (bus lines 300m) - prenatal	cg07388216	-0.019			0.0014	0.94
Accessibility (bus lines 300m) - prenatal	cg24136700	-0.013			0.0014	0.94
Accessibility (bus lines 300m) - prenatal	cg02330874	-0.014			0.0015	0.94
Accessibility (bus lines 300m) - prenatal	cg07231451	0.02			0.0015	0.94
Accessibility (bus lines 300m) - prenatal	cg09377301	-0.0085			0.0016	0.94
Accessibility (bus lines 300m) - prenatal	cg05067995	0.0078			0.0016	0.94
Accessibility (bus lines 300m) - prenatal	cg16311536	0.021			0.0016	0.94
Accessibility (bus lines 300m) - prenatal	cg16116203	-0.0076			0.0016	0.94
Accessibility (bus lines 300m) - prenatal	cg17016026	0.019			0.0017	0.94
Accessibility (bus lines 300m) - prenatal	cg19485911	0.013			0.0017	0.94
Accessibility (bus lines 300m) - prenatal	cg18735015	-0.014			0.0017	0.95
Accessibility (bus lines 300m) - prenatal	cg10379472	0.01			0.0017	0.94
Accessibility (bus lines 300m) - prenatal	cg12807924	0.0067			0.0017	0.94
Accessibility (bus lines 300m) - prenatal	cg19635571	0.018			0.0018	0.95
Accessibility (bus lines 300m) - prenatal	cg17729072	-0.0074			0.0018	0.95
Accessibility (bus lines 300m) - prenatal	cg11510938	0.0062			0.0018	0.95
Accessibility (bus lines 300m) - prenatal	cg04576298	0.012			0.0018	0.95
Accessibility (bus lines 300m) - prenatal	cg01315572	0.0092			0.0019	0.95
Accessibility (bus lines 300m) - prenatal	cg16956132	0.0076			0.0019	0.95
Accessibility (bus lines 300m) - prenatal	cg06958829	-0.0071			0.0019	0.95
Accessibility (bus lines 300m) - prenatal	cg01857260	-0.015			0.0019	0.95
Accessibility (bus lines 300m) - prenatal	cg07568040	-0.013			0.002	0.95
Accessibility (bus lines 300m) - prenatal	cg19089073	0.015			0.002	0.95
Accessibility (bus lines 300m) - prenatal	cg04470072	0.013			0.002	0.95
Accessibility (bus lines 300m) - prenatal	cg16661522	0.023			0.0021	0.95
Accessibility (bus lines 300m) - prenatal	cg03298073	0.0096			0.0021	0.95
Accessibility (bus lines 300m) - prenatal	cg22541001	-0.0087			0.0021	0.95
Accessibility (bus lines 300m) - prenatal	cg01444487	-0.011			0.0021	0.96
Accessibility (bus lines 300m) - prenatal	cg12161959	0.014			0.0022	0.96
Accessibility (bus lines 300m) - prenatal	cg24199400	0.0068			0.0022	0.96
Accessibility (bus lines 300m) - prenatal	cg26160945	-0.0077			0.0022	0.96
Accessibility (bus lines 300m) - prenatal	cg23455837	-0.011			0.0023	0.96
Accessibility (bus lines 300m) - prenatal	cg19172170	-0.0098			0.0023	0.96
Accessibility (bus lines 300m) - prenatal	cg02343335	0.0063			0.0024	0.96
Accessibility (bus lines 300m) - prenatal	cg14855931	-0.02			0.0024	0.96
Accessibility (bus lines 300m) - prenatal	cg08099797	0.012			0.0024	0.96
Accessibility (bus lines 300m) - prenatal	cg02392634	0.0097			0.0024	0.96
Accessibility (bus lines 300m) - prenatal	cg19150029	0.042			0.0025	0.97
Accessibility (bus lines 300m) - prenatal	cg21043657	0.012			0.0025	0.97
Accessibility (bus lines 300m) - prenatal	cg06377543	-0.011			0.0025	0.96
Accessibility (bus lines 300m) - prenatal	cg26325286	0.01			0.0026	0.97
Accessibility (bus lines 300m) - prenatal	cg00485201	0.012			0.0026	0.97
Accessibility (bus lines 300m) - prenatal	cg23680821	-0.014			0.0027	0.97
Accessibility (bus lines 300m) - prenatal	cg13298167	0.016			0.0027	0.97
Accessibility (bus lines 300m) - prenatal	cg00880157	0.0092			0.0027	0.97
Accessibility (bus lines 300m) - prenatal	cg08423879	-0.0099			0.0027	0.97
Accessibility (bus lines 300m) - prenatal	cg24084693	-0.0063			0.0028	0.97
Accessibility (bus lines 300m) - prenatal	cg06572713	0.011			0.0028	0.97
Accessibility (bus lines 300m) - prenatal	cg07926092	0.034			0.0028	0.97
Accessibility (bus lines 300m) - prenatal	cg10374084	-0.026			0.0028	0.97
Accessibility (bus lines 300m) - prenatal	cg20128323	-0.016			0.0029	0.97
Accessibility (bus lines 300m) - prenatal	cg07073960	0.022			0.0029	0.97
Accessibility (bus lines 300m) - prenatal	cg08933615	0.02			0.003	0.97
Accessibility (bus lines 300m) - prenatal	cg07355157	-0.0064			0.003	0.97
Accessibility (bus lines 300m) - prenatal	cg22497847	0.011			0.003	0.97
Accessibility (bus lines 300m) - prenatal	cg16680214	-0.021			0.0031	0.97
Accessibility (bus lines 300m) - prenatal	cg05587400	-0.006			0.0032	0.97
Accessibility (bus lines 300m) - prenatal	cg20135711	0.018			0.0032	0.97
Accessibility (bus lines 300m) - prenatal	cg11624524	-0.023			0.0033	0.97
Accessibility (bus lines 300m) - prenatal	cg16546882	0.0065			0.0033	0.97
Accessibility (bus lines 300m) - prenatal	cg16669339	-0.013			0.0033	0.97
Accessibility (bus lines 300m) - prenatal	cg15545842	0.011			0.0033	0.97
Accessibility (bus lines 300m) - prenatal	cg13451356	-0.0069			0.0034	0.97
Accessibility (bus lines 300m) - prenatal	cg01062913	0.015			0.0034	0.97
Accessibility (bus lines 300m) - prenatal	cg16816874	-0.012			0.0034	0.97
Accessibility (bus lines 300m) - prenatal	cg14884929	-0.0091			0.0035	0.97
Accessibility (bus lines 300m) - prenatal	cg22271353	0.013			0.0035	0.97
Accessibility (bus lines 300m) - prenatal	cg13510812	0.014			0.0036	0.97
Accessibility (bus lines 300m) - prenatal	cg00566208	0.0091			0.0036	0.97
Accessibility (bus lines 300m) - prenatal	cg06279471	0.0062			0.0036	0.97
Accessibility (bus lines 300m) - prenatal	cg04838249	0.016			0.0036	0.97
Accessibility (bus lines 300m) - prenatal	cg24127874	0.013			0.0037	0.97
Accessibility (bus lines 300m) - prenatal	cg07037750	0.0071			0.0037	0.97
Accessibility (bus lines 300m) - prenatal	cg06710596	-0.016			0.0037	0.97
Accessibility (bus lines 300m) - prenatal	cg17157275	-0.017			0.0038	0.97
Accessibility (bus lines 300m) - prenatal	cg20528787	0.018			0.0038	0.97
Accessibility (bus lines 300m) - prenatal	cg08969925	0.0069			0.0039	0.97
Accessibility (bus lines 300m) - prenatal	cg24296478	-0.0097			0.0039	0.97
Accessibility (bus lines 300m) - prenatal	cg05308504	-0.014			0.0039	0.97
Accessibility (bus lines 300m) - prenatal	cg25486738	0.0088			0.0039	0.97
Accessibility (bus lines 300m) - prenatal	cg10791541	0.0084			0.004	0.97
Accessibility (bus lines 300m) - prenatal	cg09414620	0.0051			0.004	0.97
Accessibility (bus lines 300m) - prenatal	cg14624145	0.013			0.004	0.97
Accessibility (bus lines 300m) - prenatal	cg20100006	-0.011			0.0041	0.97
Accessibility (bus lines 300m) - prenatal	cg00262344	-0.0096			0.0041	0.97
Accessibility (bus lines 300m) - prenatal	cg27494647	-0.023			0.0042	0.97
Accessibility (bus lines 300m) - prenatal	cg14415066	-0.0079			0.0042	0.97
Accessibility (bus lines 300m) - prenatal	cg23361828	0.019			0.0043	0.97
Accessibility (bus lines 300m) - prenatal	cg07876450	-0.016			0.0043	0.97
Accessibility (bus lines 300m) - prenatal	cg09359103	-0.028			0.0044	0.97
Accessibility (bus lines 300m) - prenatal	cg02109405	0.01			0.0044	0.97
Accessibility (bus lines 300m) - prenatal	cg15729137	-0.014			0.0044	0.97
Accessibility (bus lines 300m) - prenatal	cg09756865	-0.012			0.0045	0.97
Accessibility (bus lines 300m) - prenatal	cg07138399	-0.024			0.0045	0.97
Accessibility (bus lines 300m) - prenatal	cg07346187	0.0057			0.0045	0.97
Accessibility (bus lines 300m) - prenatal	cg24072927	-0.014			0.0045	0.97
Accessibility (bus lines 300m) - prenatal	cg19651757	-0.018			0.0045	0.97
Accessibility (bus lines 300m) - prenatal	cg02713960	-0.009			0.0045	0.97
Accessibility (bus lines 300m) - prenatal	cg23380399	0.011			0.0045	0.97
Accessibility (bus lines 300m) - prenatal	cg19478079	-0.011			0.0045	0.97
Accessibility (bus lines 300m) - prenatal	cg13686059	-0.011			0.0046	0.97
Accessibility (bus lines 300m) - prenatal	cg11346718	-0.013			0.0046	0.97
Accessibility (bus lines 300m) - prenatal	cg23565757	0.026			0.0046	0.97
Accessibility (bus lines 300m) - prenatal	cg27072893	0.0053			0.0046	0.97
Accessibility (bus lines 300m) - prenatal	cg03162994	-0.0089			0.0046	0.97
Accessibility (bus lines 300m) - prenatal	cg27404186	-0.032			0.0047	0.97
Accessibility (bus lines 300m) - prenatal	cg01209566	-0.0069			0.0047	0.98
Accessibility (bus lines 300m) - prenatal	cg13291208	-0.013			0.0048	0.98
Accessibility (bus lines 300m) - prenatal	cg05140650	-0.01			0.0048	0.98
Accessibility (bus lines 300m) - prenatal	cg02772430	0.0062			0.0048	0.98
Accessibility (bus lines 300m) - prenatal	cg00757933	0.013			0.0049	0.98
Accessibility (bus lines 300m) - prenatal	cg05376228	0.0095			0.0049	0.98
Accessibility (bus lines 300m) - prenatal	cg04889800	-0.017			0.005	0.98
Accessibility (bus lines 300m) - prenatal	cg04239558	-0.011			0.0051	0.98
Accessibility (bus lines 300m) - prenatal	cg00577449	-0.0087			0.0051	0.98
Accessibility (bus lines 300m) - prenatal	cg16235748	0.0096			0.0051	0.98
Accessibility (bus lines 300m) - prenatal	cg16518614	-0.013			0.0051	0.98
Accessibility (bus lines 300m) - prenatal	cg26202762	0.0087			0.0051	0.98
Accessibility (bus lines 300m) - prenatal	cg06789856	0.014			0.0051	0.98
Accessibility (bus lines 300m) - prenatal	cg25570676	0.007			0.0051	0.98
Accessibility (bus lines 300m) - prenatal	cg03552293	0.0066			0.0052	0.98
Accessibility (bus lines 300m) - prenatal	cg11724970	-0.012			0.0052	0.98
Accessibility (bus lines 300m) - prenatal	cg14923370	-0.011			0.0052	0.98
Accessibility (bus lines 300m) - prenatal	cg10376476	0.0059			0.0052	0.98
Accessibility (bus lines 300m) - prenatal	cg11115702	0.0091			0.0052	0.98
Accessibility (bus lines 300m) - prenatal	cg10312296	-0.011			0.0052	0.98
Accessibility (bus lines 300m) - prenatal	cg17335387	0.021			0.0053	0.98
Accessibility (bus lines 300m) - prenatal	cg11149849	-0.0071			0.0053	0.98
Accessibility (bus lines 300m) - prenatal	cg01859340	-0.008			0.0053	0.98
Accessibility (bus lines 300m) - prenatal	cg06595072	0.0073			0.0053	0.98
Accessibility (bus lines 300m) - prenatal	cg09697795	-0.017			0.0053	0.98
Accessibility (bus lines 300m) - prenatal	cg07565472	-0.0043			0.0054	0.98
Accessibility (bus lines 300m) - prenatal	cg07089161	0.0094			0.0054	0.98
Accessibility (bus lines 300m) - prenatal	cg15794873	-0.0086			0.0054	0.98
Accessibility (bus lines 300m) - prenatal	cg08022411	0.01			0.0054	0.98
Accessibility (bus lines 300m) - prenatal	cg17783086	-0.0083			0.0054	0.98
Accessibility (bus lines 300m) - prenatal	cg15837280	0.014			0.0055	0.98
Accessibility (bus lines 300m) - prenatal	cg27301488	0.0069			0.0055	0.98
Accessibility (bus lines 300m) - prenatal	cg27644869	-0.014			0.0055	0.98
Accessibility (bus lines 300m) - prenatal	cg20410290	0.015			0.0055	0.98
Accessibility (bus lines 300m) - prenatal	cg26159541	-0.008			0.0055	0.98
Accessibility (bus lines 300m) - prenatal	cg00822399	0.021			0.0056	0.98
Accessibility (bus lines 300m) - prenatal	cg07011029	0.012			0.0056	0.98
Accessibility (bus lines 300m) - prenatal	cg22860740	0.012			0.0056	0.98
Accessibility (bus lines 300m) - prenatal	cg06620993	-0.0062			0.0056	0.98
Accessibility (bus lines 300m) - prenatal	cg04852143	0.01			0.0056	0.98
Accessibility (bus lines 300m) - prenatal	cg16945685	0.011			0.0056	0.98
Accessibility (bus lines 300m) - prenatal	cg06811094	-0.017			0.0057	0.98
Accessibility (bus lines 300m) - prenatal	cg20638675	-0.023			0.0057	0.98
Accessibility (bus lines 300m) - prenatal	cg22510139	0.0055			0.0058	0.98
Accessibility (bus lines 300m) - prenatal	cg04107099	0.012			0.0058	0.98
Accessibility (bus lines 300m) - prenatal	cg13944507	-0.016			0.0058	0.98
Accessibility (bus lines 300m) - prenatal	cg08696494	0.0054			0.0058	0.98
Accessibility (bus lines 300m) - prenatal	cg12395284	-0.015			0.0059	0.98
Accessibility (bus lines 300m) - prenatal	cg09756225	0.011			0.0059	0.98
Accessibility (bus lines 300m) - prenatal	cg04285822	-0.013			0.0059	0.98
Accessibility (bus lines 300m) - prenatal	cg04582254	-0.0084			0.0059	0.98
Accessibility (bus lines 300m) - prenatal	cg17312004	-0.013			0.0059	0.98
Accessibility (bus lines 300m) - prenatal	cg03607813	-0.025			0.0059	0.98
Accessibility (bus lines 300m) - prenatal	cg01546248	-0.014			0.0059	0.98
Accessibility (bus lines 300m) - prenatal	cg20430773	-0.024			0.006	0.98
Accessibility (bus lines 300m) - prenatal	cg27553119	-0.0056			0.006	0.98
Accessibility (bus lines 300m) - prenatal	cg06953773	-0.0078			0.006	0.98
Accessibility (bus lines 300m) - prenatal	cg14324675	-0.0051			0.006	0.98
Accessibility (bus lines 300m) - prenatal	cg02770061	0.031			0.006	0.98
Accessibility (bus lines 300m) - prenatal	cg23068717	-0.01			0.006	0.98
Accessibility (bus lines 300m) - prenatal	cg12944343	-0.014			0.006	0.98
Accessibility (bus lines 300m) - prenatal	cg26497348	-0.0068			0.006	0.98
Accessibility (bus lines 300m) - prenatal	cg14884932	-0.012			0.006	0.98
Accessibility (bus lines 300m) - prenatal	cg15081402	0.0055			0.0061	0.98
Accessibility (bus lines 300m) - prenatal	cg16105591	0.0053			0.0061	0.98
Accessibility (bus lines 300m) - prenatal	cg10210715	-0.017			0.0061	0.98
Accessibility (bus lines 300m) - prenatal	cg17642369	-0.0097			0.0061	0.98
Accessibility (bus lines 300m) - prenatal	cg25453677	0.015			0.0061	0.98
Accessibility (bus lines 300m) - prenatal	cg06529149	0.011			0.0062	0.98
Accessibility (bus lines 300m) - prenatal	cg17594670	-0.0057			0.0062	0.98
Accessibility (bus lines 300m) - prenatal	cg21551340	0.0068			0.0062	0.98
Accessibility (bus lines 300m) - prenatal	cg20710667	0.0088			0.0062	0.98
Accessibility (bus lines 300m) - prenatal	cg03325664	-0.0091			0.0062	0.98
Accessibility (bus lines 300m) - prenatal	cg00492979	-0.011			0.0062	0.98
Accessibility (bus lines 300m) - prenatal	cg07944162	-0.0082			0.0062	0.98
Accessibility (bus lines 300m) - prenatal	cg04977858	-0.0062			0.0063	0.98
Accessibility (bus lines 300m) - prenatal	cg15491701	-0.016			0.0063	0.98
Accessibility (bus lines 300m) - prenatal	cg07329251	-0.004			0.0063	0.98
Accessibility (bus lines 300m) - prenatal	cg07805777	-0.015			0.0063	0.98
Accessibility (bus lines 300m) - prenatal	cg26356061	-0.0061			0.0063	0.98
Accessibility (bus lines 300m) - prenatal	cg12668523	0.027			0.0063	0.98
Accessibility (bus lines 300m) - prenatal	cg22810423	-0.021			0.0064	0.98
Accessibility (bus lines 300m) - prenatal	cg00797651	0.017			0.0064	0.98
Accessibility (bus lines 300m) - prenatal	cg00280858	-0.0094			0.0064	0.98
Accessibility (bus lines 300m) - prenatal	cg18388910	0.015			0.0064	0.98
Accessibility (bus lines 300m) - prenatal	cg16419724	-0.0065			0.0065	0.98
Accessibility (bus lines 300m) - prenatal	cg11634705	-0.014			0.0065	0.98
Accessibility (bus lines 300m) - prenatal	cg13582028	0.0051			0.0065	0.98
Accessibility (bus lines 300m) - prenatal	cg06791457	-0.014			0.0065	0.98
Accessibility (bus lines 300m) - prenatal	cg05364567	0.012			0.0065	0.98
Accessibility (bus lines 300m) - prenatal	cg01079738	-0.014			0.0066	0.98
Accessibility (bus lines 300m) - prenatal	cg20058506	-0.0056			0.0066	0.98
Accessibility (bus lines 300m) - prenatal	cg09981914	-0.0092			0.0066	0.98
Accessibility (bus lines 300m) - prenatal	cg03001012	-0.0073			0.0067	0.98
Accessibility (bus lines 300m) - prenatal	cg04899753	-0.0077			0.0067	0.98
Accessibility (bus lines 300m) - prenatal	cg06216650	-0.015			0.0068	0.98
Accessibility (bus lines 300m) - prenatal	cg25940248	0.013			0.0068	0.98
Accessibility (bus lines 300m) - prenatal	cg21608691	-0.012			0.0068	0.98
Accessibility (bus lines 300m) - prenatal	cg10704673	0.0054			0.0068	0.98
Accessibility (bus lines 300m) - prenatal	cg23415434	0.0081			0.0069	0.98
Accessibility (bus lines 300m) - prenatal	cg04844038	-0.0099			0.0069	0.98
Accessibility (bus lines 300m) - prenatal	cg07161061	0.02			0.0069	0.98
Accessibility (bus lines 300m) - prenatal	cg23513727	0.0048			0.0069	0.98
Accessibility (bus lines 300m) - prenatal	cg06365898	-0.016			0.007	0.98
Accessibility (bus lines 300m) - prenatal	cg23430388	-0.0093			0.007	0.98
Accessibility (bus lines 300m) - prenatal	cg18421710	0.011			0.007	0.98
Accessibility (bus lines 300m) - prenatal	cg10767425	0.014			0.007	0.98
Accessibility (bus lines 300m) - prenatal	cg10503655	-0.0063			0.007	0.98
Accessibility (bus lines 300m) - prenatal	cg22125926	-0.011			0.0071	0.98
Accessibility (bus lines 300m) - prenatal	cg01905210	-0.0054			0.0072	0.98
Accessibility (bus lines 300m) - prenatal	cg11270806	0.009			0.0072	0.98
Accessibility (bus lines 300m) - prenatal	cg16460727	0.0088			0.0072	0.98
Accessibility (bus lines 300m) - prenatal	cg14731462	-0.0078			0.0072	0.98
Accessibility (bus lines 300m) - prenatal	cg04182912	-0.0081			0.0072	0.98
Accessibility (bus lines 300m) - prenatal	cg09368485	0.0083			0.0073	0.98
Accessibility (bus lines 300m) - prenatal	cg22383831	0.012			0.0073	0.98
Accessibility (bus lines 300m) - prenatal	cg01457986	0.0051			0.0073	0.98
Accessibility (bus lines 300m) - prenatal	cg20590617	-0.018			0.0073	0.98
Accessibility (bus lines 300m) - prenatal	cg04130455	-0.013			0.0074	0.98
Accessibility (bus lines 300m) - prenatal	cg04142296	0.014			0.0074	0.98
Accessibility (bus lines 300m) - prenatal	cg02261765	0.0076			0.0074	0.98
Accessibility (bus lines 300m) - prenatal	cg21953905	-0.013			0.0074	0.98
Accessibility (bus lines 300m) - prenatal	cg12181083	0.019			0.0075	0.98
Accessibility (bus lines 300m) - prenatal	cg07217030	0.018			0.0075	0.98
Accessibility (bus lines 300m) - prenatal	cg17864041	0.012			0.0075	0.98
Accessibility (bus lines 300m) - prenatal	cg09705592	0.01			0.0075	0.98
Accessibility (bus lines 300m) - prenatal	cg14790630	0.011			0.0076	0.98
Accessibility (bus lines 300m) - prenatal	cg01427815	-0.023			0.0076	0.98
Accessibility (bus lines 300m) - prenatal	cg07548255	0.012			0.0076	0.98
Accessibility (bus lines 300m) - prenatal	cg16877087	-0.011			0.0076	0.98
Accessibility (bus lines 300m) - prenatal	cg05274323	-0.011			0.0076	0.98
Accessibility (bus lines 300m) - prenatal	cg00147244	0.006			0.0076	0.98
Accessibility (bus lines 300m) - prenatal	cg11911689	0.0043			0.0076	0.98
Accessibility (bus lines 300m) - prenatal	cg20907471	0.006			0.0076	0.98
Accessibility (bus lines 300m) - prenatal	cg01124922	-0.0051			0.0077	0.98
Accessibility (bus lines 300m) - prenatal	cg14233838	0.017			0.0077	0.98
Accessibility (bus lines 300m) - prenatal	cg15045292	0.015			0.0077	0.98
Accessibility (bus lines 300m) - prenatal	cg09889948	0.0089			0.0077	0.98
Accessibility (bus lines 300m) - prenatal	cg16592832	-0.0094			0.0077	0.98
Accessibility (bus lines 300m) - prenatal	cg04115969	-0.0065			0.0078	0.99
Accessibility (bus lines 300m) - prenatal	cg07972572	-0.0076			0.0078	0.98
Accessibility (bus lines 300m) - prenatal	cg11245181	0.0097			0.0078	0.98
Accessibility (bus lines 300m) - prenatal	cg00049440	0.008			0.0078	0.99
Accessibility (bus lines 300m) - prenatal	cg07385694	0.014			0.0078	0.98
Accessibility (bus lines 300m) - prenatal	cg03474202	0.015			0.0078	0.98
Accessibility (bus lines 300m) - prenatal	cg06639267	-0.0074			0.0079	0.99
Accessibility (bus lines 300m) - prenatal	cg09662852	-0.0064			0.0079	0.99
Accessibility (bus lines 300m) - prenatal	cg03411133	-0.014			0.0079	0.99
Accessibility (bus lines 300m) - prenatal	cg22584681	-0.0066			0.0079	0.99
Accessibility (bus lines 300m) - prenatal	cg12918271	0.016			0.008	0.99
Accessibility (bus lines 300m) - prenatal	cg19534681	0.02			0.008	0.99
Accessibility (bus lines 300m) - prenatal	cg01142302	0.012			0.008	0.99
Accessibility (bus lines 300m) - prenatal	cg03613662	0.0079			0.008	0.99
Accessibility (bus lines 300m) - prenatal	cg08950537	-0.01			0.0081	0.99
Accessibility (bus lines 300m) - prenatal	cg24348495	-0.011			0.0081	0.99
Accessibility (bus lines 300m) - prenatal	cg04362989	0.013			0.0082	0.99
Accessibility (bus lines 300m) - prenatal	cg04638766	0.0095			0.0082	0.99
Accessibility (bus lines 300m) - prenatal	cg25600472	-0.0069			0.0082	0.99
Accessibility (bus lines 300m) - prenatal	cg17897391	0.011			0.0082	0.99
Accessibility (bus lines 300m) - prenatal	cg19726408	-0.01			0.0082	0.99
Accessibility (bus lines 300m) - prenatal	cg19542048	-0.0063			0.0082	0.99
Accessibility (bus lines 300m) - prenatal	cg24874254	-0.0067			0.0083	0.99
Accessibility (bus lines 300m) - prenatal	cg02255004	-0.0047			0.0084	0.99
Accessibility (bus lines 300m) - prenatal	cg21619814	-0.0074			0.0084	0.99
Accessibility (bus lines 300m) - prenatal	cg23936031	-0.014			0.0084	0.99
Accessibility (bus lines 300m) - prenatal	cg10872209	-0.0086			0.0084	0.99
Accessibility (bus lines 300m) - prenatal	cg09648243	0.0077			0.0085	0.99
Accessibility (bus lines 300m) - prenatal	cg02393727	-0.013			0.0085	0.99
Accessibility (bus lines 300m) - prenatal	cg09216823	0.015			0.0086	0.99
Accessibility (bus lines 300m) - prenatal	cg20697094	0.018			0.0086	0.99
Accessibility (bus lines 300m) - prenatal	cg02580923	0.0087			0.0086	0.99
Accessibility (bus lines 300m) - prenatal	cg07105272	0.014			0.0087	0.99
Accessibility (bus lines 300m) - prenatal	cg27175016	0.012			0.0087	0.99
Accessibility (bus lines 300m) - prenatal	cg02368096	-0.0091			0.0087	0.99
Accessibility (bus lines 300m) - prenatal	cg06657409	-0.0053			0.0087	0.99
Accessibility (bus lines 300m) - prenatal	cg14039909	0.0053			0.0087	0.99
Accessibility (bus lines 300m) - prenatal	cg20655369	-0.013			0.0087	0.99
Accessibility (bus lines 300m) - prenatal	cg01120173	0.014			0.0087	0.99
Accessibility (bus lines 300m) - prenatal	cg22894301	0.0078			0.0088	0.99
Accessibility (bus lines 300m) - prenatal	cg06417962	-0.0092			0.0088	0.99
Accessibility (bus lines 300m) - prenatal	cg23391107	0.02			0.0088	0.99
Accessibility (bus lines 300m) - prenatal	cg22880770	0.0077			0.009	0.99
Accessibility (bus lines 300m) - prenatal	cg25845705	0.007			0.009	0.99
Accessibility (bus lines 300m) - prenatal	cg18958859	0.0098			0.009	0.99
Accessibility (bus lines 300m) - prenatal	cg04039799	0.0052			0.009	0.99
Accessibility (bus lines 300m) - prenatal	cg05172699	-0.017			0.009	0.99
Accessibility (bus lines 300m) - prenatal	cg04742384	0.0086			0.009	0.99
Accessibility (bus lines 300m) - prenatal	cg17610931	0.0059			0.009	0.99
Accessibility (bus lines 300m) - prenatal	cg05899869	0.0098			0.0091	0.99
Accessibility (bus lines 300m) - prenatal	cg26173375	0.023			0.0091	0.99
Accessibility (bus lines 300m) - prenatal	cg17326313	0.0069			0.0092	0.99
Accessibility (bus lines 300m) - prenatal	cg18447972	0.012			0.0093	0.99
Accessibility (bus lines 300m) - prenatal	cg23513183	-0.017			0.0093	0.99
Accessibility (bus lines 300m) - prenatal	cg03473127	0.0082			0.0093	0.99
Accessibility (bus lines 300m) - prenatal	cg06320150	0.005			0.0093	0.99
Accessibility (bus lines 300m) - prenatal	cg06638966	-0.0086			0.0094	0.99
Accessibility (bus lines 300m) - prenatal	cg04843252	0.0074			0.0094	0.99
Accessibility (bus lines 300m) - prenatal	cg17781789	-0.0098			0.0094	0.99
Accessibility (bus lines 300m) - prenatal	cg14413466	0.029			0.0094	0.99
Accessibility (bus lines 300m) - prenatal	cg12037550	0.0073			0.0095	0.99
Accessibility (bus lines 300m) - prenatal	cg06405146	0.0089			0.0095	0.99
Accessibility (bus lines 300m) - prenatal	cg18069493	-0.0062			0.0095	0.99
Accessibility (bus lines 300m) - prenatal	cg00369376	0.0053			0.0096	0.99
Accessibility (bus lines 300m) - prenatal	cg12977772	0.01			0.0096	0.99
Accessibility (bus lines 300m) - prenatal	cg15545878	-0.0066			0.0096	0.99
Accessibility (bus lines 300m) - prenatal	cg09821328	0.0063			0.0097	0.99
Accessibility (bus lines 300m) - prenatal	cg25863070	-0.0084			0.0097	0.99
Accessibility (bus lines 300m) - prenatal	cg20446824	0.0087			0.0097	0.99
Accessibility (bus lines 300m) - prenatal	cg05143633	0.0096			0.0097	0.99
Accessibility (bus lines 300m) - prenatal	cg13818316	0.013			0.0097	0.99
Accessibility (bus lines 300m) - prenatal	cg06644844	-0.02			0.0098	0.99
Accessibility (bus lines 300m) - prenatal	cg07963854	0.014			0.0098	0.99
Accessibility (bus lines 300m) - prenatal	cg02710860	0.0079			0.0098	0.99
Accessibility (bus lines 300m) - prenatal	cg05413628	-0.0096			0.0099	0.99
Accessibility (bus lines 300m) - prenatal	cg14336501	-0.012			0.0099	0.99
Accessibility (bus lines 300m) - prenatal	cg21447871	-0.0071			0.0099	0.99
Accessibility (bus lines 300m) - prenatal	cg24299306	-0.017			0.01	0.99
Accessibility (bus lines 300m) - prenatal	cg10724690	-0.0065			0.01	0.99
Accessibility (bus lines 300m) - prenatal	cg12097883	-0.012			0.01	0.99
Accessibility (bus stops 300m) - postnatal	cg07442736	0.027			2.7e-06	0.22
Accessibility (bus stops 300m) - postnatal	cg04177091	0.036			3.1e-05	0.65
Accessibility (bus stops 300m) - postnatal	cg03086067	0.057			5.9e-05	0.75
Accessibility (bus stops 300m) - postnatal	cg17312004	-0.022			7.6e-05	0.76
Accessibility (bus stops 300m) - postnatal	cg04966682	0.022			8.8e-05	0.77
Accessibility (bus stops 300m) - postnatal	cg19823138	0.023			0.00011	0.77
Accessibility (bus stops 300m) - postnatal	cg02796939	-0.013			0.00014	0.78
Accessibility (bus stops 300m) - postnatal	cg00278547	-0.014			0.00019	0.8
Accessibility (bus stops 300m) - postnatal	cg00732348	-0.012			0.0002	0.81
Accessibility (bus stops 300m) - postnatal	cg07338917	0.013			0.00021	0.81
Accessibility (bus stops 300m) - postnatal	cg23565757	0.04			0.00022	0.81
Accessibility (bus stops 300m) - postnatal	cg14223001	-0.028			0.00022	0.82
Accessibility (bus stops 300m) - postnatal	cg21042248	-0.017			0.00023	0.82
Accessibility (bus stops 300m) - postnatal	cg27535305	0.024			0.00025	0.82
Accessibility (bus stops 300m) - postnatal	cg14022022	-0.015			0.00025	0.82
Accessibility (bus stops 300m) - postnatal	cg21696393	0.018			0.00032	0.85
Accessibility (bus stops 300m) - postnatal	cg16815625	-0.016			0.00033	0.85
Accessibility (bus stops 300m) - postnatal	cg24951335	0.011			0.00036	0.86
Accessibility (bus stops 300m) - postnatal	cg07327144	0.015			0.00038	0.86
Accessibility (bus stops 300m) - postnatal	cg20648847	-0.035			0.00039	0.86
Accessibility (bus stops 300m) - postnatal	cg03961998	-0.011			0.00039	0.86
Accessibility (bus stops 300m) - postnatal	cg03320827	0.011			0.00043	0.86
Accessibility (bus stops 300m) - postnatal	cg16009741	0.028			0.00046	0.86
Accessibility (bus stops 300m) - postnatal	cg09274827	-0.0063			0.00046	0.86
Accessibility (bus stops 300m) - postnatal	cg11851456	0.022			0.00047	0.87
Accessibility (bus stops 300m) - postnatal	cg26754761	-0.033			0.00057	0.88
Accessibility (bus stops 300m) - postnatal	cg27017172	0.011			0.00058	0.88
Accessibility (bus stops 300m) - postnatal	cg23109968	-0.012			0.00065	0.9
Accessibility (bus stops 300m) - postnatal	cg04286377	0.0099			0.00065	0.9
Accessibility (bus stops 300m) - postnatal	cg19249231	-0.011			0.00066	0.9
Accessibility (bus stops 300m) - postnatal	cg08822897	-0.054			0.00067	0.9
Accessibility (bus stops 300m) - postnatal	cg10976318	-0.017			0.00069	0.9
Accessibility (bus stops 300m) - postnatal	cg24319171	-0.039			0.0007	0.91
Accessibility (bus stops 300m) - postnatal	cg15467834	0.021			0.0007	0.91
Accessibility (bus stops 300m) - postnatal	cg25323841	-0.016			0.00073	0.91
Accessibility (bus stops 300m) - postnatal	cg26628751	-0.0088			0.00074	0.91
Accessibility (bus stops 300m) - postnatal	cg20987067	-0.011			0.00076	0.91
Accessibility (bus stops 300m) - postnatal	cg10512202	-0.022			0.00084	0.91
Accessibility (bus stops 300m) - postnatal	cg01453391	0.023			0.00086	0.91
Accessibility (bus stops 300m) - postnatal	cg24320225	-0.016			0.00086	0.91
Accessibility (bus stops 300m) - postnatal	cg17277199	-0.013			0.00089	0.92
Accessibility (bus stops 300m) - postnatal	cg23553442	0.012			0.0009	0.92
Accessibility (bus stops 300m) - postnatal	cg26766064	0.0078			0.0009	0.92
Accessibility (bus stops 300m) - postnatal	cg11659317	0.019			0.00092	0.92
Accessibility (bus stops 300m) - postnatal	cg01290934	0.026			0.00094	0.92
Accessibility (bus stops 300m) - postnatal	cg10265016	0.011			0.00096	0.92
Accessibility (bus stops 300m) - postnatal	cg07185664	0.021			0.00097	0.92
Accessibility (bus stops 300m) - postnatal	cg19912309	0.0099			0.001	0.92
Accessibility (bus stops 300m) - postnatal	cg09836921	0.02			0.001	0.93
Accessibility (bus stops 300m) - postnatal	cg01486818	0.012			0.0011	0.93
Accessibility (bus stops 300m) - postnatal	cg04886857	-0.011			0.0011	0.94
Accessibility (bus stops 300m) - postnatal	cg02356435	0.012			0.0011	0.93
Accessibility (bus stops 300m) - postnatal	cg01152408	-0.0069			0.0011	0.94
Accessibility (bus stops 300m) - postnatal	cg14015765	-0.0088			0.0011	0.93
Accessibility (bus stops 300m) - postnatal	cg13292574	-0.0096			0.0011	0.93
Accessibility (bus stops 300m) - postnatal	cg02596089	0.011			0.0011	0.93
Accessibility (bus stops 300m) - postnatal	cg18665594	0.018			0.0012	0.94
Accessibility (bus stops 300m) - postnatal	cg10455971	0.015			0.0012	0.94
Accessibility (bus stops 300m) - postnatal	cg18446578	-0.016			0.0012	0.94
Accessibility (bus stops 300m) - postnatal	cg22594985	0.013			0.0012	0.94
Accessibility (bus stops 300m) - postnatal	cg10021276	-0.012			0.0012	0.94
Accessibility (bus stops 300m) - postnatal	cg04070737	0.0084			0.0012	0.94
Accessibility (bus stops 300m) - postnatal	cg01660630	-0.013			0.0012	0.94
Accessibility (bus stops 300m) - postnatal	cg15447912	0.012			0.0013	0.94
Accessibility (bus stops 300m) - postnatal	cg11945895	0.011			0.0013	0.94
Accessibility (bus stops 300m) - postnatal	cg11462099	-0.025			0.0013	0.94
Accessibility (bus stops 300m) - postnatal	cg02380595	-0.015			0.0013	0.94
Accessibility (bus stops 300m) - postnatal	cg02988798	-0.0088			0.0013	0.94
Accessibility (bus stops 300m) - postnatal	cg20807790	-0.015			0.0014	0.94
Accessibility (bus stops 300m) - postnatal	cg03354772	0.021			0.0014	0.94
Accessibility (bus stops 300m) - postnatal	cg22430950	-0.0098			0.0014	0.94
Accessibility (bus stops 300m) - postnatal	cg19542048	-0.0091			0.0014	0.94
Accessibility (bus stops 300m) - postnatal	cg25767906	0.026			0.0015	0.94
Accessibility (bus stops 300m) - postnatal	cg26086649	0.019			0.0015	0.94
Accessibility (bus stops 300m) - postnatal	cg00049595	0.012			0.0015	0.94
Accessibility (bus stops 300m) - postnatal	cg01342572	-0.023			0.0015	0.94
Accessibility (bus stops 300m) - postnatal	cg25504217	-0.015			0.0015	0.94
Accessibility (bus stops 300m) - postnatal	cg11459648	0.047			0.0016	0.94
Accessibility (bus stops 300m) - postnatal	cg00934355	0.021			0.0016	0.94
Accessibility (bus stops 300m) - postnatal	cg23652859	-0.017			0.0016	0.94
Accessibility (bus stops 300m) - postnatal	cg00030604	0.0091			0.0017	0.94
Accessibility (bus stops 300m) - postnatal	cg09369927	0.0085			0.0017	0.95
Accessibility (bus stops 300m) - postnatal	cg07920365	0.015			0.0017	0.94
Accessibility (bus stops 300m) - postnatal	cg09397359	-0.011			0.0017	0.94
Accessibility (bus stops 300m) - postnatal	cg19420930	-0.006			0.0017	0.94
Accessibility (bus stops 300m) - postnatal	cg25070075	-0.03			0.0017	0.94
Accessibility (bus stops 300m) - postnatal	cg25243008	0.01			0.0017	0.94
Accessibility (bus stops 300m) - postnatal	cg15727507	-0.0084			0.0017	0.94
Accessibility (bus stops 300m) - postnatal	cg01316476	0.0074			0.0018	0.95
Accessibility (bus stops 300m) - postnatal	cg12144852	-0.022			0.0018	0.95
Accessibility (bus stops 300m) - postnatal	cg19676181	-0.013			0.0019	0.95
Accessibility (bus stops 300m) - postnatal	cg05935904	0.044			0.0019	0.95
Accessibility (bus stops 300m) - postnatal	cg14522034	0.0082			0.0019	0.95
Accessibility (bus stops 300m) - postnatal	cg10257263	0.011			0.002	0.95
Accessibility (bus stops 300m) - postnatal	cg04943241	0.0078			0.0021	0.96
Accessibility (bus stops 300m) - postnatal	cg15596666	-0.0088			0.0021	0.95
Accessibility (bus stops 300m) - postnatal	cg06775073	0.0062			0.0021	0.95
Accessibility (bus stops 300m) - postnatal	cg08332866	-0.012			0.0021	0.95
Accessibility (bus stops 300m) - postnatal	cg06074123	-0.018			0.0022	0.96
Accessibility (bus stops 300m) - postnatal	cg10512408	-0.012			0.0022	0.96
Accessibility (bus stops 300m) - postnatal	cg09624870	0.0089			0.0022	0.96
Accessibility (bus stops 300m) - postnatal	cg06566034	0.0087			0.0022	0.96
Accessibility (bus stops 300m) - postnatal	cg01917657	-0.012			0.0022	0.96
Accessibility (bus stops 300m) - postnatal	cg11829608	0.019			0.0023	0.96
Accessibility (bus stops 300m) - postnatal	cg08220120	-0.016			0.0024	0.96
Accessibility (bus stops 300m) - postnatal	cg13718539	0.0085			0.0024	0.96
Accessibility (bus stops 300m) - postnatal	cg26666292	-0.027			0.0024	0.96
Accessibility (bus stops 300m) - postnatal	cg16378015	-0.0079			0.0024	0.96
Accessibility (bus stops 300m) - postnatal	cg03496220	0.0099			0.0024	0.96
Accessibility (bus stops 300m) - postnatal	cg16484042	-0.018			0.0024	0.96
Accessibility (bus stops 300m) - postnatal	cg06600287	0.017			0.0025	0.96
Accessibility (bus stops 300m) - postnatal	cg01789499	-0.018			0.0025	0.97
Accessibility (bus stops 300m) - postnatal	cg09156097	-0.036			0.0025	0.96
Accessibility (bus stops 300m) - postnatal	cg05591701	-0.011			0.0025	0.96
Accessibility (bus stops 300m) - postnatal	cg20275507	0.01			0.0025	0.96
Accessibility (bus stops 300m) - postnatal	cg04415896	0.0083			0.0025	0.97
Accessibility (bus stops 300m) - postnatal	cg02794963	-0.023			0.0026	0.97
Accessibility (bus stops 300m) - postnatal	cg15396367	0.0084			0.0026	0.97
Accessibility (bus stops 300m) - postnatal	cg03010383	-0.013			0.0026	0.97
Accessibility (bus stops 300m) - postnatal	cg26160945	-0.0091			0.0026	0.97
Accessibility (bus stops 300m) - postnatal	cg03845626	-0.014			0.0026	0.97
Accessibility (bus stops 300m) - postnatal	cg05272807	0.0099			0.0026	0.97
Accessibility (bus stops 300m) - postnatal	cg08859206	0.033			0.0027	0.97
Accessibility (bus stops 300m) - postnatal	cg05522011	-0.027			0.0027	0.97
Accessibility (bus stops 300m) - postnatal	cg13614409	-0.025			0.0027	0.97
Accessibility (bus stops 300m) - postnatal	cg11520003	-0.023			0.0027	0.97
Accessibility (bus stops 300m) - postnatal	cg24729378	0.01			0.0028	0.97
Accessibility (bus stops 300m) - postnatal	cg15500907	0.022			0.0028	0.97
Accessibility (bus stops 300m) - postnatal	cg23196346	-0.017			0.0028	0.97
Accessibility (bus stops 300m) - postnatal	cg03079497	0.018			0.0028	0.97
Accessibility (bus stops 300m) - postnatal	cg08015278	0.014			0.0029	0.97
Accessibility (bus stops 300m) - postnatal	cg17444298	-0.0078			0.0029	0.97
Accessibility (bus stops 300m) - postnatal	cg20942286	-0.03			0.0029	0.97
Accessibility (bus stops 300m) - postnatal	cg14970695	-0.038			0.0029	0.97
Accessibility (bus stops 300m) - postnatal	cg27469738	0.021			0.0029	0.97
Accessibility (bus stops 300m) - postnatal	cg01308258	0.0093			0.003	0.97
Accessibility (bus stops 300m) - postnatal	cg13994504	0.013			0.003	0.97
Accessibility (bus stops 300m) - postnatal	cg09803321	0.01			0.003	0.97
Accessibility (bus stops 300m) - postnatal	cg15235707	-0.011			0.003	0.97
Accessibility (bus stops 300m) - postnatal	cg25204852	-0.011			0.003	0.97
Accessibility (bus stops 300m) - postnatal	cg27422857	-0.021			0.0031	0.97
Accessibility (bus stops 300m) - postnatal	cg20713174	-0.0071			0.0031	0.97
Accessibility (bus stops 300m) - postnatal	cg19990022	0.011			0.0032	0.97
Accessibility (bus stops 300m) - postnatal	cg06000330	0.008			0.0032	0.97
Accessibility (bus stops 300m) - postnatal	cg06953865	0.015			0.0032	0.97
Accessibility (bus stops 300m) - postnatal	cg16166968	0.011			0.0033	0.97
Accessibility (bus stops 300m) - postnatal	cg02700894	-0.034			0.0033	0.97
Accessibility (bus stops 300m) - postnatal	cg04836151	-0.02			0.0033	0.97
Accessibility (bus stops 300m) - postnatal	cg15445722	0.0096			0.0034	0.97
Accessibility (bus stops 300m) - postnatal	cg06471402	0.013			0.0034	0.97
Accessibility (bus stops 300m) - postnatal	cg11245384	0.0056			0.0034	0.97
Accessibility (bus stops 300m) - postnatal	cg17007161	0.013			0.0035	0.97
Accessibility (bus stops 300m) - postnatal	cg06057656	-0.01			0.0035	0.97
Accessibility (bus stops 300m) - postnatal	cg04914013	-0.0092			0.0036	0.97
Accessibility (bus stops 300m) - postnatal	cg17892069	-0.0072			0.0036	0.97
Accessibility (bus stops 300m) - postnatal	cg00115954	0.0059			0.0036	0.97
Accessibility (bus stops 300m) - postnatal	cg13980266	-0.013			0.0036	0.97
Accessibility (bus stops 300m) - postnatal	cg16899088	0.016			0.0036	0.97
Accessibility (bus stops 300m) - postnatal	cg10513852	0.018			0.0036	0.97
Accessibility (bus stops 300m) - postnatal	cg18677101	0.018			0.0036	0.97
Accessibility (bus stops 300m) - postnatal	cg08379987	-0.025			0.0036	0.97
Accessibility (bus stops 300m) - postnatal	cg08498747	-0.012			0.0036	0.97
Accessibility (bus stops 300m) - postnatal	cg14061069	0.027			0.0036	0.97
Accessibility (bus stops 300m) - postnatal	cg02373784	-0.0089			0.0037	0.97
Accessibility (bus stops 300m) - postnatal	cg13432339	-0.014			0.0037	0.97
Accessibility (bus stops 300m) - postnatal	cg12197752	0.013			0.0037	0.97
Accessibility (bus stops 300m) - postnatal	cg25204955	-0.016			0.0037	0.97
Accessibility (bus stops 300m) - postnatal	cg25628989	0.011			0.0037	0.97
Accessibility (bus stops 300m) - postnatal	cg13593090	0.021			0.0037	0.97
Accessibility (bus stops 300m) - postnatal	cg02999013	-0.01			0.0037	0.97
Accessibility (bus stops 300m) - postnatal	cg25397029	0.014			0.0038	0.97
Accessibility (bus stops 300m) - postnatal	cg18042724	-0.019			0.0038	0.97
Accessibility (bus stops 300m) - postnatal	cg23057170	0.02			0.0038	0.97
Accessibility (bus stops 300m) - postnatal	cg04519487	0.0098			0.0038	0.97
Accessibility (bus stops 300m) - postnatal	cg16044595	-0.0074			0.0039	0.97
Accessibility (bus stops 300m) - postnatal	cg00697057	0.019			0.0039	0.97
Accessibility (bus stops 300m) - postnatal	cg25453625	-0.016			0.0039	0.97
Accessibility (bus stops 300m) - postnatal	cg16162391	-0.024			0.0039	0.97
Accessibility (bus stops 300m) - postnatal	cg11095027	-0.0075			0.0039	0.97
Accessibility (bus stops 300m) - postnatal	cg26214972	-0.014			0.0039	0.97
Accessibility (bus stops 300m) - postnatal	cg19089617	-0.017			0.004	0.97
Accessibility (bus stops 300m) - postnatal	cg04163533	-0.0086			0.004	0.97
Accessibility (bus stops 300m) - postnatal	cg20151899	-0.015			0.004	0.97
Accessibility (bus stops 300m) - postnatal	cg04520078	0.013			0.0041	0.97
Accessibility (bus stops 300m) - postnatal	cg05986446	-0.0084			0.0041	0.97
Accessibility (bus stops 300m) - postnatal	cg23211310	-0.015			0.0041	0.97
Accessibility (bus stops 300m) - postnatal	cg11613559	0.013			0.0041	0.97
Accessibility (bus stops 300m) - postnatal	cg01048962	-0.012			0.0041	0.97
Accessibility (bus stops 300m) - postnatal	cg20100445	0.015			0.0042	0.97
Accessibility (bus stops 300m) - postnatal	cg07815836	0.01			0.0042	0.97
Accessibility (bus stops 300m) - postnatal	cg07821364	0.011			0.0043	0.97
Accessibility (bus stops 300m) - postnatal	cg08213444	-0.014			0.0043	0.97
Accessibility (bus stops 300m) - postnatal	cg23563927	0.015			0.0043	0.97
Accessibility (bus stops 300m) - postnatal	cg03354707	0.0088			0.0043	0.97
Accessibility (bus stops 300m) - postnatal	cg14239592	0.013			0.0043	0.97
Accessibility (bus stops 300m) - postnatal	cg17134153	0.016			0.0044	0.97
Accessibility (bus stops 300m) - postnatal	cg08332990	0.0068			0.0044	0.97
Accessibility (bus stops 300m) - postnatal	cg21718086	0.011			0.0044	0.97
Accessibility (bus stops 300m) - postnatal	cg04470072	0.015			0.0044	0.97
Accessibility (bus stops 300m) - postnatal	cg09053097	0.0069			0.0044	0.97
Accessibility (bus stops 300m) - postnatal	cg05475524	-0.028			0.0044	0.97
Accessibility (bus stops 300m) - postnatal	cg03448169	-0.013			0.0044	0.97
Accessibility (bus stops 300m) - postnatal	cg03411133	-0.018			0.0044	0.97
Accessibility (bus stops 300m) - postnatal	cg14889658	0.015			0.0044	0.97
Accessibility (bus stops 300m) - postnatal	cg19224645	-0.036			0.0045	0.97
Accessibility (bus stops 300m) - postnatal	cg21937460	-0.0086			0.0045	0.97
Accessibility (bus stops 300m) - postnatal	cg14600813	0.02			0.0046	0.97
Accessibility (bus stops 300m) - postnatal	cg26298967	-0.011			0.0046	0.97
Accessibility (bus stops 300m) - postnatal	cg12061236	0.0098			0.0046	0.97
Accessibility (bus stops 300m) - postnatal	cg19646200	-0.0093			0.0046	0.97
Accessibility (bus stops 300m) - postnatal	cg00990690	-0.015			0.0046	0.97
Accessibility (bus stops 300m) - postnatal	cg10151901	-0.0054			0.0046	0.97
Accessibility (bus stops 300m) - postnatal	cg15554219	-0.014			0.0047	0.98
Accessibility (bus stops 300m) - postnatal	cg18081818	-0.017			0.0047	0.97
Accessibility (bus stops 300m) - postnatal	cg06967120	-0.021			0.0047	0.97
Accessibility (bus stops 300m) - postnatal	cg08930881	0.019			0.0047	0.98
Accessibility (bus stops 300m) - postnatal	cg12011876	0.014			0.0047	0.97
Accessibility (bus stops 300m) - postnatal	cg09554443	-0.0068			0.0048	0.98
Accessibility (bus stops 300m) - postnatal	cg10558062	-0.0068			0.0048	0.98
Accessibility (bus stops 300m) - postnatal	cg25951075	-0.01			0.0048	0.98
Accessibility (bus stops 300m) - postnatal	cg19196401	0.034			0.0048	0.98
Accessibility (bus stops 300m) - postnatal	cg19561297	-0.01			0.0048	0.98
Accessibility (bus stops 300m) - postnatal	cg20654468	0.0098			0.0048	0.98
Accessibility (bus stops 300m) - postnatal	cg03164805	0.0067			0.0048	0.98
Accessibility (bus stops 300m) - postnatal	cg04019522	0.0081			0.0049	0.98
Accessibility (bus stops 300m) - postnatal	cg00085416	-0.011			0.0049	0.98
Accessibility (bus stops 300m) - postnatal	cg11972810	0.0093			0.0049	0.98
Accessibility (bus stops 300m) - postnatal	cg02592271	-0.015			0.005	0.98
Accessibility (bus stops 300m) - postnatal	cg19762747	0.011			0.005	0.98
Accessibility (bus stops 300m) - postnatal	cg20418394	-0.023			0.0051	0.98
Accessibility (bus stops 300m) - postnatal	cg15213081	0.041			0.0051	0.98
Accessibility (bus stops 300m) - postnatal	cg05528623	0.01			0.0052	0.98
Accessibility (bus stops 300m) - postnatal	cg01816014	-0.013			0.0052	0.98
Accessibility (bus stops 300m) - postnatal	cg27303855	0.012			0.0052	0.98
Accessibility (bus stops 300m) - postnatal	cg16396919	0.015			0.0052	0.98
Accessibility (bus stops 300m) - postnatal	cg04209460	0.0077			0.0052	0.98
Accessibility (bus stops 300m) - postnatal	cg26350754	0.0074			0.0053	0.98
Accessibility (bus stops 300m) - postnatal	cg03661775	-0.0068			0.0053	0.98
Accessibility (bus stops 300m) - postnatal	cg22063654	0.014			0.0053	0.98
Accessibility (bus stops 300m) - postnatal	cg10923408	-0.014			0.0053	0.98
Accessibility (bus stops 300m) - postnatal	cg02633068	-0.023			0.0053	0.98
Accessibility (bus stops 300m) - postnatal	cg08101977	0.0085			0.0053	0.98
Accessibility (bus stops 300m) - postnatal	cg23514016	0.015			0.0054	0.98
Accessibility (bus stops 300m) - postnatal	cg09185587	0.018			0.0054	0.98
Accessibility (bus stops 300m) - postnatal	cg16769623	0.031			0.0054	0.98
Accessibility (bus stops 300m) - postnatal	cg16152871	-0.01			0.0054	0.98
Accessibility (bus stops 300m) - postnatal	cg06460691	0.0054			0.0055	0.98
Accessibility (bus stops 300m) - postnatal	cg20588045	0.0075			0.0055	0.98
Accessibility (bus stops 300m) - postnatal	cg00466249	0.0076			0.0055	0.98
Accessibility (bus stops 300m) - postnatal	cg02577963	-0.0097			0.0055	0.98
Accessibility (bus stops 300m) - postnatal	cg15732107	0.016			0.0056	0.98
Accessibility (bus stops 300m) - postnatal	cg10877031	-0.0067			0.0056	0.98
Accessibility (bus stops 300m) - postnatal	cg15804671	0.016			0.0056	0.98
Accessibility (bus stops 300m) - postnatal	cg22831526	-0.011			0.0057	0.98
Accessibility (bus stops 300m) - postnatal	cg07832772	0.013			0.0057	0.98
Accessibility (bus stops 300m) - postnatal	cg24153763	0.013			0.0057	0.98
Accessibility (bus stops 300m) - postnatal	cg06578342	-0.013			0.0057	0.98
Accessibility (bus stops 300m) - postnatal	cg09093656	-0.013			0.0057	0.98
Accessibility (bus stops 300m) - postnatal	cg16006004	0.019			0.0057	0.98
Accessibility (bus stops 300m) - postnatal	cg13167372	-0.0081			0.0057	0.98
Accessibility (bus stops 300m) - postnatal	cg19556473	0.015			0.0057	0.98
Accessibility (bus stops 300m) - postnatal	cg16908123	0.017			0.0059	0.98
Accessibility (bus stops 300m) - postnatal	cg06940110	0.015			0.0059	0.98
Accessibility (bus stops 300m) - postnatal	cg03962821	0.0071			0.0059	0.98
Accessibility (bus stops 300m) - postnatal	cg21198167	-0.014			0.0059	0.98
Accessibility (bus stops 300m) - postnatal	cg12000995	-0.026			0.006	0.98
Accessibility (bus stops 300m) - postnatal	cg07450552	0.014			0.006	0.98
Accessibility (bus stops 300m) - postnatal	cg01310205	0.0067			0.006	0.98
Accessibility (bus stops 300m) - postnatal	cg02963119	-0.024			0.006	0.98
Accessibility (bus stops 300m) - postnatal	cg23756381	0.011			0.006	0.98
Accessibility (bus stops 300m) - postnatal	cg17598923	0.014			0.0062	0.98
Accessibility (bus stops 300m) - postnatal	cg06536614	0.017			0.0062	0.98
Accessibility (bus stops 300m) - postnatal	cg18049328	-0.014			0.0062	0.98
Accessibility (bus stops 300m) - postnatal	cg06735598	-0.016			0.0062	0.98
Accessibility (bus stops 300m) - postnatal	cg10239022	-0.0096			0.0062	0.98
Accessibility (bus stops 300m) - postnatal	cg17594860	0.019			0.0063	0.98
Accessibility (bus stops 300m) - postnatal	cg00891995	0.011			0.0063	0.98
Accessibility (bus stops 300m) - postnatal	cg01905210	-0.0066			0.0063	0.98
Accessibility (bus stops 300m) - postnatal	cg26550938	0.0073			0.0064	0.98
Accessibility (bus stops 300m) - postnatal	cg26112639	-0.0052			0.0064	0.98
Accessibility (bus stops 300m) - postnatal	cg26929925	0.029			0.0064	0.98
Accessibility (bus stops 300m) - postnatal	cg12192566	0.0062			0.0064	0.98
Accessibility (bus stops 300m) - postnatal	cg23686113	-0.011			0.0064	0.98
Accessibility (bus stops 300m) - postnatal	cg21433313	-0.028			0.0064	0.98
Accessibility (bus stops 300m) - postnatal	cg12078157	-0.026			0.0065	0.98
Accessibility (bus stops 300m) - postnatal	cg21469772	-0.019			0.0065	0.98
Accessibility (bus stops 300m) - postnatal	cg06749524	0.032			0.0065	0.98
Accessibility (bus stops 300m) - postnatal	cg04961189	0.0086			0.0065	0.98
Accessibility (bus stops 300m) - postnatal	cg00083206	0.028			0.0066	0.98
Accessibility (bus stops 300m) - postnatal	cg07231005	0.012			0.0066	0.98
Accessibility (bus stops 300m) - postnatal	cg05156137	-0.01			0.0067	0.98
Accessibility (bus stops 300m) - postnatal	cg25730428	0.006			0.0068	0.98
Accessibility (bus stops 300m) - postnatal	cg04494800	0.0077			0.0068	0.98
Accessibility (bus stops 300m) - postnatal	cg11203293	-0.015			0.0068	0.98
Accessibility (bus stops 300m) - postnatal	cg24778896	0.0094			0.0068	0.98
Accessibility (bus stops 300m) - postnatal	cg08332658	0.021			0.0069	0.98
Accessibility (bus stops 300m) - postnatal	cg06267200	0.0099			0.007	0.98
Accessibility (bus stops 300m) - postnatal	cg13862711	-0.025			0.007	0.98
Accessibility (bus stops 300m) - postnatal	cg22508957	-0.027			0.007	0.98
Accessibility (bus stops 300m) - postnatal	cg02645135	0.021			0.007	0.98
Accessibility (bus stops 300m) - postnatal	cg18634637	0.013			0.007	0.98
Accessibility (bus stops 300m) - postnatal	cg01065977	0.031			0.007	0.98
Accessibility (bus stops 300m) - postnatal	cg10557460	0.017			0.0071	0.98
Accessibility (bus stops 300m) - postnatal	cg01115389	-0.021			0.0071	0.98
Accessibility (bus stops 300m) - postnatal	cg26517831	0.014			0.0071	0.98
Accessibility (bus stops 300m) - postnatal	cg22283653	0.024			0.0071	0.98
Accessibility (bus stops 300m) - postnatal	cg09770131	-0.015			0.0071	0.98
Accessibility (bus stops 300m) - postnatal	cg25582488	0.028			0.0071	0.98
Accessibility (bus stops 300m) - postnatal	cg02087067	0.015			0.0072	0.98
Accessibility (bus stops 300m) - postnatal	cg07121856	0.033			0.0072	0.98
Accessibility (bus stops 300m) - postnatal	cg05626073	-0.026			0.0072	0.98
Accessibility (bus stops 300m) - postnatal	cg19529599	0.0081			0.0072	0.98
Accessibility (bus stops 300m) - postnatal	cg00917031	-0.006			0.0073	0.98
Accessibility (bus stops 300m) - postnatal	cg18551877	0.044			0.0073	0.98
Accessibility (bus stops 300m) - postnatal	cg14648774	-0.012			0.0073	0.98
Accessibility (bus stops 300m) - postnatal	cg13604553	-0.0077			0.0074	0.98
Accessibility (bus stops 300m) - postnatal	cg13822256	-0.01			0.0074	0.98
Accessibility (bus stops 300m) - postnatal	cg16105687	-0.0072			0.0074	0.98
Accessibility (bus stops 300m) - postnatal	cg13266496	0.017			0.0075	0.98
Accessibility (bus stops 300m) - postnatal	cg06218338	0.02			0.0075	0.98
Accessibility (bus stops 300m) - postnatal	cg05269845	-0.026			0.0075	0.98
Accessibility (bus stops 300m) - postnatal	cg09157813	0.011			0.0075	0.98
Accessibility (bus stops 300m) - postnatal	cg01419136	0.011			0.0076	0.98
Accessibility (bus stops 300m) - postnatal	cg10260711	0.0095			0.0076	0.98
Accessibility (bus stops 300m) - postnatal	cg19131476	0.0087			0.0076	0.98
Accessibility (bus stops 300m) - postnatal	cg26519184	-0.0094			0.0076	0.98
Accessibility (bus stops 300m) - postnatal	cg23063807	-0.0097			0.0077	0.98
Accessibility (bus stops 300m) - postnatal	cg10429608	-0.02			0.0077	0.98
Accessibility (bus stops 300m) - postnatal	cg14006677	0.01			0.0077	0.98
Accessibility (bus stops 300m) - postnatal	cg24716275	-0.012			0.0077	0.98
Accessibility (bus stops 300m) - postnatal	cg02582191	-0.01			0.0078	0.98
Accessibility (bus stops 300m) - postnatal	cg06608359	0.01			0.0078	0.98
Accessibility (bus stops 300m) - postnatal	cg05729836	-0.012			0.0078	0.98
Accessibility (bus stops 300m) - postnatal	cg25690715	0.019			0.0078	0.98
Accessibility (bus stops 300m) - postnatal	cg16009407	-0.0077			0.0079	0.99
Accessibility (bus stops 300m) - postnatal	cg08720517	-0.035			0.0079	0.99
Accessibility (bus stops 300m) - postnatal	cg19903927	0.015			0.0079	0.99
Accessibility (bus stops 300m) - postnatal	cg13403724	-0.021			0.0079	0.99
Accessibility (bus stops 300m) - postnatal	cg16978914	0.016			0.008	0.99
Accessibility (bus stops 300m) - postnatal	cg10365562	-0.012			0.008	0.99
Accessibility (bus stops 300m) - postnatal	cg15125684	-0.013			0.008	0.99
Accessibility (bus stops 300m) - postnatal	cg26185340	-0.016			0.008	0.99
Accessibility (bus stops 300m) - postnatal	cg07284994	-0.013			0.0081	0.99
Accessibility (bus stops 300m) - postnatal	cg13459104	0.011			0.0082	0.99
Accessibility (bus stops 300m) - postnatal	cg09462240	-0.0088			0.0083	0.99
Accessibility (bus stops 300m) - postnatal	cg05808124	0.028			0.0084	0.99
Accessibility (bus stops 300m) - postnatal	cg14326805	0.011			0.0084	0.99
Accessibility (bus stops 300m) - postnatal	cg08772003	-0.019			0.0084	0.99
Accessibility (bus stops 300m) - postnatal	cg06067394	-0.018			0.0084	0.99
Accessibility (bus stops 300m) - postnatal	cg08903425	-0.011			0.0085	0.99
Accessibility (bus stops 300m) - postnatal	cg14418226	0.019			0.0085	0.99
Accessibility (bus stops 300m) - postnatal	cg23525941	0.0083			0.0085	0.99
Accessibility (bus stops 300m) - postnatal	cg06436854	-0.012			0.0085	0.99
Accessibility (bus stops 300m) - postnatal	cg23230584	0.022			0.0086	0.99
Accessibility (bus stops 300m) - postnatal	cg03961824	0.0096			0.0086	0.99
Accessibility (bus stops 300m) - postnatal	cg26848071	-0.016			0.0086	0.99
Accessibility (bus stops 300m) - postnatal	cg17052675	-0.053			0.0087	0.99
Accessibility (bus stops 300m) - postnatal	cg20621021	0.019			0.0087	0.99
Accessibility (bus stops 300m) - postnatal	cg11367159	0.014			0.0087	0.99
Accessibility (bus stops 300m) - postnatal	cg12486710	0.0072			0.0088	0.99
Accessibility (bus stops 300m) - postnatal	cg21752383	-0.0095			0.0088	0.99
Accessibility (bus stops 300m) - postnatal	cg27054655	0.007			0.0088	0.99
Accessibility (bus stops 300m) - postnatal	cg09438113	0.0066			0.0088	0.99
Accessibility (bus stops 300m) - postnatal	cg20061654	0.017			0.0088	0.99
Accessibility (bus stops 300m) - postnatal	cg00790071	0.0073			0.0089	0.99
Accessibility (bus stops 300m) - postnatal	cg16198087	0.0094			0.0089	0.99
Accessibility (bus stops 300m) - postnatal	cg23962250	0.018			0.0089	0.99
Accessibility (bus stops 300m) - postnatal	cg25616547	0.0084			0.0089	0.99
Accessibility (bus stops 300m) - postnatal	cg15017067	-0.017			0.009	0.99
Accessibility (bus stops 300m) - postnatal	cg14477205	-0.013			0.0091	0.99
Accessibility (bus stops 300m) - postnatal	cg21593149	-0.019			0.0091	0.99
Accessibility (bus stops 300m) - postnatal	cg21507807	-0.02			0.0091	0.99
Accessibility (bus stops 300m) - postnatal	cg05479416	0.0074			0.0091	0.99
Accessibility (bus stops 300m) - postnatal	cg16049864	0.023			0.0092	0.99
Accessibility (bus stops 300m) - postnatal	cg07609200	0.014			0.0092	0.99
Accessibility (bus stops 300m) - postnatal	cg04649627	0.0083			0.0092	0.99
Accessibility (bus stops 300m) - postnatal	cg16332577	0.0066			0.0092	0.99
Accessibility (bus stops 300m) - postnatal	cg16336239	-0.0076			0.0093	0.99
Accessibility (bus stops 300m) - postnatal	cg17870925	0.013			0.0093	0.99
Accessibility (bus stops 300m) - postnatal	cg02787980	-0.012			0.0093	0.99
Accessibility (bus stops 300m) - postnatal	cg05552874	0.011			0.0093	0.99
Accessibility (bus stops 300m) - postnatal	cg08614370	0.011			0.0094	0.99
Accessibility (bus stops 300m) - postnatal	cg06134567	-0.0075			0.0094	0.99
Accessibility (bus stops 300m) - postnatal	cg04297819	0.0077			0.0095	0.99
Accessibility (bus stops 300m) - postnatal	cg14391622	-0.0065			0.0095	0.99
Accessibility (bus stops 300m) - postnatal	cg01742263	0.015			0.0095	0.99
Accessibility (bus stops 300m) - postnatal	cg06638966	0.01			0.0095	0.99
Accessibility (bus stops 300m) - postnatal	cg13874425	0.042			0.0095	0.99
Accessibility (bus stops 300m) - postnatal	cg25831071	-0.013			0.0095	0.99
Accessibility (bus stops 300m) - postnatal	cg05840541	-0.009			0.0095	0.99
Accessibility (bus stops 300m) - postnatal	cg17264609	-0.0087			0.0096	0.99
Accessibility (bus stops 300m) - postnatal	cg03121508	0.014			0.0096	0.99
Accessibility (bus stops 300m) - postnatal	cg14091230	0.0074			0.0096	0.99
Accessibility (bus stops 300m) - postnatal	cg26587228	-0.011			0.0096	0.99
Accessibility (bus stops 300m) - postnatal	cg26800883	-0.016			0.0097	0.99
Accessibility (bus stops 300m) - postnatal	cg00259549	-0.022			0.0097	0.99
Accessibility (bus stops 300m) - postnatal	cg26995224	0.011			0.0097	0.99
Accessibility (bus stops 300m) - postnatal	cg08966188	-0.0069			0.0097	0.99
Accessibility (bus stops 300m) - postnatal	cg25564800	-0.007			0.0098	0.99
Accessibility (bus stops 300m) - postnatal	cg07036745	-0.0088			0.0098	0.99
Accessibility (bus stops 300m) - postnatal	cg08166214	0.011			0.0098	0.99
Accessibility (bus stops 300m) - postnatal	cg16172549	0.0091			0.0099	0.99
Accessibility (bus stops 300m) - postnatal	cg04867115	-0.017			0.0099	0.99
Accessibility (bus stops 300m) - postnatal	cg00664792	0.0058			0.0099	0.99
Accessibility (bus stops 300m) - postnatal	cg07060739	0.0061			0.0099	0.99
Accessibility (bus stops 300m) - postnatal	cg19551589	0.021			0.0099	0.99
Accessibility (bus stops 300m) - postnatal	cg01418153	-0.0048			0.01	0.99
Accessibility (bus stops 300m) - postnatal	cg01550017	-0.011			0.01	0.99
Accessibility (bus stops 300m) - prenatal	cg07893801	0.013			1.2e-05	0.48
Accessibility (bus stops 300m) - prenatal	cg09326843	0.0062			0.00011	0.77
Accessibility (bus stops 300m) - prenatal	cg23841288	0.01			0.0002	0.81
Accessibility (bus stops 300m) - prenatal	cg08756441	-0.0075			0.00021	0.81
Accessibility (bus stops 300m) - prenatal	cg04299200	-0.015			0.00021	0.81
Accessibility (bus stops 300m) - prenatal	cg07672814	-0.023			0.00021	0.81
Accessibility (bus stops 300m) - prenatal	cg25657834	0.012			0.00024	0.82
Accessibility (bus stops 300m) - prenatal	cg05929755	0.013			0.00025	0.82
Accessibility (bus stops 300m) - prenatal	cg14519323	-0.0055			0.00027	0.83
Accessibility (bus stops 300m) - prenatal	cg25302646	-0.015			0.00031	0.85
Accessibility (bus stops 300m) - prenatal	cg27076113	0.0089			0.00032	0.85
Accessibility (bus stops 300m) - prenatal	cg07151406	0.011			0.00032	0.85
Accessibility (bus stops 300m) - prenatal	cg13704680	0.025			0.00034	0.85
Accessibility (bus stops 300m) - prenatal	cg20374595	-0.0091			0.00037	0.86
Accessibility (bus stops 300m) - prenatal	cg15467834	0.016			0.0004	0.86
Accessibility (bus stops 300m) - prenatal	cg20410135	0.013			0.00044	0.86
Accessibility (bus stops 300m) - prenatal	cg05251669	0.021			0.00046	0.86
Accessibility (bus stops 300m) - prenatal	cg03958041	-0.0073			0.00056	0.87
Accessibility (bus stops 300m) - prenatal	cg15752343	0.0082			0.00059	0.88
Accessibility (bus stops 300m) - prenatal	cg13857646	-0.032			0.00061	0.89
Accessibility (bus stops 300m) - prenatal	cg05674602	-0.012			0.00064	0.9
Accessibility (bus stops 300m) - prenatal	cg11438552	0.016			0.00064	0.89
Accessibility (bus stops 300m) - prenatal	cg19318461	0.008			0.00079	0.91
Accessibility (bus stops 300m) - prenatal	cg06457011	0.015			0.00085	0.91
Accessibility (bus stops 300m) - prenatal	cg25090051	-0.0054			0.00089	0.92
Accessibility (bus stops 300m) - prenatal	cg06953865	0.012			0.00094	0.92
Accessibility (bus stops 300m) - prenatal	cg07976328	0.0091			0.00095	0.92
Accessibility (bus stops 300m) - prenatal	cg26347089	0.014			0.00097	0.92
Accessibility (bus stops 300m) - prenatal	cg26850117	0.037			0.00097	0.92
Accessibility (bus stops 300m) - prenatal	cg22700790	-0.023			0.00098	0.92
Accessibility (bus stops 300m) - prenatal	cg07221526	0.011			0.00098	0.92
Accessibility (bus stops 300m) - prenatal	cg24067982	0.014			0.00098	0.92
Accessibility (bus stops 300m) - prenatal	cg09397359	-0.0081			0.0011	0.93
Accessibility (bus stops 300m) - prenatal	cg07219955	-0.0057			0.0011	0.93
Accessibility (bus stops 300m) - prenatal	cg06110816	-0.005			0.0011	0.94
Accessibility (bus stops 300m) - prenatal	cg25512791	0.0045			0.0011	0.93
Accessibility (bus stops 300m) - prenatal	cg23710751	-0.013			0.0011	0.93
Accessibility (bus stops 300m) - prenatal	cg19792581	0.0091			0.0011	0.93
Accessibility (bus stops 300m) - prenatal	cg00066942	-0.011			0.0012	0.94
Accessibility (bus stops 300m) - prenatal	cg25195210	-0.0096			0.0012	0.94
Accessibility (bus stops 300m) - prenatal	cg20191338	0.015			0.0012	0.94
Accessibility (bus stops 300m) - prenatal	cg01065977	0.026			0.0012	0.94
Accessibility (bus stops 300m) - prenatal	cg10475970	0.0055			0.0013	0.94
Accessibility (bus stops 300m) - prenatal	cg02619205	0.0081			0.0013	0.94
Accessibility (bus stops 300m) - prenatal	cg25303540	-0.0063			0.0013	0.94
Accessibility (bus stops 300m) - prenatal	cg22361859	0.018			0.0013	0.94
Accessibility (bus stops 300m) - prenatal	cg13574820	-0.0081			0.0014	0.94
Accessibility (bus stops 300m) - prenatal	cg23305129	-0.0066			0.0014	0.94
Accessibility (bus stops 300m) - prenatal	cg02855309	0.0097			0.0014	0.94
Accessibility (bus stops 300m) - prenatal	cg22022568	0.0082			0.0015	0.94
Accessibility (bus stops 300m) - prenatal	cg13836098	0.0091			0.0015	0.94
Accessibility (bus stops 300m) - prenatal	cg02319972	-0.014			0.0015	0.94
Accessibility (bus stops 300m) - prenatal	cg19774868	0.017			0.0016	0.94
Accessibility (bus stops 300m) - prenatal	cg22871318	-0.0061			0.0017	0.94
Accessibility (bus stops 300m) - prenatal	cg26239485	-0.0088			0.0018	0.95
Accessibility (bus stops 300m) - prenatal	cg06060754	0.04			0.0018	0.95
Accessibility (bus stops 300m) - prenatal	cg00561194	0.012			0.0018	0.95
Accessibility (bus stops 300m) - prenatal	cg12965344	-0.014			0.0018	0.95
Accessibility (bus stops 300m) - prenatal	cg10935175	0.011			0.0019	0.95
Accessibility (bus stops 300m) - prenatal	cg02762115	-0.0098			0.0019	0.95
Accessibility (bus stops 300m) - prenatal	cg15314946	0.0099			0.0019	0.95
Accessibility (bus stops 300m) - prenatal	cg00629625	-0.0078			0.0019	0.95
Accessibility (bus stops 300m) - prenatal	cg17403699	0.009			0.002	0.95
Accessibility (bus stops 300m) - prenatal	cg07944162	-0.0078			0.002	0.95
Accessibility (bus stops 300m) - prenatal	cg13594630	0.011			0.002	0.95
Accessibility (bus stops 300m) - prenatal	cg09679642	0.008			0.002	0.95
Accessibility (bus stops 300m) - prenatal	cg14042396	-0.01			0.0021	0.95
Accessibility (bus stops 300m) - prenatal	cg01905210	-0.0053			0.0021	0.95
Accessibility (bus stops 300m) - prenatal	cg06359056	0.0062			0.0021	0.96
Accessibility (bus stops 300m) - prenatal	cg25692139	0.0062			0.0021	0.95
Accessibility (bus stops 300m) - prenatal	cg16737533	0.01			0.0021	0.95
Accessibility (bus stops 300m) - prenatal	cg06092953	0.019			0.0021	0.96
Accessibility (bus stops 300m) - prenatal	cg27111925	-0.0058			0.0022	0.96
Accessibility (bus stops 300m) - prenatal	cg04235768	-0.018			0.0022	0.96
Accessibility (bus stops 300m) - prenatal	cg26092675	0.012			0.0022	0.96
Accessibility (bus stops 300m) - prenatal	cg20463151	-0.012			0.0023	0.96
Accessibility (bus stops 300m) - prenatal	cg00056497	-0.011			0.0023	0.96
Accessibility (bus stops 300m) - prenatal	cg00656860	0.0095			0.0023	0.96
Accessibility (bus stops 300m) - prenatal	cg06510647	-0.0076			0.0023	0.96
Accessibility (bus stops 300m) - prenatal	cg03096785	0.013			0.0024	0.96
Accessibility (bus stops 300m) - prenatal	cg00367962	-0.0083			0.0024	0.96
Accessibility (bus stops 300m) - prenatal	cg10254923	0.012			0.0024	0.96
Accessibility (bus stops 300m) - prenatal	cg23464284	0.0082			0.0025	0.96
Accessibility (bus stops 300m) - prenatal	cg25066665	-0.027			0.0026	0.97
Accessibility (bus stops 300m) - prenatal	cg04846574	0.013			0.0026	0.97
Accessibility (bus stops 300m) - prenatal	cg04602284	0.0069			0.0026	0.97
Accessibility (bus stops 300m) - prenatal	cg07223937	-0.0091			0.0026	0.97
Accessibility (bus stops 300m) - prenatal	cg24289452	0.025			0.0026	0.97
Accessibility (bus stops 300m) - prenatal	cg19279257	0.0059			0.0026	0.97
Accessibility (bus stops 300m) - prenatal	cg05124021	-0.024			0.0026	0.97
Accessibility (bus stops 300m) - prenatal	cg19437757	-0.0086			0.0026	0.97
Accessibility (bus stops 300m) - prenatal	cg24817216	0.0086			0.0026	0.97
Accessibility (bus stops 300m) - prenatal	cg08799305	-0.0072			0.0026	0.97
Accessibility (bus stops 300m) - prenatal	cg17016026	0.016			0.0027	0.97
Accessibility (bus stops 300m) - prenatal	cg20385216	-0.0047			0.0027	0.97
Accessibility (bus stops 300m) - prenatal	cg25730428	0.0047			0.0027	0.97
Accessibility (bus stops 300m) - prenatal	cg09421083	0.009			0.0027	0.97
Accessibility (bus stops 300m) - prenatal	cg15545878	-0.0064			0.0027	0.97
Accessibility (bus stops 300m) - prenatal	cg13214295	0.0078			0.0027	0.97
Accessibility (bus stops 300m) - prenatal	cg10146402	-0.0084			0.0027	0.97
Accessibility (bus stops 300m) - prenatal	cg26299084	-0.016			0.0028	0.97
Accessibility (bus stops 300m) - prenatal	cg18073471	-0.015			0.0028	0.97
Accessibility (bus stops 300m) - prenatal	cg12848614	-0.015			0.0029	0.97
Accessibility (bus stops 300m) - prenatal	cg00811334	0.0086			0.003	0.97
Accessibility (bus stops 300m) - prenatal	cg15315385	0.0056			0.003	0.97
Accessibility (bus stops 300m) - prenatal	cg03658384	0.0093			0.003	0.97
Accessibility (bus stops 300m) - prenatal	cg10375954	0.0059			0.0031	0.97
Accessibility (bus stops 300m) - prenatal	cg12987312	0.0076			0.0031	0.97
Accessibility (bus stops 300m) - prenatal	cg13695075	-0.0096			0.0031	0.97
Accessibility (bus stops 300m) - prenatal	cg13287964	0.014			0.0031	0.97
Accessibility (bus stops 300m) - prenatal	cg23144063	-0.0093			0.0032	0.97
Accessibility (bus stops 300m) - prenatal	cg14913925	-0.0098			0.0032	0.97
Accessibility (bus stops 300m) - prenatal	cg11803389	-0.0099			0.0033	0.97
Accessibility (bus stops 300m) - prenatal	cg24121168	0.0099			0.0033	0.97
Accessibility (bus stops 300m) - prenatal	cg15631458	-0.0077			0.0033	0.97
Accessibility (bus stops 300m) - prenatal	cg24508426	-0.024			0.0033	0.97
Accessibility (bus stops 300m) - prenatal	cg07626482	0.0033			0.0033	0.97
Accessibility (bus stops 300m) - prenatal	cg03962821	0.0053			0.0034	0.97
Accessibility (bus stops 300m) - prenatal	cg23083424	-0.0049			0.0034	0.97
Accessibility (bus stops 300m) - prenatal	cg27353381	0.007			0.0034	0.97
Accessibility (bus stops 300m) - prenatal	cg01435230	0.012			0.0034	0.97
Accessibility (bus stops 300m) - prenatal	cg25681177	-0.0093			0.0034	0.97
Accessibility (bus stops 300m) - prenatal	cg03649429	-0.022			0.0035	0.97
Accessibility (bus stops 300m) - prenatal	cg18527574	0.015			0.0036	0.97
Accessibility (bus stops 300m) - prenatal	cg12948920	-0.0056			0.0036	0.97
Accessibility (bus stops 300m) - prenatal	cg22753611	0.0087			0.0036	0.97
Accessibility (bus stops 300m) - prenatal	cg03641066	0.014			0.0036	0.97
Accessibility (bus stops 300m) - prenatal	cg00891995	0.0081			0.0037	0.97
Accessibility (bus stops 300m) - prenatal	cg01004017	0.0073			0.0037	0.97
Accessibility (bus stops 300m) - prenatal	cg19316579	0.011			0.0037	0.97
Accessibility (bus stops 300m) - prenatal	cg04415610	-0.0054			0.0037	0.97
Accessibility (bus stops 300m) - prenatal	cg17757000	0.0043			0.0037	0.97
Accessibility (bus stops 300m) - prenatal	cg01430344	-0.011			0.0038	0.97
Accessibility (bus stops 300m) - prenatal	cg17155018	0.016			0.0038	0.97
Accessibility (bus stops 300m) - prenatal	cg06842181	-0.0061			0.0038	0.97
Accessibility (bus stops 300m) - prenatal	cg26522894	-0.0095			0.0038	0.97
Accessibility (bus stops 300m) - prenatal	cg02841482	-0.011			0.0039	0.97
Accessibility (bus stops 300m) - prenatal	cg09075844	0.0075			0.0039	0.97
Accessibility (bus stops 300m) - prenatal	cg04642306	0.0058			0.0039	0.97
Accessibility (bus stops 300m) - prenatal	cg25600766	0.0093			0.0039	0.97
Accessibility (bus stops 300m) - prenatal	cg19426827	-0.0064			0.0039	0.97
Accessibility (bus stops 300m) - prenatal	cg17886546	-0.0046			0.0039	0.97
Accessibility (bus stops 300m) - prenatal	cg24514773	0.0053			0.004	0.97
Accessibility (bus stops 300m) - prenatal	cg09976051	0.028			0.004	0.97
Accessibility (bus stops 300m) - prenatal	cg23563927	0.011			0.004	0.97
Accessibility (bus stops 300m) - prenatal	cg11795753	0.0056			0.004	0.97
Accessibility (bus stops 300m) - prenatal	cg04843067	0.0053			0.0041	0.97
Accessibility (bus stops 300m) - prenatal	cg11712506	0.0095			0.0041	0.97
Accessibility (bus stops 300m) - prenatal	cg20900050	-0.0046			0.0041	0.97
Accessibility (bus stops 300m) - prenatal	cg01486818	0.0073			0.0042	0.97
Accessibility (bus stops 300m) - prenatal	cg13967908	0.014			0.0042	0.97
Accessibility (bus stops 300m) - prenatal	cg19057830	-0.0077			0.0042	0.97
Accessibility (bus stops 300m) - prenatal	cg09586183	0.0064			0.0042	0.97
Accessibility (bus stops 300m) - prenatal	cg07251887	0.0043			0.0042	0.97
Accessibility (bus stops 300m) - prenatal	cg22523072	0.0085			0.0043	0.97
Accessibility (bus stops 300m) - prenatal	cg25459280	-0.026			0.0043	0.97
Accessibility (bus stops 300m) - prenatal	cg18249108	-0.013			0.0043	0.97
Accessibility (bus stops 300m) - prenatal	cg05098037	-0.0065			0.0043	0.97
Accessibility (bus stops 300m) - prenatal	cg03858448	0.0066			0.0044	0.97
Accessibility (bus stops 300m) - prenatal	cg22443330	-0.0076			0.0044	0.97
Accessibility (bus stops 300m) - prenatal	cg27083740	-0.0062			0.0044	0.97
Accessibility (bus stops 300m) - prenatal	cg14343513	-0.0099			0.0044	0.97
Accessibility (bus stops 300m) - prenatal	cg26996626	-0.0079			0.0044	0.97
Accessibility (bus stops 300m) - prenatal	cg16751357	0.0075			0.0045	0.97
Accessibility (bus stops 300m) - prenatal	cg05543458	-0.012			0.0045	0.97
Accessibility (bus stops 300m) - prenatal	cg24149528	-0.0073			0.0045	0.97
Accessibility (bus stops 300m) - prenatal	cg27169639	-0.012			0.0045	0.97
Accessibility (bus stops 300m) - prenatal	cg08449049	0.022			0.0045	0.97
Accessibility (bus stops 300m) - prenatal	cg11794215	-0.0063			0.0045	0.97
Accessibility (bus stops 300m) - prenatal	cg03943674	0.012			0.0045	0.97
Accessibility (bus stops 300m) - prenatal	cg19417168	0.0051			0.0045	0.97
Accessibility (bus stops 300m) - prenatal	cg22400959	-0.0094			0.0046	0.97
Accessibility (bus stops 300m) - prenatal	cg21470600	-0.008			0.0046	0.97
Accessibility (bus stops 300m) - prenatal	cg00121876	-0.011			0.0046	0.97
Accessibility (bus stops 300m) - prenatal	cg00078025	-0.012			0.0046	0.97
Accessibility (bus stops 300m) - prenatal	cg20404355	0.01			0.0046	0.97
Accessibility (bus stops 300m) - prenatal	cg04047146	-0.0091			0.0047	0.98
Accessibility (bus stops 300m) - prenatal	cg05057794	-0.0072			0.0047	0.98
Accessibility (bus stops 300m) - prenatal	cg10239022	-0.007			0.0047	0.97
Accessibility (bus stops 300m) - prenatal	cg14106680	0.021			0.0047	0.98
Accessibility (bus stops 300m) - prenatal	cg24919768	0.0063			0.0048	0.98
Accessibility (bus stops 300m) - prenatal	cg15574301	-0.0079			0.0048	0.98
Accessibility (bus stops 300m) - prenatal	cg16520815	-0.0057			0.0048	0.98
Accessibility (bus stops 300m) - prenatal	cg17927613	-0.014			0.0049	0.98
Accessibility (bus stops 300m) - prenatal	cg11388320	-0.0075			0.0049	0.98
Accessibility (bus stops 300m) - prenatal	cg19131476	0.0065			0.0049	0.98
Accessibility (bus stops 300m) - prenatal	cg14911689	-0.034			0.0049	0.98
Accessibility (bus stops 300m) - prenatal	cg11232448	0.0095			0.0049	0.98
Accessibility (bus stops 300m) - prenatal	cg19672271	-0.022			0.005	0.98
Accessibility (bus stops 300m) - prenatal	cg10191240	0.013			0.005	0.98
Accessibility (bus stops 300m) - prenatal	cg16437211	-0.0094			0.005	0.98
Accessibility (bus stops 300m) - prenatal	cg00692780	0.013			0.0051	0.98
Accessibility (bus stops 300m) - prenatal	cg22261866	-0.0065			0.0051	0.98
Accessibility (bus stops 300m) - prenatal	cg16555533	-0.0075			0.0051	0.98
Accessibility (bus stops 300m) - prenatal	cg12086028	0.0094			0.0051	0.98
Accessibility (bus stops 300m) - prenatal	cg18135555	-0.014			0.0051	0.98
Accessibility (bus stops 300m) - prenatal	cg24696332	-0.0066			0.0051	0.98
Accessibility (bus stops 300m) - prenatal	cg25498045	-0.0077			0.0051	0.98
Accessibility (bus stops 300m) - prenatal	cg23686113	-0.0077			0.0052	0.98
Accessibility (bus stops 300m) - prenatal	cg01443452	-0.011			0.0052	0.98
Accessibility (bus stops 300m) - prenatal	cg08947790	-0.0056			0.0053	0.98
Accessibility (bus stops 300m) - prenatal	cg17360552	-0.029			0.0053	0.98
Accessibility (bus stops 300m) - prenatal	cg03934392	-0.014			0.0053	0.98
Accessibility (bus stops 300m) - prenatal	cg03490759	-0.0081			0.0053	0.98
Accessibility (bus stops 300m) - prenatal	cg25206705	-0.023			0.0054	0.98
Accessibility (bus stops 300m) - prenatal	cg09135866	0.012			0.0054	0.98
Accessibility (bus stops 300m) - prenatal	cg00247426	-0.0057			0.0055	0.98
Accessibility (bus stops 300m) - prenatal	cg23606669	-0.0048			0.0055	0.98
Accessibility (bus stops 300m) - prenatal	cg16455972	-0.0056			0.0055	0.98
Accessibility (bus stops 300m) - prenatal	cg23628350	-0.012			0.0055	0.98
Accessibility (bus stops 300m) - prenatal	cg03065090	0.0076			0.0056	0.98
Accessibility (bus stops 300m) - prenatal	cg05605371	-0.02			0.0056	0.98
Accessibility (bus stops 300m) - prenatal	cg25608490	0.0054			0.0056	0.98
Accessibility (bus stops 300m) - prenatal	cg27422857	-0.014			0.0057	0.98
Accessibility (bus stops 300m) - prenatal	cg02788857	-0.017			0.0057	0.98
Accessibility (bus stops 300m) - prenatal	cg18091046	0.013			0.0057	0.98
Accessibility (bus stops 300m) - prenatal	cg25198113	0.0036			0.0058	0.98
Accessibility (bus stops 300m) - prenatal	cg06307913	-0.014			0.0058	0.98
Accessibility (bus stops 300m) - prenatal	cg25340688	0.0077			0.0058	0.98
Accessibility (bus stops 300m) - prenatal	cg05219493	0.0094			0.0058	0.98
Accessibility (bus stops 300m) - prenatal	cg25008813	0.007			0.0058	0.98
Accessibility (bus stops 300m) - prenatal	cg06711380	0.005			0.0058	0.98
Accessibility (bus stops 300m) - prenatal	cg24814257	-0.004			0.0058	0.98
Accessibility (bus stops 300m) - prenatal	cg01683215	0.0067			0.0058	0.98
Accessibility (bus stops 300m) - prenatal	cg08220243	-0.018			0.0058	0.98
Accessibility (bus stops 300m) - prenatal	cg25600933	-0.006			0.0059	0.98
Accessibility (bus stops 300m) - prenatal	cg05459971	-0.0057			0.006	0.98
Accessibility (bus stops 300m) - prenatal	cg26039829	-0.024			0.006	0.98
Accessibility (bus stops 300m) - prenatal	cg06563089	0.0069			0.006	0.98
Accessibility (bus stops 300m) - prenatal	cg16660091	-0.013			0.006	0.98
Accessibility (bus stops 300m) - prenatal	cg17062938	-0.0042			0.0061	0.98
Accessibility (bus stops 300m) - prenatal	cg25603927	0.011			0.0061	0.98
Accessibility (bus stops 300m) - prenatal	cg27612324	-0.013			0.0061	0.98
Accessibility (bus stops 300m) - prenatal	cg16803846	0.011			0.0061	0.98
Accessibility (bus stops 300m) - prenatal	cg21619814	-0.0065			0.0062	0.98
Accessibility (bus stops 300m) - prenatal	cg17313945	-0.011			0.0062	0.98
Accessibility (bus stops 300m) - prenatal	cg13000496	0.015			0.0062	0.98
Accessibility (bus stops 300m) - prenatal	cg26654770	-0.031			0.0062	0.98
Accessibility (bus stops 300m) - prenatal	cg18363035	0.0067			0.0062	0.98
Accessibility (bus stops 300m) - prenatal	cg23191950	-0.0076			0.0062	0.98
Accessibility (bus stops 300m) - prenatal	cg26317111	0.012			0.0063	0.98
Accessibility (bus stops 300m) - prenatal	cg10324224	-0.011			0.0064	0.98
Accessibility (bus stops 300m) - prenatal	cg16490823	-0.01			0.0064	0.98
Accessibility (bus stops 300m) - prenatal	cg00085416	-0.0073			0.0064	0.98
Accessibility (bus stops 300m) - prenatal	cg21010031	-0.011			0.0064	0.98
Accessibility (bus stops 300m) - prenatal	cg23119487	-0.0068			0.0064	0.98
Accessibility (bus stops 300m) - prenatal	cg10453419	0.015			0.0064	0.98
Accessibility (bus stops 300m) - prenatal	cg26470338	-0.011			0.0065	0.98
Accessibility (bus stops 300m) - prenatal	cg26201213	0.007			0.0065	0.98
Accessibility (bus stops 300m) - prenatal	cg26103179	0.011			0.0065	0.98
Accessibility (bus stops 300m) - prenatal	cg13935009	0.017			0.0066	0.98
Accessibility (bus stops 300m) - prenatal	cg19170807	0.0095			0.0066	0.98
Accessibility (bus stops 300m) - prenatal	cg02796939	-0.0067			0.0066	0.98
Accessibility (bus stops 300m) - prenatal	cg19016332	0.0058			0.0067	0.98
Accessibility (bus stops 300m) - prenatal	cg05104080	-0.006			0.0067	0.98
Accessibility (bus stops 300m) - prenatal	cg01390950	-0.0043			0.0067	0.98
Accessibility (bus stops 300m) - prenatal	cg17024593	0.013			0.0067	0.98
Accessibility (bus stops 300m) - prenatal	cg01963933	0.0062			0.0067	0.98
Accessibility (bus stops 300m) - prenatal	cg03288653	-0.0083			0.0067	0.98
Accessibility (bus stops 300m) - prenatal	cg17054060	-0.019			0.0068	0.98
Accessibility (bus stops 300m) - prenatal	cg07455815	0.0068			0.0068	0.98
Accessibility (bus stops 300m) - prenatal	cg27106959	-0.0052			0.0069	0.98
Accessibility (bus stops 300m) - prenatal	cg04693256	-0.004			0.0071	0.98
Accessibility (bus stops 300m) - prenatal	cg03354772	0.012			0.0071	0.98
Accessibility (bus stops 300m) - prenatal	cg17737967	-0.015			0.0071	0.98
Accessibility (bus stops 300m) - prenatal	cg24049841	-0.0085			0.0071	0.98
Accessibility (bus stops 300m) - prenatal	cg15627108	0.0057			0.0072	0.98
Accessibility (bus stops 300m) - prenatal	cg20165694	0.01			0.0072	0.98
Accessibility (bus stops 300m) - prenatal	cg19611392	0.0074			0.0072	0.98
Accessibility (bus stops 300m) - prenatal	cg20034792	0.013			0.0073	0.98
Accessibility (bus stops 300m) - prenatal	cg05356778	-0.0085			0.0073	0.98
Accessibility (bus stops 300m) - prenatal	cg12297625	0.0075			0.0073	0.98
Accessibility (bus stops 300m) - prenatal	cg19401033	-0.0083			0.0074	0.98
Accessibility (bus stops 300m) - prenatal	cg21791662	-0.0099			0.0075	0.98
Accessibility (bus stops 300m) - prenatal	cg07297242	-0.012			0.0075	0.98
Accessibility (bus stops 300m) - prenatal	cg03566001	-0.01			0.0075	0.98
Accessibility (bus stops 300m) - prenatal	cg05925497	0.01			0.0075	0.98
Accessibility (bus stops 300m) - prenatal	cg02417480	-0.0076			0.0076	0.98
Accessibility (bus stops 300m) - prenatal	cg03176996	-0.0052			0.0076	0.98
Accessibility (bus stops 300m) - prenatal	cg16288318	-0.012			0.0076	0.98
Accessibility (bus stops 300m) - prenatal	cg17311074	0.0081			0.0076	0.98
Accessibility (bus stops 300m) - prenatal	cg03128890	0.0074			0.0077	0.98
Accessibility (bus stops 300m) - prenatal	cg06644660	0.0085			0.0078	0.99
Accessibility (bus stops 300m) - prenatal	cg05834899	-0.013			0.0078	0.98
Accessibility (bus stops 300m) - prenatal	cg10472064	-0.009			0.0079	0.99
Accessibility (bus stops 300m) - prenatal	cg13708158	0.011			0.0079	0.99
Accessibility (bus stops 300m) - prenatal	cg08009184	0.0099			0.0079	0.99
Accessibility (bus stops 300m) - prenatal	cg26257676	-0.0068			0.0079	0.99
Accessibility (bus stops 300m) - prenatal	cg19419291	-0.0091			0.008	0.99
Accessibility (bus stops 300m) - prenatal	cg00509249	0.0083			0.008	0.99
Accessibility (bus stops 300m) - prenatal	cg13587270	0.006			0.008	0.99
Accessibility (bus stops 300m) - prenatal	cg21776993	0.0051			0.008	0.99
Accessibility (bus stops 300m) - prenatal	cg06625640	0.01			0.0081	0.99
Accessibility (bus stops 300m) - prenatal	cg27074971	0.0068			0.0081	0.99
Accessibility (bus stops 300m) - prenatal	cg08397758	0.0054			0.0081	0.99
Accessibility (bus stops 300m) - prenatal	cg01208243	-0.0093			0.0081	0.99
Accessibility (bus stops 300m) - prenatal	cg12564453	-0.0095			0.0081	0.99
Accessibility (bus stops 300m) - prenatal	cg27079322	-0.01			0.0081	0.99
Accessibility (bus stops 300m) - prenatal	cg00764668	-0.0041			0.0081	0.99
Accessibility (bus stops 300m) - prenatal	cg22240717	0.012			0.0081	0.99
Accessibility (bus stops 300m) - prenatal	cg04520704	0.0062			0.0081	0.99
Accessibility (bus stops 300m) - prenatal	cg13419925	-0.0083			0.0082	0.99
Accessibility (bus stops 300m) - prenatal	cg00049595	0.0072			0.0082	0.99
Accessibility (bus stops 300m) - prenatal	cg17270100	-0.0056			0.0082	0.99
Accessibility (bus stops 300m) - prenatal	cg04422903	-0.0063			0.0082	0.99
Accessibility (bus stops 300m) - prenatal	cg00265826	0.02			0.0083	0.99
Accessibility (bus stops 300m) - prenatal	cg05140624	-0.0068			0.0083	0.99
Accessibility (bus stops 300m) - prenatal	cg26517831	0.0097			0.0083	0.99
Accessibility (bus stops 300m) - prenatal	cg17897391	0.0096			0.0083	0.99
Accessibility (bus stops 300m) - prenatal	cg12011876	0.0095			0.0083	0.99
Accessibility (bus stops 300m) - prenatal	cg27131955	-0.0058			0.0083	0.99
Accessibility (bus stops 300m) - prenatal	cg22976313	0.011			0.0083	0.99
Accessibility (bus stops 300m) - prenatal	cg02447095	-0.01			0.0083	0.99
Accessibility (bus stops 300m) - prenatal	cg15729137	-0.011			0.0083	0.99
Accessibility (bus stops 300m) - prenatal	cg02725398	0.009			0.0084	0.99
Accessibility (bus stops 300m) - prenatal	cg25582488	0.019			0.0085	0.99
Accessibility (bus stops 300m) - prenatal	cg20571420	0.0075			0.0085	0.99
Accessibility (bus stops 300m) - prenatal	cg02934300	0.015			0.0086	0.99
Accessibility (bus stops 300m) - prenatal	cg16082401	0.0064			0.0086	0.99
Accessibility (bus stops 300m) - prenatal	cg04038879	0.0041			0.0086	0.99
Accessibility (bus stops 300m) - prenatal	cg15506703	0.029			0.0087	0.99
Accessibility (bus stops 300m) - prenatal	cg19592898	0.005			0.0087	0.99
Accessibility (bus stops 300m) - prenatal	cg09772075	-0.005			0.0087	0.99
Accessibility (bus stops 300m) - prenatal	cg21410276	0.0086			0.0087	0.99
Accessibility (bus stops 300m) - prenatal	cg02962952	0.0074			0.0087	0.99
Accessibility (bus stops 300m) - prenatal	cg02154252	0.0031			0.0088	0.99
Accessibility (bus stops 300m) - prenatal	cg11757417	-0.012			0.0088	0.99
Accessibility (bus stops 300m) - prenatal	cg18106366	0.011			0.0088	0.99
Accessibility (bus stops 300m) - prenatal	cg04321267	0.004			0.0088	0.99
Accessibility (bus stops 300m) - prenatal	cg25731401	-0.024			0.0089	0.99
Accessibility (bus stops 300m) - prenatal	cg11197418	-0.0093			0.0089	0.99
Accessibility (bus stops 300m) - prenatal	cg24126849	0.013			0.0089	0.99
Accessibility (bus stops 300m) - prenatal	cg14827527	0.011			0.0089	0.99
Accessibility (bus stops 300m) - prenatal	cg07531287	0.0093			0.0089	0.99
Accessibility (bus stops 300m) - prenatal	cg22866825	0.0091			0.009	0.99
Accessibility (bus stops 300m) - prenatal	cg04903159	0.005			0.009	0.99
Accessibility (bus stops 300m) - prenatal	cg15925365	0.006			0.009	0.99
Accessibility (bus stops 300m) - prenatal	cg04240553	-0.0035			0.009	0.99
Accessibility (bus stops 300m) - prenatal	cg22177868	0.0067			0.0091	0.99
Accessibility (bus stops 300m) - prenatal	cg21484940	-0.008			0.0091	0.99
Accessibility (bus stops 300m) - prenatal	cg06414073	-0.0036			0.0091	0.99
Accessibility (bus stops 300m) - prenatal	cg06009685	0.0066			0.0091	0.99
Accessibility (bus stops 300m) - prenatal	cg22462714	-0.0098			0.0091	0.99
Accessibility (bus stops 300m) - prenatal	cg10479672	0.0054			0.0092	0.99
Accessibility (bus stops 300m) - prenatal	cg12215739	0.0085			0.0092	0.99
Accessibility (bus stops 300m) - prenatal	cg27423216	-0.011			0.0092	0.99
Accessibility (bus stops 300m) - prenatal	cg09637273	-0.0059			0.0092	0.99
Accessibility (bus stops 300m) - prenatal	cg27048432	0.014			0.0093	0.99
Accessibility (bus stops 300m) - prenatal	cg16006841	0.035			0.0093	0.99
Accessibility (bus stops 300m) - prenatal	cg17749443	-0.0091			0.0093	0.99
Accessibility (bus stops 300m) - prenatal	cg05330259	-0.006			0.0093	0.99
Accessibility (bus stops 300m) - prenatal	cg23641597	-0.0073			0.0094	0.99
Accessibility (bus stops 300m) - prenatal	cg13981325	0.01			0.0095	0.99
Accessibility (bus stops 300m) - prenatal	cg20516262	0.0063			0.0095	0.99
Accessibility (bus stops 300m) - prenatal	cg18430222	-0.0088			0.0095	0.99
Accessibility (bus stops 300m) - prenatal	cg02825211	-0.014			0.0095	0.99
Accessibility (bus stops 300m) - prenatal	cg25755428	-0.037			0.0095	0.99
Accessibility (bus stops 300m) - prenatal	cg25675800	0.0055			0.0095	0.99
Accessibility (bus stops 300m) - prenatal	cg11992783	0.014			0.0095	0.99
Accessibility (bus stops 300m) - prenatal	cg05527430	-0.0093			0.0096	0.99
Accessibility (bus stops 300m) - prenatal	cg18390345	0.004			0.0096	0.99
Accessibility (bus stops 300m) - prenatal	cg18551877	0.03			0.0096	0.99
Accessibility (bus stops 300m) - prenatal	cg09889350	-0.0099			0.0096	0.99
Accessibility (bus stops 300m) - prenatal	cg21293933	0.0068			0.0096	0.99
Accessibility (bus stops 300m) - prenatal	cg03962522	-0.0061			0.0096	0.99
Accessibility (bus stops 300m) - prenatal	cg18584012	-0.0059			0.0097	0.99
Accessibility (bus stops 300m) - prenatal	cg16263848	0.0078			0.0097	0.99
Accessibility (bus stops 300m) - prenatal	cg25748108	-0.0036			0.0097	0.99
Accessibility (bus stops 300m) - prenatal	cg23533927	-0.0059			0.0098	0.99
Accessibility (bus stops 300m) - prenatal	cg15677087	0.009			0.0098	0.99
Accessibility (bus stops 300m) - prenatal	cg27035514	-0.0095			0.0099	0.99
Accessibility (bus stops 300m) - prenatal	cg12297409	0.0047			0.0099	0.99
Accessibility (bus stops 300m) - prenatal	cg25106783	-0.016			0.0099	0.99
Accessibility (bus stops 300m) - prenatal	cg01579218	0.0053			0.01	0.99
Accessibility (bus stops 300m) - prenatal	cg11101926	-0.0053			0.01	0.99
Bakery products intake - postnatal	cg01707361		0.011	0.0023	3e-05	0.65
Bakery products intake - postnatal	cg16669339		-0.018	-0.02	7.7e-05	0.76
Bakery products intake - postnatal	cg20651389		0.0075	0.017	0.00012	0.78
Bakery products intake - postnatal	cg21292008		-0.02	-0.019	0.00015	0.8
Bakery products intake - postnatal	cg18841653		-0.0096	-0.00059	0.00017	0.8
Bakery products intake - postnatal	cg21022002		0.013	-7.8e-06	0.00021	0.81
Bakery products intake - postnatal	cg20153601		-0.01	-0.013	0.00023	0.82
Bakery products intake - postnatal	cg10568634		-0.012	-0.0035	0.00026	0.83
Bakery products intake - postnatal	cg08040395		0.018	0.0044	0.0003	0.84
Bakery products intake - postnatal	cg26587228		0.00074	0.013	0.0003	0.84
Bakery products intake - postnatal	cg20669641		-0.0076	-0.012	0.00031	0.85
Bakery products intake - postnatal	cg24035447		-0.038	-0.03	0.00032	0.85
Bakery products intake - postnatal	cg18735015		-0.015	-0.019	0.00034	0.85
Bakery products intake - postnatal	cg11122009		0.014	0.0049	0.00034	0.85
Bakery products intake - postnatal	cg26663636		-0.016	0.01	0.00037	0.86
Bakery products intake - postnatal	cg11134720		0.00087	-0.016	0.00038	0.86
Bakery products intake - postnatal	cg15841205		-0.006	-0.015	0.0004	0.86
Bakery products intake - postnatal	cg06727490		0.0023	-0.011	0.00044	0.86
Bakery products intake - postnatal	cg24506936		-0.011	-0.0081	0.00048	0.87
Bakery products intake - postnatal	cg19726408		-0.013	-0.016	0.00054	0.87
Bakery products intake - postnatal	cg17603988		0.0037	-0.0081	0.00056	0.87
Bakery products intake - postnatal	cg02940147		0.0043	0.018	0.00057	0.88
Bakery products intake - postnatal	cg09816507		-0.014	-0.0075	0.00066	0.9
Bakery products intake - postnatal	cg05219493		-0.015	-0.005	0.00069	0.9
Bakery products intake - postnatal	cg00492979		-0.012	-0.017	0.00069	0.9
Bakery products intake - postnatal	cg11945895		-0.012	-0.007	0.0007	0.91
Bakery products intake - postnatal	cg01284415		0.0064	0.014	0.0007	0.91
Bakery products intake - postnatal	cg03871120		-0.0098	-0.019	0.00073	0.91
Bakery products intake - postnatal	cg14318858		-0.028	-0.04	0.00079	0.91
Bakery products intake - postnatal	cg05215830		0.011	0.024	0.00079	0.91
Bakery products intake - postnatal	cg00028429		-0.0074	0.00044	0.0009	0.92
Bakery products intake - postnatal	cg12513481		-0.0056	-0.013	0.00091	0.92
Bakery products intake - postnatal	cg14792160		-0.018	-0.008	0.00092	0.92
Bakery products intake - postnatal	cg11059159		0.034	0.0019	0.00093	0.92
Bakery products intake - postnatal	cg22799396		-0.013	-0.0015	0.00097	0.92
Bakery products intake - postnatal	cg21327235		-0.013	-0.0065	0.001	0.92
Bakery products intake - postnatal	cg08903425		0.0053	-0.0078	0.0011	0.93
Bakery products intake - postnatal	cg04206219		-0.0027	-0.011	0.0011	0.93
Bakery products intake - postnatal	cg08237138		-0.0048	0.0054	0.0011	0.93
Bakery products intake - postnatal	cg19572051		0.034	0.0019	0.0011	0.93
Bakery products intake - postnatal	cg27036347		0.035	0.0082	0.0011	0.93
Bakery products intake - postnatal	cg21834679		-0.0021	-0.0072	0.0011	0.93
Bakery products intake - postnatal	cg03738707		0.039	0.00036	0.0013	0.94
Bakery products intake - postnatal	cg03221266		0.0079	0.01	0.0013	0.94
Bakery products intake - postnatal	cg10272954		-0.0034	-0.0082	0.0014	0.94
Bakery products intake - postnatal	cg01702431		0.016	0.015	0.0014	0.94
Bakery products intake - postnatal	cg14331029		0.004	0.012	0.0014	0.94
Bakery products intake - postnatal	cg16406030		-0.0069	0.0024	0.0014	0.94
Bakery products intake - postnatal	cg26785800		-0.0047	0.0021	0.0015	0.94
Bakery products intake - postnatal	cg25223285		0.024	-5.4e-05	0.0015	0.94
Bakery products intake - postnatal	cg03552293		0.0083	0.0032	0.0015	0.94
Bakery products intake - postnatal	cg02891686		0.00038	0.0089	0.0015	0.94
Bakery products intake - postnatal	cg00337916		-0.0012	-0.017	0.0015	0.94
Bakery products intake - postnatal	cg16160105		-0.0088	-0.0067	0.0015	0.94
Bakery products intake - postnatal	cg03144232		-0.0026	0.011	0.0015	0.94
Bakery products intake - postnatal	cg02737268		-0.00087	-0.011	0.0015	0.94
Bakery products intake - postnatal	cg04818845		0.0058	0.0049	0.0016	0.94
Bakery products intake - postnatal	cg02026608		-0.0035	-0.014	0.0016	0.94
Bakery products intake - postnatal	cg07225966		-0.015	-0.01	0.0016	0.94
Bakery products intake - postnatal	cg13048437		-0.016	-0.015	0.0016	0.94
Bakery products intake - postnatal	cg07327144		-0.0025	0.0097	0.0016	0.94
Bakery products intake - postnatal	cg20727124		0.0077	0.023	0.0016	0.94
Bakery products intake - postnatal	cg10935498		0.014	0.013	0.0017	0.94
Bakery products intake - postnatal	cg22582617		0.033	0.031	0.0017	0.94
Bakery products intake - postnatal	cg15655714		0.00018	-0.009	0.0017	0.94
Bakery products intake - postnatal	cg05194618		0.0037	-0.018	0.0018	0.95
Bakery products intake - postnatal	cg03658384		-0.0071	0.0057	0.0018	0.95
Bakery products intake - postnatal	cg18891953		-0.0083	-0.0062	0.0019	0.95
Bakery products intake - postnatal	cg24253904		0.00024	-0.0097	0.0019	0.95
Bakery products intake - postnatal	cg17608490		0.0078	0.00082	0.0019	0.95
Bakery products intake - postnatal	cg16162590		-0.0066	-0.0011	0.0019	0.95
Bakery products intake - postnatal	cg13896204		-0.0078	0.011	0.0019	0.95
Bakery products intake - postnatal	cg19462635		-7.1e-05	-0.0061	0.0019	0.95
Bakery products intake - postnatal	cg16447311		-0.0018	-0.013	0.002	0.95
Bakery products intake - postnatal	cg26409712		-0.0063	-0.00084	0.002	0.95
Bakery products intake - postnatal	cg06406458		0.062	0.0066	0.002	0.95
Bakery products intake - postnatal	cg24733126		-0.0014	0.01	0.002	0.95
Bakery products intake - postnatal	cg01707795		0.035	0.0061	0.002	0.95
Bakery products intake - postnatal	cg00217795		0.0086	0.012	0.002	0.95
Bakery products intake - postnatal	cg06741367		0.021	0.0014	0.0022	0.96
Bakery products intake - postnatal	cg13321259		0.00093	0.014	0.0022	0.96
Bakery products intake - postnatal	cg22538757		0.0011	0.016	0.0022	0.96
Bakery products intake - postnatal	cg07241675		0.004	-0.0083	0.0023	0.96
Bakery products intake - postnatal	cg13102348		-0.0036	0.0094	0.0023	0.96
Bakery products intake - postnatal	cg07816074		0.0092	0.0098	0.0024	0.96
Bakery products intake - postnatal	cg01549315		-0.00055	-0.012	0.0024	0.96
Bakery products intake - postnatal	cg13604553		-3.7e-05	0.0077	0.0024	0.96
Bakery products intake - postnatal	cg22490861		-0.011	-0.0034	0.0024	0.96
Bakery products intake - postnatal	cg10394898		-0.0064	-0.0091	0.0024	0.96
Bakery products intake - postnatal	cg07692489		-0.014	-0.016	0.0024	0.96
Bakery products intake - postnatal	cg25560772		0.014	0.0058	0.0024	0.96
Bakery products intake - postnatal	cg14908653		-0.01	-0.014	0.0024	0.96
Bakery products intake - postnatal	cg11563860		0.0073	0.0024	0.0025	0.96
Bakery products intake - postnatal	cg08594281		-0.0071	0.0054	0.0025	0.97
Bakery products intake - postnatal	cg13753488		-0.017	-0.011	0.0025	0.97
Bakery products intake - postnatal	cg00213052		-0.009	-0.017	0.0025	0.96
Bakery products intake - postnatal	cg06785213		0.0036	-0.0031	0.0025	0.97
Bakery products intake - postnatal	cg08670906		-8.3e-05	-0.0085	0.0026	0.97
Bakery products intake - postnatal	cg09184832		-0.018	-0.011	0.0026	0.97
Bakery products intake - postnatal	cg18498565		-0.0026	0.02	0.0026	0.97
Bakery products intake - postnatal	cg00164678		-0.0083	0.0016	0.0026	0.97
Bakery products intake - postnatal	cg00689316		-0.0069	0.0023	0.0026	0.97
Bakery products intake - postnatal	cg01924435		0.0039	-0.0039	0.0027	0.97
Bakery products intake - postnatal	cg05305046		0.0089	0.0075	0.0027	0.97
Bakery products intake - postnatal	cg07850154		-3.2e-05	-0.0065	0.0027	0.97
Bakery products intake - postnatal	cg22332266		0.038	0.015	0.0027	0.97
Bakery products intake - postnatal	cg26791307		-0.0078	0.0045	0.0027	0.97
Bakery products intake - postnatal	cg24660640		0.0086	0.0099	0.0028	0.97
Bakery products intake - postnatal	cg11867616		0.027	0.028	0.0029	0.97
Bakery products intake - postnatal	cg00339913		0.0036	-0.0061	0.0029	0.97
Bakery products intake - postnatal	cg10394788		0.0054	-0.0024	0.0029	0.97
Bakery products intake - postnatal	cg23660155		-0.0011	0.0072	0.003	0.97
Bakery products intake - postnatal	cg14994183		0.01	0.0051	0.003	0.97
Bakery products intake - postnatal	cg04122873		-0.013	-0.018	0.003	0.97
Bakery products intake - postnatal	cg10671830		-0.014	-0.012	0.0031	0.97
Bakery products intake - postnatal	cg09817016		0.015	0.0068	0.0031	0.97
Bakery products intake - postnatal	cg23374863		0.0052	0.01	0.0031	0.97
Bakery products intake - postnatal	cg12544557		-0.0019	0.0055	0.0031	0.97
Bakery products intake - postnatal	cg26799474		0.005	-0.011	0.0032	0.97
Bakery products intake - postnatal	cg25661892		0.0045	-0.0047	0.0032	0.97
Bakery products intake - postnatal	cg06382664		0.0039	0.006	0.0032	0.97
Bakery products intake - postnatal	cg25360180		0.0019	0.011	0.0032	0.97
Bakery products intake - postnatal	cg10053622		-0.017	-0.012	0.0032	0.97
Bakery products intake - postnatal	cg18270926		-0.013	-0.0098	0.0033	0.97
Bakery products intake - postnatal	cg10799055		-0.023	-0.015	0.0033	0.97
Bakery products intake - postnatal	cg22291084		-0.0045	-0.022	0.0033	0.97
Bakery products intake - postnatal	cg14975009		0.0059	0.01	0.0033	0.97
Bakery products intake - postnatal	cg07774299		0.012	-0.0057	0.0034	0.97
Bakery products intake - postnatal	cg20723350		-0.0054	0.003	0.0034	0.97
Bakery products intake - postnatal	cg00730373		-0.00042	0.011	0.0034	0.97
Bakery products intake - postnatal	cg07625271		-0.00061	-0.013	0.0034	0.97
Bakery products intake - postnatal	cg08042538		0.0088	-4.5e-05	0.0034	0.97
Bakery products intake - postnatal	cg05548190		0.0036	0.016	0.0035	0.97
Bakery products intake - postnatal	cg10343314		-0.0022	0.005	0.0035	0.97
Bakery products intake - postnatal	cg03889236		0.0066	-0.0027	0.0035	0.97
Bakery products intake - postnatal	cg11853697		-0.0026	0.009	0.0035	0.97
Bakery products intake - postnatal	cg13224197		-0.016	-0.0091	0.0036	0.97
Bakery products intake - postnatal	cg05324776		-0.0042	-0.011	0.0036	0.97
Bakery products intake - postnatal	cg04831505		-0.014	-0.0092	0.0036	0.97
Bakery products intake - postnatal	cg00625783		-0.0088	-0.0033	0.0036	0.97
Bakery products intake - postnatal	cg23781075		0.0099	0.0056	0.0036	0.97
Bakery products intake - postnatal	cg26077005		-0.011	-0.0025	0.0037	0.97
Bakery products intake - postnatal	cg02036364		-0.00059	-0.014	0.0037	0.97
Bakery products intake - postnatal	cg27608031		-0.006	-0.0079	0.0037	0.97
Bakery products intake - postnatal	cg05650260		0.014	0.0062	0.0038	0.97
Bakery products intake - postnatal	cg03304718		-0.0072	0.00085	0.0038	0.97
Bakery products intake - postnatal	cg22335692		0.0022	0.01	0.0038	0.97
Bakery products intake - postnatal	cg17650274		0.0039	0.012	0.0038	0.97
Bakery products intake - postnatal	cg11724135		0.022	0.017	0.0038	0.97
Bakery products intake - postnatal	cg02354658		-0.0076	0.0045	0.0039	0.97
Bakery products intake - postnatal	cg12532266		0.013	0.0049	0.0039	0.97
Bakery products intake - postnatal	cg21066063		-0.0036	-0.0067	0.0039	0.97
Bakery products intake - postnatal	cg04499015		-0.0052	-0.0064	0.0039	0.97
Bakery products intake - postnatal	cg25665636		-0.0073	0.0049	0.0039	0.97
Bakery products intake - postnatal	cg02820072		0.013	-0.0055	0.004	0.97
Bakery products intake - postnatal	cg26138821		0.046	0.014	0.0041	0.97
Bakery products intake - postnatal	cg11936341		0.0016	-0.009	0.0042	0.97
Bakery products intake - postnatal	cg27368039		0.011	0.0039	0.0042	0.97
Bakery products intake - postnatal	cg24320225		-0.012	-0.013	0.0042	0.97
Bakery products intake - postnatal	cg13628514		0.0031	-0.0024	0.0042	0.97
Bakery products intake - postnatal	cg27384569		0.014	0.015	0.0042	0.97
Bakery products intake - postnatal	cg26921482		-0.011	-0.0013	0.0042	0.97
Bakery products intake - postnatal	cg19154323		0.018	0.0042	0.0043	0.97
Bakery products intake - postnatal	cg08282428		0.011	-0.004	0.0043	0.97
Bakery products intake - postnatal	cg25530735		-0.013	-0.013	0.0043	0.97
Bakery products intake - postnatal	cg07997936		0.0075	-0.0074	0.0043	0.97
Bakery products intake - postnatal	cg17217665		-0.0066	-0.016	0.0043	0.97
Bakery products intake - postnatal	cg19504605		-0.033	0.0015	0.0043	0.97
Bakery products intake - postnatal	cg17389077		0.0073	0.00069	0.0043	0.97
Bakery products intake - postnatal	cg17272642		0.0014	0.0068	0.0043	0.97
Bakery products intake - postnatal	cg14138047		0.004	-0.00086	0.0044	0.97
Bakery products intake - postnatal	cg13583272		0.011	-0.021	0.0044	0.97
Bakery products intake - postnatal	cg19608003		0.0032	0.011	0.0044	0.97
Bakery products intake - postnatal	cg17914838		0.029	0.042	0.0045	0.97
Bakery products intake - postnatal	cg00598009		-0.014	-0.0034	0.0045	0.97
Bakery products intake - postnatal	cg24201033		-0.019	-0.027	0.0045	0.97
Bakery products intake - postnatal	cg19592472		0.0083	-0.0036	0.0045	0.97
Bakery products intake - postnatal	cg01017839		0.0079	-0.0073	0.0046	0.97
Bakery products intake - postnatal	cg25392060		0.0062	0.0041	0.0046	0.97
Bakery products intake - postnatal	cg09488196		0.028	0.017	0.0046	0.97
Bakery products intake - postnatal	cg03886558		-0.017	-0.0014	0.0046	0.97
Bakery products intake - postnatal	cg09165842		-0.007	-0.0045	0.0046	0.97
Bakery products intake - postnatal	cg05356778		0.0076	-0.0041	0.0047	0.98
Bakery products intake - postnatal	cg09440270		-0.0051	-0.00036	0.0047	0.98
Bakery products intake - postnatal	cg20899584		-0.0016	-0.0095	0.0047	0.97
Bakery products intake - postnatal	cg06359056		0.0033	-0.0044	0.0047	0.97
Bakery products intake - postnatal	cg05385610		-0.0032	-0.0094	0.0047	0.98
Bakery products intake - postnatal	cg21869046		0.007	-0.0083	0.0047	0.98
Bakery products intake - postnatal	cg03386971		-0.0093	0.0006	0.0047	0.97
Bakery products intake - postnatal	cg01802532		-0.0018	-0.0089	0.0048	0.98
Bakery products intake - postnatal	cg10899547		-0.0047	-0.026	0.0048	0.98
Bakery products intake - postnatal	cg26191923		0.0081	-0.0061	0.0048	0.98
Bakery products intake - postnatal	cg19939773		-0.0052	0.0012	0.0048	0.98
Bakery products intake - postnatal	cg26986438		-0.018	-0.015	0.0048	0.98
Bakery products intake - postnatal	cg27103937		0.0038	-0.012	0.0048	0.98
Bakery products intake - postnatal	cg23371476		0.011	0.013	0.0049	0.98
Bakery products intake - postnatal	cg24156854		-0.0033	0.006	0.0049	0.98
Bakery products intake - postnatal	cg19988492		0.014	0.0039	0.0049	0.98
Bakery products intake - postnatal	cg12670357		-0.0094	-0.00063	0.005	0.98
Bakery products intake - postnatal	cg20638675		-0.016	-0.03	0.005	0.98
Bakery products intake - postnatal	cg25083618		-0.0095	-0.0054	0.005	0.98
Bakery products intake - postnatal	cg10807260		0.0064	0.00064	0.005	0.98
Bakery products intake - postnatal	cg23796967		0.007	0.017	0.005	0.98
Bakery products intake - postnatal	cg06605454		0.018	0.015	0.0051	0.98
Bakery products intake - postnatal	cg20818253		0.0069	0.01	0.0051	0.98
Bakery products intake - postnatal	cg24304712		0.0073	-0.0056	0.0052	0.98
Bakery products intake - postnatal	cg27011712		-0.014	-0.008	0.0052	0.98
Bakery products intake - postnatal	cg02326500		0.008	-0.0064	0.0052	0.98
Bakery products intake - postnatal	cg20699780		0.0061	-0.0073	0.0053	0.98
Bakery products intake - postnatal	cg15628959		0.0014	0.0088	0.0054	0.98
Bakery products intake - postnatal	cg21915742		-0.0004	-0.0067	0.0054	0.98
Bakery products intake - postnatal	cg09739413		-0.013	0.002	0.0054	0.98
Bakery products intake - postnatal	cg08598654		0.011	0.0068	0.0054	0.98
Bakery products intake - postnatal	cg06938878		0.0069	0.019	0.0054	0.98
Bakery products intake - postnatal	cg10231675		-0.018	-0.011	0.0054	0.98
Bakery products intake - postnatal	cg11571124		0.0067	-0.0093	0.0054	0.98
Bakery products intake - postnatal	cg19443750		0.014	0.022	0.0054	0.98
Bakery products intake - postnatal	cg13731605		-0.0066	0.013	0.0054	0.98
Bakery products intake - postnatal	cg09789252		-0.00046	-0.011	0.0054	0.98
Bakery products intake - postnatal	cg03907454		0.012	0.018	0.0055	0.98
Bakery products intake - postnatal	cg00897703		0.0065	0.012	0.0056	0.98
Bakery products intake - postnatal	cg15027294		-0.02	-0.0053	0.0056	0.98
Bakery products intake - postnatal	cg08932256		0.0069	-0.0087	0.0056	0.98
Bakery products intake - postnatal	cg21081803		0.011	0.0097	0.0057	0.98
Bakery products intake - postnatal	cg00562070		-0.005	-0.0062	0.0057	0.98
Bakery products intake - postnatal	cg09915433		-0.011	0.003	0.0057	0.98
Bakery products intake - postnatal	cg02277530		-1.8e-05	0.0099	0.0058	0.98
Bakery products intake - postnatal	cg06707978		5.3e-05	0.0071	0.0058	0.98
Bakery products intake - postnatal	cg17200465		-0.004	-0.012	0.0059	0.98
Bakery products intake - postnatal	cg01927921		0.0092	0.017	0.0059	0.98
Bakery products intake - postnatal	cg14348532		0.01	0.0041	0.006	0.98
Bakery products intake - postnatal	cg10978034		0.0088	-0.0047	0.0061	0.98
Bakery products intake - postnatal	cg19734222		0.0072	5.1e-05	0.0061	0.98
Bakery products intake - postnatal	cg18168663		-0.00034	-0.006	0.0061	0.98
Bakery products intake - postnatal	cg07469063		-0.0042	-0.0096	0.0061	0.98
Bakery products intake - postnatal	cg24160066		0.0069	0.0081	0.0062	0.98
Bakery products intake - postnatal	cg23392845		-0.0098	-0.006	0.0062	0.98
Bakery products intake - postnatal	cg13519851		0.0076	0.009	0.0062	0.98
Bakery products intake - postnatal	cg25912428		-0.003	0.0053	0.0062	0.98
Bakery products intake - postnatal	cg17628894		-0.015	-0.012	0.0062	0.98
Bakery products intake - postnatal	cg21721767		-0.0025	-0.014	0.0062	0.98
Bakery products intake - postnatal	cg05705114		-0.012	-0.0023	0.0062	0.98
Bakery products intake - postnatal	cg10000250		-0.0069	-0.0037	0.0062	0.98
Bakery products intake - postnatal	cg06996273		-0.011	-0.0065	0.0063	0.98
Bakery products intake - postnatal	cg16418183		0.0061	-0.001	0.0063	0.98
Bakery products intake - postnatal	cg01396157		0.0052	0.0035	0.0064	0.98
Bakery products intake - postnatal	cg17867243		0.014	0.01	0.0064	0.98
Bakery products intake - postnatal	cg23873703		-0.0022	0.0063	0.0065	0.98
Bakery products intake - postnatal	cg06057656		-0.0081	-0.0095	0.0065	0.98
Bakery products intake - postnatal	cg19863595		0.013	0.02	0.0065	0.98
Bakery products intake - postnatal	cg09263059		-0.0081	-0.0013	0.0067	0.98
Bakery products intake - postnatal	cg17640485		-0.0063	-0.0086	0.0068	0.98
Bakery products intake - postnatal	cg11382082		-0.01	-0.024	0.0068	0.98
Bakery products intake - postnatal	cg26597838		0.034	0.023	0.0068	0.98
Bakery products intake - postnatal	cg09582042		-0.011	-0.0037	0.0068	0.98
Bakery products intake - postnatal	cg09753657		0.013	0.013	0.0069	0.98
Bakery products intake - postnatal	cg23372216		0.003	-0.0073	0.0069	0.98
Bakery products intake - postnatal	cg05695937		0.0067	-0.015	0.007	0.98
Bakery products intake - postnatal	cg05828701		-0.0023	-0.007	0.007	0.98
Bakery products intake - postnatal	cg10385692		-0.0024	0.0034	0.007	0.98
Bakery products intake - postnatal	cg27634344		0.0081	0.016	0.0071	0.98
Bakery products intake - postnatal	cg09188980		0.0067	0.00012	0.0071	0.98
Bakery products intake - postnatal	cg26738614		-0.0016	0.0083	0.0071	0.98
Bakery products intake - postnatal	cg15142694		-0.0034	0.0054	0.0072	0.98
Bakery products intake - postnatal	cg13003311		0.008	0.0045	0.0072	0.98
Bakery products intake - postnatal	cg14429919		-0.0055	0.0095	0.0072	0.98
Bakery products intake - postnatal	cg21385821		0.0036	-0.01	0.0072	0.98
Bakery products intake - postnatal	cg14987769		0.0093	-0.0031	0.0073	0.98
Bakery products intake - postnatal	cg17684207		0.0074	-0.0091	0.0073	0.98
Bakery products intake - postnatal	cg07134608		0.00097	-0.006	0.0074	0.98
Bakery products intake - postnatal	cg23008153		-3.8e-05	-0.0046	0.0075	0.98
Bakery products intake - postnatal	cg14304364		0.021	0.019	0.0075	0.98
Bakery products intake - postnatal	cg17155018		0.014	0.023	0.0076	0.98
Bakery products intake - postnatal	cg06368300		-0.012	-0.0019	0.0076	0.98
Bakery products intake - postnatal	cg05157251		0.0034	-0.012	0.0076	0.98
Bakery products intake - postnatal	cg06720768		-0.012	-0.011	0.0077	0.98
Bakery products intake - postnatal	cg10135717		0.00028	-0.0079	0.0077	0.98
Bakery products intake - postnatal	cg04507495		0.024	-0.0049	0.0078	0.98
Bakery products intake - postnatal	cg13014219		-0.0082	0.0056	0.0078	0.98
Bakery products intake - postnatal	cg07666882		-0.027	-0.02	0.0078	0.98
Bakery products intake - postnatal	cg25910261		-0.011	-0.017	0.0078	0.99
Bakery products intake - postnatal	cg14321941		-0.017	-0.011	0.0078	0.98
Bakery products intake - postnatal	cg19685709		0.0098	0.01	0.0078	0.98
Bakery products intake - postnatal	cg20739205		0.013	0.013	0.0078	0.98
Bakery products intake - postnatal	cg07447742		0.0087	0.0024	0.0078	0.98
Bakery products intake - postnatal	cg06152856		0.015	0.013	0.0078	0.98
Bakery products intake - postnatal	cg26685596		-0.0035	0.0098	0.0079	0.99
Bakery products intake - postnatal	cg21457909		-0.0018	-0.01	0.0079	0.99
Bakery products intake - postnatal	cg26402169		-0.0039	0.011	0.0079	0.99
Bakery products intake - postnatal	cg22171829		-0.0016	-0.011	0.0079	0.99
Bakery products intake - postnatal	cg04334324		-0.015	-0.011	0.0079	0.99
Bakery products intake - postnatal	cg08846592		-0.0041	-0.0082	0.0079	0.99
Bakery products intake - postnatal	cg01914059		4.1e-05	0.007	0.008	0.99
Bakery products intake - postnatal	cg24687529		0.0071	-0.0042	0.0081	0.99
Bakery products intake - postnatal	cg08677347		0.011	0.0025	0.0081	0.99
Bakery products intake - postnatal	cg23495116		0.0081	-0.0064	0.0081	0.99
Bakery products intake - postnatal	cg16836250		-0.031	-0.011	0.0081	0.99
Bakery products intake - postnatal	cg08564375		-0.007	-0.01	0.0081	0.99
Bakery products intake - postnatal	cg13167372		-0.0066	-0.00062	0.0081	0.99
Bakery products intake - postnatal	cg22764925		0.0072	0.0027	0.0081	0.99
Bakery products intake - postnatal	cg03217528		-0.005	0.01	0.0083	0.99
Bakery products intake - postnatal	cg06195293		0.0057	-0.0051	0.0083	0.99
Bakery products intake - postnatal	cg14441480		-0.0096	-0.0012	0.0083	0.99
Bakery products intake - postnatal	cg14527250		-0.015	-0.017	0.0083	0.99
Bakery products intake - postnatal	cg11870206		-0.0021	-0.01	0.0083	0.99
Bakery products intake - postnatal	cg19803984		-0.0039	0.0003	0.0084	0.99
Bakery products intake - postnatal	cg16987638		-0.005	-0.011	0.0085	0.99
Bakery products intake - postnatal	cg07910560		-0.0044	-0.0093	0.0085	0.99
Bakery products intake - postnatal	cg12286573		0.012	0.0069	0.0085	0.99
Bakery products intake - postnatal	cg10723617		-0.0033	0.0022	0.0085	0.99
Bakery products intake - postnatal	cg11911689		-0.0042	2.3e-05	0.0085	0.99
Bakery products intake - postnatal	cg15697852		0.0092	-0.0086	0.0086	0.99
Bakery products intake - postnatal	cg03295852		0.0059	0.0022	0.0087	0.99
Bakery products intake - postnatal	cg04577786		-0.013	-0.015	0.0087	0.99
Bakery products intake - postnatal	cg04458969		0.0051	0.0022	0.0088	0.99
Bakery products intake - postnatal	cg24942747		-0.005	-0.0081	0.0088	0.99
Bakery products intake - postnatal	cg05864876		-0.0065	-0.0025	0.0088	0.99
Bakery products intake - postnatal	cg24460369		0.0013	-0.0071	0.0088	0.99
Bakery products intake - postnatal	cg12552293		-0.0033	-0.013	0.0088	0.99
Bakery products intake - postnatal	cg16246488		-0.00045	-0.0092	0.0089	0.99
Bakery products intake - postnatal	cg13410002		0.0083	0.0052	0.0089	0.99
Bakery products intake - postnatal	cg04287574		0.012	-0.021	0.009	0.99
Bakery products intake - postnatal	cg00255889		0.0079	0.014	0.009	0.99
Bakery products intake - postnatal	cg11849132		-0.012	0.0018	0.009	0.99
Bakery products intake - postnatal	cg19642470		-0.0069	0.00068	0.0091	0.99
Bakery products intake - postnatal	cg15874877		-0.0042	-0.0086	0.0091	0.99
Bakery products intake - postnatal	cg14314729		-0.0023	-0.0055	0.0091	0.99
Bakery products intake - postnatal	cg13600257		0.0065	0.014	0.0091	0.99
Bakery products intake - postnatal	cg22970003		-0.011	-0.016	0.0091	0.99
Bakery products intake - postnatal	cg26471674		-0.0065	-0.0049	0.0091	0.99
Bakery products intake - postnatal	cg01421548		0.0038	-0.0041	0.0091	0.99
Bakery products intake - postnatal	cg15554219		-0.00073	-0.012	0.0092	0.99
Bakery products intake - postnatal	cg05759090		0.0063	0.0016	0.0092	0.99
Bakery products intake - postnatal	cg04689058		-0.0077	-0.0016	0.0092	0.99
Bakery products intake - postnatal	cg05114606		0.012	0.015	0.0092	0.99
Bakery products intake - postnatal	cg14209781		0.006	-0.0028	0.0093	0.99
Bakery products intake - postnatal	cg26834418		0.026	0.0078	0.0093	0.99
Bakery products intake - postnatal	cg19632664		-0.0029	-0.012	0.0093	0.99
Bakery products intake - postnatal	cg27395066		-0.025	-0.0095	0.0093	0.99
Bakery products intake - postnatal	cg23919433		-0.014	-0.022	0.0093	0.99
Bakery products intake - postnatal	cg17860800		-0.0093	-0.0061	0.0095	0.99
Bakery products intake - postnatal	cg10850791		-0.013	-0.012	0.0095	0.99
Bakery products intake - postnatal	cg06279471		0.0032	0.0074	0.0095	0.99
Bakery products intake - postnatal	cg11861562		0.00021	-0.017	0.0095	0.99
Bakery products intake - postnatal	cg04202892		0.011	-0.0077	0.0096	0.99
Bakery products intake - postnatal	cg15255946		-0.0083	0.01	0.0096	0.99
Bakery products intake - postnatal	cg00068428		0.0017	0.008	0.0096	0.99
Bakery products intake - postnatal	cg14041452		-0.011	-0.0097	0.0096	0.99
Bakery products intake - postnatal	cg14892768		-0.0073	-0.011	0.0096	0.99
Bakery products intake - postnatal	cg21368161		0.0085	-0.0091	0.0097	0.99
Bakery products intake - postnatal	cg14086122		0.00064	-0.0053	0.0097	0.99
Bakery products intake - postnatal	cg07352859		0.00028	0.0079	0.0097	0.99
Bakery products intake - postnatal	cg09358973		0.0052	-0.013	0.0098	0.99
Bakery products intake - postnatal	cg11234637		-0.0099	-0.0051	0.0098	0.99
Bakery products intake - postnatal	cg12018163		0.0033	0.0084	0.0098	0.99
Bakery products intake - postnatal	cg10518000		-0.013	-0.015	0.0098	0.99
Bakery products intake - postnatal	cg05496543		-0.0075	-0.0079	0.0098	0.99
Bakery products intake - postnatal	cg17490089		-0.00094	-0.0072	0.0098	0.99
Bakery products intake - postnatal	cg12135856		-0.0065	0.0017	0.0098	0.99
Bakery products intake - postnatal	cg16021217		-0.0014	-0.0062	0.0099	0.99
Bakery products intake - postnatal	cg25337691		-0.0042	0.0021	0.0099	0.99
Bakery products intake - postnatal	cg21312929		-0.013	-0.015	0.0099	0.99
Bakery products intake - postnatal	cg17698886		0.0098	0.0043	0.0099	0.99
Bakery products intake - postnatal	cg17743250		-0.017	-0.0094	0.01	0.99
Blue spaces (300 m) - postnatal	cg21810047	0.017			2.6e-05	0.64
Blue spaces (300 m) - postnatal	cg21132536	-0.024			4.7e-05	0.73
Blue spaces (300 m) - postnatal	cg26588688	-0.017			6.1e-05	0.75
Blue spaces (300 m) - postnatal	cg08424491	-0.015			0.0001	0.77
Blue spaces (300 m) - postnatal	cg26499286	0.011			0.00013	0.78
Blue spaces (300 m) - postnatal	cg05263113	-0.021			0.00014	0.79
Blue spaces (300 m) - postnatal	cg10021924	-0.034			0.00018	0.8
Blue spaces (300 m) - postnatal	cg14692950	-0.02			0.00023	0.82
Blue spaces (300 m) - postnatal	cg23495837	0.037			0.00024	0.82
Blue spaces (300 m) - postnatal	cg02592727	0.023			0.00025	0.82
Blue spaces (300 m) - postnatal	cg23080060	-0.028			0.00026	0.83
Blue spaces (300 m) - postnatal	cg08720517	0.056			0.00026	0.82
Blue spaces (300 m) - postnatal	cg26164798	0.018			0.0003	0.84
Blue spaces (300 m) - postnatal	cg06965072	-0.027			0.00031	0.85
Blue spaces (300 m) - postnatal	cg16836678	-0.033			0.00034	0.85
Blue spaces (300 m) - postnatal	cg02525719	-0.023			0.00035	0.85
Blue spaces (300 m) - postnatal	cg21327235	-0.018			0.00038	0.86
Blue spaces (300 m) - postnatal	cg23720384	-0.021			0.00039	0.86
Blue spaces (300 m) - postnatal	cg22332266	0.056			0.00041	0.86
Blue spaces (300 m) - postnatal	cg02799643	-0.032			0.00042	0.86
Blue spaces (300 m) - postnatal	cg19684190	-0.041			0.00043	0.86
Blue spaces (300 m) - postnatal	cg12098511	-0.022			0.00043	0.86
Blue spaces (300 m) - postnatal	cg08756640	-0.011			0.00044	0.86
Blue spaces (300 m) - postnatal	cg27316598	0.02			0.00045	0.86
Blue spaces (300 m) - postnatal	cg22635328	0.016			0.00045	0.86
Blue spaces (300 m) - postnatal	cg25246084	0.035			0.00046	0.86
Blue spaces (300 m) - postnatal	cg24663970	0.015			0.00048	0.87
Blue spaces (300 m) - postnatal	cg17746570	0.027			0.00053	0.87
Blue spaces (300 m) - postnatal	cg22731513	-0.011			0.00056	0.87
Blue spaces (300 m) - postnatal	cg00789347	0.013			0.00056	0.87
Blue spaces (300 m) - postnatal	cg00258809	0.013			0.00057	0.88
Blue spaces (300 m) - postnatal	cg02162534	-0.033			0.00057	0.88
Blue spaces (300 m) - postnatal	cg14240353	-0.015			0.00057	0.88
Blue spaces (300 m) - postnatal	cg05983061	-0.034			0.0006	0.88
Blue spaces (300 m) - postnatal	cg07919840	0.023			0.00067	0.9
Blue spaces (300 m) - postnatal	cg23143313	0.0098			0.0007	0.91
Blue spaces (300 m) - postnatal	cg21033440	0.048			0.00073	0.91
Blue spaces (300 m) - postnatal	cg25287198	-0.021			0.00074	0.91
Blue spaces (300 m) - postnatal	cg15690822	-0.02			0.00074	0.91
Blue spaces (300 m) - postnatal	cg04090412	0.029			0.00076	0.91
Blue spaces (300 m) - postnatal	cg04236263	-0.0085			0.00077	0.91
Blue spaces (300 m) - postnatal	cg17439800	-0.01			0.0008	0.91
Blue spaces (300 m) - postnatal	cg05376228	0.016			0.00083	0.91
Blue spaces (300 m) - postnatal	cg25112202	0.011			0.00084	0.91
Blue spaces (300 m) - postnatal	cg05827190	0.013			0.00084	0.91
Blue spaces (300 m) - postnatal	cg13790719	-0.017			0.00085	0.91
Blue spaces (300 m) - postnatal	cg09187007	-0.023			0.00087	0.92
Blue spaces (300 m) - postnatal	cg17433678	-0.01			0.0009	0.92
Blue spaces (300 m) - postnatal	cg15631458	-0.015			0.00096	0.92
Blue spaces (300 m) - postnatal	cg16449262	0.0096			0.00097	0.92
Blue spaces (300 m) - postnatal	cg04121631	-0.027			0.0011	0.93
Blue spaces (300 m) - postnatal	cg16216269	0.012			0.0011	0.93
Blue spaces (300 m) - postnatal	cg07796597	0.011			0.0011	0.93
Blue spaces (300 m) - postnatal	cg08125436	0.029			0.0011	0.93
Blue spaces (300 m) - postnatal	cg01782097	-0.01			0.0012	0.94
Blue spaces (300 m) - postnatal	cg17809353	0.015			0.0012	0.94
Blue spaces (300 m) - postnatal	cg23573665	-0.015			0.0012	0.94
Blue spaces (300 m) - postnatal	cg11084729	-0.016			0.0012	0.94
Blue spaces (300 m) - postnatal	cg17355719	-0.012			0.0012	0.94
Blue spaces (300 m) - postnatal	cg11370814	0.041			0.0013	0.94
Blue spaces (300 m) - postnatal	cg11235602	-0.044			0.0013	0.94
Blue spaces (300 m) - postnatal	cg12524338	-0.029			0.0013	0.94
Blue spaces (300 m) - postnatal	cg13928759	-0.012			0.0013	0.94
Blue spaces (300 m) - postnatal	cg24852565	-0.026			0.0013	0.94
Blue spaces (300 m) - postnatal	cg26836402	0.023			0.0013	0.94
Blue spaces (300 m) - postnatal	cg10717610	-0.01			0.0014	0.94
Blue spaces (300 m) - postnatal	cg07376834	0.024			0.0014	0.94
Blue spaces (300 m) - postnatal	cg03800065	-0.014			0.0014	0.94
Blue spaces (300 m) - postnatal	cg01020987	-0.011			0.0015	0.94
Blue spaces (300 m) - postnatal	cg11124420	-0.018			0.0015	0.94
Blue spaces (300 m) - postnatal	cg02149899	0.012			0.0015	0.94
Blue spaces (300 m) - postnatal	cg24580146	-0.022			0.0015	0.94
Blue spaces (300 m) - postnatal	cg24997231	0.019			0.0016	0.94
Blue spaces (300 m) - postnatal	cg00531789	-0.017			0.0016	0.94
Blue spaces (300 m) - postnatal	cg23238119	-0.02			0.0016	0.94
Blue spaces (300 m) - postnatal	cg09952366	0.016			0.0016	0.94
Blue spaces (300 m) - postnatal	cg23366050	-0.013			0.0016	0.94
Blue spaces (300 m) - postnatal	cg03032607	-0.012			0.0017	0.94
Blue spaces (300 m) - postnatal	cg06777516	0.0097			0.0017	0.95
Blue spaces (300 m) - postnatal	cg21811204	-0.012			0.0017	0.94
Blue spaces (300 m) - postnatal	cg02981992	-0.011			0.0017	0.94
Blue spaces (300 m) - postnatal	cg17892069	-0.0092			0.0017	0.94
Blue spaces (300 m) - postnatal	cg26795333	-0.042			0.0017	0.94
Blue spaces (300 m) - postnatal	cg07390210	-0.014			0.0017	0.94
Blue spaces (300 m) - postnatal	cg18689486	0.027			0.0018	0.95
Blue spaces (300 m) - postnatal	cg20849893	0.048			0.0018	0.95
Blue spaces (300 m) - postnatal	cg05628616	0.014			0.0018	0.95
Blue spaces (300 m) - postnatal	cg21220520	-0.014			0.0018	0.95
Blue spaces (300 m) - postnatal	cg11778001	0.013			0.0019	0.95
Blue spaces (300 m) - postnatal	cg12845975	-0.0098			0.0019	0.95
Blue spaces (300 m) - postnatal	cg21289669	0.019			0.0019	0.95
Blue spaces (300 m) - postnatal	cg22858288	-0.019			0.0019	0.95
Blue spaces (300 m) - postnatal	cg08867399	-0.02			0.002	0.95
Blue spaces (300 m) - postnatal	cg02992596	0.014			0.002	0.95
Blue spaces (300 m) - postnatal	cg12675906	-0.019			0.002	0.95
Blue spaces (300 m) - postnatal	cg26138821	0.065			0.002	0.95
Blue spaces (300 m) - postnatal	cg03039218	0.026			0.002	0.95
Blue spaces (300 m) - postnatal	cg06958829	-0.01			0.002	0.95
Blue spaces (300 m) - postnatal	cg26149567	-0.029			0.0021	0.95
Blue spaces (300 m) - postnatal	cg18316974	-0.025			0.0022	0.96
Blue spaces (300 m) - postnatal	cg00566209	0.018			0.0022	0.96
Blue spaces (300 m) - postnatal	cg23896850	0.046			0.0022	0.96
Blue spaces (300 m) - postnatal	cg03594801	0.023			0.0022	0.96
Blue spaces (300 m) - postnatal	cg07519471	0.0065			0.0022	0.96
Blue spaces (300 m) - postnatal	cg20639618	-0.03			0.0023	0.96
Blue spaces (300 m) - postnatal	cg27136847	-0.017			0.0023	0.96
Blue spaces (300 m) - postnatal	cg23476065	-0.026			0.0023	0.96
Blue spaces (300 m) - postnatal	cg14332815	-0.05			0.0024	0.96
Blue spaces (300 m) - postnatal	cg21228500	-0.025			0.0024	0.96
Blue spaces (300 m) - postnatal	cg10616776	-0.025			0.0025	0.97
Blue spaces (300 m) - postnatal	cg23655769	0.017			0.0025	0.97
Blue spaces (300 m) - postnatal	cg09488196	0.036			0.0025	0.97
Blue spaces (300 m) - postnatal	cg02750792	-0.025			0.0026	0.97
Blue spaces (300 m) - postnatal	cg10932486	-0.021			0.0026	0.97
Blue spaces (300 m) - postnatal	cg14242246	0.026			0.0027	0.97
Blue spaces (300 m) - postnatal	cg07450552	-0.018			0.0027	0.97
Blue spaces (300 m) - postnatal	cg23074932	-0.013			0.0027	0.97
Blue spaces (300 m) - postnatal	cg06847624	-0.025			0.0027	0.97
Blue spaces (300 m) - postnatal	cg01351425	0.011			0.0027	0.97
Blue spaces (300 m) - postnatal	cg19632664	-0.016			0.0027	0.97
Blue spaces (300 m) - postnatal	cg00645383	-0.017			0.0027	0.97
Blue spaces (300 m) - postnatal	cg15029032	-0.012			0.0027	0.97
Blue spaces (300 m) - postnatal	cg25211403	-0.038			0.0027	0.97
Blue spaces (300 m) - postnatal	cg06161657	0.018			0.0028	0.97
Blue spaces (300 m) - postnatal	cg17981101	-0.023			0.0028	0.97
Blue spaces (300 m) - postnatal	cg27316088	-0.017			0.0028	0.97
Blue spaces (300 m) - postnatal	cg03763873	-0.028			0.0028	0.97
Blue spaces (300 m) - postnatal	cg14100184	-0.01			0.0028	0.97
Blue spaces (300 m) - postnatal	cg16423910	0.013			0.0028	0.97
Blue spaces (300 m) - postnatal	cg05317207	0.025			0.0028	0.97
Blue spaces (300 m) - postnatal	cg06282446	0.022			0.0029	0.97
Blue spaces (300 m) - postnatal	cg11920449	-0.027			0.0029	0.97
Blue spaces (300 m) - postnatal	cg02580250	-0.01			0.0029	0.97
Blue spaces (300 m) - postnatal	cg17034959	0.0076			0.0029	0.97
Blue spaces (300 m) - postnatal	cg05358404	0.017			0.0029	0.97
Blue spaces (300 m) - postnatal	cg23690488	0.036			0.003	0.97
Blue spaces (300 m) - postnatal	cg00686926	0.017			0.003	0.97
Blue spaces (300 m) - postnatal	cg23398560	0.022			0.003	0.97
Blue spaces (300 m) - postnatal	cg09390001	0.0083			0.003	0.97
Blue spaces (300 m) - postnatal	cg12345949	-0.018			0.0031	0.97
Blue spaces (300 m) - postnatal	cg08518631	-0.019			0.0031	0.97
Blue spaces (300 m) - postnatal	cg09169796	-0.024			0.0031	0.97
Blue spaces (300 m) - postnatal	cg15150836	-0.038			0.0031	0.97
Blue spaces (300 m) - postnatal	cg24068229	-0.014			0.0031	0.97
Blue spaces (300 m) - postnatal	cg00281467	0.016			0.0031	0.97
Blue spaces (300 m) - postnatal	cg25925441	0.015			0.0032	0.97
Blue spaces (300 m) - postnatal	cg24881973	-0.023			0.0032	0.97
Blue spaces (300 m) - postnatal	cg11825652	-0.0092			0.0032	0.97
Blue spaces (300 m) - postnatal	cg21052415	0.0083			0.0032	0.97
Blue spaces (300 m) - postnatal	cg12599850	-0.013			0.0033	0.97
Blue spaces (300 m) - postnatal	cg17453456	-0.021			0.0033	0.97
Blue spaces (300 m) - postnatal	cg05339727	0.0079			0.0033	0.97
Blue spaces (300 m) - postnatal	cg00440531	-0.017			0.0033	0.97
Blue spaces (300 m) - postnatal	cg14977875	0.0086			0.0033	0.97
Blue spaces (300 m) - postnatal	cg21656246	-0.017			0.0033	0.97
Blue spaces (300 m) - postnatal	cg05747555	-0.013			0.0033	0.97
Blue spaces (300 m) - postnatal	cg03617826	-0.016			0.0034	0.97
Blue spaces (300 m) - postnatal	cg01554410	-0.024			0.0034	0.97
Blue spaces (300 m) - postnatal	cg21493583	0.016			0.0035	0.97
Blue spaces (300 m) - postnatal	cg26838900	0.0089			0.0035	0.97
Blue spaces (300 m) - postnatal	cg01726448	0.014			0.0036	0.97
Blue spaces (300 m) - postnatal	cg25801742	-0.016			0.0036	0.97
Blue spaces (300 m) - postnatal	cg08120210	0.024			0.0036	0.97
Blue spaces (300 m) - postnatal	cg17174814	-0.026			0.0036	0.97
Blue spaces (300 m) - postnatal	cg27108889	-0.008			0.0037	0.97
Blue spaces (300 m) - postnatal	cg26398286	-0.017			0.0037	0.97
Blue spaces (300 m) - postnatal	cg27514038	0.039			0.0037	0.97
Blue spaces (300 m) - postnatal	cg03177666	-0.017			0.0037	0.97
Blue spaces (300 m) - postnatal	cg10053622	-0.021			0.0038	0.97
Blue spaces (300 m) - postnatal	cg24307499	-0.026			0.0038	0.97
Blue spaces (300 m) - postnatal	cg05215830	-0.023			0.0038	0.97
Blue spaces (300 m) - postnatal	cg07781736	0.012			0.0038	0.97
Blue spaces (300 m) - postnatal	cg06850787	0.036			0.0039	0.97
Blue spaces (300 m) - postnatal	cg14691497	-0.024			0.0039	0.97
Blue spaces (300 m) - postnatal	cg11630152	0.018			0.004	0.97
Blue spaces (300 m) - postnatal	cg18454045	-0.011			0.004	0.97
Blue spaces (300 m) - postnatal	cg06779856	0.0099			0.004	0.97
Blue spaces (300 m) - postnatal	cg17436370	-0.0081			0.004	0.97
Blue spaces (300 m) - postnatal	cg04586579	0.022			0.004	0.97
Blue spaces (300 m) - postnatal	cg04956254	0.015			0.004	0.97
Blue spaces (300 m) - postnatal	cg02749105	0.023			0.004	0.97
Blue spaces (300 m) - postnatal	cg24865779	-0.018			0.004	0.97
Blue spaces (300 m) - postnatal	cg19202618	0.01			0.0041	0.97
Blue spaces (300 m) - postnatal	cg15666071	0.0083			0.0041	0.97
Blue spaces (300 m) - postnatal	cg06263672	0.044			0.0041	0.97
Blue spaces (300 m) - postnatal	cg13206556	-0.011			0.0041	0.97
Blue spaces (300 m) - postnatal	cg15126179	-0.036			0.0041	0.97
Blue spaces (300 m) - postnatal	cg10440639	-0.045			0.0041	0.97
Blue spaces (300 m) - postnatal	cg06328724	0.0092			0.0041	0.97
Blue spaces (300 m) - postnatal	cg17810781	-0.024			0.0042	0.97
Blue spaces (300 m) - postnatal	cg19289921	-0.013			0.0042	0.97
Blue spaces (300 m) - postnatal	cg03551401	0.014			0.0042	0.97
Blue spaces (300 m) - postnatal	cg13700197	-0.02			0.0042	0.97
Blue spaces (300 m) - postnatal	cg11821245	-0.047			0.0042	0.97
Blue spaces (300 m) - postnatal	cg20061364	-0.013			0.0043	0.97
Blue spaces (300 m) - postnatal	cg22741264	-0.012			0.0043	0.97
Blue spaces (300 m) - postnatal	cg09290735	0.012			0.0044	0.97
Blue spaces (300 m) - postnatal	cg05587400	0.0082			0.0044	0.97
Blue spaces (300 m) - postnatal	cg03325931	-0.007			0.0044	0.97
Blue spaces (300 m) - postnatal	cg14923370	-0.016			0.0044	0.97
Blue spaces (300 m) - postnatal	cg01175394	-0.017			0.0045	0.97
Blue spaces (300 m) - postnatal	cg18685455	0.017			0.0045	0.97
Blue spaces (300 m) - postnatal	cg22453529	-0.013			0.0045	0.97
Blue spaces (300 m) - postnatal	cg17333791	-0.019			0.0045	0.97
Blue spaces (300 m) - postnatal	cg07816006	-0.016			0.0045	0.97
Blue spaces (300 m) - postnatal	cg10146935	-0.041			0.0046	0.97
Blue spaces (300 m) - postnatal	cg26433368	0.017			0.0046	0.97
Blue spaces (300 m) - postnatal	cg18330047	0.014			0.0046	0.97
Blue spaces (300 m) - postnatal	cg18279742	-0.0086			0.0046	0.97
Blue spaces (300 m) - postnatal	cg16847315	-0.016			0.0047	0.97
Blue spaces (300 m) - postnatal	cg11489090	0.012			0.0047	0.97
Blue spaces (300 m) - postnatal	cg13773818	-0.023			0.0047	0.98
Blue spaces (300 m) - postnatal	cg01568522	0.013			0.0047	0.98
Blue spaces (300 m) - postnatal	cg21130861	0.046			0.0048	0.98
Blue spaces (300 m) - postnatal	cg26481829	0.017			0.0048	0.98
Blue spaces (300 m) - postnatal	cg08382737	0.038			0.0048	0.98
Blue spaces (300 m) - postnatal	cg26209676	-0.021			0.0048	0.98
Blue spaces (300 m) - postnatal	cg05874270	-0.013			0.0049	0.98
Blue spaces (300 m) - postnatal	cg12178669	-0.017			0.0049	0.98
Blue spaces (300 m) - postnatal	cg24882324	0.033			0.005	0.98
Blue spaces (300 m) - postnatal	cg16969586	0.011			0.005	0.98
Blue spaces (300 m) - postnatal	cg15991207	0.0094			0.0051	0.98
Blue spaces (300 m) - postnatal	cg01539483	0.014			0.0051	0.98
Blue spaces (300 m) - postnatal	cg23162201	0.019			0.0051	0.98
Blue spaces (300 m) - postnatal	cg03236170	0.018			0.0051	0.98
Blue spaces (300 m) - postnatal	cg11521965	0.0084			0.0052	0.98
Blue spaces (300 m) - postnatal	cg05313153	-0.0086			0.0052	0.98
Blue spaces (300 m) - postnatal	cg16725948	0.012			0.0052	0.98
Blue spaces (300 m) - postnatal	cg26076119	-0.013			0.0052	0.98
Blue spaces (300 m) - postnatal	cg09156097	0.039			0.0053	0.98
Blue spaces (300 m) - postnatal	cg26796341	-0.008			0.0053	0.98
Blue spaces (300 m) - postnatal	cg14051236	-0.0083			0.0053	0.98
Blue spaces (300 m) - postnatal	cg08578734	-0.015			0.0054	0.98
Blue spaces (300 m) - postnatal	cg04969340	-0.019			0.0054	0.98
Blue spaces (300 m) - postnatal	cg19462635	0.0073			0.0054	0.98
Blue spaces (300 m) - postnatal	cg10105794	-0.016			0.0055	0.98
Blue spaces (300 m) - postnatal	cg08675565	-0.011			0.0055	0.98
Blue spaces (300 m) - postnatal	cg20560283	-0.033			0.0055	0.98
Blue spaces (300 m) - postnatal	cg08863440	-0.023			0.0056	0.98
Blue spaces (300 m) - postnatal	cg05305046	-0.01			0.0056	0.98
Blue spaces (300 m) - postnatal	cg20414186	0.027			0.0056	0.98
Blue spaces (300 m) - postnatal	cg17325771	-0.0086			0.0056	0.98
Blue spaces (300 m) - postnatal	cg24061122	-0.011			0.0057	0.98
Blue spaces (300 m) - postnatal	cg04983349	0.016			0.0057	0.98
Blue spaces (300 m) - postnatal	cg10565662	0.019			0.0057	0.98
Blue spaces (300 m) - postnatal	cg06619939	0.011			0.0057	0.98
Blue spaces (300 m) - postnatal	cg01577760	-0.019			0.0058	0.98
Blue spaces (300 m) - postnatal	cg26899399	-0.012			0.0059	0.98
Blue spaces (300 m) - postnatal	cg03233918	-0.0099			0.006	0.98
Blue spaces (300 m) - postnatal	cg17366294	-0.032			0.006	0.98
Blue spaces (300 m) - postnatal	cg24680632	-0.027			0.006	0.98
Blue spaces (300 m) - postnatal	cg16379283	-0.025			0.006	0.98
Blue spaces (300 m) - postnatal	cg17385662	-0.012			0.006	0.98
Blue spaces (300 m) - postnatal	cg19280206	0.019			0.0061	0.98
Blue spaces (300 m) - postnatal	cg27335544	-0.013			0.0061	0.98
Blue spaces (300 m) - postnatal	cg04724406	0.019			0.0061	0.98
Blue spaces (300 m) - postnatal	cg19767548	-0.043			0.0061	0.98
Blue spaces (300 m) - postnatal	cg03088958	0.017			0.0061	0.98
Blue spaces (300 m) - postnatal	cg18146737	-0.03			0.0062	0.98
Blue spaces (300 m) - postnatal	cg24899558	-0.019			0.0062	0.98
Blue spaces (300 m) - postnatal	cg17848407	0.016			0.0062	0.98
Blue spaces (300 m) - postnatal	cg24231558	0.042			0.0062	0.98
Blue spaces (300 m) - postnatal	cg13872950	-0.02			0.0062	0.98
Blue spaces (300 m) - postnatal	cg00844197	-0.013			0.0062	0.98
Blue spaces (300 m) - postnatal	cg03868770	-0.031			0.0062	0.98
Blue spaces (300 m) - postnatal	cg11459648	-0.048			0.0063	0.98
Blue spaces (300 m) - postnatal	cg25158622	-0.015			0.0063	0.98
Blue spaces (300 m) - postnatal	cg16671069	-0.012			0.0063	0.98
Blue spaces (300 m) - postnatal	cg23659134	-0.02			0.0063	0.98
Blue spaces (300 m) - postnatal	cg21649442	0.021			0.0063	0.98
Blue spaces (300 m) - postnatal	cg02918253	-0.017			0.0063	0.98
Blue spaces (300 m) - postnatal	cg25294504	0.017			0.0063	0.98
Blue spaces (300 m) - postnatal	cg16356856	0.02			0.0064	0.98
Blue spaces (300 m) - postnatal	cg22228337	0.0076			0.0064	0.98
Blue spaces (300 m) - postnatal	cg14340928	0.02			0.0064	0.98
Blue spaces (300 m) - postnatal	cg06675538	0.018			0.0065	0.98
Blue spaces (300 m) - postnatal	cg23941599	-0.015			0.0065	0.98
Blue spaces (300 m) - postnatal	cg26139606	-0.011			0.0065	0.98
Blue spaces (300 m) - postnatal	cg23953831	-0.037			0.0067	0.98
Blue spaces (300 m) - postnatal	cg09815769	-0.016			0.0067	0.98
Blue spaces (300 m) - postnatal	cg16421157	0.016			0.0067	0.98
Blue spaces (300 m) - postnatal	cg22827864	0.018			0.0067	0.98
Blue spaces (300 m) - postnatal	cg14291919	-0.02			0.0067	0.98
Blue spaces (300 m) - postnatal	cg17599609	-0.009			0.0068	0.98
Blue spaces (300 m) - postnatal	cg03556669	0.018			0.0068	0.98
Blue spaces (300 m) - postnatal	cg02413092	0.017			0.0068	0.98
Blue spaces (300 m) - postnatal	cg08539737	0.0081			0.0068	0.98
Blue spaces (300 m) - postnatal	cg23511151	-0.01			0.0068	0.98
Blue spaces (300 m) - postnatal	cg27093918	-0.0095			0.0068	0.98
Blue spaces (300 m) - postnatal	cg17306706	0.0092			0.0068	0.98
Blue spaces (300 m) - postnatal	cg14059822	-0.011			0.0069	0.98
Blue spaces (300 m) - postnatal	cg10680621	0.012			0.0069	0.98
Blue spaces (300 m) - postnatal	cg26212163	-0.012			0.0069	0.98
Blue spaces (300 m) - postnatal	cg05702280	-0.017			0.0069	0.98
Blue spaces (300 m) - postnatal	cg04590721	-0.0057			0.0069	0.98
Blue spaces (300 m) - postnatal	cg00325125	-0.022			0.0069	0.98
Blue spaces (300 m) - postnatal	cg11334644	0.016			0.0069	0.98
Blue spaces (300 m) - postnatal	cg12813441	0.017			0.007	0.98
Blue spaces (300 m) - postnatal	cg22530232	0.013			0.007	0.98
Blue spaces (300 m) - postnatal	cg14644378	-0.022			0.007	0.98
Blue spaces (300 m) - postnatal	cg11166287	0.0074			0.007	0.98
Blue spaces (300 m) - postnatal	cg19453818	-0.013			0.0071	0.98
Blue spaces (300 m) - postnatal	cg02011607	0.0074			0.0071	0.98
Blue spaces (300 m) - postnatal	cg20995778	0.028			0.0071	0.98
Blue spaces (300 m) - postnatal	cg21204139	-0.017			0.0072	0.98
Blue spaces (300 m) - postnatal	cg02854972	0.0087			0.0072	0.98
Blue spaces (300 m) - postnatal	cg14772935	0.015			0.0072	0.98
Blue spaces (300 m) - postnatal	cg17118836	0.008			0.0072	0.98
Blue spaces (300 m) - postnatal	cg24037916	-0.019			0.0072	0.98
Blue spaces (300 m) - postnatal	cg11444048	0.018			0.0072	0.98
Blue spaces (300 m) - postnatal	cg18359371	-0.0071			0.0072	0.98
Blue spaces (300 m) - postnatal	cg26943120	0.017			0.0073	0.98
Blue spaces (300 m) - postnatal	cg02881742	0.014			0.0073	0.98
Blue spaces (300 m) - postnatal	cg12085119	0.0068			0.0073	0.98
Blue spaces (300 m) - postnatal	cg01715525	0.011			0.0073	0.98
Blue spaces (300 m) - postnatal	cg05333146	-0.01			0.0073	0.98
Blue spaces (300 m) - postnatal	cg02253535	-0.021			0.0073	0.98
Blue spaces (300 m) - postnatal	cg08935238	-0.01			0.0074	0.98
Blue spaces (300 m) - postnatal	cg14603046	-0.0073			0.0074	0.98
Blue spaces (300 m) - postnatal	cg00873601	-0.018			0.0074	0.98
Blue spaces (300 m) - postnatal	cg21091128	-0.009			0.0074	0.98
Blue spaces (300 m) - postnatal	cg08381918	-0.011			0.0074	0.98
Blue spaces (300 m) - postnatal	cg08422803	-0.007			0.0074	0.98
Blue spaces (300 m) - postnatal	cg23146172	-0.014			0.0075	0.98
Blue spaces (300 m) - postnatal	cg05477405	0.012			0.0075	0.98
Blue spaces (300 m) - postnatal	cg02776658	0.035			0.0075	0.98
Blue spaces (300 m) - postnatal	cg27170141	0.018			0.0076	0.98
Blue spaces (300 m) - postnatal	cg16306078	0.025			0.0076	0.98
Blue spaces (300 m) - postnatal	cg00931520	-0.0092			0.0076	0.98
Blue spaces (300 m) - postnatal	cg03401297	-0.0073			0.0076	0.98
Blue spaces (300 m) - postnatal	cg27260418	-0.012			0.0077	0.98
Blue spaces (300 m) - postnatal	cg01689657	0.014			0.0077	0.98
Blue spaces (300 m) - postnatal	cg02085507	0.013			0.0077	0.98
Blue spaces (300 m) - postnatal	cg20641794	-0.029			0.0077	0.98
Blue spaces (300 m) - postnatal	cg01181259	0.02			0.0078	0.98
Blue spaces (300 m) - postnatal	cg02246609	-0.013			0.0078	0.98
Blue spaces (300 m) - postnatal	cg20769926	0.0091			0.0078	0.98
Blue spaces (300 m) - postnatal	cg10870165	0.0085			0.0078	0.98
Blue spaces (300 m) - postnatal	cg01569295	-0.015			0.0079	0.99
Blue spaces (300 m) - postnatal	cg26897904	0.01			0.0079	0.99
Blue spaces (300 m) - postnatal	cg03356492	0.021			0.0079	0.99
Blue spaces (300 m) - postnatal	cg10923662	0.033			0.008	0.99
Blue spaces (300 m) - postnatal	cg17657179	0.017			0.008	0.99
Blue spaces (300 m) - postnatal	cg05005308	-0.013			0.0081	0.99
Blue spaces (300 m) - postnatal	cg01287088	-0.011			0.0081	0.99
Blue spaces (300 m) - postnatal	cg00984540	0.019			0.0081	0.99
Blue spaces (300 m) - postnatal	cg05373457	-0.011			0.0081	0.99
Blue spaces (300 m) - postnatal	cg01119319	-0.012			0.0082	0.99
Blue spaces (300 m) - postnatal	cg00573124	-0.0086			0.0082	0.99
Blue spaces (300 m) - postnatal	cg19288921	-0.011			0.0083	0.99
Blue spaces (300 m) - postnatal	cg15367247	0.015			0.0083	0.99
Blue spaces (300 m) - postnatal	cg04317927	0.026			0.0083	0.99
Blue spaces (300 m) - postnatal	cg01353941	0.034			0.0084	0.99
Blue spaces (300 m) - postnatal	cg26834418	0.033			0.0084	0.99
Blue spaces (300 m) - postnatal	cg02558476	-0.007			0.0084	0.99
Blue spaces (300 m) - postnatal	cg07942040	-0.013			0.0084	0.99
Blue spaces (300 m) - postnatal	cg24425727	-0.029			0.0085	0.99
Blue spaces (300 m) - postnatal	cg19352062	0.021			0.0085	0.99
Blue spaces (300 m) - postnatal	cg23648809	-0.013			0.0086	0.99
Blue spaces (300 m) - postnatal	cg02642549	0.032			0.0086	0.99
Blue spaces (300 m) - postnatal	cg16781340	-0.021			0.0086	0.99
Blue spaces (300 m) - postnatal	cg12451099	0.0095			0.0086	0.99
Blue spaces (300 m) - postnatal	cg09075844	-0.012			0.0087	0.99
Blue spaces (300 m) - postnatal	cg23735482	-0.02			0.0087	0.99
Blue spaces (300 m) - postnatal	cg21794419	0.017			0.0088	0.99
Blue spaces (300 m) - postnatal	cg03564557	-0.011			0.0088	0.99
Blue spaces (300 m) - postnatal	cg23700859	-0.0066			0.0088	0.99
Blue spaces (300 m) - postnatal	cg12741639	-0.0094			0.0088	0.99
Blue spaces (300 m) - postnatal	cg17704343	0.014			0.0089	0.99
Blue spaces (300 m) - postnatal	cg15597109	0.014			0.009	0.99
Blue spaces (300 m) - postnatal	cg26747317	-0.014			0.009	0.99
Blue spaces (300 m) - postnatal	cg07793207	-0.011			0.009	0.99
Blue spaces (300 m) - postnatal	cg11976911	-0.02			0.009	0.99
Blue spaces (300 m) - postnatal	cg25503888	0.0097			0.0091	0.99
Blue spaces (300 m) - postnatal	cg20082779	0.0083			0.0091	0.99
Blue spaces (300 m) - postnatal	cg05563110	0.0084			0.0091	0.99
Blue spaces (300 m) - postnatal	cg25321212	0.012			0.0091	0.99
Blue spaces (300 m) - postnatal	cg07782603	0.0065			0.0091	0.99
Blue spaces (300 m) - postnatal	cg19078123	-0.045			0.0091	0.99
Blue spaces (300 m) - postnatal	cg18649823	-0.027			0.0091	0.99
Blue spaces (300 m) - postnatal	cg17449254	0.011			0.0091	0.99
Blue spaces (300 m) - postnatal	cg05295671	0.028			0.0092	0.99
Blue spaces (300 m) - postnatal	cg27041026	-0.025			0.0092	0.99
Blue spaces (300 m) - postnatal	cg27436995	0.026			0.0092	0.99
Blue spaces (300 m) - postnatal	cg09769542	0.018			0.0092	0.99
Blue spaces (300 m) - postnatal	cg10218876	-0.045			0.0092	0.99
Blue spaces (300 m) - postnatal	cg20711828	0.008			0.0093	0.99
Blue spaces (300 m) - postnatal	cg14539461	-0.013			0.0093	0.99
Blue spaces (300 m) - postnatal	cg16703135	0.01			0.0094	0.99
Blue spaces (300 m) - postnatal	cg11853267	0.01			0.0094	0.99
Blue spaces (300 m) - postnatal	cg12257233	-0.0081			0.0095	0.99
Blue spaces (300 m) - postnatal	cg09876447	-0.01			0.0095	0.99
Blue spaces (300 m) - postnatal	cg15881597	0.011			0.0095	0.99
Blue spaces (300 m) - postnatal	cg09915092	0.029			0.0095	0.99
Blue spaces (300 m) - postnatal	cg16822035	-0.0085			0.0095	0.99
Blue spaces (300 m) - postnatal	cg11809091	-0.014			0.0096	0.99
Blue spaces (300 m) - postnatal	cg23533927	-0.0099			0.0096	0.99
Blue spaces (300 m) - postnatal	cg22240348	-0.053			0.0096	0.99
Blue spaces (300 m) - postnatal	cg10166889	-0.014			0.0097	0.99
Blue spaces (300 m) - postnatal	cg26013791	0.0073			0.0097	0.99
Blue spaces (300 m) - postnatal	cg05973084	0.024			0.0097	0.99
Blue spaces (300 m) - postnatal	cg23192873	0.0066			0.0097	0.99
Blue spaces (300 m) - postnatal	cg08968636	-0.0048			0.0097	0.99
Blue spaces (300 m) - postnatal	cg25108325	-0.015			0.0098	0.99
Blue spaces (300 m) - postnatal	cg09832243	0.014			0.0099	0.99
Blue spaces (300 m) - postnatal	cg05001932	0.0077			0.0099	0.99
Blue spaces (300 m) - postnatal	cg06489367	-0.008			0.0099	0.99
Blue spaces (300 m) - postnatal	cg03830181	-0.013			0.0099	0.99
Blue spaces (300 m) - postnatal	cg07102210	-0.017			0.01	0.99
Blue spaces (300 m) - postnatal	cg08554115	-0.016			0.01	0.99
Blue spaces (300 m) - prenatal	cg26039305	-0.021			7.5e-05	0.76
Blue spaces (300 m) - prenatal	cg02432467	0.0094			9.2e-05	0.77
Blue spaces (300 m) - prenatal	cg24658487	-0.013			0.00012	0.78
Blue spaces (300 m) - prenatal	cg05752118	-0.011			0.00012	0.78
Blue spaces (300 m) - prenatal	cg01033871	0.012			0.00014	0.79
Blue spaces (300 m) - prenatal	cg01730148	-0.013			0.00016	0.8
Blue spaces (300 m) - prenatal	cg04962621	-0.01			0.00016	0.8
Blue spaces (300 m) - prenatal	cg01287088	-0.016			0.00019	0.8
Blue spaces (300 m) - prenatal	cg24997886	-0.034			0.00025	0.82
Blue spaces (300 m) - prenatal	cg03236170	0.024			0.0003	0.84
Blue spaces (300 m) - prenatal	cg04121631	-0.03			0.00035	0.85
Blue spaces (300 m) - prenatal	cg01152624	0.016			0.00046	0.87
Blue spaces (300 m) - prenatal	cg07782241	0.027			0.00047	0.87
Blue spaces (300 m) - prenatal	cg21328643	-0.019			0.00048	0.87
Blue spaces (300 m) - prenatal	cg04132146	0.024			0.00049	0.87
Blue spaces (300 m) - prenatal	cg05702280	-0.023			0.00049	0.87
Blue spaces (300 m) - prenatal	cg11084729	-0.018			0.00051	0.87
Blue spaces (300 m) - prenatal	cg10230591	-0.019			0.00052	0.87
Blue spaces (300 m) - prenatal	cg15638709	0.037			0.00053	0.87
Blue spaces (300 m) - prenatal	cg27316598	0.02			0.00054	0.87
Blue spaces (300 m) - prenatal	cg25712981	-0.02			0.00057	0.88
Blue spaces (300 m) - prenatal	cg01025883	-0.018			0.00059	0.88
Blue spaces (300 m) - prenatal	cg24786174	-0.044			0.00059	0.88
Blue spaces (300 m) - prenatal	cg01587662	-0.021			0.00063	0.89
Blue spaces (300 m) - prenatal	cg10146935	-0.051			0.00064	0.89
Blue spaces (300 m) - prenatal	cg07939231	-0.012			0.00066	0.9
Blue spaces (300 m) - prenatal	cg18304280	-0.0096			0.00066	0.9
Blue spaces (300 m) - prenatal	cg20061364	-0.016			0.00071	0.91
Blue spaces (300 m) - prenatal	cg02217814	0.018			0.00074	0.91
Blue spaces (300 m) - prenatal	cg04489586	-0.013			0.00077	0.91
Blue spaces (300 m) - prenatal	cg14018079	0.013			0.00079	0.91
Blue spaces (300 m) - prenatal	cg27627662	-0.021			0.00085	0.91
Blue spaces (300 m) - prenatal	cg13324103	-0.033			0.00085	0.91
Blue spaces (300 m) - prenatal	cg02108998	0.012			0.00086	0.91
Blue spaces (300 m) - prenatal	cg23757721	-0.019			0.00086	0.91
Blue spaces (300 m) - prenatal	cg20299740	-0.015			0.00087	0.92
Blue spaces (300 m) - prenatal	cg11938718	0.011			0.00088	0.92
Blue spaces (300 m) - prenatal	cg05310240	-0.014			0.00088	0.92
Blue spaces (300 m) - prenatal	cg20447730	-0.035			0.0009	0.92
Blue spaces (300 m) - prenatal	cg00258809	0.013			0.00091	0.92
Blue spaces (300 m) - prenatal	cg08818829	0.039			0.00095	0.92
Blue spaces (300 m) - prenatal	cg14644378	-0.028			0.00095	0.92
Blue spaces (300 m) - prenatal	cg05263113	-0.018			0.0011	0.93
Blue spaces (300 m) - prenatal	cg23052220	-0.013			0.0011	0.93
Blue spaces (300 m) - prenatal	cg01727431	-0.029			0.0012	0.94
Blue spaces (300 m) - prenatal	cg23110514	0.02			0.0012	0.94
Blue spaces (300 m) - prenatal	cg25112202	0.011			0.0012	0.94
Blue spaces (300 m) - prenatal	cg12226028	0.023			0.0012	0.94
Blue spaces (300 m) - prenatal	cg17810781	-0.028			0.0013	0.94
Blue spaces (300 m) - prenatal	cg14016257	0.019			0.0013	0.94
Blue spaces (300 m) - prenatal	cg19593490	0.017			0.0013	0.94
Blue spaces (300 m) - prenatal	cg07026433	-0.038			0.0013	0.94
Blue spaces (300 m) - prenatal	cg14659346	0.049			0.0014	0.94
Blue spaces (300 m) - prenatal	cg11383291	-0.0094			0.0014	0.94
Blue spaces (300 m) - prenatal	cg14708940	-0.013			0.0014	0.94
Blue spaces (300 m) - prenatal	cg24362716	-0.012			0.0014	0.94
Blue spaces (300 m) - prenatal	cg07554357	0.021			0.0014	0.94
Blue spaces (300 m) - prenatal	cg07237326	0.022			0.0014	0.94
Blue spaces (300 m) - prenatal	cg04730850	0.017			0.0014	0.94
Blue spaces (300 m) - prenatal	cg24101578	-0.014			0.0014	0.94
Blue spaces (300 m) - prenatal	cg20494878	0.028			0.0015	0.94
Blue spaces (300 m) - prenatal	cg23903701	0.013			0.0015	0.94
Blue spaces (300 m) - prenatal	cg23518678	0.02			0.0015	0.94
Blue spaces (300 m) - prenatal	cg18424841	-0.024			0.0015	0.94
Blue spaces (300 m) - prenatal	cg11417178	0.013			0.0016	0.94
Blue spaces (300 m) - prenatal	cg27495845	0.013			0.0016	0.94
Blue spaces (300 m) - prenatal	cg00330059	0.019			0.0016	0.94
Blue spaces (300 m) - prenatal	cg20743080	0.012			0.0016	0.94
Blue spaces (300 m) - prenatal	cg02599498	0.052			0.0016	0.94
Blue spaces (300 m) - prenatal	cg06376161	-0.0078			0.0016	0.94
Blue spaces (300 m) - prenatal	cg01815720	-0.013			0.0017	0.94
Blue spaces (300 m) - prenatal	cg16680214	-0.033			0.0017	0.94
Blue spaces (300 m) - prenatal	cg22937804	0.011			0.0017	0.94
Blue spaces (300 m) - prenatal	cg22576236	-0.0078			0.0017	0.94
Blue spaces (300 m) - prenatal	cg04420723	0.015			0.0017	0.94
Blue spaces (300 m) - prenatal	cg04113075	-0.017			0.0017	0.95
Blue spaces (300 m) - prenatal	cg10021924	-0.03			0.0017	0.94
Blue spaces (300 m) - prenatal	cg26901111	0.016			0.0017	0.94
Blue spaces (300 m) - prenatal	cg17619020	-0.012			0.0018	0.95
Blue spaces (300 m) - prenatal	cg27341636	-0.024			0.0018	0.95
Blue spaces (300 m) - prenatal	cg15567237	-0.015			0.0018	0.95
Blue spaces (300 m) - prenatal	cg18575221	-0.021			0.0018	0.95
Blue spaces (300 m) - prenatal	cg25246084	0.033			0.0018	0.95
Blue spaces (300 m) - prenatal	cg16686733	0.027			0.0018	0.95
Blue spaces (300 m) - prenatal	cg12628061	0.026			0.0019	0.95
Blue spaces (300 m) - prenatal	cg18122027	0.0091			0.0019	0.95
Blue spaces (300 m) - prenatal	cg17523769	0.013			0.0019	0.95
Blue spaces (300 m) - prenatal	cg05001111	-0.021			0.002	0.95
Blue spaces (300 m) - prenatal	cg00642460	-0.029			0.002	0.95
Blue spaces (300 m) - prenatal	cg18229767	-0.0084			0.002	0.95
Blue spaces (300 m) - prenatal	cg08922308	-0.055			0.002	0.95
Blue spaces (300 m) - prenatal	cg19176553	-0.0081			0.002	0.95
Blue spaces (300 m) - prenatal	cg07839313	-0.01			0.002	0.95
Blue spaces (300 m) - prenatal	cg03615235	-0.018			0.002	0.95
Blue spaces (300 m) - prenatal	cg12359809	-0.014			0.0021	0.95
Blue spaces (300 m) - prenatal	cg25799879	0.013			0.0021	0.95
Blue spaces (300 m) - prenatal	cg06066601	-0.015			0.0021	0.96
Blue spaces (300 m) - prenatal	cg14156792	-0.03			0.0022	0.96
Blue spaces (300 m) - prenatal	cg02439789	-0.028			0.0022	0.96
Blue spaces (300 m) - prenatal	cg00193283	0.014			0.0022	0.96
Blue spaces (300 m) - prenatal	cg23734418	0.025			0.0022	0.96
Blue spaces (300 m) - prenatal	cg10655471	0.015			0.0022	0.96
Blue spaces (300 m) - prenatal	cg06263672	0.049			0.0023	0.96
Blue spaces (300 m) - prenatal	cg15186638	0.028			0.0023	0.96
Blue spaces (300 m) - prenatal	cg06758644	0.026			0.0024	0.96
Blue spaces (300 m) - prenatal	cg11232944	-0.012			0.0024	0.96
Blue spaces (300 m) - prenatal	cg21644130	-0.018			0.0024	0.96
Blue spaces (300 m) - prenatal	cg15078822	0.022			0.0024	0.96
Blue spaces (300 m) - prenatal	cg02211646	0.017			0.0024	0.96
Blue spaces (300 m) - prenatal	cg23649631	-0.014			0.0024	0.96
Blue spaces (300 m) - prenatal	cg21599100	-0.01			0.0024	0.96
Blue spaces (300 m) - prenatal	cg12457901	-0.02			0.0025	0.96
Blue spaces (300 m) - prenatal	cg08777421	-0.016			0.0025	0.96
Blue spaces (300 m) - prenatal	cg19925512	-0.021			0.0025	0.96
Blue spaces (300 m) - prenatal	cg04392554	0.028			0.0025	0.96
Blue spaces (300 m) - prenatal	cg10843276	0.013			0.0026	0.97
Blue spaces (300 m) - prenatal	cg07069828	-0.016			0.0026	0.97
Blue spaces (300 m) - prenatal	cg08075719	0.0099			0.0026	0.97
Blue spaces (300 m) - prenatal	cg23374885	-0.02			0.0026	0.97
Blue spaces (300 m) - prenatal	cg25690897	0.014			0.0026	0.97
Blue spaces (300 m) - prenatal	cg10981598	-0.012			0.0026	0.97
Blue spaces (300 m) - prenatal	cg00817189	0.0097			0.0027	0.97
Blue spaces (300 m) - prenatal	cg22675956	0.01			0.0027	0.97
Blue spaces (300 m) - prenatal	cg00414835	-0.0087			0.0027	0.97
Blue spaces (300 m) - prenatal	cg13663218	-0.01			0.0027	0.97
Blue spaces (300 m) - prenatal	cg09289148	0.011			0.0027	0.97
Blue spaces (300 m) - prenatal	cg11004890	-0.012			0.0027	0.97
Blue spaces (300 m) - prenatal	cg16368146	0.031			0.0028	0.97
Blue spaces (300 m) - prenatal	cg11097968	-0.0098			0.0028	0.97
Blue spaces (300 m) - prenatal	cg05337681	-0.013			0.0028	0.97
Blue spaces (300 m) - prenatal	cg05599106	0.014			0.0028	0.97
Blue spaces (300 m) - prenatal	cg26588688	-0.013			0.0029	0.97
Blue spaces (300 m) - prenatal	cg00648423	0.027			0.0029	0.97
Blue spaces (300 m) - prenatal	cg01019484	-0.022			0.0029	0.97
Blue spaces (300 m) - prenatal	cg09187007	-0.022			0.003	0.97
Blue spaces (300 m) - prenatal	cg25194807	0.022			0.003	0.97
Blue spaces (300 m) - prenatal	cg07586026	-0.013			0.003	0.97
Blue spaces (300 m) - prenatal	cg17028301	-0.024			0.003	0.97
Blue spaces (300 m) - prenatal	cg02529723	0.015			0.003	0.97
Blue spaces (300 m) - prenatal	cg14499274	-0.013			0.003	0.97
Blue spaces (300 m) - prenatal	cg08525845	-0.0077			0.003	0.97
Blue spaces (300 m) - prenatal	cg18397726	-0.024			0.003	0.97
Blue spaces (300 m) - prenatal	cg23495837	0.031			0.0031	0.97
Blue spaces (300 m) - prenatal	cg09122442	-0.007			0.0031	0.97
Blue spaces (300 m) - prenatal	cg14918927	0.011			0.0031	0.97
Blue spaces (300 m) - prenatal	cg03763873	-0.029			0.0032	0.97
Blue spaces (300 m) - prenatal	cg20841906	0.0075			0.0033	0.97
Blue spaces (300 m) - prenatal	cg01331992	-0.014			0.0033	0.97
Blue spaces (300 m) - prenatal	cg11972810	0.012			0.0033	0.97
Blue spaces (300 m) - prenatal	cg09274827	-0.0066			0.0033	0.97
Blue spaces (300 m) - prenatal	cg23397578	0.013			0.0033	0.97
Blue spaces (300 m) - prenatal	cg22490229	-0.016			0.0034	0.97
Blue spaces (300 m) - prenatal	cg22620414	0.013			0.0034	0.97
Blue spaces (300 m) - prenatal	cg11417259	0.012			0.0034	0.97
Blue spaces (300 m) - prenatal	cg00169617	0.027			0.0034	0.97
Blue spaces (300 m) - prenatal	cg04239863	0.016			0.0034	0.97
Blue spaces (300 m) - prenatal	cg22573359	-0.025			0.0034	0.97
Blue spaces (300 m) - prenatal	cg17355719	-0.011			0.0034	0.97
Blue spaces (300 m) - prenatal	cg23645885	-0.01			0.0035	0.97
Blue spaces (300 m) - prenatal	cg00413089	-0.039			0.0035	0.97
Blue spaces (300 m) - prenatal	cg10262997	-0.012			0.0035	0.97
Blue spaces (300 m) - prenatal	cg00904566	-0.0085			0.0035	0.97
Blue spaces (300 m) - prenatal	cg22886139	-0.0086			0.0036	0.97
Blue spaces (300 m) - prenatal	cg14935711	-0.023			0.0036	0.97
Blue spaces (300 m) - prenatal	cg14115884	0.016			0.0036	0.97
Blue spaces (300 m) - prenatal	cg07139533	0.02			0.0036	0.97
Blue spaces (300 m) - prenatal	cg26499286	0.0086			0.0036	0.97
Blue spaces (300 m) - prenatal	cg11122009	-0.015			0.0036	0.97
Blue spaces (300 m) - prenatal	cg16693612	0.013			0.0036	0.97
Blue spaces (300 m) - prenatal	cg08034986	0.012			0.0037	0.97
Blue spaces (300 m) - prenatal	cg07620573	-0.038			0.0037	0.97
Blue spaces (300 m) - prenatal	cg18204964	-0.0095			0.0037	0.97
Blue spaces (300 m) - prenatal	cg06195293	-0.015			0.0037	0.97
Blue spaces (300 m) - prenatal	cg21690450	0.034			0.0037	0.97
Blue spaces (300 m) - prenatal	cg20895058	-0.013			0.0037	0.97
Blue spaces (300 m) - prenatal	cg20449590	0.031			0.0038	0.97
Blue spaces (300 m) - prenatal	cg22385231	-0.016			0.0038	0.97
Blue spaces (300 m) - prenatal	cg26787381	-0.014			0.0038	0.97
Blue spaces (300 m) - prenatal	cg18963859	0.012			0.0039	0.97
Blue spaces (300 m) - prenatal	cg06624146	-0.015			0.0039	0.97
Blue spaces (300 m) - prenatal	cg19595916	-0.0089			0.0039	0.97
Blue spaces (300 m) - prenatal	cg24852565	-0.024			0.0039	0.97
Blue spaces (300 m) - prenatal	cg26076119	-0.014			0.0039	0.97
Blue spaces (300 m) - prenatal	cg15709065	0.033			0.004	0.97
Blue spaces (300 m) - prenatal	cg09573795	-0.012			0.0041	0.97
Blue spaces (300 m) - prenatal	cg23584176	-0.045			0.0041	0.97
Blue spaces (300 m) - prenatal	cg19655952	0.011			0.0041	0.97
Blue spaces (300 m) - prenatal	cg26979595	-0.013			0.0041	0.97
Blue spaces (300 m) - prenatal	cg22731513	-0.0098			0.0041	0.97
Blue spaces (300 m) - prenatal	cg19590578	-0.02			0.0042	0.97
Blue spaces (300 m) - prenatal	cg24569257	-0.018			0.0042	0.97
Blue spaces (300 m) - prenatal	cg13751872	-0.013			0.0042	0.97
Blue spaces (300 m) - prenatal	cg21102121	0.015			0.0042	0.97
Blue spaces (300 m) - prenatal	cg13372743	-0.022			0.0043	0.97
Blue spaces (300 m) - prenatal	cg22162848	-0.01			0.0043	0.97
Blue spaces (300 m) - prenatal	cg06804564	0.017			0.0044	0.97
Blue spaces (300 m) - prenatal	cg15176829	0.018			0.0044	0.97
Blue spaces (300 m) - prenatal	cg26622291	-0.012			0.0044	0.97
Blue spaces (300 m) - prenatal	cg02256969	-0.026			0.0044	0.97
Blue spaces (300 m) - prenatal	cg16152072	-0.026			0.0044	0.97
Blue spaces (300 m) - prenatal	cg15848685	-0.042			0.0045	0.97
Blue spaces (300 m) - prenatal	cg08795949	0.012			0.0045	0.97
Blue spaces (300 m) - prenatal	cg04392266	-0.034			0.0045	0.97
Blue spaces (300 m) - prenatal	cg08729178	-0.015			0.0045	0.97
Blue spaces (300 m) - prenatal	cg16621633	-0.0088			0.0045	0.97
Blue spaces (300 m) - prenatal	cg24843609	-0.012			0.0046	0.97
Blue spaces (300 m) - prenatal	cg12714665	-0.01			0.0046	0.97
Blue spaces (300 m) - prenatal	cg12092507	-0.02			0.0046	0.97
Blue spaces (300 m) - prenatal	cg16190266	-0.015			0.0046	0.97
Blue spaces (300 m) - prenatal	cg04098052	0.01			0.0047	0.98
Blue spaces (300 m) - prenatal	cg21414636	-0.0095			0.0047	0.98
Blue spaces (300 m) - prenatal	cg02400572	-0.0094			0.0047	0.98
Blue spaces (300 m) - prenatal	cg06179486	-0.012			0.0047	0.98
Blue spaces (300 m) - prenatal	cg03459415	0.014			0.0048	0.98
Blue spaces (300 m) - prenatal	cg03717364	0.011			0.0048	0.98
Blue spaces (300 m) - prenatal	cg23973272	-0.021			0.0048	0.98
Blue spaces (300 m) - prenatal	cg19656689	-0.016			0.0048	0.98
Blue spaces (300 m) - prenatal	cg10592766	-0.0099			0.0048	0.98
Blue spaces (300 m) - prenatal	cg22510412	-0.016			0.0048	0.98
Blue spaces (300 m) - prenatal	cg09517075	0.03			0.0049	0.98
Blue spaces (300 m) - prenatal	cg13790727	-0.013			0.0049	0.98
Blue spaces (300 m) - prenatal	cg07436224	-0.014			0.0049	0.98
Blue spaces (300 m) - prenatal	cg25818214	0.01			0.005	0.98
Blue spaces (300 m) - prenatal	cg11155432	-0.017			0.005	0.98
Blue spaces (300 m) - prenatal	cg08222513	-0.024			0.005	0.98
Blue spaces (300 m) - prenatal	cg25898550	0.021			0.005	0.98
Blue spaces (300 m) - prenatal	cg18426142	0.012			0.005	0.98
Blue spaces (300 m) - prenatal	cg08098598	0.016			0.005	0.98
Blue spaces (300 m) - prenatal	cg23019889	-0.026			0.0051	0.98
Blue spaces (300 m) - prenatal	cg07962315	-0.017			0.0051	0.98
Blue spaces (300 m) - prenatal	cg08908992	-0.02			0.0051	0.98
Blue spaces (300 m) - prenatal	cg01577760	-0.02			0.0052	0.98
Blue spaces (300 m) - prenatal	cg05215830	-0.023			0.0052	0.98
Blue spaces (300 m) - prenatal	cg20560283	-0.035			0.0053	0.98
Blue spaces (300 m) - prenatal	cg03521982	-0.014			0.0053	0.98
Blue spaces (300 m) - prenatal	cg07972116	0.0092			0.0054	0.98
Blue spaces (300 m) - prenatal	cg13183780	-0.0076			0.0054	0.98
Blue spaces (300 m) - prenatal	cg22408503	0.015			0.0054	0.98
Blue spaces (300 m) - prenatal	cg09526685	0.045			0.0054	0.98
Blue spaces (300 m) - prenatal	cg00228390	0.018			0.0054	0.98
Blue spaces (300 m) - prenatal	cg26083330	-0.013			0.0054	0.98
Blue spaces (300 m) - prenatal	cg08402058	-0.01			0.0054	0.98
Blue spaces (300 m) - prenatal	cg04071118	0.0078			0.0054	0.98
Blue spaces (300 m) - prenatal	cg27333706	-0.0075			0.0055	0.98
Blue spaces (300 m) - prenatal	cg21809927	-0.025			0.0055	0.98
Blue spaces (300 m) - prenatal	cg08087969	-0.022			0.0055	0.98
Blue spaces (300 m) - prenatal	cg14765818	-0.012			0.0055	0.98
Blue spaces (300 m) - prenatal	cg00099441	-0.012			0.0056	0.98
Blue spaces (300 m) - prenatal	cg10985347	0.016			0.0056	0.98
Blue spaces (300 m) - prenatal	cg03743984	0.013			0.0056	0.98
Blue spaces (300 m) - prenatal	cg19704683	-0.022			0.0056	0.98
Blue spaces (300 m) - prenatal	cg01409207	0.012			0.0056	0.98
Blue spaces (300 m) - prenatal	cg02918577	-0.019			0.0056	0.98
Blue spaces (300 m) - prenatal	cg08809405	-0.021			0.0056	0.98
Blue spaces (300 m) - prenatal	cg01554410	-0.023			0.0056	0.98
Blue spaces (300 m) - prenatal	cg24796998	-0.01			0.0056	0.98
Blue spaces (300 m) - prenatal	cg05097197	0.009			0.0057	0.98
Blue spaces (300 m) - prenatal	cg16292132	0.015			0.0057	0.98
Blue spaces (300 m) - prenatal	cg07091678	0.018			0.0057	0.98
Blue spaces (300 m) - prenatal	cg08016092	0.023			0.0057	0.98
Blue spaces (300 m) - prenatal	cg10624665	-0.011			0.0057	0.98
Blue spaces (300 m) - prenatal	cg23933241	-0.014			0.0058	0.98
Blue spaces (300 m) - prenatal	cg11285496	0.029			0.0059	0.98
Blue spaces (300 m) - prenatal	cg18664667	-0.011			0.0059	0.98
Blue spaces (300 m) - prenatal	cg05732883	0.013			0.0059	0.98
Blue spaces (300 m) - prenatal	cg03623568	0.043			0.006	0.98
Blue spaces (300 m) - prenatal	cg19259179	0.01			0.0061	0.98
Blue spaces (300 m) - prenatal	cg05702052	0.018			0.0061	0.98
Blue spaces (300 m) - prenatal	cg02158978	-0.0099			0.0061	0.98
Blue spaces (300 m) - prenatal	cg10519417	0.009			0.0061	0.98
Blue spaces (300 m) - prenatal	cg14988680	0.02			0.0062	0.98
Blue spaces (300 m) - prenatal	cg14463292	-0.022			0.0062	0.98
Blue spaces (300 m) - prenatal	cg18330047	0.015			0.0062	0.98
Blue spaces (300 m) - prenatal	cg20897830	-0.022			0.0062	0.98
Blue spaces (300 m) - prenatal	cg05740243	0.012			0.0062	0.98
Blue spaces (300 m) - prenatal	cg09079275	-0.019			0.0063	0.98
Blue spaces (300 m) - prenatal	cg26654770	-0.055			0.0063	0.98
Blue spaces (300 m) - prenatal	cg24663970	0.012			0.0063	0.98
Blue spaces (300 m) - prenatal	cg16921702	0.032			0.0063	0.98
Blue spaces (300 m) - prenatal	cg17771569	0.013			0.0063	0.98
Blue spaces (300 m) - prenatal	cg22455527	-0.0087			0.0064	0.98
Blue spaces (300 m) - prenatal	cg07293736	0.036			0.0064	0.98
Blue spaces (300 m) - prenatal	cg17205928	-0.0065			0.0064	0.98
Blue spaces (300 m) - prenatal	cg06042395	0.011			0.0065	0.98
Blue spaces (300 m) - prenatal	cg21884064	-0.013			0.0065	0.98
Blue spaces (300 m) - prenatal	cg22793130	0.011			0.0065	0.98
Blue spaces (300 m) - prenatal	cg07220922	0.02			0.0066	0.98
Blue spaces (300 m) - prenatal	cg06847624	-0.023			0.0066	0.98
Blue spaces (300 m) - prenatal	cg16658020	0.018			0.0066	0.98
Blue spaces (300 m) - prenatal	cg11146821	0.013			0.0067	0.98
Blue spaces (300 m) - prenatal	cg08248579	-0.016			0.0067	0.98
Blue spaces (300 m) - prenatal	cg06841052	0.032			0.0067	0.98
Blue spaces (300 m) - prenatal	cg03333286	-0.013			0.0067	0.98
Blue spaces (300 m) - prenatal	cg04697454	-0.018			0.0067	0.98
Blue spaces (300 m) - prenatal	cg16824643	-0.02			0.0067	0.98
Blue spaces (300 m) - prenatal	cg27158481	-0.0099			0.0067	0.98
Blue spaces (300 m) - prenatal	cg08611411	-0.039			0.0068	0.98
Blue spaces (300 m) - prenatal	cg08991081	0.014			0.0068	0.98
Blue spaces (300 m) - prenatal	cg05960911	0.009			0.0068	0.98
Blue spaces (300 m) - prenatal	cg03140135	0.006			0.0068	0.98
Blue spaces (300 m) - prenatal	cg13349472	0.0086			0.0069	0.98
Blue spaces (300 m) - prenatal	cg12634276	0.01			0.0069	0.98
Blue spaces (300 m) - prenatal	cg10938600	0.016			0.0069	0.98
Blue spaces (300 m) - prenatal	cg01311360	0.019			0.0069	0.98
Blue spaces (300 m) - prenatal	cg24275356	-0.012			0.0069	0.98
Blue spaces (300 m) - prenatal	cg23042086	0.016			0.0069	0.98
Blue spaces (300 m) - prenatal	cg09415366	-0.015			0.0069	0.98
Blue spaces (300 m) - prenatal	cg22541341	0.015			0.0069	0.98
Blue spaces (300 m) - prenatal	cg02823803	0.0066			0.0069	0.98
Blue spaces (300 m) - prenatal	cg07094298	0.01			0.007	0.98
Blue spaces (300 m) - prenatal	cg01787884	-0.015			0.007	0.98
Blue spaces (300 m) - prenatal	cg18040788	-0.0091			0.007	0.98
Blue spaces (300 m) - prenatal	cg23691410	-0.013			0.007	0.98
Blue spaces (300 m) - prenatal	cg17746570	0.022			0.007	0.98
Blue spaces (300 m) - prenatal	cg03862414	-0.013			0.007	0.98
Blue spaces (300 m) - prenatal	cg02766173	0.012			0.0071	0.98
Blue spaces (300 m) - prenatal	cg21540359	0.016			0.0071	0.98
Blue spaces (300 m) - prenatal	cg09315586	0.0092			0.0071	0.98
Blue spaces (300 m) - prenatal	cg24731702	-0.021			0.0071	0.98
Blue spaces (300 m) - prenatal	cg27566805	-0.011			0.0072	0.98
Blue spaces (300 m) - prenatal	cg19764594	0.013			0.0072	0.98
Blue spaces (300 m) - prenatal	cg05224804	-0.018			0.0072	0.98
Blue spaces (300 m) - prenatal	cg19511338	-0.022			0.0072	0.98
Blue spaces (300 m) - prenatal	cg18321051	0.019			0.0072	0.98
Blue spaces (300 m) - prenatal	cg26390598	-0.017			0.0072	0.98
Blue spaces (300 m) - prenatal	cg04022561	0.012			0.0073	0.98
Blue spaces (300 m) - prenatal	cg00373499	-0.013			0.0073	0.98
Blue spaces (300 m) - prenatal	cg17603988	0.012			0.0073	0.98
Blue spaces (300 m) - prenatal	cg07119830	-0.023			0.0073	0.98
Blue spaces (300 m) - prenatal	cg08698721	0.0097			0.0073	0.98
Blue spaces (300 m) - prenatal	cg19438887	0.0079			0.0073	0.98
Blue spaces (300 m) - prenatal	cg23120936	0.01			0.0074	0.98
Blue spaces (300 m) - prenatal	cg10272954	-0.0079			0.0075	0.98
Blue spaces (300 m) - prenatal	cg27320005	-0.018			0.0075	0.98
Blue spaces (300 m) - prenatal	cg10430077	-0.012			0.0075	0.98
Blue spaces (300 m) - prenatal	cg00452882	-0.038			0.0075	0.98
Blue spaces (300 m) - prenatal	cg14871138	0.011			0.0075	0.98
Blue spaces (300 m) - prenatal	cg16856833	0.022			0.0076	0.98
Blue spaces (300 m) - prenatal	cg03074026	0.0096			0.0076	0.98
Blue spaces (300 m) - prenatal	cg13962664	0.018			0.0076	0.98
Blue spaces (300 m) - prenatal	cg14911689	-0.056			0.0076	0.98
Blue spaces (300 m) - prenatal	cg06791426	-0.014			0.0076	0.98
Blue spaces (300 m) - prenatal	cg00028429	-0.0097			0.0076	0.98
Blue spaces (300 m) - prenatal	cg13904806	-0.041			0.0077	0.98
Blue spaces (300 m) - prenatal	cg11752769	-0.018			0.0077	0.98
Blue spaces (300 m) - prenatal	cg09333471	-0.009			0.0077	0.98
Blue spaces (300 m) - prenatal	cg11784785	0.021			0.0077	0.98
Blue spaces (300 m) - prenatal	cg17116120	-0.012			0.0077	0.98
Blue spaces (300 m) - prenatal	cg19694465	-0.015			0.0078	0.98
Blue spaces (300 m) - prenatal	cg06850787	0.034			0.0078	0.99
Blue spaces (300 m) - prenatal	cg15582376	-0.013			0.0078	0.98
Blue spaces (300 m) - prenatal	cg25297303	0.016			0.0079	0.99
Blue spaces (300 m) - prenatal	cg24586554	-0.017			0.0079	0.99
Blue spaces (300 m) - prenatal	cg22871253	0.013			0.0079	0.99
Blue spaces (300 m) - prenatal	cg10723617	-0.0072			0.0079	0.99
Blue spaces (300 m) - prenatal	cg24930536	-0.016			0.0079	0.99
Blue spaces (300 m) - prenatal	cg25076959	-0.0095			0.0079	0.99
Blue spaces (300 m) - prenatal	cg01017839	0.019			0.008	0.99
Blue spaces (300 m) - prenatal	cg10905180	-0.029			0.008	0.99
Blue spaces (300 m) - prenatal	cg14230238	-0.0096			0.008	0.99
Blue spaces (300 m) - prenatal	cg11585280	0.0067			0.0081	0.99
Blue spaces (300 m) - prenatal	cg27208536	0.027			0.0081	0.99
Blue spaces (300 m) - prenatal	cg27342919	-0.024			0.0081	0.99
Blue spaces (300 m) - prenatal	cg02980621	0.014			0.0081	0.99
Blue spaces (300 m) - prenatal	cg08877357	-0.015			0.0081	0.99
Blue spaces (300 m) - prenatal	cg21535947	0.01			0.0081	0.99
Blue spaces (300 m) - prenatal	cg14507445	0.033			0.0082	0.99
Blue spaces (300 m) - prenatal	cg11019172	0.014			0.0083	0.99
Blue spaces (300 m) - prenatal	cg11108890	0.026			0.0083	0.99
Blue spaces (300 m) - prenatal	cg10672681	0.016			0.0083	0.99
Blue spaces (300 m) - prenatal	cg04574034	0.014			0.0083	0.99
Blue spaces (300 m) - prenatal	cg23552820	-0.018			0.0084	0.99
Blue spaces (300 m) - prenatal	cg05313153	-0.0085			0.0085	0.99
Blue spaces (300 m) - prenatal	cg14778711	0.019			0.0086	0.99
Blue spaces (300 m) - prenatal	cg17611045	-0.03			0.0086	0.99
Blue spaces (300 m) - prenatal	cg16216269	0.01			0.0086	0.99
Blue spaces (300 m) - prenatal	cg02168442	0.018			0.0086	0.99
Blue spaces (300 m) - prenatal	cg02519263	-0.015			0.0086	0.99
Blue spaces (300 m) - prenatal	cg24330386	-0.011			0.0087	0.99
Blue spaces (300 m) - prenatal	cg20588859	0.015			0.0087	0.99
Blue spaces (300 m) - prenatal	cg00537837	-0.012			0.0087	0.99
Blue spaces (300 m) - prenatal	cg10194295	0.015			0.0087	0.99
Blue spaces (300 m) - prenatal	cg15148683	0.016			0.0087	0.99
Blue spaces (300 m) - prenatal	cg16865965	0.034			0.0088	0.99
Blue spaces (300 m) - prenatal	cg04476626	-0.0092			0.0088	0.99
Blue spaces (300 m) - prenatal	cg20408505	-0.011			0.0088	0.99
Blue spaces (300 m) - prenatal	cg11653966	0.011			0.0088	0.99
Blue spaces (300 m) - prenatal	cg12755421	-0.02			0.0088	0.99
Blue spaces (300 m) - prenatal	cg07824636	-0.0067			0.0089	0.99
Blue spaces (300 m) - prenatal	cg01314544	0.012			0.0089	0.99
Blue spaces (300 m) - prenatal	cg14921522	-0.0091			0.0089	0.99
Blue spaces (300 m) - prenatal	cg24719396	0.012			0.0089	0.99
Blue spaces (300 m) - prenatal	cg24405174	0.03			0.0089	0.99
Blue spaces (300 m) - prenatal	cg01573747	-0.022			0.0089	0.99
Blue spaces (300 m) - prenatal	cg14205632	0.011			0.009	0.99
Blue spaces (300 m) - prenatal	cg00299047	0.01			0.0091	0.99
Blue spaces (300 m) - prenatal	cg16590237	0.022			0.0091	0.99
Blue spaces (300 m) - prenatal	cg14085177	0.014			0.0092	0.99
Blue spaces (300 m) - prenatal	cg15772157	0.0097			0.0092	0.99
Blue spaces (300 m) - prenatal	cg14770527	0.015			0.0092	0.99
Blue spaces (300 m) - prenatal	cg12111500	-0.0081			0.0092	0.99
Blue spaces (300 m) - prenatal	cg22830694	-0.0088			0.0093	0.99
Blue spaces (300 m) - prenatal	cg22238209	0.05			0.0093	0.99
Blue spaces (300 m) - prenatal	cg06381803	0.014			0.0093	0.99
Blue spaces (300 m) - prenatal	cg07626482	-0.0051			0.0093	0.99
Blue spaces (300 m) - prenatal	cg06458527	-0.0072			0.0094	0.99
Blue spaces (300 m) - prenatal	cg17188574	0.011			0.0095	0.99
Blue spaces (300 m) - prenatal	cg02776658	0.035			0.0095	0.99
Blue spaces (300 m) - prenatal	cg18649823	-0.028			0.0095	0.99
Blue spaces (300 m) - prenatal	cg22790377	0.019			0.0096	0.99
Blue spaces (300 m) - prenatal	cg13354988	0.033			0.0096	0.99
Blue spaces (300 m) - prenatal	cg01661247	-0.012			0.0096	0.99
Blue spaces (300 m) - prenatal	cg07944445	-0.016			0.0096	0.99
Blue spaces (300 m) - prenatal	cg00891891	0.014			0.0096	0.99
Blue spaces (300 m) - prenatal	cg11434671	0.0096			0.0096	0.99
Blue spaces (300 m) - prenatal	cg23605670	-0.01			0.0096	0.99
Blue spaces (300 m) - prenatal	cg13141009	-0.021			0.0097	0.99
Blue spaces (300 m) - prenatal	cg21415424	-0.011			0.0097	0.99
Blue spaces (300 m) - prenatal	cg00815399	-0.031			0.0097	0.99
Blue spaces (300 m) - prenatal	cg05684715	-0.0088			0.0097	0.99
Blue spaces (300 m) - prenatal	cg14635586	-0.011			0.0098	0.99
Blue spaces (300 m) - prenatal	cg04440361	-0.013			0.0098	0.99
Blue spaces (300 m) - prenatal	cg01569295	-0.015			0.0099	0.99
Blue spaces (300 m) - prenatal	cg26398848	0.012			0.0099	0.99
Blue spaces (300 m) - prenatal	cg15123573	-0.0072			0.0099	0.99
Blue spaces (300 m) - prenatal	cg17261120	-0.011			0.0099	0.99
Blue spaces (300 m) - prenatal	cg08675364	-0.024			0.0099	0.99
Blue spaces (300 m) - prenatal	cg19352062	0.022			0.01	0.99
Blue spaces (300 m) - prenatal	cg17174814	-0.024			0.01	0.99
Bread intake - postnatal	cg11801411		0.0067	0.0064	2.7e-05	0.64
Bread intake - postnatal	cg09954631		-6.3e-05	0.025	4.4e-05	0.71
Bread intake - postnatal	cg18963953		-0.0092	-0.012	5.5e-05	0.75
Bread intake - postnatal	cg04880968		0.0016	0.019	0.00013	0.78
Bread intake - postnatal	cg02695349		0.00022	-0.014	0.00014	0.79
Bread intake - postnatal	cg14396035		0.011	0.012	0.00014	0.78
Bread intake - postnatal	cg02881684		-0.0075	-0.015	0.00016	0.8
Bread intake - postnatal	cg25476565		0.009	-0.022	0.00017	0.8
Bread intake - postnatal	cg26226202		-0.013	-0.019	0.00019	0.8
Bread intake - postnatal	cg06212297		0.0033	0.013	0.00023	0.82
Bread intake - postnatal	cg18479565		0.0084	0.0085	0.00023	0.82
Bread intake - postnatal	cg09867290		0.01	0.0025	0.00026	0.83
Bread intake - postnatal	cg14348967		-0.0034	-0.025	0.00027	0.83
Bread intake - postnatal	cg18436500		0.013	0.0069	0.00031	0.85
Bread intake - postnatal	cg00175709		0.024	-0.0017	0.00037	0.86
Bread intake - postnatal	cg26746936		-4.9e-05	-0.016	0.00037	0.86
Bread intake - postnatal	cg00948124		0.011	0.0092	0.00038	0.86
Bread intake - postnatal	cg03409151		0.0081	-0.0093	0.00042	0.86
Bread intake - postnatal	cg27529037		-0.013	-0.0067	0.00047	0.87
Bread intake - postnatal	cg13653391		-0.0077	-0.0092	0.0005	0.87
Bread intake - postnatal	cg01946401		-0.015	-0.0066	0.00054	0.87
Bread intake - postnatal	cg13671409		0.009	0.0035	0.00054	0.87
Bread intake - postnatal	cg26740109		0.013	-0.014	0.00054	0.87
Bread intake - postnatal	cg20570109		0.012	-0.0064	0.00055	0.87
Bread intake - postnatal	cg12064504		0.011	0.00032	0.00056	0.88
Bread intake - postnatal	cg18425908		-0.0013	-0.018	0.00058	0.88
Bread intake - postnatal	cg16904960		-0.0069	0.014	0.00071	0.91
Bread intake - postnatal	cg22869564		0.0068	0.0053	0.00072	0.91
Bread intake - postnatal	cg25461801		0.0061	-0.01	0.00075	0.91
Bread intake - postnatal	cg13877106		0.0065	0.016	0.00076	0.91
Bread intake - postnatal	cg20240860		0.012	0.0098	0.00077	0.91
Bread intake - postnatal	cg17457637		-0.0073	0.0088	0.00079	0.91
Bread intake - postnatal	cg25646708		0.015	0.006	0.00082	0.91
Bread intake - postnatal	cg04606779		-0.006	-0.011	0.00083	0.91
Bread intake - postnatal	cg21010031		-0.015	-0.01	0.00083	0.91
Bread intake - postnatal	cg08508325		-0.0078	0.0053	0.00084	0.91
Bread intake - postnatal	cg02542218		-0.0047	0.0031	0.00087	0.92
Bread intake - postnatal	cg11243029		0.0045	0.0071	0.00091	0.92
Bread intake - postnatal	cg00220225		-0.0027	0.0081	0.00092	0.92
Bread intake - postnatal	cg25608490		-0.0023	0.0074	0.00095	0.92
Bread intake - postnatal	cg00792235		-0.029	-0.015	0.00096	0.92
Bread intake - postnatal	cg21869046		0.0099	-0.01	0.00097	0.92
Bread intake - postnatal	cg14536194		0.01	0.0063	0.00099	0.92
Bread intake - postnatal	cg21558038		-0.0049	-0.012	0.001	0.93
Bread intake - postnatal	cg06679694		0.015	-0.00019	0.001	0.92
Bread intake - postnatal	cg26305042		-0.0086	0.0056	0.001	0.93
Bread intake - postnatal	cg06883126		0.0026	-0.0098	0.0011	0.93
Bread intake - postnatal	cg05979484		0.0046	0.019	0.0011	0.93
Bread intake - postnatal	cg07450214		-0.0071	-0.018	0.0011	0.93
Bread intake - postnatal	cg17476910		-0.018	-0.023	0.0012	0.94
Bread intake - postnatal	cg14113035		-0.012	0.0015	0.0012	0.94
Bread intake - postnatal	cg11360230		0.008	-0.0061	0.0012	0.94
Bread intake - postnatal	cg19149522		0.008	0.031	0.0012	0.94
Bread intake - postnatal	cg13378649		-0.0039	-0.01	0.0013	0.94
Bread intake - postnatal	cg18052511		-0.0098	-0.018	0.0013	0.94
Bread intake - postnatal	cg10387769		-0.0048	0.0034	0.0013	0.94
Bread intake - postnatal	cg02787737		-0.0069	-0.011	0.0013	0.94
Bread intake - postnatal	cg12511214		0.025	0.0041	0.0013	0.94
Bread intake - postnatal	cg24638253		-0.014	-0.025	0.0014	0.94
Bread intake - postnatal	cg18265608		0.015	0.016	0.0014	0.94
Bread intake - postnatal	cg25504217		-0.012	0.00025	0.0015	0.94
Bread intake - postnatal	cg19490001		-0.024	-0.0085	0.0016	0.94
Bread intake - postnatal	cg11444332		0.012	0.0042	0.0017	0.94
Bread intake - postnatal	cg18770763		0.0083	0.0046	0.0017	0.94
Bread intake - postnatal	cg20382493		0.0057	0.012	0.0017	0.94
Bread intake - postnatal	cg07184807		0.013	-0.0017	0.0018	0.95
Bread intake - postnatal	cg19823603		-0.0085	-0.0087	0.0018	0.95
Bread intake - postnatal	cg01770755		0.0085	0.0013	0.0018	0.95
Bread intake - postnatal	cg06866597		0.0062	0.011	0.0018	0.95
Bread intake - postnatal	cg02619205		-0.00019	-0.011	0.0019	0.95
Bread intake - postnatal	cg25906638		-0.0079	-0.016	0.0019	0.95
Bread intake - postnatal	cg06314111		0.0077	-0.0068	0.0019	0.95
Bread intake - postnatal	cg00550616		-0.011	-0.0072	0.0019	0.95
Bread intake - postnatal	cg23470939		-0.0085	-0.013	0.002	0.95
Bread intake - postnatal	cg21033440		-0.018	-0.038	0.002	0.95
Bread intake - postnatal	cg02587602		-0.0053	-0.01	0.002	0.95
Bread intake - postnatal	cg20769177		-0.018	-0.03	0.002	0.95
Bread intake - postnatal	cg04144533		-0.0013	-0.008	0.0022	0.96
Bread intake - postnatal	cg19814830		0.0055	-0.013	0.0022	0.96
Bread intake - postnatal	cg26651303		0.0082	-0.0084	0.0022	0.96
Bread intake - postnatal	cg11217960		0.0017	-0.014	0.0022	0.96
Bread intake - postnatal	cg20302342		-0.015	0.0011	0.0023	0.96
Bread intake - postnatal	cg04091927		0.0074	0.0053	0.0023	0.96
Bread intake - postnatal	cg14846292		-0.00018	-0.011	0.0023	0.96
Bread intake - postnatal	cg04615859		-0.015	-0.0083	0.0023	0.96
Bread intake - postnatal	cg27547281		0.0085	0.002	0.0023	0.96
Bread intake - postnatal	cg05616010		-0.0069	-0.013	0.0023	0.96
Bread intake - postnatal	cg03146196		-0.0081	-0.015	0.0023	0.96
Bread intake - postnatal	cg20194689		-0.0054	-0.00042	0.0024	0.96
Bread intake - postnatal	cg07703079		-0.0083	-0.026	0.0024	0.96
Bread intake - postnatal	cg14784664		-0.0068	-0.017	0.0024	0.96
Bread intake - postnatal	cg14249147		-0.0067	-0.0089	0.0024	0.96
Bread intake - postnatal	cg06638966		0.0053	0.012	0.0025	0.97
Bread intake - postnatal	cg09735465		0.0079	0.016	0.0025	0.97
Bread intake - postnatal	cg03998719		-0.0081	-0.011	0.0025	0.96
Bread intake - postnatal	cg08966188		-0.006	0.0017	0.0025	0.96
Bread intake - postnatal	cg03842933		0.0015	0.014	0.0026	0.97
Bread intake - postnatal	cg05964950		0.0049	0.0092	0.0026	0.97
Bread intake - postnatal	cg02894328		0.0065	0.011	0.0026	0.97
Bread intake - postnatal	cg02327189		-0.0072	-0.017	0.0026	0.97
Bread intake - postnatal	cg17531849		0.015	0.0068	0.0026	0.97
Bread intake - postnatal	cg20825023		-0.0033	-0.0068	0.0027	0.97
Bread intake - postnatal	cg11539674		0.007	0.038	0.0027	0.97
Bread intake - postnatal	cg23554932		0.0019	-0.0073	0.0027	0.97
Bread intake - postnatal	cg25809905		-0.0086	-0.0074	0.0027	0.97
Bread intake - postnatal	cg10154655		0.0065	-0.013	0.0027	0.97
Bread intake - postnatal	cg24358785		0.0044	0.012	0.0028	0.97
Bread intake - postnatal	cg12479507		-0.012	0.0011	0.0028	0.97
Bread intake - postnatal	cg18060171		-0.013	-0.0017	0.0028	0.97
Bread intake - postnatal	cg22340508		0.0024	-0.013	0.0028	0.97
Bread intake - postnatal	cg01319701		0.0045	0.0041	0.0028	0.97
Bread intake - postnatal	cg21871883		-0.016	-0.027	0.0028	0.97
Bread intake - postnatal	cg21551185		-0.018	-0.0094	0.003	0.97
Bread intake - postnatal	cg07386898		0.0061	0.012	0.003	0.97
Bread intake - postnatal	cg23939642		-0.00076	-0.02	0.003	0.97
Bread intake - postnatal	cg21110739		0.0021	0.01	0.0031	0.97
Bread intake - postnatal	cg04245250		0.0086	0.0047	0.0031	0.97
Bread intake - postnatal	cg03609639		-0.007	-0.0028	0.0031	0.97
Bread intake - postnatal	cg15681577		-0.0085	-0.016	0.0031	0.97
Bread intake - postnatal	cg03489974		-0.0032	0.0087	0.0031	0.97
Bread intake - postnatal	cg02205443		-0.011	-0.012	0.0031	0.97
Bread intake - postnatal	cg11238820		0.0046	0.015	0.0032	0.97
Bread intake - postnatal	cg01342115		0.013	0.0039	0.0032	0.97
Bread intake - postnatal	cg26704043		0.0028	0.0052	0.0032	0.97
Bread intake - postnatal	cg27341636		-0.012	-0.017	0.0032	0.97
Bread intake - postnatal	cg21984374		0.0078	0.021	0.0032	0.97
Bread intake - postnatal	cg00259886		0.0024	-0.0098	0.0033	0.97
Bread intake - postnatal	cg19596110		-0.0089	-0.015	0.0033	0.97
Bread intake - postnatal	cg19708986		-0.012	-0.00093	0.0033	0.97
Bread intake - postnatal	cg13463492		0.0071	0.0069	0.0034	0.97
Bread intake - postnatal	cg00727673		0.0053	0.0062	0.0034	0.97
Bread intake - postnatal	cg00078025		0.0014	0.018	0.0034	0.97
Bread intake - postnatal	cg01251603		0.016	0.011	0.0035	0.97
Bread intake - postnatal	cg21262649		0.0042	-0.01	0.0036	0.97
Bread intake - postnatal	cg11467141		1.3e-05	-0.014	0.0036	0.97
Bread intake - postnatal	cg19945060		0.012	0.0044	0.0036	0.97
Bread intake - postnatal	cg26093123		-0.0046	-0.023	0.0036	0.97
Bread intake - postnatal	cg02531193		-0.01	0.0025	0.0036	0.97
Bread intake - postnatal	cg26726230		-0.0014	-0.018	0.0036	0.97
Bread intake - postnatal	cg18892212		0.0016	-0.0078	0.0037	0.97
Bread intake - postnatal	cg04731861		0.017	0.0076	0.0038	0.97
Bread intake - postnatal	cg07382132		-0.011	-0.0076	0.0038	0.97
Bread intake - postnatal	cg00670913		0.0067	0.0038	0.0038	0.97
Bread intake - postnatal	cg13213799		-0.0074	-0.017	0.0038	0.97
Bread intake - postnatal	cg06942814		-0.0051	0.0055	0.0039	0.97
Bread intake - postnatal	cg20356323		-0.0016	0.011	0.0039	0.97
Bread intake - postnatal	cg18088360		0.0056	0.011	0.0039	0.97
Bread intake - postnatal	cg14994183		0.0065	0.0098	0.004	0.97
Bread intake - postnatal	cg08035082		-0.0078	-0.012	0.004	0.97
Bread intake - postnatal	cg00251405		0.0047	-0.0063	0.0041	0.97
Bread intake - postnatal	cg09118625		0.0064	0.0035	0.0041	0.97
Bread intake - postnatal	cg17979068		0.0076	-0.0017	0.0041	0.97
Bread intake - postnatal	cg09791746		0.015	-0.0055	0.0041	0.97
Bread intake - postnatal	cg20141652		0.0061	0.0012	0.0041	0.97
Bread intake - postnatal	cg03337057		0.0051	-0.018	0.0041	0.97
Bread intake - postnatal	cg02763002		-0.013	-0.013	0.0042	0.97
Bread intake - postnatal	cg05160558		0.0041	-0.018	0.0043	0.97
Bread intake - postnatal	cg17888390		0.022	0.02	0.0043	0.97
Bread intake - postnatal	cg18565023		0.0028	0.014	0.0043	0.97
Bread intake - postnatal	cg12165772		-0.0052	-0.015	0.0043	0.97
Bread intake - postnatal	cg06100238		-0.0038	-0.008	0.0043	0.97
Bread intake - postnatal	cg06673130		0.0059	-0.003	0.0045	0.97
Bread intake - postnatal	cg21145980		0.01	0.01	0.0045	0.97
Bread intake - postnatal	cg11612852		0.0061	0.02	0.0046	0.97
Bread intake - postnatal	cg25881170		-0.0013	0.0046	0.0047	0.98
Bread intake - postnatal	cg00044354		-0.01	0.0032	0.0048	0.98
Bread intake - postnatal	cg20084079		-0.0069	0.006	0.0048	0.98
Bread intake - postnatal	cg03671431		0.0099	0.0091	0.0048	0.98
Bread intake - postnatal	cg02548777		0.0032	0.011	0.0049	0.98
Bread intake - postnatal	cg00233420		-0.01	0.0076	0.0049	0.98
Bread intake - postnatal	cg18279536		0.0011	-0.014	0.0049	0.98
Bread intake - postnatal	cg10381813		0.0097	-0.00012	0.005	0.98
Bread intake - postnatal	cg24871743		0.0071	0.007	0.005	0.98
Bread intake - postnatal	cg16060189		0.0047	0.0084	0.005	0.98
Bread intake - postnatal	cg05214460		0.0043	0.0029	0.005	0.98
Bread intake - postnatal	cg23703079		0.0073	0.01	0.005	0.98
Bread intake - postnatal	cg01667324		0.00069	0.016	0.005	0.98
Bread intake - postnatal	cg12031962		0.01	-0.022	0.005	0.98
Bread intake - postnatal	cg05164758		0.004	0.0095	0.005	0.98
Bread intake - postnatal	cg18140268		0.017	0.023	0.0051	0.98
Bread intake - postnatal	cg07267782		0.0065	-0.0058	0.0051	0.98
Bread intake - postnatal	cg14859324		0.023	0.0097	0.0051	0.98
Bread intake - postnatal	cg02131995		-0.0049	-0.0043	0.0051	0.98
Bread intake - postnatal	cg03871267		-0.0052	-0.0081	0.0052	0.98
Bread intake - postnatal	cg25952581		-0.005	0.0074	0.0052	0.98
Bread intake - postnatal	cg15066197		0.02	0.014	0.0052	0.98
Bread intake - postnatal	cg01206378		-0.012	0.0012	0.0053	0.98
Bread intake - postnatal	cg16216269		-0.0058	-0.0083	0.0053	0.98
Bread intake - postnatal	cg05138681		-0.0043	-0.0051	0.0053	0.98
Bread intake - postnatal	cg23331156		0.0012	0.0094	0.0053	0.98
Bread intake - postnatal	cg00452199		0.015	0.014	0.0053	0.98
Bread intake - postnatal	cg19561908		-0.016	-0.0032	0.0053	0.98
Bread intake - postnatal	cg11737757		0.0091	-0.0018	0.0054	0.98
Bread intake - postnatal	cg00990380		0.0048	0.013	0.0054	0.98
Bread intake - postnatal	cg10203631		-0.0044	-0.0088	0.0054	0.98
Bread intake - postnatal	cg11115431		0.0061	0.012	0.0054	0.98
Bread intake - postnatal	cg14359292		-0.01	0.011	0.0054	0.98
Bread intake - postnatal	cg10754705		0.0037	-0.0061	0.0054	0.98
Bread intake - postnatal	cg09314196		0.024	-0.015	0.0054	0.98
Bread intake - postnatal	cg17261125		0.0011	-0.0089	0.0055	0.98
Bread intake - postnatal	cg04383979		0.013	0.0037	0.0055	0.98
Bread intake - postnatal	cg18396987		0.011	0.019	0.0056	0.98
Bread intake - postnatal	cg00398048		0.0056	0.0092	0.0056	0.98
Bread intake - postnatal	cg12108651		0.0092	0.0054	0.0056	0.98
Bread intake - postnatal	cg00468380		-0.0064	0.0023	0.0056	0.98
Bread intake - postnatal	cg14539210		0.0015	-0.006	0.0056	0.98
Bread intake - postnatal	cg11959399		-0.016	-0.022	0.0056	0.98
Bread intake - postnatal	cg19234738		0.0086	0.0026	0.0057	0.98
Bread intake - postnatal	cg08504812		0.0085	3.9e-06	0.0057	0.98
Bread intake - postnatal	cg17227466		-0.0098	-0.018	0.0057	0.98
Bread intake - postnatal	cg02344527		-0.014	-0.02	0.0057	0.98
Bread intake - postnatal	cg22104744		0.0034	0.007	0.0057	0.98
Bread intake - postnatal	cg17939295		-0.012	-0.011	0.0058	0.98
Bread intake - postnatal	cg07037750		0.0021	0.0086	0.0058	0.98
Bread intake - postnatal	cg26584120		-0.0059	0.0029	0.0059	0.98
Bread intake - postnatal	cg11630226		-0.015	0.0012	0.0059	0.98
Bread intake - postnatal	cg11406274		-0.0042	0.016	0.006	0.98
Bread intake - postnatal	cg06678577		-0.0067	-0.018	0.0061	0.98
Bread intake - postnatal	cg22202344		-0.0064	0.0078	0.0062	0.98
Bread intake - postnatal	cg06797644		0.012	0.0053	0.0062	0.98
Bread intake - postnatal	cg06013378		-0.012	7.1e-05	0.0062	0.98
Bread intake - postnatal	cg20510272		-0.0069	-0.011	0.0063	0.98
Bread intake - postnatal	cg19876987		0.032	0.01	0.0063	0.98
Bread intake - postnatal	cg18496212		0.013	0.015	0.0063	0.98
Bread intake - postnatal	cg10999598		0.0032	-0.0038	0.0063	0.98
Bread intake - postnatal	cg07017875		0.0039	-0.0014	0.0063	0.98
Bread intake - postnatal	cg01440864		-0.0071	-0.0056	0.0063	0.98
Bread intake - postnatal	cg24891846		-0.027	0.014	0.0063	0.98
Bread intake - postnatal	cg04022137		-0.0024	-0.012	0.0063	0.98
Bread intake - postnatal	cg07211259		-0.00026	0.0055	0.0064	0.98
Bread intake - postnatal	cg24341129		0.0066	-0.0012	0.0064	0.98
Bread intake - postnatal	cg03088958		-0.00063	-0.014	0.0064	0.98
Bread intake - postnatal	cg02786966		0.0047	0.0091	0.0065	0.98
Bread intake - postnatal	cg04090412		0.014	0.018	0.0065	0.98
Bread intake - postnatal	cg14765933		-0.0059	0.014	0.0065	0.98
Bread intake - postnatal	cg10549018		0.0013	-0.0058	0.0065	0.98
Bread intake - postnatal	cg24461194		0.0043	0.0095	0.0065	0.98
Bread intake - postnatal	cg25559421		-0.0089	-0.013	0.0066	0.98
Bread intake - postnatal	cg08072402		-0.011	-0.017	0.0066	0.98
Bread intake - postnatal	cg02959759		-0.0044	0.013	0.0066	0.98
Bread intake - postnatal	cg21493516		0.018	0.011	0.0066	0.98
Bread intake - postnatal	cg24147428		-0.007	-0.015	0.0067	0.98
Bread intake - postnatal	cg18920494		0.0048	-0.0052	0.0067	0.98
Bread intake - postnatal	cg11897909		0.0041	0.013	0.0067	0.98
Bread intake - postnatal	cg16179300		-0.0076	0.011	0.0068	0.98
Bread intake - postnatal	cg01554437		-0.008	-0.021	0.0068	0.98
Bread intake - postnatal	cg09729012		-0.011	-0.012	0.0069	0.98
Bread intake - postnatal	cg15759338		-0.0023	0.007	0.0069	0.98
Bread intake - postnatal	cg21004899		0.0029	0.0099	0.0069	0.98
Bread intake - postnatal	cg09233429		0.018	0.0081	0.0069	0.98
Bread intake - postnatal	cg22582617		0.021	0.029	0.0069	0.98
Bread intake - postnatal	cg10167378		0.022	-0.016	0.007	0.98
Bread intake - postnatal	cg01461718		0.0024	-0.022	0.007	0.98
Bread intake - postnatal	cg13992911		-0.0034	0.0067	0.007	0.98
Bread intake - postnatal	cg13595143		0.015	0.021	0.007	0.98
Bread intake - postnatal	cg27581031		-0.016	-0.012	0.0071	0.98
Bread intake - postnatal	cg26140020		-0.0058	-0.014	0.0072	0.98
Bread intake - postnatal	cg21825792		-0.0059	-0.0037	0.0072	0.98
Bread intake - postnatal	cg10244976		0.014	0.0079	0.0072	0.98
Bread intake - postnatal	cg21923770		0.0074	-0.0045	0.0072	0.98
Bread intake - postnatal	cg27057652		-0.012	0.0043	0.0073	0.98
Bread intake - postnatal	cg24710179		-0.0013	0.0056	0.0073	0.98
Bread intake - postnatal	cg02778609		-0.00063	0.0082	0.0073	0.98
Bread intake - postnatal	cg10133500		0.0011	-0.0058	0.0074	0.98
Bread intake - postnatal	cg01499522		-0.0065	-0.012	0.0074	0.98
Bread intake - postnatal	cg02027878		0.0054	0.0084	0.0074	0.98
Bread intake - postnatal	cg07237979		0.0025	-0.011	0.0074	0.98
Bread intake - postnatal	cg23510415		0.0044	-0.0053	0.0075	0.98
Bread intake - postnatal	cg22878414		0.0071	0.0091	0.0075	0.98
Bread intake - postnatal	cg08657492		-0.0055	0.0073	0.0076	0.98
Bread intake - postnatal	cg06606773		0.0031	-0.0066	0.0076	0.98
Bread intake - postnatal	cg22344122		-0.005	-0.0086	0.0076	0.98
Bread intake - postnatal	cg16332577		-0.0009	-0.0071	0.0076	0.98
Bread intake - postnatal	cg11802027		0.0066	0.0071	0.0076	0.98
Bread intake - postnatal	cg15612436		0.0062	0.0061	0.0076	0.98
Bread intake - postnatal	cg14164492		-0.0026	0.014	0.0077	0.98
Bread intake - postnatal	cg22617819		0.003	0.016	0.0077	0.98
Bread intake - postnatal	cg16762076		0.017	0.018	0.0077	0.98
Bread intake - postnatal	cg26298737		0.011	0.0094	0.0078	0.98
Bread intake - postnatal	cg23904955		0.014	0.013	0.0078	0.98
Bread intake - postnatal	cg08042710		-0.00094	-0.011	0.0078	0.98
Bread intake - postnatal	cg13805518		-0.013	-0.0063	0.0078	0.98
Bread intake - postnatal	cg27022584		0.0034	-0.006	0.0078	0.98
Bread intake - postnatal	cg16003238		0.0077	0.00017	0.0079	0.99
Bread intake - postnatal	cg01418618		-0.019	-0.0078	0.0079	0.99
Bread intake - postnatal	cg09862733		0.00097	-0.0083	0.008	0.99
Bread intake - postnatal	cg25618424		-0.0015	-0.0068	0.0081	0.99
Bread intake - postnatal	cg20788561		0.012	-0.0097	0.0081	0.99
Bread intake - postnatal	cg04749549		-0.0069	0.0079	0.0081	0.99
Bread intake - postnatal	cg13881108		-0.012	-0.0078	0.0082	0.99
Bread intake - postnatal	cg09596131		0.0019	0.01	0.0083	0.99
Bread intake - postnatal	cg18640030		0.0076	-0.009	0.0083	0.99
Bread intake - postnatal	cg14365300		-0.01	0.003	0.0083	0.99
Bread intake - postnatal	cg06610548		0.0083	0.0098	0.0083	0.99
Bread intake - postnatal	cg04317399		-0.0079	0.006	0.0084	0.99
Bread intake - postnatal	cg14952949		-0.0045	0.011	0.0084	0.99
Bread intake - postnatal	cg16661522		-0.0062	0.02	0.0085	0.99
Bread intake - postnatal	cg04807864		-0.013	-0.003	0.0085	0.99
Bread intake - postnatal	cg04793338		0.01	0.013	0.0085	0.99
Bread intake - postnatal	cg19265480		0.014	0.013	0.0086	0.99
Bread intake - postnatal	cg13916117		0.026	-0.003	0.0086	0.99
Bread intake - postnatal	cg25904183		0.0074	-0.01	0.0086	0.99
Bread intake - postnatal	cg04080041		0.0092	0.0018	0.0086	0.99
Bread intake - postnatal	cg26977944		-0.0025	-0.0097	0.0086	0.99
Bread intake - postnatal	cg22490229		-0.0093	0.0016	0.0087	0.99
Bread intake - postnatal	cg03165356		-0.0071	-0.011	0.0087	0.99
Bread intake - postnatal	cg24899558		0.013	-0.00035	0.0087	0.99
Bread intake - postnatal	cg05129050		0.0055	-0.0023	0.0088	0.99
Bread intake - postnatal	cg05776630		0.012	0.011	0.0088	0.99
Bread intake - postnatal	cg19364777		-0.003	-0.0055	0.0088	0.99
Bread intake - postnatal	cg08428819		-0.012	-0.005	0.009	0.99
Bread intake - postnatal	cg13059136		0.0027	-0.0056	0.009	0.99
Bread intake - postnatal	cg00296182		0.013	0.00086	0.0091	0.99
Bread intake - postnatal	cg04049253		-0.0079	-0.0019	0.0091	0.99
Bread intake - postnatal	cg22384395		0.0029	0.0076	0.0091	0.99
Bread intake - postnatal	cg01298102		-0.0063	0.00015	0.0091	0.99
Bread intake - postnatal	cg19149031		0.0051	0.02	0.0092	0.99
Bread intake - postnatal	cg19426388		-0.013	-0.011	0.0092	0.99
Bread intake - postnatal	cg22038359		0.0026	0.012	0.0092	0.99
Bread intake - postnatal	cg08121453		0.0018	0.014	0.0093	0.99
Bread intake - postnatal	cg19892195		0.0014	0.0064	0.0093	0.99
Bread intake - postnatal	cg03520802		0.0017	-0.0044	0.0093	0.99
Bread intake - postnatal	cg14264125		-0.0047	-0.015	0.0093	0.99
Bread intake - postnatal	cg04315692		0.0027	-0.004	0.0093	0.99
Bread intake - postnatal	cg15730030		0.0078	0.0051	0.0094	0.99
Bread intake - postnatal	cg00956142		0.0091	0.012	0.0095	0.99
Bread intake - postnatal	cg00823843		-0.0039	0.0054	0.0095	0.99
Bread intake - postnatal	cg26723162		-0.0079	-0.0021	0.0095	0.99
Bread intake - postnatal	cg11296759		-0.0067	0.0099	0.0095	0.99
Bread intake - postnatal	cg03724423		-0.0068	0.0076	0.0096	0.99
Bread intake - postnatal	cg14748795		0.011	0.009	0.0096	0.99
Bread intake - postnatal	cg11839682		4.8e-05	-0.012	0.0096	0.99
Bread intake - postnatal	cg00764668		0.0041	-0.0017	0.0096	0.99
Bread intake - postnatal	cg13795831		0.0054	-0.0024	0.0096	0.99
Bread intake - postnatal	cg13781744		0.0055	-0.0084	0.0097	0.99
Bread intake - postnatal	cg00258081		-0.011	0.011	0.0097	0.99
Bread intake - postnatal	cg25885684		0.0073	-0.0068	0.0097	0.99
Bread intake - postnatal	cg26956799		-0.0031	-0.0083	0.0097	0.99
Bread intake - postnatal	cg03159660		0.0054	0.0061	0.0098	0.99
Bread intake - postnatal	cg23387569		0.0096	-0.013	0.0098	0.99
Bread intake - postnatal	cg04003903		-0.0056	0.0015	0.0099	0.99
Bread intake - postnatal	cg20332679		0.0061	0.0057	0.0099	0.99
Bread intake - postnatal	cg10612274		-0.0021	0.0091	0.0099	0.99
Bread intake - postnatal	cg27005118		0.0046	0.017	0.0099	0.99
Bread intake - postnatal	cg07394955		-0.0017	-0.011	0.0099	0.99
Bread intake - postnatal	cg15255455		-0.0046	0.0035	0.0099	0.99
Bread intake - postnatal	cg16253115		0.01	0.01	0.0099	0.99
Bread intake - postnatal	cg24601522		0.01	0.012	0.01	0.99
Breakfast cereals intake - postnatal	cg22563390		0.011	0.043	8e-06	0.39
Breakfast cereals intake - postnatal	cg27153400		0.013	0.051	9.3e-06	0.42
Breakfast cereals intake - postnatal	cg05516755		0.0093	0.02	0.0001	0.77
Breakfast cereals intake - postnatal	cg02394686		0.015	0.039	0.00011	0.77
Breakfast cereals intake - postnatal	cg12195369		0.016	0.039	0.00012	0.77
Breakfast cereals intake - postnatal	cg02932669		-0.01	-0.011	0.00015	0.79
Breakfast cereals intake - postnatal	cg17871610		-0.018	-0.0091	0.00016	0.8
Breakfast cereals intake - postnatal	cg13475732		0.0073	0.035	0.00016	0.8
Breakfast cereals intake - postnatal	cg14471244		-0.0034	0.007	0.00018	0.8
Breakfast cereals intake - postnatal	cg03604322		0.0058	-0.013	0.00018	0.8
Breakfast cereals intake - postnatal	cg03609639		-0.0083	-0.0068	0.00023	0.82
Breakfast cereals intake - postnatal	cg19220282		0.016	0.016	0.00032	0.85
Breakfast cereals intake - postnatal	cg08964643		-0.016	-0.018	0.00032	0.85
Breakfast cereals intake - postnatal	cg10812526		-0.0039	0.011	0.00032	0.85
Breakfast cereals intake - postnatal	cg03920003		0.029	-0.0038	0.00036	0.86
Breakfast cereals intake - postnatal	cg22515475		-0.014	-0.007	0.00037	0.86
Breakfast cereals intake - postnatal	cg08957733		0.0023	0.011	0.00037	0.86
Breakfast cereals intake - postnatal	cg14965017		-0.012	-0.0065	0.00038	0.86
Breakfast cereals intake - postnatal	cg05507459		0.0028	-0.0078	0.0004	0.86
Breakfast cereals intake - postnatal	cg20674577		-0.0053	-0.014	0.00041	0.86
Breakfast cereals intake - postnatal	cg05924254		-0.0017	0.011	0.00042	0.86
Breakfast cereals intake - postnatal	cg00186701		-0.0085	0.0044	0.00044	0.86
Breakfast cereals intake - postnatal	cg13238479		0.0069	0.003	0.00052	0.87
Breakfast cereals intake - postnatal	cg06292198		0.0059	-0.0028	0.00056	0.87
Breakfast cereals intake - postnatal	cg16151795		-0.0053	0.0051	0.00058	0.88
Breakfast cereals intake - postnatal	cg02217814		-0.006	0.0076	0.00061	0.88
Breakfast cereals intake - postnatal	cg15610027		-0.0072	-0.011	0.00067	0.9
Breakfast cereals intake - postnatal	cg20262330		0.013	0.014	0.00073	0.91
Breakfast cereals intake - postnatal	cg05461140		-0.011	0.0033	0.00075	0.91
Breakfast cereals intake - postnatal	cg27147114		0.012	0.0094	0.00076	0.91
Breakfast cereals intake - postnatal	cg10385692		-0.0036	-0.007	0.00078	0.91
Breakfast cereals intake - postnatal	cg00579868		-0.011	-0.021	0.00082	0.91
Breakfast cereals intake - postnatal	cg19384825		0.0025	0.017	0.00084	0.91
Breakfast cereals intake - postnatal	cg10261205		-0.038	-0.034	0.00086	0.91
Breakfast cereals intake - postnatal	cg04940582		-0.001	0.006	0.00087	0.92
Breakfast cereals intake - postnatal	cg22205544		0.01	0.008	0.00093	0.92
Breakfast cereals intake - postnatal	cg02959108		-0.016	-0.018	0.00095	0.92
Breakfast cereals intake - postnatal	cg24744557		-0.0076	-0.0061	0.001	0.93
Breakfast cereals intake - postnatal	cg06628109		-0.0045	-0.01	0.001	0.92
Breakfast cereals intake - postnatal	cg04506190		0.0095	0.0086	0.0011	0.93
Breakfast cereals intake - postnatal	cg11438986		-0.0047	-0.016	0.0011	0.93
Breakfast cereals intake - postnatal	cg25423752		0.00096	-0.019	0.0012	0.94
Breakfast cereals intake - postnatal	cg12662084		7.1e-05	-0.016	0.0012	0.94
Breakfast cereals intake - postnatal	cg10411146		-0.041	-0.041	0.0012	0.94
Breakfast cereals intake - postnatal	cg06137123		0.023	0.016	0.0012	0.94
Breakfast cereals intake - postnatal	cg00706441		-0.0051	0.0037	0.0012	0.94
Breakfast cereals intake - postnatal	cg11597043		0.0098	0.015	0.0012	0.94
Breakfast cereals intake - postnatal	cg11042561		-0.011	0.0082	0.0013	0.94
Breakfast cereals intake - postnatal	cg07051684		0.0073	0.0024	0.0013	0.94
Breakfast cereals intake - postnatal	cg05269040		0.0057	0.0015	0.0013	0.94
Breakfast cereals intake - postnatal	cg21072629		-0.025	-0.003	0.0013	0.94
Breakfast cereals intake - postnatal	cg14647944		-0.0066	-0.011	0.0014	0.94
Breakfast cereals intake - postnatal	cg19844955		-0.00074	0.0097	0.0014	0.94
Breakfast cereals intake - postnatal	cg25459323		-0.0056	0.0037	0.0014	0.94
Breakfast cereals intake - postnatal	cg22370326		0.0051	-0.011	0.0015	0.94
Breakfast cereals intake - postnatal	cg14580085		-0.044	-0.014	0.0015	0.94
Breakfast cereals intake - postnatal	cg18869127		0.0054	0.011	0.0016	0.94
Breakfast cereals intake - postnatal	cg22706007		0.0078	-0.012	0.0016	0.94
Breakfast cereals intake - postnatal	cg17842822		-0.005	-0.0095	0.0017	0.94
Breakfast cereals intake - postnatal	cg18727742		0.042	0.039	0.0017	0.94
Breakfast cereals intake - postnatal	cg02758612		0.0086	0.028	0.0017	0.94
Breakfast cereals intake - postnatal	cg22650315		0.016	0.0066	0.0018	0.95
Breakfast cereals intake - postnatal	cg01726448		0.012	0.0051	0.0018	0.95
Breakfast cereals intake - postnatal	cg13391244		-0.016	-0.0072	0.0018	0.95
Breakfast cereals intake - postnatal	cg07314988		-0.041	-0.036	0.0018	0.95
Breakfast cereals intake - postnatal	cg11155865		0.0093	0.011	0.0018	0.95
Breakfast cereals intake - postnatal	cg07189222		0.0074	0.015	0.0019	0.95
Breakfast cereals intake - postnatal	cg25968437		0.00099	-0.0095	0.0019	0.95
Breakfast cereals intake - postnatal	cg17533927		-0.016	-0.0052	0.0019	0.95
Breakfast cereals intake - postnatal	cg04677340		-0.00049	-0.0099	0.0019	0.95
Breakfast cereals intake - postnatal	cg06435765		0.014	0.014	0.0019	0.95
Breakfast cereals intake - postnatal	cg26730347		0.0053	-0.011	0.0019	0.95
Breakfast cereals intake - postnatal	cg21609640		-0.016	-0.026	0.002	0.95
Breakfast cereals intake - postnatal	cg21187194		-0.0084	-0.0038	0.002	0.95
Breakfast cereals intake - postnatal	cg09455823		-0.02	-0.028	0.0021	0.95
Breakfast cereals intake - postnatal	cg15600669		-0.0047	0.0013	0.0021	0.95
Breakfast cereals intake - postnatal	cg06195293		0.0028	-0.0092	0.0021	0.95
Breakfast cereals intake - postnatal	cg25212025		0.0033	-0.0039	0.0021	0.95
Breakfast cereals intake - postnatal	cg00629625		0.0056	0.01	0.0021	0.95
Breakfast cereals intake - postnatal	cg07874755		0.018	0.0087	0.0022	0.96
Breakfast cereals intake - postnatal	cg08467866		0.017	0.0058	0.0022	0.96
Breakfast cereals intake - postnatal	cg15090217		-0.013	-0.015	0.0022	0.96
Breakfast cereals intake - postnatal	cg08446121		-0.014	-0.0052	0.0023	0.96
Breakfast cereals intake - postnatal	cg02448805		0.0046	-0.0091	0.0023	0.96
Breakfast cereals intake - postnatal	cg09609418		0.0012	-0.0047	0.0023	0.96
Breakfast cereals intake - postnatal	cg12808347		0.0035	-0.0027	0.0024	0.96
Breakfast cereals intake - postnatal	cg11015434		-0.0067	-0.00066	0.0024	0.96
Breakfast cereals intake - postnatal	cg00797104		0.0037	0.0091	0.0024	0.96
Breakfast cereals intake - postnatal	cg21481322		-0.0031	0.0045	0.0025	0.97
Breakfast cereals intake - postnatal	cg02229095		0.01	0.00065	0.0025	0.96
Breakfast cereals intake - postnatal	cg08310363		0.0068	-0.00068	0.0025	0.97
Breakfast cereals intake - postnatal	cg01572940		0.0097	0.012	0.0026	0.97
Breakfast cereals intake - postnatal	cg25865368		0.0068	-0.0036	0.0026	0.97
Breakfast cereals intake - postnatal	cg17360552		-0.021	-0.042	0.0026	0.97
Breakfast cereals intake - postnatal	cg04921109		0.0074	-0.0031	0.0026	0.97
Breakfast cereals intake - postnatal	cg01270736		0.0016	0.0071	0.0026	0.97
Breakfast cereals intake - postnatal	cg21890667		0.0053	0.0076	0.0026	0.97
Breakfast cereals intake - postnatal	cg03318940		-0.025	-0.0036	0.0027	0.97
Breakfast cereals intake - postnatal	cg04748223		-0.0074	-0.0036	0.0027	0.97
Breakfast cereals intake - postnatal	cg01550017		-0.0037	0.0083	0.0027	0.97
Breakfast cereals intake - postnatal	cg00325125		-0.016	0.00059	0.0027	0.97
Breakfast cereals intake - postnatal	cg04286377		0.0077	0.002	0.0027	0.97
Breakfast cereals intake - postnatal	cg23299445		-0.0031	0.01	0.0027	0.97
Breakfast cereals intake - postnatal	cg24769628		-0.0053	-0.013	0.0028	0.97
Breakfast cereals intake - postnatal	cg14065590		-0.013	-0.0017	0.0028	0.97
Breakfast cereals intake - postnatal	cg24439686		0.0066	-0.0069	0.0028	0.97
Breakfast cereals intake - postnatal	cg18680587		0.0091	0.0019	0.0028	0.97
Breakfast cereals intake - postnatal	cg14505174		-0.0044	-0.0061	0.0029	0.97
Breakfast cereals intake - postnatal	cg06157219		0.0098	-0.002	0.003	0.97
Breakfast cereals intake - postnatal	cg12459028		-0.0025	0.0037	0.0031	0.97
Breakfast cereals intake - postnatal	cg01109065		0.0056	0.0044	0.0031	0.97
Breakfast cereals intake - postnatal	cg18373318		0.0015	-0.013	0.0031	0.97
Breakfast cereals intake - postnatal	cg20450471		-0.012	0.00093	0.0031	0.97
Breakfast cereals intake - postnatal	cg13493635		0.0047	0.011	0.0031	0.97
Breakfast cereals intake - postnatal	cg03800922		0.007	-0.0015	0.0031	0.97
Breakfast cereals intake - postnatal	cg21540359		-0.0072	0.0059	0.0031	0.97
Breakfast cereals intake - postnatal	cg04363470		-0.00063	-0.0083	0.0031	0.97
Breakfast cereals intake - postnatal	cg16686158		0.0057	0.0083	0.0031	0.97
Breakfast cereals intake - postnatal	cg09547224		0.0055	-0.0048	0.0031	0.97
Breakfast cereals intake - postnatal	cg21697381		0.018	0.011	0.0032	0.97
Breakfast cereals intake - postnatal	cg11674448		-0.006	-0.014	0.0033	0.97
Breakfast cereals intake - postnatal	cg07601386		0.003	-0.0097	0.0033	0.97
Breakfast cereals intake - postnatal	cg05805236		0.016	0.026	0.0033	0.97
Breakfast cereals intake - postnatal	cg07658383		0.0056	0.0018	0.0033	0.97
Breakfast cereals intake - postnatal	cg04567738		-0.012	-0.0094	0.0034	0.97
Breakfast cereals intake - postnatal	cg07655627		-0.014	0.011	0.0034	0.97
Breakfast cereals intake - postnatal	cg05774699		0.0086	0.0036	0.0034	0.97
Breakfast cereals intake - postnatal	cg26951440		-0.0049	-0.0079	0.0034	0.97
Breakfast cereals intake - postnatal	cg04796017		-0.0082	-0.0058	0.0034	0.97
Breakfast cereals intake - postnatal	cg00980625		-0.012	-0.0092	0.0034	0.97
Breakfast cereals intake - postnatal	cg08067268		0.022	0.0031	0.0035	0.97
Breakfast cereals intake - postnatal	cg20327845		0.0091	-4.7e-05	0.0035	0.97
Breakfast cereals intake - postnatal	cg05368966		0.0014	0.016	0.0035	0.97
Breakfast cereals intake - postnatal	cg17452615		0.0089	0.00047	0.0035	0.97
Breakfast cereals intake - postnatal	cg19940312		0.013	0.011	0.0036	0.97
Breakfast cereals intake - postnatal	cg15168577		0.0015	-0.0084	0.0036	0.97
Breakfast cereals intake - postnatal	cg21238284		-0.002	-0.022	0.0036	0.97
Breakfast cereals intake - postnatal	cg18195080		-0.019	-0.0045	0.0036	0.97
Breakfast cereals intake - postnatal	cg14291745		0.015	0.017	0.0036	0.97
Breakfast cereals intake - postnatal	cg20964304		0.014	0.0059	0.0036	0.97
Breakfast cereals intake - postnatal	cg19107655		0.0089	0.0091	0.0036	0.97
Breakfast cereals intake - postnatal	cg23434304		0.0017	0.0081	0.0036	0.97
Breakfast cereals intake - postnatal	cg14032572		-0.016	-0.0011	0.0036	0.97
Breakfast cereals intake - postnatal	cg01640660		-0.0086	-0.0087	0.0036	0.97
Breakfast cereals intake - postnatal	cg26748578		0.018	0.02	0.0037	0.97
Breakfast cereals intake - postnatal	cg20320494		0.0069	-0.019	0.0037	0.97
Breakfast cereals intake - postnatal	cg25886683		-0.013	0.0092	0.0037	0.97
Breakfast cereals intake - postnatal	cg08596595		-0.013	-0.012	0.0037	0.97
Breakfast cereals intake - postnatal	cg10722426		0.0095	0.0023	0.0037	0.97
Breakfast cereals intake - postnatal	cg03317642		0.0037	0.0088	0.0038	0.97
Breakfast cereals intake - postnatal	cg18313661		-0.011	-0.01	0.0038	0.97
Breakfast cereals intake - postnatal	cg20127859		-0.0045	-0.0017	0.0038	0.97
Breakfast cereals intake - postnatal	cg03477679		0.0058	0.014	0.0038	0.97
Breakfast cereals intake - postnatal	cg25975805		0.0045	0.0068	0.0038	0.97
Breakfast cereals intake - postnatal	cg09278098		0.0094	0.0067	0.0039	0.97
Breakfast cereals intake - postnatal	cg15920739		-0.018	0.0031	0.0039	0.97
Breakfast cereals intake - postnatal	cg09318162		0.0038	0.0098	0.004	0.97
Breakfast cereals intake - postnatal	cg06621480		0.0059	-0.0087	0.004	0.97
Breakfast cereals intake - postnatal	cg18766033		0.013	0.013	0.0041	0.97
Breakfast cereals intake - postnatal	cg08829299		0.041	0.04	0.0041	0.97
Breakfast cereals intake - postnatal	cg04440361		-0.011	-0.0042	0.0041	0.97
Breakfast cereals intake - postnatal	cg15035382		0.016	0.0014	0.0041	0.97
Breakfast cereals intake - postnatal	cg04115969		-0.0072	-0.0012	0.0042	0.97
Breakfast cereals intake - postnatal	cg04548156		0.0081	0.0032	0.0042	0.97
Breakfast cereals intake - postnatal	cg00498211		0.011	0.013	0.0042	0.97
Breakfast cereals intake - postnatal	cg05451359		-0.0034	0.0014	0.0042	0.97
Breakfast cereals intake - postnatal	cg24362016		-0.0033	-0.0098	0.0042	0.97
Breakfast cereals intake - postnatal	cg25801742		-0.0084	0.0037	0.0043	0.97
Breakfast cereals intake - postnatal	cg16649771		-0.0072	-0.0048	0.0043	0.97
Breakfast cereals intake - postnatal	cg19051861		-0.0063	-0.0062	0.0043	0.97
Breakfast cereals intake - postnatal	cg06494592		-0.03	-0.0099	0.0044	0.97
Breakfast cereals intake - postnatal	cg00187535		0.0071	0.0049	0.0044	0.97
Breakfast cereals intake - postnatal	cg01575590		0.01	-0.0071	0.0044	0.97
Breakfast cereals intake - postnatal	cg09334514		0.0067	0.01	0.0045	0.97
Breakfast cereals intake - postnatal	cg20698421		0.011	0.012	0.0045	0.97
Breakfast cereals intake - postnatal	cg02232377		0.0098	0.0036	0.0045	0.97
Breakfast cereals intake - postnatal	cg04756279		0.0012	0.017	0.0045	0.97
Breakfast cereals intake - postnatal	cg15830864		-0.02	-0.026	0.0046	0.97
Breakfast cereals intake - postnatal	cg21871952		-0.0055	-0.008	0.0046	0.97
Breakfast cereals intake - postnatal	cg15410835		-0.0004	0.013	0.0046	0.97
Breakfast cereals intake - postnatal	cg26140749		-0.0063	-0.0019	0.0046	0.97
Breakfast cereals intake - postnatal	cg23943272		-0.0065	-0.0046	0.0046	0.97
Breakfast cereals intake - postnatal	cg20964064		0.0079	-0.0064	0.0046	0.97
Breakfast cereals intake - postnatal	cg19761502		0.029	0.015	0.0046	0.97
Breakfast cereals intake - postnatal	cg15193228		-0.0041	0.0015	0.0046	0.97
Breakfast cereals intake - postnatal	cg02193461		-0.0081	-0.0016	0.0047	0.98
Breakfast cereals intake - postnatal	cg04398451		0.019	0.05	0.0047	0.97
Breakfast cereals intake - postnatal	cg00343092		0.00015	-0.013	0.0047	0.97
Breakfast cereals intake - postnatal	cg05702280		-0.011	-0.013	0.0048	0.98
Breakfast cereals intake - postnatal	cg19684207		0.033	0.016	0.0048	0.98
Breakfast cereals intake - postnatal	cg10504885		-0.0032	-0.0095	0.0049	0.98
Breakfast cereals intake - postnatal	cg07635132		0.0039	-0.0062	0.0049	0.98
Breakfast cereals intake - postnatal	cg19763428		-0.02	-0.013	0.005	0.98
Breakfast cereals intake - postnatal	cg01309213		-0.0033	0.0096	0.005	0.98
Breakfast cereals intake - postnatal	cg25789277		-0.02	-0.01	0.0051	0.98
Breakfast cereals intake - postnatal	cg24935598		0.017	0.00077	0.0051	0.98
Breakfast cereals intake - postnatal	cg22570970		-0.00015	-0.0063	0.0051	0.98
Breakfast cereals intake - postnatal	cg14331029		-0.0059	-0.0097	0.0051	0.98
Breakfast cereals intake - postnatal	cg04891961		0.0061	0.00097	0.0051	0.98
Breakfast cereals intake - postnatal	cg25560772		0.008	0.013	0.0051	0.98
Breakfast cereals intake - postnatal	cg15977137		0.034	0.016	0.0051	0.98
Breakfast cereals intake - postnatal	cg19745515		-0.013	-0.013	0.0052	0.98
Breakfast cereals intake - postnatal	cg03552103		-0.0011	-0.011	0.0052	0.98
Breakfast cereals intake - postnatal	cg19477247		0.022	0.0075	0.0052	0.98
Breakfast cereals intake - postnatal	cg23836747		9.8e-05	-0.0063	0.0052	0.98
Breakfast cereals intake - postnatal	cg08454824		-0.013	0.0074	0.0052	0.98
Breakfast cereals intake - postnatal	cg00655982		-0.012	-0.0074	0.0052	0.98
Breakfast cereals intake - postnatal	cg22007486		0.004	0.01	0.0053	0.98
Breakfast cereals intake - postnatal	cg27041554		-0.0024	-0.0084	0.0053	0.98
Breakfast cereals intake - postnatal	cg01829163		-0.023	-0.023	0.0053	0.98
Breakfast cereals intake - postnatal	cg07962338		-0.0024	0.02	0.0053	0.98
Breakfast cereals intake - postnatal	cg14444751		-0.0088	-0.0038	0.0054	0.98
Breakfast cereals intake - postnatal	cg05276155		0.013	-0.00048	0.0055	0.98
Breakfast cereals intake - postnatal	cg09271279		-0.0082	-0.0069	0.0055	0.98
Breakfast cereals intake - postnatal	cg22101190		-0.0057	-0.0058	0.0055	0.98
Breakfast cereals intake - postnatal	cg27119318		0.034	0.016	0.0055	0.98
Breakfast cereals intake - postnatal	cg26180255		-0.01	-0.0029	0.0055	0.98
Breakfast cereals intake - postnatal	cg02932854		-0.006	-0.002	0.0056	0.98
Breakfast cereals intake - postnatal	cg01597480		-0.016	-0.00015	0.0056	0.98
Breakfast cereals intake - postnatal	cg04640109		0.0069	0.0045	0.0056	0.98
Breakfast cereals intake - postnatal	cg26540559		-0.024	-0.043	0.0056	0.98
Breakfast cereals intake - postnatal	cg01196950		0.0033	0.0086	0.0057	0.98
Breakfast cereals intake - postnatal	cg10459387		-0.0098	0.0015	0.0058	0.98
Breakfast cereals intake - postnatal	cg18509524		-0.0063	0.0062	0.0058	0.98
Breakfast cereals intake - postnatal	cg20389635		-0.0015	0.008	0.0058	0.98
Breakfast cereals intake - postnatal	cg11346248		0.017	0.013	0.0058	0.98
Breakfast cereals intake - postnatal	cg16619576		0.02	0.012	0.0059	0.98
Breakfast cereals intake - postnatal	cg12564034		-0.011	-0.0076	0.0059	0.98
Breakfast cereals intake - postnatal	cg25434223		0.0083	0.0013	0.0059	0.98
Breakfast cereals intake - postnatal	cg11846236		-0.011	-0.012	0.006	0.98
Breakfast cereals intake - postnatal	cg04931808		-0.0076	0.0048	0.006	0.98
Breakfast cereals intake - postnatal	cg12459718		0.02	0.0072	0.006	0.98
Breakfast cereals intake - postnatal	cg08330690		0.021	0.0092	0.006	0.98
Breakfast cereals intake - postnatal	cg15215612		0.021	0.013	0.006	0.98
Breakfast cereals intake - postnatal	cg01090821		-0.0044	-0.0091	0.0061	0.98
Breakfast cereals intake - postnatal	cg15903915		0.00049	-0.011	0.0062	0.98
Breakfast cereals intake - postnatal	cg15177855		-0.00079	0.016	0.0062	0.98
Breakfast cereals intake - postnatal	cg19546207		0.0069	0.0067	0.0062	0.98
Breakfast cereals intake - postnatal	cg05787265		-0.0037	-0.0071	0.0062	0.98
Breakfast cereals intake - postnatal	cg18200150		-0.029	-0.033	0.0062	0.98
Breakfast cereals intake - postnatal	cg10454162		0.026	0.016	0.0063	0.98
Breakfast cereals intake - postnatal	cg02772121		0.0073	0.021	0.0063	0.98
Breakfast cereals intake - postnatal	cg19628603		0.0038	0.0079	0.0063	0.98
Breakfast cereals intake - postnatal	cg02165301		0.0052	-0.0025	0.0063	0.98
Breakfast cereals intake - postnatal	cg02359160		0.004	-0.00035	0.0064	0.98
Breakfast cereals intake - postnatal	cg03580272		0.0071	-2.1e-05	0.0064	0.98
Breakfast cereals intake - postnatal	cg19257464		0.0026	0.012	0.0065	0.98
Breakfast cereals intake - postnatal	cg12958778		0.0052	0.0047	0.0065	0.98
Breakfast cereals intake - postnatal	cg11550547		0.0068	0.011	0.0065	0.98
Breakfast cereals intake - postnatal	cg16152871		-0.0075	0.0011	0.0065	0.98
Breakfast cereals intake - postnatal	cg25537669		0.0079	-0.00014	0.0065	0.98
Breakfast cereals intake - postnatal	cg00700866		-0.0012	-0.0056	0.0066	0.98
Breakfast cereals intake - postnatal	cg19616844		0.0091	0.0091	0.0066	0.98
Breakfast cereals intake - postnatal	cg15078822		-0.011	0.0041	0.0066	0.98
Breakfast cereals intake - postnatal	cg19598293		0.012	0.013	0.0066	0.98
Breakfast cereals intake - postnatal	cg08356445		0.0033	-0.0037	0.0066	0.98
Breakfast cereals intake - postnatal	cg04220636		-0.0018	-0.0089	0.0066	0.98
Breakfast cereals intake - postnatal	cg25638993		-0.0078	-0.019	0.0066	0.98
Breakfast cereals intake - postnatal	cg20201270		0.026	0.016	0.0067	0.98
Breakfast cereals intake - postnatal	cg14015561		0.009	0.0055	0.0067	0.98
Breakfast cereals intake - postnatal	cg10781513		0.018	-0.005	0.0067	0.98
Breakfast cereals intake - postnatal	cg03689146		-0.0089	0.0052	0.0067	0.98
Breakfast cereals intake - postnatal	cg02516845		0.0032	0.0059	0.0067	0.98
Breakfast cereals intake - postnatal	cg12448161		-0.018	-0.01	0.0068	0.98
Breakfast cereals intake - postnatal	cg22130008		-0.011	7.7e-05	0.0068	0.98
Breakfast cereals intake - postnatal	cg24114014		-0.0089	0.011	0.0068	0.98
Breakfast cereals intake - postnatal	cg02218884		0.014	0.016	0.0068	0.98
Breakfast cereals intake - postnatal	cg17534999		-0.0012	-0.018	0.0068	0.98
Breakfast cereals intake - postnatal	cg07464924		-0.015	0.00073	0.0069	0.98
Breakfast cereals intake - postnatal	cg04672903		0.0028	0.014	0.0069	0.98
Breakfast cereals intake - postnatal	cg04899715		0.012	-0.0091	0.0069	0.98
Breakfast cereals intake - postnatal	cg01990997		0.00038	-0.0078	0.007	0.98
Breakfast cereals intake - postnatal	cg09635541		0.0077	0.0085	0.007	0.98
Breakfast cereals intake - postnatal	cg24147428		0.0065	-0.0069	0.007	0.98
Breakfast cereals intake - postnatal	cg04392554		0.004	0.018	0.007	0.98
Breakfast cereals intake - postnatal	cg24557048		0.011	0.0033	0.0071	0.98
Breakfast cereals intake - postnatal	cg25844222		-0.0042	0.0058	0.0071	0.98
Breakfast cereals intake - postnatal	cg19377250		0.0071	0.0061	0.0071	0.98
Breakfast cereals intake - postnatal	cg23889967		-0.00031	0.0071	0.0071	0.98
Breakfast cereals intake - postnatal	cg23695990		0.01	0.0017	0.0071	0.98
Breakfast cereals intake - postnatal	cg13475578		-0.0025	0.0061	0.0071	0.98
Breakfast cereals intake - postnatal	cg26660312		-0.019	-0.035	0.0072	0.98
Breakfast cereals intake - postnatal	cg02963866		0.007	0.0011	0.0072	0.98
Breakfast cereals intake - postnatal	cg22452230		0.00099	-0.0051	0.0072	0.98
Breakfast cereals intake - postnatal	cg16021217		0.0047	-0.00061	0.0073	0.98
Breakfast cereals intake - postnatal	cg27427514		0.04	0.00081	0.0073	0.98
Breakfast cereals intake - postnatal	cg14241509		-0.0061	-0.0074	0.0073	0.98
Breakfast cereals intake - postnatal	cg07178994		-0.022	-0.023	0.0073	0.98
Breakfast cereals intake - postnatal	cg11077681		-0.0035	-0.0071	0.0073	0.98
Breakfast cereals intake - postnatal	cg01657556		-0.0055	-0.0092	0.0073	0.98
Breakfast cereals intake - postnatal	cg04320476		-0.013	-0.015	0.0073	0.98
Breakfast cereals intake - postnatal	cg21520111		0.0093	0.0067	0.0073	0.98
Breakfast cereals intake - postnatal	cg01572513		0.016	0.0025	0.0074	0.98
Breakfast cereals intake - postnatal	cg04277125		0.017	0.0028	0.0074	0.98
Breakfast cereals intake - postnatal	cg08901157		0.013	-0.0061	0.0074	0.98
Breakfast cereals intake - postnatal	cg05028929		0.028	0.038	0.0074	0.98
Breakfast cereals intake - postnatal	cg25311963		-0.0051	-0.0089	0.0075	0.98
Breakfast cereals intake - postnatal	cg10418997		-0.0086	-0.011	0.0075	0.98
Breakfast cereals intake - postnatal	cg14639185		-0.0094	-0.011	0.0075	0.98
Breakfast cereals intake - postnatal	cg07839313		0.0015	-0.005	0.0075	0.98
Breakfast cereals intake - postnatal	cg26958124		-0.0096	-0.00053	0.0075	0.98
Breakfast cereals intake - postnatal	cg07003115		0.0045	-0.0017	0.0076	0.98
Breakfast cereals intake - postnatal	cg07652786		-0.011	-0.021	0.0076	0.98
Breakfast cereals intake - postnatal	cg02061253		0.0063	0.0039	0.0076	0.98
Breakfast cereals intake - postnatal	cg23086363		0.01	0.011	0.0076	0.98
Breakfast cereals intake - postnatal	cg12758147		-0.00095	0.01	0.0076	0.98
Breakfast cereals intake - postnatal	cg23735482		0.0019	-0.013	0.0076	0.98
Breakfast cereals intake - postnatal	cg13212080		-0.003	-0.0079	0.0076	0.98
Breakfast cereals intake - postnatal	cg07147033		-0.0073	-0.0066	0.0077	0.98
Breakfast cereals intake - postnatal	cg27264462		0.011	0.005	0.0077	0.98
Breakfast cereals intake - postnatal	cg16199277		-0.012	-0.0094	0.0077	0.98
Breakfast cereals intake - postnatal	cg18073390		-0.0093	0.00072	0.0077	0.98
Breakfast cereals intake - postnatal	cg01412473		-0.012	-0.00018	0.0077	0.98
Breakfast cereals intake - postnatal	cg16735509		0.0094	-0.0019	0.0078	0.98
Breakfast cereals intake - postnatal	cg00959249		-0.01	-0.0019	0.0078	0.99
Breakfast cereals intake - postnatal	cg14623917		-0.00055	-0.0076	0.0078	0.99
Breakfast cereals intake - postnatal	cg13582028		0.0047	-0.0003	0.0078	0.98
Breakfast cereals intake - postnatal	cg13077366		-0.033	-0.053	0.0078	0.98
Breakfast cereals intake - postnatal	cg15103584		0.014	0.0048	0.0078	0.98
Breakfast cereals intake - postnatal	cg07105221		-0.011	-0.011	0.0079	0.99
Breakfast cereals intake - postnatal	cg26410550		-0.004	0.009	0.0079	0.99
Breakfast cereals intake - postnatal	cg00986742		-0.0059	0.00062	0.008	0.99
Breakfast cereals intake - postnatal	cg08812555		0.014	0.014	0.008	0.99
Breakfast cereals intake - postnatal	cg04074010		-0.0077	-0.01	0.008	0.99
Breakfast cereals intake - postnatal	cg15852320		-0.018	-0.012	0.008	0.99
Breakfast cereals intake - postnatal	cg03770646		-0.0025	0.009	0.008	0.99
Breakfast cereals intake - postnatal	cg24751773		-0.0022	-0.016	0.0081	0.99
Breakfast cereals intake - postnatal	cg16482344		-0.015	-0.0094	0.0081	0.99
Breakfast cereals intake - postnatal	cg04647790		-0.0034	-0.0057	0.0081	0.99
Breakfast cereals intake - postnatal	cg07465431		0.00069	-0.0075	0.0081	0.99
Breakfast cereals intake - postnatal	cg13568106		-0.017	-0.0054	0.0081	0.99
Breakfast cereals intake - postnatal	cg26814075		0.00015	0.0054	0.0082	0.99
Breakfast cereals intake - postnatal	cg04645160		0.012	0.0068	0.0082	0.99
Breakfast cereals intake - postnatal	cg26571320		0.0061	0.00049	0.0082	0.99
Breakfast cereals intake - postnatal	cg23177095		-0.013	-0.0083	0.0082	0.99
Breakfast cereals intake - postnatal	cg08367326		0.018	0.021	0.0083	0.99
Breakfast cereals intake - postnatal	cg14232108		-0.0053	-0.0074	0.0083	0.99
Breakfast cereals intake - postnatal	cg02131995		0.0047	0.0045	0.0083	0.99
Breakfast cereals intake - postnatal	cg03962522		0.00042	-0.0073	0.0083	0.99
Breakfast cereals intake - postnatal	cg00326161		-0.0051	0.0023	0.0084	0.99
Breakfast cereals intake - postnatal	cg20716515		-0.0078	0.01	0.0084	0.99
Breakfast cereals intake - postnatal	cg02858625		-0.0063	-0.0076	0.0085	0.99
Breakfast cereals intake - postnatal	cg22473846		0.0067	0.007	0.0085	0.99
Breakfast cereals intake - postnatal	cg10238051		-0.011	0.0024	0.0085	0.99
Breakfast cereals intake - postnatal	cg22869567		0.01	0.012	0.0085	0.99
Breakfast cereals intake - postnatal	cg00489772		0.01	-0.0037	0.0086	0.99
Breakfast cereals intake - postnatal	cg07040244		0.0043	-0.0022	0.0086	0.99
Breakfast cereals intake - postnatal	cg00752195		0.00029	-0.0069	0.0086	0.99
Breakfast cereals intake - postnatal	cg01565703		0.0058	0.0094	0.0086	0.99
Breakfast cereals intake - postnatal	cg10759591		0.0062	-0.0023	0.0086	0.99
Breakfast cereals intake - postnatal	cg27572855		-0.0033	-0.007	0.0087	0.99
Breakfast cereals intake - postnatal	cg13436843		0.014	0.0025	0.0087	0.99
Breakfast cereals intake - postnatal	cg11481675		-0.0079	-0.0044	0.0088	0.99
Breakfast cereals intake - postnatal	cg03902201		0.009	-0.0085	0.0088	0.99
Breakfast cereals intake - postnatal	cg06366791		0.014	0.012	0.0089	0.99
Breakfast cereals intake - postnatal	cg02085016		-0.0095	-0.0054	0.0089	0.99
Breakfast cereals intake - postnatal	cg18007837		0.005	-0.0095	0.0089	0.99
Breakfast cereals intake - postnatal	cg20117369		-0.012	-0.011	0.0089	0.99
Breakfast cereals intake - postnatal	cg24133569		0.0013	-0.013	0.009	0.99
Breakfast cereals intake - postnatal	cg13699009		0.0052	-0.011	0.009	0.99
Breakfast cereals intake - postnatal	cg27252467		-0.012	-0.00081	0.009	0.99
Breakfast cereals intake - postnatal	cg05990312		0.00047	-0.0066	0.009	0.99
Breakfast cereals intake - postnatal	cg02257793		0.003	0.0078	0.0091	0.99
Breakfast cereals intake - postnatal	cg21685006		0.0041	0.0063	0.0091	0.99
Breakfast cereals intake - postnatal	cg22953960		0.0069	0.0092	0.0091	0.99
Breakfast cereals intake - postnatal	cg05939560		-0.0056	-0.0027	0.0091	0.99
Breakfast cereals intake - postnatal	cg00266592		0.00057	-0.012	0.0092	0.99
Breakfast cereals intake - postnatal	cg16736679		0.0012	0.0066	0.0092	0.99
Breakfast cereals intake - postnatal	cg16535667		0.0098	-0.0028	0.0092	0.99
Breakfast cereals intake - postnatal	cg16376902		-0.014	-0.021	0.0093	0.99
Breakfast cereals intake - postnatal	cg23435671		-0.0092	0.0064	0.0093	0.99
Breakfast cereals intake - postnatal	cg00047694		-0.011	-0.0084	0.0093	0.99
Breakfast cereals intake - postnatal	cg08727218		-0.0055	0.0057	0.0094	0.99
Breakfast cereals intake - postnatal	cg00499822		-0.0093	-0.0043	0.0094	0.99
Breakfast cereals intake - postnatal	cg15179454		-0.0058	0.0024	0.0094	0.99
Breakfast cereals intake - postnatal	cg00500507		0.0015	-0.0079	0.0094	0.99
Breakfast cereals intake - postnatal	cg25593573		0.016	0.014	0.0095	0.99
Breakfast cereals intake - postnatal	cg20941258		-0.0019	0.0052	0.0095	0.99
Breakfast cereals intake - postnatal	cg13196879		0.012	0.004	0.0095	0.99
Breakfast cereals intake - postnatal	cg02085119		0.0065	-0.0051	0.0095	0.99
Breakfast cereals intake - postnatal	cg26334670		0.005	-0.0069	0.0095	0.99
Breakfast cereals intake - postnatal	cg03251655		0.013	0.0086	0.0095	0.99
Breakfast cereals intake - postnatal	cg01124132		0.016	0.016	0.0095	0.99
Breakfast cereals intake - postnatal	cg22683036		0.015	0.011	0.0096	0.99
Breakfast cereals intake - postnatal	cg18479299		-0.025	-0.0077	0.0096	0.99
Breakfast cereals intake - postnatal	cg01847021		-0.0091	-0.0071	0.0096	0.99
Breakfast cereals intake - postnatal	cg11976911		-0.015	-0.0031	0.0096	0.99
Breakfast cereals intake - postnatal	cg00362657		-0.0073	-0.0081	0.0096	0.99
Breakfast cereals intake - postnatal	cg00292312		0.0072	0.0038	0.0097	0.99
Breakfast cereals intake - postnatal	cg01526474		-0.0012	0.0073	0.0097	0.99
Breakfast cereals intake - postnatal	cg12822818		-0.0052	0.022	0.0097	0.99
Breakfast cereals intake - postnatal	cg27366766		-0.029	-0.0071	0.0097	0.99
Breakfast cereals intake - postnatal	cg13405775		0.013	0.018	0.0097	0.99
Breakfast cereals intake - postnatal	cg26121931		0.037	0.011	0.0098	0.99
Breakfast cereals intake - postnatal	cg06871764		0.0048	-0.02	0.0098	0.99
Breakfast cereals intake - postnatal	cg19568845		-0.0038	-0.0094	0.0098	0.99
Breakfast cereals intake - postnatal	cg24423806		-0.0058	0.0028	0.0098	0.99
Breakfast cereals intake - postnatal	cg24139878		-0.0042	0.0031	0.0098	0.99
Breakfast cereals intake - postnatal	cg21228760		0.0093	0.0096	0.0099	0.99
Breakfast cereals intake - postnatal	cg02616966		-0.018	0.0043	0.01	0.99
Breakfast cereals intake - postnatal	cg02529723		0.0068	0.01	0.01	0.99
Breakfast cereals intake - postnatal	cg25718766		-0.0049	0.0045	0.01	0.99
Built density (300m) - postnatal	cg27206522	0.01			1.5e-06	0.15
Built density (300m) - postnatal	cg20634798	0.014			4.7e-06	0.29
Built density (300m) - postnatal	cg26135325	0.014			7.2e-06	0.37
Built density (300m) - postnatal	cg07698281	-0.011			3.1e-05	0.65
Built density (300m) - postnatal	cg03352287	0.0079			5.2e-05	0.75
Built density (300m) - postnatal	cg00355784	-0.013			6.3e-05	0.76
Built density (300m) - postnatal	cg14525755	0.015			7.3e-05	0.76
Built density (300m) - postnatal	cg04637704	0.016			0.00012	0.77
Built density (300m) - postnatal	cg15500907	0.013			0.00015	0.8
Built density (300m) - postnatal	cg06532546	-0.015			0.00017	0.8
Built density (300m) - postnatal	cg03401519	-0.0095			0.00021	0.81
Built density (300m) - postnatal	cg11801411	0.0038			0.00021	0.81
Built density (300m) - postnatal	cg22616525	-0.0069			0.00022	0.81
Built density (300m) - postnatal	cg02222324	-0.015			0.00022	0.82
Built density (300m) - postnatal	cg14440550	0.012			0.00022	0.81
Built density (300m) - postnatal	cg04346459	-0.025			0.00023	0.82
Built density (300m) - postnatal	cg22432982	-0.0078			0.00026	0.83
Built density (300m) - postnatal	cg05057834	0.0041			0.00027	0.83
Built density (300m) - postnatal	cg25110423	-0.019			0.00028	0.84
Built density (300m) - postnatal	cg23565757	0.019			0.0003	0.84
Built density (300m) - postnatal	cg07595602	-0.0055			0.00034	0.85
Built density (300m) - postnatal	cg03566479	0.0068			0.00037	0.86
Built density (300m) - postnatal	cg24176311	0.016			0.00039	0.86
Built density (300m) - postnatal	cg05928581	-0.01			0.00039	0.86
Built density (300m) - postnatal	cg12504148	0.0045			0.0004	0.86
Built density (300m) - postnatal	cg09113440	-0.0093			0.00041	0.86
Built density (300m) - postnatal	cg05280814	-0.0052			0.00041	0.86
Built density (300m) - postnatal	cg01586332	-0.0041			0.00046	0.86
Built density (300m) - postnatal	cg18902541	0.0067			0.00049	0.87
Built density (300m) - postnatal	cg16964748	0.0051			0.00054	0.87
Built density (300m) - postnatal	cg14631114	-0.012			0.00057	0.88
Built density (300m) - postnatal	cg04298434	0.0082			0.00059	0.88
Built density (300m) - postnatal	cg03384440	0.0087			0.0006	0.88
Built density (300m) - postnatal	cg00133624	-0.0067			0.00061	0.89
Built density (300m) - postnatal	cg26195482	0.0055			0.00063	0.89
Built density (300m) - postnatal	cg27225686	0.0053			0.00067	0.9
Built density (300m) - postnatal	cg04436755	-0.0043			0.00068	0.9
Built density (300m) - postnatal	cg07507251	0.0089			0.00073	0.91
Built density (300m) - postnatal	cg26872792	-0.027			0.00073	0.91
Built density (300m) - postnatal	cg27385590	-0.0082			0.00074	0.91
Built density (300m) - postnatal	cg00243480	0.011			0.00074	0.91
Built density (300m) - postnatal	cg04479212	0.0084			0.0008	0.91
Built density (300m) - postnatal	cg24404533	0.0088			0.00082	0.91
Built density (300m) - postnatal	cg07142010	-0.0081			0.00083	0.91
Built density (300m) - postnatal	cg17798563	0.0044			0.00084	0.91
Built density (300m) - postnatal	cg00504705	0.0098			0.00091	0.92
Built density (300m) - postnatal	cg11630152	0.0081			0.00092	0.92
Built density (300m) - postnatal	cg25806701	0.0091			0.00096	0.92
Built density (300m) - postnatal	cg18446578	-0.0077			0.0011	0.93
Built density (300m) - postnatal	cg03734594	0.0072			0.0011	0.93
Built density (300m) - postnatal	cg20710667	0.006			0.0012	0.94
Built density (300m) - postnatal	cg10609256	-0.0092			0.0012	0.94
Built density (300m) - postnatal	cg16680214	-0.013			0.0013	0.94
Built density (300m) - postnatal	cg06705862	0.014			0.0013	0.94
Built density (300m) - postnatal	cg00159987	0.0038			0.0013	0.94
Built density (300m) - postnatal	cg03579045	0.009			0.0013	0.94
Built density (300m) - postnatal	cg22283653	0.014			0.0013	0.94
Built density (300m) - postnatal	cg23322546	-0.0036			0.0014	0.94
Built density (300m) - postnatal	cg08906246	-0.0097			0.0014	0.94
Built density (300m) - postnatal	cg11206167	0.01			0.0014	0.94
Built density (300m) - postnatal	cg14022022	-0.0062			0.0014	0.94
Built density (300m) - postnatal	cg02060689	0.0043			0.0014	0.94
Built density (300m) - postnatal	cg24139878	0.0045			0.0014	0.94
Built density (300m) - postnatal	cg21732383	0.007			0.0015	0.94
Built density (300m) - postnatal	cg23903701	-0.0052			0.0015	0.94
Built density (300m) - postnatal	cg25397029	0.0074			0.0015	0.94
Built density (300m) - postnatal	cg27048432	-0.012			0.0016	0.94
Built density (300m) - postnatal	cg23730027	0.0051			0.0016	0.94
Built density (300m) - postnatal	cg07666532	-0.0037			0.0017	0.94
Built density (300m) - postnatal	cg03578473	0.0082			0.0018	0.95
Built density (300m) - postnatal	cg08053846	-0.014			0.0018	0.95
Built density (300m) - postnatal	cg12020464	0.014			0.0018	0.95
Built density (300m) - postnatal	cg26466858	-0.0045			0.0019	0.95
Built density (300m) - postnatal	cg22359828	-0.0087			0.0019	0.95
Built density (300m) - postnatal	cg00370293	-0.0086			0.0019	0.95
Built density (300m) - postnatal	cg21718086	0.0057			0.0019	0.95
Built density (300m) - postnatal	cg25043559	-0.0034			0.0019	0.95
Built density (300m) - postnatal	cg26472922	-0.0058			0.002	0.95
Built density (300m) - postnatal	cg13925692	0.0082			0.002	0.95
Built density (300m) - postnatal	cg03644281	-0.023			0.002	0.95
Built density (300m) - postnatal	cg08397758	0.0043			0.002	0.95
Built density (300m) - postnatal	cg17221143	0.0094			0.002	0.95
Built density (300m) - postnatal	cg05330259	0.0048			0.002	0.95
Built density (300m) - postnatal	cg01055871	0.0037			0.002	0.95
Built density (300m) - postnatal	cg25676471	0.0092			0.002	0.95
Built density (300m) - postnatal	cg06074123	-0.0088			0.0021	0.95
Built density (300m) - postnatal	cg09075844	0.0055			0.0021	0.95
Built density (300m) - postnatal	cg16427513	0.0068			0.0022	0.96
Built density (300m) - postnatal	cg08198176	0.0065			0.0022	0.96
Built density (300m) - postnatal	cg23835783	0.0057			0.0022	0.96
Built density (300m) - postnatal	cg12405136	0.0038			0.0022	0.96
Built density (300m) - postnatal	cg01899676	-0.0074			0.0022	0.96
Built density (300m) - postnatal	cg24578937	0.0059			0.0023	0.96
Built density (300m) - postnatal	cg15611176	-0.013			0.0023	0.96
Built density (300m) - postnatal	cg05673214	-0.0058			0.0023	0.96
Built density (300m) - postnatal	cg00834923	-0.0034			0.0023	0.96
Built density (300m) - postnatal	cg05096467	0.0053			0.0023	0.96
Built density (300m) - postnatal	cg26548293	0.011			0.0024	0.96
Built density (300m) - postnatal	cg16071125	0.008			0.0024	0.96
Built density (300m) - postnatal	cg06230848	0.0079			0.0024	0.96
Built density (300m) - postnatal	cg08778287	-0.0055			0.0024	0.96
Built density (300m) - postnatal	cg23525500	0.0058			0.0024	0.96
Built density (300m) - postnatal	cg09666977	-0.0069			0.0025	0.97
Built density (300m) - postnatal	cg12307638	-0.0059			0.0025	0.97
Built density (300m) - postnatal	cg23187316	-0.012			0.0025	0.97
Built density (300m) - postnatal	cg20528787	0.011			0.0025	0.96
Built density (300m) - postnatal	cg03700135	-0.012			0.0025	0.97
Built density (300m) - postnatal	cg22299467	-0.01			0.0025	0.96
Built density (300m) - postnatal	cg25131544	0.011			0.0026	0.97
Built density (300m) - postnatal	cg06543615	-0.006			0.0026	0.97
Built density (300m) - postnatal	cg03667591	-0.0036			0.0026	0.97
Built density (300m) - postnatal	cg13963033	0.0035			0.0026	0.97
Built density (300m) - postnatal	cg27350402	0.0057			0.0026	0.97
Built density (300m) - postnatal	cg22802102	-0.005			0.0026	0.97
Built density (300m) - postnatal	cg20380214	0.011			0.0026	0.97
Built density (300m) - postnatal	cg11833003	-0.01			0.0027	0.97
Built density (300m) - postnatal	cg03778029	0.009			0.0027	0.97
Built density (300m) - postnatal	cg17328665	0.013			0.0028	0.97
Built density (300m) - postnatal	cg14078162	0.0078			0.0028	0.97
Built density (300m) - postnatal	cg16202734	0.0086			0.0028	0.97
Built density (300m) - postnatal	cg11752275	-0.0042			0.0029	0.97
Built density (300m) - postnatal	cg21666367	-0.0091			0.0029	0.97
Built density (300m) - postnatal	cg04315692	-0.0032			0.0029	0.97
Built density (300m) - postnatal	cg19308663	0.008			0.0029	0.97
Built density (300m) - postnatal	cg01254303	0.016			0.0029	0.97
Built density (300m) - postnatal	cg07635017	0.0039			0.0029	0.97
Built density (300m) - postnatal	cg25193276	-0.0054			0.003	0.97
Built density (300m) - postnatal	cg13631192	-0.0084			0.003	0.97
Built density (300m) - postnatal	cg03167953	-0.0063			0.003	0.97
Built density (300m) - postnatal	cg22560193	0.012			0.003	0.97
Built density (300m) - postnatal	cg03994820	0.0068			0.0031	0.97
Built density (300m) - postnatal	cg07245341	-0.0076			0.0031	0.97
Built density (300m) - postnatal	cg10703338	0.013			0.0031	0.97
Built density (300m) - postnatal	cg08758887	0.0087			0.0031	0.97
Built density (300m) - postnatal	cg00414384	0.006			0.0031	0.97
Built density (300m) - postnatal	cg26829101	0.0047			0.0031	0.97
Built density (300m) - postnatal	cg09168692	0.0082			0.0032	0.97
Built density (300m) - postnatal	cg14750836	-0.0042			0.0032	0.97
Built density (300m) - postnatal	cg20696143	-0.0083			0.0032	0.97
Built density (300m) - postnatal	cg02796939	-0.005			0.0032	0.97
Built density (300m) - postnatal	cg13826247	0.0059			0.0033	0.97
Built density (300m) - postnatal	cg10460946	0.01			0.0033	0.97
Built density (300m) - postnatal	cg18631330	0.016			0.0033	0.97
Built density (300m) - postnatal	cg13242092	-0.0063			0.0033	0.97
Built density (300m) - postnatal	cg18389933	0.0044			0.0034	0.97
Built density (300m) - postnatal	cg06400318	-0.014			0.0034	0.97
Built density (300m) - postnatal	cg21834248	0.0066			0.0035	0.97
Built density (300m) - postnatal	cg24412079	0.0067			0.0035	0.97
Built density (300m) - postnatal	cg09122442	-0.0027			0.0035	0.97
Built density (300m) - postnatal	cg08195632	-0.0047			0.0035	0.97
Built density (300m) - postnatal	cg02965237	0.0043			0.0035	0.97
Built density (300m) - postnatal	cg23800435	0.0062			0.0036	0.97
Built density (300m) - postnatal	cg10664754	0.0047			0.0036	0.97
Built density (300m) - postnatal	cg12963261	-0.0047			0.0036	0.97
Built density (300m) - postnatal	cg06942979	-0.0046			0.0036	0.97
Built density (300m) - postnatal	cg13288545	-0.0083			0.0037	0.97
Built density (300m) - postnatal	cg25169679	0.008			0.0037	0.97
Built density (300m) - postnatal	cg03671431	0.006			0.0037	0.97
Built density (300m) - postnatal	cg19787694	0.0039			0.0037	0.97
Built density (300m) - postnatal	cg26394380	0.0048			0.0038	0.97
Built density (300m) - postnatal	cg03019219	-0.0048			0.0038	0.97
Built density (300m) - postnatal	cg17827614	0.0044			0.0038	0.97
Built density (300m) - postnatal	cg07004999	0.0034			0.0038	0.97
Built density (300m) - postnatal	cg22034735	-0.012			0.0038	0.97
Built density (300m) - postnatal	cg05971894	0.0042			0.0038	0.97
Built density (300m) - postnatal	cg19480425	0.0028			0.0038	0.97
Built density (300m) - postnatal	cg21104412	0.0058			0.0039	0.97
Built density (300m) - postnatal	cg19990022	0.0053			0.0039	0.97
Built density (300m) - postnatal	cg25285904	-0.0074			0.0039	0.97
Built density (300m) - postnatal	cg08035234	0.018			0.004	0.97
Built density (300m) - postnatal	cg00075467	0.0057			0.004	0.97
Built density (300m) - postnatal	cg20516209	0.0038			0.004	0.97
Built density (300m) - postnatal	cg07306414	-0.0065			0.004	0.97
Built density (300m) - postnatal	cg20917077	-0.0056			0.004	0.97
Built density (300m) - postnatal	cg14239655	-0.0049			0.004	0.97
Built density (300m) - postnatal	cg08682532	-0.0055			0.004	0.97
Built density (300m) - postnatal	cg11703189	-0.0071			0.0041	0.97
Built density (300m) - postnatal	cg01990997	0.0048			0.0041	0.97
Built density (300m) - postnatal	cg02384857	-0.007			0.0041	0.97
Built density (300m) - postnatal	cg27044861	-0.0045			0.0041	0.97
Built density (300m) - postnatal	cg09264065	-0.004			0.0042	0.97
Built density (300m) - postnatal	cg24401870	-0.0042			0.0042	0.97
Built density (300m) - postnatal	cg16592586	0.0075			0.0043	0.97
Built density (300m) - postnatal	cg00574379	-0.0053			0.0043	0.97
Built density (300m) - postnatal	cg23120601	0.011			0.0043	0.97
Built density (300m) - postnatal	cg08711378	0.0054			0.0044	0.97
Built density (300m) - postnatal	cg21547628	-0.0078			0.0044	0.97
Built density (300m) - postnatal	cg02835371	0.0041			0.0044	0.97
Built density (300m) - postnatal	cg09469355	0.0028			0.0045	0.97
Built density (300m) - postnatal	cg22226821	-0.0048			0.0045	0.97
Built density (300m) - postnatal	cg09160776	-0.0029			0.0045	0.97
Built density (300m) - postnatal	cg06009448	-0.0028			0.0045	0.97
Built density (300m) - postnatal	cg02092102	0.0063			0.0046	0.97
Built density (300m) - postnatal	cg16386523	0.0057			0.0046	0.97
Built density (300m) - postnatal	cg06999858	-0.0069			0.0047	0.98
Built density (300m) - postnatal	cg18487916	0.0083			0.0048	0.98
Built density (300m) - postnatal	cg01295188	0.0064			0.0048	0.98
Built density (300m) - postnatal	cg19249231	-0.0042			0.0049	0.98
Built density (300m) - postnatal	cg07916022	-0.013			0.0049	0.98
Built density (300m) - postnatal	cg18232861	0.0067			0.0049	0.98
Built density (300m) - postnatal	cg22478258	-0.0033			0.0049	0.98
Built density (300m) - postnatal	cg25953930	-0.0042			0.0049	0.98
Built density (300m) - postnatal	cg25803632	-0.0041			0.0049	0.98
Built density (300m) - postnatal	cg12144100	0.0035			0.0049	0.98
Built density (300m) - postnatal	cg05103581	-0.006			0.0049	0.98
Built density (300m) - postnatal	cg10805039	-0.0058			0.0049	0.98
Built density (300m) - postnatal	cg16576255	0.0041			0.0049	0.98
Built density (300m) - postnatal	cg02493740	-0.0066			0.005	0.98
Built density (300m) - postnatal	cg07059360	0.0031			0.005	0.98
Built density (300m) - postnatal	cg07293736	0.014			0.005	0.98
Built density (300m) - postnatal	cg00656860	-0.006			0.0051	0.98
Built density (300m) - postnatal	cg05638439	-0.012			0.0051	0.98
Built density (300m) - postnatal	cg12974637	0.0087			0.0051	0.98
Built density (300m) - postnatal	cg21549195	-0.0095			0.0051	0.98
Built density (300m) - postnatal	cg04077668	-0.01			0.0052	0.98
Built density (300m) - postnatal	cg04617936	-0.0094			0.0052	0.98
Built density (300m) - postnatal	cg25512537	-0.0059			0.0052	0.98
Built density (300m) - postnatal	cg15046693	0.0037			0.0052	0.98
Built density (300m) - postnatal	cg10756457	0.0048			0.0053	0.98
Built density (300m) - postnatal	cg03233656	-0.0059			0.0053	0.98
Built density (300m) - postnatal	cg02829845	-0.01			0.0053	0.98
Built density (300m) - postnatal	cg05557233	0.0068			0.0053	0.98
Built density (300m) - postnatal	cg03839794	0.011			0.0053	0.98
Built density (300m) - postnatal	cg07180475	-0.0038			0.0053	0.98
Built density (300m) - postnatal	cg05308495	0.0086			0.0053	0.98
Built density (300m) - postnatal	cg09359103	-0.016			0.0054	0.98
Built density (300m) - postnatal	cg09156207	-0.011			0.0054	0.98
Built density (300m) - postnatal	cg03128011	-0.013			0.0054	0.98
Built density (300m) - postnatal	cg10112270	-0.0047			0.0055	0.98
Built density (300m) - postnatal	cg23090529	-0.0055			0.0055	0.98
Built density (300m) - postnatal	cg07929768	-0.0069			0.0055	0.98
Built density (300m) - postnatal	cg25400396	-0.0051			0.0055	0.98
Built density (300m) - postnatal	cg03349582	0.0062			0.0056	0.98
Built density (300m) - postnatal	cg27565517	-0.0093			0.0056	0.98
Built density (300m) - postnatal	cg13073302	0.0051			0.0056	0.98
Built density (300m) - postnatal	cg16988970	0.0038			0.0056	0.98
Built density (300m) - postnatal	cg26359488	0.0068			0.0057	0.98
Built density (300m) - postnatal	cg00449390	0.0042			0.0057	0.98
Built density (300m) - postnatal	cg07688490	-0.0091			0.0057	0.98
Built density (300m) - postnatal	cg23725072	0.0042			0.0057	0.98
Built density (300m) - postnatal	cg21091128	0.0038			0.0057	0.98
Built density (300m) - postnatal	cg26334670	-0.0063			0.0057	0.98
Built density (300m) - postnatal	cg02006647	0.006			0.0057	0.98
Built density (300m) - postnatal	cg08756441	-0.0038			0.0058	0.98
Built density (300m) - postnatal	cg01550017	0.0057			0.0058	0.98
Built density (300m) - postnatal	cg04155231	0.0094			0.0058	0.98
Built density (300m) - postnatal	cg11840197	0.0059			0.0058	0.98
Built density (300m) - postnatal	cg21201401	-0.0046			0.0058	0.98
Built density (300m) - postnatal	cg12161971	-0.0046			0.0059	0.98
Built density (300m) - postnatal	cg10605084	0.009			0.0059	0.98
Built density (300m) - postnatal	cg14532218	0.0083			0.0059	0.98
Built density (300m) - postnatal	cg15510895	0.0043			0.0059	0.98
Built density (300m) - postnatal	cg20398880	-0.012			0.006	0.98
Built density (300m) - postnatal	cg11784785	0.0084			0.006	0.98
Built density (300m) - postnatal	cg26160945	-0.004			0.0061	0.98
Built density (300m) - postnatal	cg17185404	0.0036			0.0062	0.98
Built density (300m) - postnatal	cg11826726	0.0071			0.0062	0.98
Built density (300m) - postnatal	cg01266159	-0.0066			0.0062	0.98
Built density (300m) - postnatal	cg05313794	-0.009			0.0063	0.98
Built density (300m) - postnatal	cg09438113	0.0033			0.0063	0.98
Built density (300m) - postnatal	cg20681948	0.0068			0.0063	0.98
Built density (300m) - postnatal	cg08291996	-0.021			0.0063	0.98
Built density (300m) - postnatal	cg03325407	-0.0041			0.0064	0.98
Built density (300m) - postnatal	cg26685515	0.0062			0.0064	0.98
Built density (300m) - postnatal	cg05697274	-0.006			0.0064	0.98
Built density (300m) - postnatal	cg07457375	-0.0063			0.0064	0.98
Built density (300m) - postnatal	cg00435834	-0.0063			0.0064	0.98
Built density (300m) - postnatal	cg08310581	-0.0064			0.0065	0.98
Built density (300m) - postnatal	cg01082601	-0.003			0.0065	0.98
Built density (300m) - postnatal	cg02573566	-0.0088			0.0066	0.98
Built density (300m) - postnatal	cg07176589	0.0082			0.0066	0.98
Built density (300m) - postnatal	cg22136363	-0.0086			0.0066	0.98
Built density (300m) - postnatal	cg05867884	0.007			0.0067	0.98
Built density (300m) - postnatal	cg08764914	0.0027			0.0067	0.98
Built density (300m) - postnatal	cg21915910	0.0073			0.0067	0.98
Built density (300m) - postnatal	cg09580153	-0.019			0.0067	0.98
Built density (300m) - postnatal	cg01316476	0.0031			0.0067	0.98
Built density (300m) - postnatal	cg25604594	0.0094			0.0067	0.98
Built density (300m) - postnatal	cg20891842	-0.004			0.0067	0.98
Built density (300m) - postnatal	cg16888658	-0.0051			0.0068	0.98
Built density (300m) - postnatal	cg02368096	-0.0054			0.0068	0.98
Built density (300m) - postnatal	cg17007161	0.0058			0.0069	0.98
Built density (300m) - postnatal	cg05138918	0.0078			0.0069	0.98
Built density (300m) - postnatal	cg24030449	-0.0049			0.0069	0.98
Built density (300m) - postnatal	cg21192468	0.0063			0.0069	0.98
Built density (300m) - postnatal	cg21843517	0.0069			0.0069	0.98
Built density (300m) - postnatal	cg15747390	0.0077			0.0069	0.98
Built density (300m) - postnatal	cg07317017	-0.0029			0.0069	0.98
Built density (300m) - postnatal	cg24932457	-0.01			0.007	0.98
Built density (300m) - postnatal	cg10563109	0.0059			0.007	0.98
Built density (300m) - postnatal	cg24408436	-0.0051			0.007	0.98
Built density (300m) - postnatal	cg26089541	0.004			0.007	0.98
Built density (300m) - postnatal	cg19008097	0.0038			0.0071	0.98
Built density (300m) - postnatal	cg24136690	-0.0066			0.0071	0.98
Built density (300m) - postnatal	cg22698744	0.0061			0.0071	0.98
Built density (300m) - postnatal	cg15833099	-0.012			0.0072	0.98
Built density (300m) - postnatal	cg22871253	0.0051			0.0072	0.98
Built density (300m) - postnatal	cg19272540	0.012			0.0072	0.98
Built density (300m) - postnatal	cg08824847	-0.0032			0.0072	0.98
Built density (300m) - postnatal	cg00097357	0.0036			0.0072	0.98
Built density (300m) - postnatal	cg02372820	-0.004			0.0072	0.98
Built density (300m) - postnatal	cg22910295	0.004			0.0072	0.98
Built density (300m) - postnatal	cg21052687	-0.0051			0.0073	0.98
Built density (300m) - postnatal	cg02883147	0.0098			0.0073	0.98
Built density (300m) - postnatal	cg11586330	0.0065			0.0073	0.98
Built density (300m) - postnatal	cg01418153	-0.0024			0.0074	0.98
Built density (300m) - postnatal	cg05843457	0.0078			0.0074	0.98
Built density (300m) - postnatal	cg09727277	-0.0078			0.0074	0.98
Built density (300m) - postnatal	cg14605021	-0.0036			0.0074	0.98
Built density (300m) - postnatal	cg04633683	0.0058			0.0074	0.98
Built density (300m) - postnatal	cg21870545	0.0037			0.0075	0.98
Built density (300m) - postnatal	cg25614875	0.006			0.0075	0.98
Built density (300m) - postnatal	cg23058037	-0.0058			0.0075	0.98
Built density (300m) - postnatal	cg27010159	0.011			0.0075	0.98
Built density (300m) - postnatal	cg02871659	0.0066			0.0075	0.98
Built density (300m) - postnatal	cg07393322	-0.005			0.0075	0.98
Built density (300m) - postnatal	cg08015278	0.006			0.0076	0.98
Built density (300m) - postnatal	cg01754525	0.01			0.0076	0.98
Built density (300m) - postnatal	cg04838249	0.0087			0.0076	0.98
Built density (300m) - postnatal	cg21858108	0.0092			0.0076	0.98
Built density (300m) - postnatal	cg14205663	0.0044			0.0076	0.98
Built density (300m) - postnatal	cg16815625	-0.0056			0.0077	0.98
Built density (300m) - postnatal	cg07904051	-0.0027			0.0077	0.98
Built density (300m) - postnatal	cg01765416	-0.0059			0.0077	0.98
Built density (300m) - postnatal	cg27116253	0.0038			0.0077	0.98
Built density (300m) - postnatal	cg05877550	-0.0097			0.0077	0.98
Built density (300m) - postnatal	cg19139729	-0.0051			0.0077	0.98
Built density (300m) - postnatal	cg03349953	0.0046			0.0078	0.99
Built density (300m) - postnatal	cg02553862	0.0093			0.0078	0.98
Built density (300m) - postnatal	cg09787311	0.0038			0.0078	0.98
Built density (300m) - postnatal	cg20088245	-0.013			0.0079	0.99
Built density (300m) - postnatal	cg23288563	-0.0022			0.0079	0.99
Built density (300m) - postnatal	cg11343894	-0.019			0.008	0.99
Built density (300m) - postnatal	cg07898899	-0.014			0.008	0.99
Built density (300m) - postnatal	cg00269725	-0.0093			0.008	0.99
Built density (300m) - postnatal	cg14621254	0.0042			0.008	0.99
Built density (300m) - postnatal	cg17193961	-0.012			0.008	0.99
Built density (300m) - postnatal	cg24804765	0.0048			0.008	0.99
Built density (300m) - postnatal	cg18789685	-0.0058			0.0081	0.99
Built density (300m) - postnatal	cg20360395	0.014			0.0081	0.99
Built density (300m) - postnatal	cg24624841	0.0043			0.0081	0.99
Built density (300m) - postnatal	cg11210813	-0.0046			0.0081	0.99
Built density (300m) - postnatal	cg15405572	-0.0062			0.0082	0.99
Built density (300m) - postnatal	cg16818725	0.0069			0.0082	0.99
Built density (300m) - postnatal	cg12593411	-0.0028			0.0082	0.99
Built density (300m) - postnatal	cg08477332	-0.028			0.0083	0.99
Built density (300m) - postnatal	cg05626073	-0.012			0.0083	0.99
Built density (300m) - postnatal	cg00791253	0.0085			0.0083	0.99
Built density (300m) - postnatal	cg10331082	-0.0043			0.0083	0.99
Built density (300m) - postnatal	cg09668689	0.0087			0.0083	0.99
Built density (300m) - postnatal	cg15011409	0.0073			0.0083	0.99
Built density (300m) - postnatal	cg01883777	0.0074			0.0083	0.99
Built density (300m) - postnatal	cg05672223	-0.0046			0.0084	0.99
Built density (300m) - postnatal	cg14283758	-0.0055			0.0084	0.99
Built density (300m) - postnatal	cg25031476	-0.0043			0.0084	0.99
Built density (300m) - postnatal	cg03954144	-0.0082			0.0084	0.99
Built density (300m) - postnatal	cg04794430	-0.007			0.0084	0.99
Built density (300m) - postnatal	cg02888048	-0.0061			0.0085	0.99
Built density (300m) - postnatal	cg26364947	0.0076			0.0085	0.99
Built density (300m) - postnatal	cg10281889	0.0033			0.0085	0.99
Built density (300m) - postnatal	cg17897626	0.0051			0.0085	0.99
Built density (300m) - postnatal	cg27485108	-0.0053			0.0086	0.99
Built density (300m) - postnatal	cg22145666	0.0044			0.0086	0.99
Built density (300m) - postnatal	cg00085370	0.0042			0.0086	0.99
Built density (300m) - postnatal	cg06671660	-0.0094			0.0086	0.99
Built density (300m) - postnatal	cg20597403	0.0064			0.0086	0.99
Built density (300m) - postnatal	cg03188390	0.0056			0.0086	0.99
Built density (300m) - postnatal	cg06419659	-0.013			0.0087	0.99
Built density (300m) - postnatal	cg10523019	-0.0045			0.0087	0.99
Built density (300m) - postnatal	cg16887422	0.004			0.0087	0.99
Built density (300m) - postnatal	cg10792923	-0.0072			0.0087	0.99
Built density (300m) - postnatal	cg17312004	-0.0071			0.0087	0.99
Built density (300m) - postnatal	cg19543968	0.0038			0.0087	0.99
Built density (300m) - postnatal	cg26426080	0.024			0.0088	0.99
Built density (300m) - postnatal	cg13946767	-0.016			0.0088	0.99
Built density (300m) - postnatal	cg24833819	0.0043			0.0088	0.99
Built density (300m) - postnatal	cg02078164	0.0093			0.0088	0.99
Built density (300m) - postnatal	cg27200869	0.011			0.0088	0.99
Built density (300m) - postnatal	cg17674604	-0.0037			0.0088	0.99
Built density (300m) - postnatal	cg16611234	0.0046			0.0088	0.99
Built density (300m) - postnatal	cg26103179	0.0074			0.0088	0.99
Built density (300m) - postnatal	cg15344726	-0.0092			0.0088	0.99
Built density (300m) - postnatal	cg24585453	-0.0097			0.0089	0.99
Built density (300m) - postnatal	cg13280043	-0.0024			0.0089	0.99
Built density (300m) - postnatal	cg11517269	-0.0072			0.0089	0.99
Built density (300m) - postnatal	cg25053386	0.0076			0.0089	0.99
Built density (300m) - postnatal	cg10964385	0.0069			0.0089	0.99
Built density (300m) - postnatal	cg19961173	-0.0083			0.0089	0.99
Built density (300m) - postnatal	cg01396774	0.0034			0.009	0.99
Built density (300m) - postnatal	cg03477904	-0.0045			0.009	0.99
Built density (300m) - postnatal	cg01733133	-0.0032			0.009	0.99
Built density (300m) - postnatal	cg02814482	-0.0074			0.009	0.99
Built density (300m) - postnatal	cg00280858	-0.0052			0.0091	0.99
Built density (300m) - postnatal	cg23009419	-0.0035			0.0092	0.99
Built density (300m) - postnatal	cg20939114	0.0048			0.0092	0.99
Built density (300m) - postnatal	cg26519184	-0.0044			0.0092	0.99
Built density (300m) - postnatal	cg23483563	0.0055			0.0093	0.99
Built density (300m) - postnatal	cg09374353	-0.0032			0.0093	0.99
Built density (300m) - postnatal	cg13377056	0.0034			0.0095	0.99
Built density (300m) - postnatal	cg23238134	-0.0036			0.0095	0.99
Built density (300m) - postnatal	cg03842822	0.0052			0.0095	0.99
Built density (300m) - postnatal	cg17291423	0.0056			0.0095	0.99
Built density (300m) - postnatal	cg23888450	0.0033			0.0095	0.99
Built density (300m) - postnatal	cg13540171	-0.0037			0.0095	0.99
Built density (300m) - postnatal	cg26875450	0.0036			0.0096	0.99
Built density (300m) - postnatal	cg26554054	0.012			0.0096	0.99
Built density (300m) - postnatal	cg07089399	-0.0037			0.0096	0.99
Built density (300m) - postnatal	cg12477923	0.0035			0.0096	0.99
Built density (300m) - postnatal	cg12020433	0.015			0.0096	0.99
Built density (300m) - postnatal	cg01703329	-0.0026			0.0096	0.99
Built density (300m) - postnatal	cg02890250	0.0053			0.0096	0.99
Built density (300m) - postnatal	cg25425537	-0.0035			0.0097	0.99
Built density (300m) - postnatal	cg01153287	0.0053			0.0097	0.99
Built density (300m) - postnatal	cg07885132	0.0026			0.0097	0.99
Built density (300m) - postnatal	cg20595752	-0.004			0.0098	0.99
Built density (300m) - postnatal	cg05575614	0.0065			0.0098	0.99
Built density (300m) - postnatal	cg17583263	-0.012			0.0098	0.99
Built density (300m) - postnatal	cg07390463	-0.0057			0.0098	0.99
Built density (300m) - postnatal	cg26393629	-0.0093			0.0098	0.99
Built density (300m) - postnatal	cg25267863	-0.0063			0.0099	0.99
Built density (300m) - postnatal	cg04923020	-0.0047			0.0099	0.99
Built density (300m) - postnatal	cg06341731	-0.011			0.0099	0.99
Built density (300m) - postnatal	cg27074582	-0.019			0.01	0.99
Built density (300m) - postnatal	cg26942952	0.0052			0.01	0.99
Built density (300m) - postnatal	cg11870206	-0.0048			0.01	0.99
Built density (300m) - prenatal	cg15500907	0.016			7.7e-06	0.39
Built density (300m) - prenatal	cg09895009	-0.0053			5e-05	0.74
Built density (300m) - prenatal	cg23555395	-0.0089			0.0001	0.77
Built density (300m) - prenatal	cg15983026	0.0094			0.00015	0.79
Built density (300m) - prenatal	cg18137308	-0.015			0.00015	0.8
Built density (300m) - prenatal	cg08022502	-0.0054			0.00015	0.79
Built density (300m) - prenatal	cg20681948	0.0096			0.00019	0.8
Built density (300m) - prenatal	cg11083715	-0.011			0.00028	0.84
Built density (300m) - prenatal	cg19630667	0.0064			0.00029	0.84
Built density (300m) - prenatal	cg12594933	0.0042			0.00031	0.85
Built density (300m) - prenatal	cg05267394	0.016			0.00031	0.85
Built density (300m) - prenatal	cg18625610	-0.0072			0.00035	0.85
Built density (300m) - prenatal	cg05785348	0.012			0.00037	0.86
Built density (300m) - prenatal	cg03167953	-0.0078			0.00038	0.86
Built density (300m) - prenatal	cg06400318	-0.017			0.00042	0.86
Built density (300m) - prenatal	cg13071333	-0.0098			0.00048	0.87
Built density (300m) - prenatal	cg15814150	0.004			0.00049	0.87
Built density (300m) - prenatal	cg25184724	0.0035			0.00049	0.87
Built density (300m) - prenatal	cg26982321	0.0083			0.00052	0.87
Built density (300m) - prenatal	cg11651614	-0.0042			0.00053	0.87
Built density (300m) - prenatal	cg04287574	-0.022			0.00056	0.87
Built density (300m) - prenatal	cg26624732	0.013			0.00058	0.88
Built density (300m) - prenatal	cg02890250	0.0073			0.00058	0.88
Built density (300m) - prenatal	cg09113440	-0.0093			0.0006	0.88
Built density (300m) - prenatal	cg21715903	-0.01			0.00062	0.89
Built density (300m) - prenatal	cg22802102	-0.0058			0.00068	0.9
Built density (300m) - prenatal	cg02368096	-0.007			0.00069	0.91
Built density (300m) - prenatal	cg19805223	-0.003			0.001	0.93
Built density (300m) - prenatal	cg09262197	0.0052			0.0011	0.93
Built density (300m) - prenatal	cg11801411	0.0034			0.0011	0.93
Built density (300m) - prenatal	cg16001811	-0.0099			0.0012	0.94
Built density (300m) - prenatal	cg23835783	0.0063			0.0012	0.94
Built density (300m) - prenatal	cg05609335	0.0044			0.0013	0.94
Built density (300m) - prenatal	cg27305735	0.015			0.0014	0.94
Built density (300m) - prenatal	cg09881842	-0.0098			0.0014	0.94
Built density (300m) - prenatal	cg15144453	0.0046			0.0016	0.94
Built density (300m) - prenatal	cg04985482	-0.019			0.0016	0.94
Built density (300m) - prenatal	cg05971894	0.0047			0.0016	0.94
Built density (300m) - prenatal	cg20477147	0.004			0.0016	0.94
Built density (300m) - prenatal	cg23226914	0.015			0.0017	0.94
Built density (300m) - prenatal	cg03310167	-0.0069			0.0017	0.95
Built density (300m) - prenatal	cg03705621	-0.0087			0.0017	0.94
Built density (300m) - prenatal	cg06837765	-0.0035			0.0018	0.95
Built density (300m) - prenatal	cg16440058	0.013			0.0018	0.95
Built density (300m) - prenatal	cg26133399	-0.0095			0.0019	0.95
Built density (300m) - prenatal	cg04569152	-0.0039			0.0019	0.95
Built density (300m) - prenatal	cg18279742	0.004			0.0019	0.95
Built density (300m) - prenatal	cg10532489	-0.0072			0.0019	0.95
Built density (300m) - prenatal	cg24789467	0.0041			0.002	0.95
Built density (300m) - prenatal	cg02994187	0.0064			0.002	0.95
Built density (300m) - prenatal	cg25148572	-0.0037			0.002	0.95
Built density (300m) - prenatal	cg10099601	0.0051			0.002	0.95
Built density (300m) - prenatal	cg00579531	-0.0067			0.002	0.95
Built density (300m) - prenatal	cg22713356	0.021			0.002	0.95
Built density (300m) - prenatal	cg22766080	0.0047			0.002	0.95
Built density (300m) - prenatal	cg11784785	0.0098			0.0021	0.96
Built density (300m) - prenatal	cg07336964	-0.006			0.0021	0.95
Built density (300m) - prenatal	cg11113589	-0.0079			0.0021	0.95
Built density (300m) - prenatal	cg12918271	0.011			0.0022	0.96
Built density (300m) - prenatal	cg24269840	0.0083			0.0022	0.96
Built density (300m) - prenatal	cg21769969	-0.0077			0.0022	0.96
Built density (300m) - prenatal	cg20710667	0.0059			0.0022	0.96
Built density (300m) - prenatal	cg06812836	0.0067			0.0022	0.96
Built density (300m) - prenatal	cg16477774	-0.0083			0.0022	0.96
Built density (300m) - prenatal	cg06923616	-0.006			0.0022	0.96
Built density (300m) - prenatal	cg15497724	-0.0075			0.0022	0.96
Built density (300m) - prenatal	cg22360765	0.0067			0.0023	0.96
Built density (300m) - prenatal	cg16713743	-0.0057			0.0023	0.96
Built density (300m) - prenatal	cg27122614	0.0034			0.0024	0.96
Built density (300m) - prenatal	cg24020452	0.006			0.0024	0.96
Built density (300m) - prenatal	cg17667035	0.0057			0.0024	0.96
Built density (300m) - prenatal	cg08241330	-0.0095			0.0024	0.96
Built density (300m) - prenatal	cg04267101	-0.0032			0.0024	0.96
Built density (300m) - prenatal	cg04459086	0.0064			0.0025	0.97
Built density (300m) - prenatal	cg07774884	-0.0081			0.0025	0.97
Built density (300m) - prenatal	cg24356544	0.0097			0.0025	0.97
Built density (300m) - prenatal	cg00231389	-0.0061			0.0025	0.97
Built density (300m) - prenatal	cg11842367	0.006			0.0026	0.97
Built density (300m) - prenatal	cg10056520	-0.0047			0.0026	0.97
Built density (300m) - prenatal	cg07608370	0.0061			0.0026	0.97
Built density (300m) - prenatal	cg06100238	-0.004			0.0026	0.97
Built density (300m) - prenatal	cg08864344	-0.0046			0.0027	0.97
Built density (300m) - prenatal	cg26297808	0.006			0.0027	0.97
Built density (300m) - prenatal	cg06064525	-0.027			0.0027	0.97
Built density (300m) - prenatal	cg19356515	-0.0035			0.0027	0.97
Built density (300m) - prenatal	cg06019590	0.0098			0.0028	0.97
Built density (300m) - prenatal	cg02046143	-0.0047			0.0028	0.97
Built density (300m) - prenatal	cg11586330	0.0075			0.0028	0.97
Built density (300m) - prenatal	cg09607548	0.005			0.0028	0.97
Built density (300m) - prenatal	cg16617774	0.0043			0.0029	0.97
Built density (300m) - prenatal	cg27385590	-0.0075			0.0029	0.97
Built density (300m) - prenatal	cg25676471	0.0092			0.0029	0.97
Built density (300m) - prenatal	cg12161971	-0.0051			0.003	0.97
Built density (300m) - prenatal	cg02411009	-0.0064			0.003	0.97
Built density (300m) - prenatal	cg26214972	-0.0073			0.003	0.97
Built density (300m) - prenatal	cg02006647	0.0067			0.003	0.97
Built density (300m) - prenatal	cg11870206	-0.0057			0.003	0.97
Built density (300m) - prenatal	cg19149785	0.0068			0.003	0.97
Built density (300m) - prenatal	cg25976440	-0.0073			0.0031	0.97
Built density (300m) - prenatal	cg11457640	-0.0051			0.0031	0.97
Built density (300m) - prenatal	cg24136690	-0.0075			0.0031	0.97
Built density (300m) - prenatal	cg26525091	-0.0083			0.0031	0.97
Built density (300m) - prenatal	cg12664649	-0.0059			0.0032	0.97
Built density (300m) - prenatal	cg22861561	-0.0066			0.0032	0.97
Built density (300m) - prenatal	cg24485927	-0.0045			0.0033	0.97
Built density (300m) - prenatal	cg04273661	0.0045			0.0033	0.97
Built density (300m) - prenatal	cg20979061	0.0051			0.0033	0.97
Built density (300m) - prenatal	cg03566479	0.0058			0.0034	0.97
Built density (300m) - prenatal	cg26394380	0.005			0.0034	0.97
Built density (300m) - prenatal	cg17711521	0.0037			0.0034	0.97
Built density (300m) - prenatal	cg10033433	-0.011			0.0034	0.97
Built density (300m) - prenatal	cg15931839	0.0052			0.0035	0.97
Built density (300m) - prenatal	cg24116779	-0.0036			0.0035	0.97
Built density (300m) - prenatal	cg14335069	-0.0043			0.0035	0.97
Built density (300m) - prenatal	cg08756441	-0.0041			0.0036	0.97
Built density (300m) - prenatal	cg13228576	0.0046			0.0036	0.97
Built density (300m) - prenatal	cg21406967	0.0027			0.0036	0.97
Built density (300m) - prenatal	cg24404533	0.008			0.0036	0.97
Built density (300m) - prenatal	cg27505745	-0.0094			0.0036	0.97
Built density (300m) - prenatal	cg13549638	-0.0042			0.0036	0.97
Built density (300m) - prenatal	cg07279557	-0.0058			0.0036	0.97
Built density (300m) - prenatal	cg24871743	0.0046			0.0037	0.97
Built density (300m) - prenatal	cg08883485	-0.0086			0.0037	0.97
Built density (300m) - prenatal	cg21732383	0.0066			0.0037	0.97
Built density (300m) - prenatal	cg01266159	-0.0072			0.0037	0.97
Built density (300m) - prenatal	cg00509616	-0.0035			0.0037	0.97
Built density (300m) - prenatal	cg06057569	-0.0059			0.0037	0.97
Built density (300m) - prenatal	cg10144336	-0.0055			0.0038	0.97
Built density (300m) - prenatal	cg14298680	0.0027			0.0038	0.97
Built density (300m) - prenatal	cg12624197	-0.0088			0.0039	0.97
Built density (300m) - prenatal	cg19743044	-0.0078			0.0039	0.97
Built density (300m) - prenatal	cg03352287	0.0059			0.0039	0.97
Built density (300m) - prenatal	cg07666532	-0.0035			0.0039	0.97
Built density (300m) - prenatal	cg18032297	0.013			0.0039	0.97
Built density (300m) - prenatal	cg06808522	0.012			0.004	0.97
Built density (300m) - prenatal	cg01586332	-0.0035			0.004	0.97
Built density (300m) - prenatal	cg08900409	-0.0093			0.004	0.97
Built density (300m) - prenatal	cg25623035	-0.0061			0.0041	0.97
Built density (300m) - prenatal	cg00999950	0.012			0.0041	0.97
Built density (300m) - prenatal	cg27076113	0.005			0.0041	0.97
Built density (300m) - prenatal	cg06722282	0.0038			0.0041	0.97
Built density (300m) - prenatal	cg01256987	0.011			0.0041	0.97
Built density (300m) - prenatal	cg16387046	0.011			0.0041	0.97
Built density (300m) - prenatal	cg22894301	0.0051			0.0042	0.97
Built density (300m) - prenatal	cg21744417	-0.012			0.0042	0.97
Built density (300m) - prenatal	cg04636402	0.0031			0.0042	0.97
Built density (300m) - prenatal	cg11848487	0.0051			0.0042	0.97
Built density (300m) - prenatal	cg26461944	0.0052			0.0042	0.97
Built density (300m) - prenatal	cg12642237	-0.008			0.0042	0.97
Built density (300m) - prenatal	cg09358973	-0.01			0.0043	0.97
Built density (300m) - prenatal	cg03366850	0.0047			0.0043	0.97
Built density (300m) - prenatal	cg03994820	0.0068			0.0044	0.97
Built density (300m) - prenatal	cg24137332	-0.005			0.0044	0.97
Built density (300m) - prenatal	cg09757644	0.0049			0.0044	0.97
Built density (300m) - prenatal	cg16017089	-0.011			0.0044	0.97
Built density (300m) - prenatal	cg14205663	0.0049			0.0044	0.97
Built density (300m) - prenatal	cg16010178	0.0055			0.0044	0.97
Built density (300m) - prenatal	cg04788926	0.0069			0.0044	0.97
Built density (300m) - prenatal	cg20201270	-0.015			0.0045	0.97
Built density (300m) - prenatal	cg23081213	-0.0046			0.0045	0.97
Built density (300m) - prenatal	cg06230848	0.0077			0.0045	0.97
Built density (300m) - prenatal	cg21752660	-0.0033			0.0045	0.97
Built density (300m) - prenatal	cg03507326	-0.0066			0.0045	0.97
Built density (300m) - prenatal	cg04384112	0.01			0.0045	0.97
Built density (300m) - prenatal	cg09093656	0.0065			0.0045	0.97
Built density (300m) - prenatal	cg26396721	-0.01			0.0046	0.97
Built density (300m) - prenatal	cg04935121	-0.017			0.0046	0.97
Built density (300m) - prenatal	cg05143633	0.0063			0.0046	0.97
Built density (300m) - prenatal	cg15482422	-0.0043			0.0046	0.97
Built density (300m) - prenatal	cg07760794	-0.004			0.0046	0.97
Built density (300m) - prenatal	cg11029358	-0.0042			0.0046	0.97
Built density (300m) - prenatal	cg07752120	0.013			0.0047	0.97
Built density (300m) - prenatal	cg15134714	0.004			0.0047	0.97
Built density (300m) - prenatal	cg06967120	0.01			0.0047	0.98
Built density (300m) - prenatal	cg09597767	-0.019			0.0047	0.97
Built density (300m) - prenatal	cg20608306	0.0054			0.0047	0.98
Built density (300m) - prenatal	cg17514701	-0.0042			0.0047	0.98
Built density (300m) - prenatal	cg04250837	-0.0063			0.0048	0.98
Built density (300m) - prenatal	cg07929768	-0.0072			0.0048	0.98
Built density (300m) - prenatal	cg26588688	0.0051			0.0048	0.98
Built density (300m) - prenatal	cg03125400	-0.0055			0.0049	0.98
Built density (300m) - prenatal	cg03467027	0.013			0.0049	0.98
Built density (300m) - prenatal	cg04332619	-0.0098			0.0049	0.98
Built density (300m) - prenatal	cg12580770	-0.0066			0.005	0.98
Built density (300m) - prenatal	cg13446199	-0.0091			0.005	0.98
Built density (300m) - prenatal	cg14399122	-0.004			0.005	0.98
Built density (300m) - prenatal	cg16076654	-0.0062			0.005	0.98
Built density (300m) - prenatal	cg03602297	0.0051			0.0051	0.98
Built density (300m) - prenatal	cg03597699	-0.0073			0.0051	0.98
Built density (300m) - prenatal	cg08013331	-0.013			0.0051	0.98
Built density (300m) - prenatal	cg05122437	-0.022			0.0051	0.98
Built density (300m) - prenatal	cg00220102	-0.0076			0.0051	0.98
Built density (300m) - prenatal	cg07157107	0.0054			0.0052	0.98
Built density (300m) - prenatal	cg26955987	0.0092			0.0052	0.98
Built density (300m) - prenatal	cg18789685	-0.0063			0.0053	0.98
Built density (300m) - prenatal	cg20948431	0.0054			0.0053	0.98
Built density (300m) - prenatal	cg18180107	0.011			0.0053	0.98
Built density (300m) - prenatal	cg07839926	-0.0085			0.0053	0.98
Built density (300m) - prenatal	cg25023043	0.011			0.0054	0.98
Built density (300m) - prenatal	cg24091438	0.0086			0.0054	0.98
Built density (300m) - prenatal	cg18142353	0.0057			0.0054	0.98
Built density (300m) - prenatal	cg15234627	0.0097			0.0054	0.98
Built density (300m) - prenatal	cg25105657	-0.0056			0.0055	0.98
Built density (300m) - prenatal	cg11979875	-0.01			0.0055	0.98
Built density (300m) - prenatal	cg07398791	0.0031			0.0055	0.98
Built density (300m) - prenatal	cg24018756	0.013			0.0055	0.98
Built density (300m) - prenatal	cg13551137	0.0069			0.0055	0.98
Built density (300m) - prenatal	cg06424894	0.0058			0.0055	0.98
Built density (300m) - prenatal	cg06359056	0.0039			0.0055	0.98
Built density (300m) - prenatal	cg12109087	0.0063			0.0055	0.98
Built density (300m) - prenatal	cg14263176	0.0063			0.0056	0.98
Built density (300m) - prenatal	cg01919999	0.0034			0.0056	0.98
Built density (300m) - prenatal	cg03020208	0.003			0.0056	0.98
Built density (300m) - prenatal	cg02850689	0.0061			0.0057	0.98
Built density (300m) - prenatal	cg16619576	-0.011			0.0057	0.98
Built density (300m) - prenatal	cg12869949	-0.0043			0.0057	0.98
Built density (300m) - prenatal	cg04534697	-0.016			0.0057	0.98
Built density (300m) - prenatal	cg12018809	0.0029			0.0057	0.98
Built density (300m) - prenatal	cg26417417	-0.0083			0.0057	0.98
Built density (300m) - prenatal	cg08467866	-0.0086			0.0057	0.98
Built density (300m) - prenatal	cg12793096	-0.0091			0.0058	0.98
Built density (300m) - prenatal	cg06975979	0.0095			0.0058	0.98
Built density (300m) - prenatal	cg10964385	0.0076			0.0058	0.98
Built density (300m) - prenatal	cg24412079	0.0065			0.0059	0.98
Built density (300m) - prenatal	cg17489597	0.0054			0.0059	0.98
Built density (300m) - prenatal	cg25265226	0.0066			0.0059	0.98
Built density (300m) - prenatal	cg17658976	-0.005			0.0059	0.98
Built density (300m) - prenatal	cg26637069	0.0051			0.0059	0.98
Built density (300m) - prenatal	cg09090941	0.0052			0.0059	0.98
Built density (300m) - prenatal	cg24113950	-0.0045			0.0059	0.98
Built density (300m) - prenatal	cg09357934	0.0059			0.006	0.98
Built density (300m) - prenatal	cg07207099	0.009			0.006	0.98
Built density (300m) - prenatal	cg18089397	0.0048			0.006	0.98
Built density (300m) - prenatal	cg15552206	-0.012			0.006	0.98
Built density (300m) - prenatal	cg03638795	-0.0032			0.006	0.98
Built density (300m) - prenatal	cg18869061	0.0081			0.006	0.98
Built density (300m) - prenatal	cg08835099	-0.014			0.0061	0.98
Built density (300m) - prenatal	cg26433034	-0.0035			0.0061	0.98
Built density (300m) - prenatal	cg26256126	0.0042			0.0061	0.98
Built density (300m) - prenatal	cg08834902	-0.0075			0.0061	0.98
Built density (300m) - prenatal	cg24564492	-0.0037			0.0062	0.98
Built density (300m) - prenatal	cg07911171	-0.0052			0.0063	0.98
Built density (300m) - prenatal	cg17214295	0.0046			0.0063	0.98
Built density (300m) - prenatal	cg07264726	0.0039			0.0063	0.98
Built density (300m) - prenatal	cg24882324	-0.013			0.0063	0.98
Built density (300m) - prenatal	cg12534759	-0.007			0.0063	0.98
Built density (300m) - prenatal	cg26872742	-0.0056			0.0064	0.98
Built density (300m) - prenatal	cg12635602	0.0073			0.0064	0.98
Built density (300m) - prenatal	cg03333286	0.0051			0.0064	0.98
Built density (300m) - prenatal	cg15243856	0.0095			0.0064	0.98
Built density (300m) - prenatal	cg16576255	0.0042			0.0064	0.98
Built density (300m) - prenatal	cg07457375	-0.0065			0.0065	0.98
Built density (300m) - prenatal	cg08373528	0.0082			0.0065	0.98
Built density (300m) - prenatal	cg22930859	-0.0091			0.0065	0.98
Built density (300m) - prenatal	cg00148862	-0.0062			0.0066	0.98
Built density (300m) - prenatal	cg03578473	0.0074			0.0066	0.98
Built density (300m) - prenatal	cg13904874	-0.0055			0.0066	0.98
Built density (300m) - prenatal	cg02415341	0.0046			0.0066	0.98
Built density (300m) - prenatal	cg05483731	0.011			0.0066	0.98
Built density (300m) - prenatal	cg13777292	-0.0063			0.0066	0.98
Built density (300m) - prenatal	cg09311683	-0.0093			0.0066	0.98
Built density (300m) - prenatal	cg02623200	-0.0034			0.0067	0.98
Built density (300m) - prenatal	cg03667591	-0.0034			0.0067	0.98
Built density (300m) - prenatal	cg19050152	0.0045			0.0067	0.98
Built density (300m) - prenatal	cg05021589	0.0037			0.0067	0.98
Built density (300m) - prenatal	cg25185001	0.0041			0.0067	0.98
Built density (300m) - prenatal	cg09271279	-0.0046			0.0067	0.98
Built density (300m) - prenatal	cg07846061	-0.0064			0.0067	0.98
Built density (300m) - prenatal	cg21883261	0.0052			0.0068	0.98
Built density (300m) - prenatal	cg11907797	0.0041			0.0068	0.98
Built density (300m) - prenatal	cg15131789	-0.005			0.0069	0.98
Built density (300m) - prenatal	cg02958263	0.006			0.0069	0.98
Built density (300m) - prenatal	cg12850473	-0.0055			0.0069	0.98
Built density (300m) - prenatal	cg16446577	0.0046			0.0069	0.98
Built density (300m) - prenatal	cg16691087	-0.0056			0.0069	0.98
Built density (300m) - prenatal	cg00768359	-0.0057			0.007	0.98
Built density (300m) - prenatal	cg20516262	0.0046			0.0071	0.98
Built density (300m) - prenatal	cg13212435	-0.0052			0.0071	0.98
Built density (300m) - prenatal	cg11722971	-0.0066			0.0072	0.98
Built density (300m) - prenatal	cg17608082	0.0039			0.0072	0.98
Built density (300m) - prenatal	cg06854399	0.0075			0.0072	0.98
Built density (300m) - prenatal	cg23325335	0.0044			0.0072	0.98
Built density (300m) - prenatal	cg09505788	0.0081			0.0073	0.98
Built density (300m) - prenatal	cg10121745	0.0059			0.0073	0.98
Built density (300m) - prenatal	cg06717221	0.0058			0.0073	0.98
Built density (300m) - prenatal	cg13925692	0.0073			0.0074	0.98
Built density (300m) - prenatal	cg15141195	-0.0038			0.0074	0.98
Built density (300m) - prenatal	cg05705114	0.0068			0.0074	0.98
Built density (300m) - prenatal	cg07507251	0.0073			0.0075	0.98
Built density (300m) - prenatal	cg21931717	0.0094			0.0075	0.98
Built density (300m) - prenatal	cg14679255	0.005			0.0075	0.98
Built density (300m) - prenatal	cg23591611	0.0041			0.0075	0.98
Built density (300m) - prenatal	cg19751300	0.0054			0.0075	0.98
Built density (300m) - prenatal	cg02076785	-0.008			0.0076	0.98
Built density (300m) - prenatal	cg26504835	0.013			0.0076	0.98
Built density (300m) - prenatal	cg27535302	0.0078			0.0077	0.98
Built density (300m) - prenatal	cg08887025	0.015			0.0077	0.98
Built density (300m) - prenatal	cg01451193	-0.0081			0.0077	0.98
Built density (300m) - prenatal	cg04850017	-0.018			0.0077	0.98
Built density (300m) - prenatal	cg17387122	-0.0081			0.0077	0.98
Built density (300m) - prenatal	cg03935359	-0.013			0.0078	0.99
Built density (300m) - prenatal	cg04344021	0.0093			0.0078	0.99
Built density (300m) - prenatal	cg15193133	-0.0054			0.0078	0.98
Built density (300m) - prenatal	cg04617936	-0.0092			0.0079	0.99
Built density (300m) - prenatal	cg03611487	-0.0036			0.0079	0.99
Built density (300m) - prenatal	cg26778345	-0.006			0.0079	0.99
Built density (300m) - prenatal	cg09648727	-0.007			0.0079	0.99
Built density (300m) - prenatal	cg12144100	0.0034			0.008	0.99
Built density (300m) - prenatal	cg03842822	0.0055			0.0081	0.99
Built density (300m) - prenatal	cg01209566	-0.0038			0.0081	0.99
Built density (300m) - prenatal	cg12327405	0.0035			0.0081	0.99
Built density (300m) - prenatal	cg15800907	-0.0082			0.0081	0.99
Built density (300m) - prenatal	cg17798563	0.0036			0.0081	0.99
Built density (300m) - prenatal	cg09088448	-0.0047			0.0082	0.99
Built density (300m) - prenatal	cg19498112	0.0057			0.0082	0.99
Built density (300m) - prenatal	cg08967764	0.0056			0.0083	0.99
Built density (300m) - prenatal	cg18275316	0.006			0.0083	0.99
Built density (300m) - prenatal	cg06843889	0.0094			0.0083	0.99
Built density (300m) - prenatal	cg04724319	0.0043			0.0083	0.99
Built density (300m) - prenatal	cg11293190	-0.0074			0.0083	0.99
Built density (300m) - prenatal	cg00954878	0.0069			0.0084	0.99
Built density (300m) - prenatal	cg22460204	-0.0048			0.0084	0.99
Built density (300m) - prenatal	cg19843891	0.0067			0.0084	0.99
Built density (300m) - prenatal	cg23906060	0.0036			0.0084	0.99
Built density (300m) - prenatal	cg24850535	0.0043			0.0084	0.99
Built density (300m) - prenatal	cg21544805	-0.004			0.0086	0.99
Built density (300m) - prenatal	cg26123256	0.0052			0.0086	0.99
Built density (300m) - prenatal	cg04444415	0.0088			0.0086	0.99
Built density (300m) - prenatal	cg18877699	0.0036			0.0086	0.99
Built density (300m) - prenatal	cg10059924	-0.0051			0.0086	0.99
Built density (300m) - prenatal	cg04678336	0.0035			0.0086	0.99
Built density (300m) - prenatal	cg27384355	0.011			0.0088	0.99
Built density (300m) - prenatal	cg27164797	0.012			0.0088	0.99
Built density (300m) - prenatal	cg15585987	0.0043			0.0088	0.99
Built density (300m) - prenatal	cg05399434	-0.0035			0.0088	0.99
Built density (300m) - prenatal	cg20124078	-0.0076			0.0088	0.99
Built density (300m) - prenatal	cg15797933	-0.0045			0.0088	0.99
Built density (300m) - prenatal	cg04019522	0.0037			0.0089	0.99
Built density (300m) - prenatal	cg19055436	-0.0061			0.0089	0.99
Built density (300m) - prenatal	cg04516022	0.0052			0.009	0.99
Built density (300m) - prenatal	cg03403901	-0.0038			0.009	0.99
Built density (300m) - prenatal	cg16586594	-0.0086			0.009	0.99
Built density (300m) - prenatal	cg17830754	-0.0035			0.009	0.99
Built density (300m) - prenatal	cg22843950	-0.0051			0.009	0.99
Built density (300m) - prenatal	cg22234529	0.0038			0.0091	0.99
Built density (300m) - prenatal	cg23954153	-0.011			0.0091	0.99
Built density (300m) - prenatal	cg25511807	-0.0048			0.0091	0.99
Built density (300m) - prenatal	cg12880095	-0.0085			0.0091	0.99
Built density (300m) - prenatal	cg23254497	0.0035			0.0091	0.99
Built density (300m) - prenatal	cg09129334	0.0048			0.0092	0.99
Built density (300m) - prenatal	cg12943115	-0.0052			0.0092	0.99
Built density (300m) - prenatal	cg20430047	-0.0075			0.0092	0.99
Built density (300m) - prenatal	cg13378649	-0.004			0.0093	0.99
Built density (300m) - prenatal	cg05575614	0.0067			0.0093	0.99
Built density (300m) - prenatal	cg17650057	-0.0051			0.0093	0.99
Built density (300m) - prenatal	cg13335886	0.0039			0.0094	0.99
Built density (300m) - prenatal	cg02041677	-0.0058			0.0094	0.99
Built density (300m) - prenatal	cg19654882	-0.0047			0.0095	0.99
Built density (300m) - prenatal	cg12200950	0.006			0.0095	0.99
Built density (300m) - prenatal	cg21779088	0.0058			0.0096	0.99
Built density (300m) - prenatal	cg21032567	-0.0084			0.0096	0.99
Built density (300m) - prenatal	cg26137103	-0.0076			0.0097	0.99
Built density (300m) - prenatal	cg00833441	0.0051			0.0097	0.99
Built density (300m) - prenatal	cg02303805	-0.0071			0.0097	0.99
Built density (300m) - prenatal	cg03719040	-0.0037			0.0098	0.99
Built density (300m) - prenatal	cg11294269	0.0054			0.0098	0.99
Built density (300m) - prenatal	cg00572560	0.0044			0.0099	0.99
Built density (300m) - prenatal	cg15071166	-0.014			0.0099	0.99
Built density (300m) - prenatal	cg09789252	-0.0053			0.01	0.99
Caffeinated drinks - postnatal	cg11223373		-0.012	-0.0063	5.4e-06	0.32
Caffeinated drinks - postnatal	cg25204955		0.0047	-0.018	6.6e-05	0.76
Caffeinated drinks - postnatal	cg00262344		-0.00066	0.014	7.3e-05	0.76
Caffeinated drinks - postnatal	cg01464515		0.0086	-0.024	0.0001	0.77
Caffeinated drinks - postnatal	cg19887750		-0.0053	-0.012	0.00011	0.77
Caffeinated drinks - postnatal	cg13850847		-0.019	-0.00022	0.00012	0.78
Caffeinated drinks - postnatal	cg20404260		-0.00012	0.014	0.00012	0.77
Caffeinated drinks - postnatal	cg10998570		-0.0092	0.013	0.00013	0.78
Caffeinated drinks - postnatal	cg01501896		0.019	-0.00061	0.00013	0.78
Caffeinated drinks - postnatal	cg27592564		-0.016	-0.00014	0.00016	0.8
Caffeinated drinks - postnatal	cg08373605		0.0061	-0.024	0.00018	0.8
Caffeinated drinks - postnatal	cg10899547		0.012	0.032	0.00019	0.8
Caffeinated drinks - postnatal	cg20418394		0.0052	-0.026	0.0002	0.81
Caffeinated drinks - postnatal	cg21081878		-0.011	0.0064	0.00025	0.82
Caffeinated drinks - postnatal	cg19936157		-0.015	-0.012	0.00026	0.83
Caffeinated drinks - postnatal	cg10967866		0.0031	-0.0083	0.00026	0.83
Caffeinated drinks - postnatal	cg09720117		-0.013	0.0018	0.00028	0.84
Caffeinated drinks - postnatal	cg03565777		-0.018	0.011	0.00028	0.84
Caffeinated drinks - postnatal	cg05846868		0.016	0.0087	0.00029	0.84
Caffeinated drinks - postnatal	cg18061327		-0.00066	0.0075	0.00029	0.84
Caffeinated drinks - postnatal	cg08521396		-0.011	0.0023	0.00033	0.85
Caffeinated drinks - postnatal	cg14440550		-0.027	-0.0052	0.00043	0.86
Caffeinated drinks - postnatal	cg17832858		0.018	0.01	0.00044	0.86
Caffeinated drinks - postnatal	cg01988136		0.024	-0.0056	0.00047	0.87
Caffeinated drinks - postnatal	cg27508620		-0.022	-0.00034	0.00047	0.87
Caffeinated drinks - postnatal	cg07225966		0.0045	-0.014	0.00053	0.87
Caffeinated drinks - postnatal	cg04896706		-0.0036	-0.012	0.00053	0.87
Caffeinated drinks - postnatal	cg23519812		0.015	0.0039	0.0006	0.88
Caffeinated drinks - postnatal	cg26535992		0.0072	-0.008	0.00061	0.89
Caffeinated drinks - postnatal	cg26305174		0.0027	-0.0069	0.00063	0.89
Caffeinated drinks - postnatal	cg20917348		0.00079	-0.015	0.00063	0.89
Caffeinated drinks - postnatal	cg03356492		0.019	-0.0099	0.00066	0.9
Caffeinated drinks - postnatal	cg19924438		0.013	0.011	0.00067	0.9
Caffeinated drinks - postnatal	cg02639931		0.03	0.0016	0.00068	0.9
Caffeinated drinks - postnatal	cg04889688		-0.0055	-0.0048	0.00081	0.91
Caffeinated drinks - postnatal	cg27635859		-0.0094	-0.009	0.00082	0.91
Caffeinated drinks - postnatal	cg16273546		-0.024	-0.0048	0.00082	0.91
Caffeinated drinks - postnatal	cg00298977		-0.0033	0.0083	0.00083	0.91
Caffeinated drinks - postnatal	cg05034195		-0.0095	0.0074	0.00087	0.92
Caffeinated drinks - postnatal	cg25083618		0.0035	-0.0092	0.0009	0.92
Caffeinated drinks - postnatal	cg05929755		-0.018	0.00019	0.00098	0.92
Caffeinated drinks - postnatal	cg07682663		-0.0085	0.021	0.001	0.93
Caffeinated drinks - postnatal	cg14717666		0.014	-0.0001	0.001	0.93
Caffeinated drinks - postnatal	cg05219493		0.0076	-0.011	0.001	0.93
Caffeinated drinks - postnatal	cg01561259		-0.0077	-0.014	0.001	0.93
Caffeinated drinks - postnatal	cg20716515		-0.01	-0.022	0.001	0.93
Caffeinated drinks - postnatal	cg00122679		-0.003	0.019	0.0011	0.93
Caffeinated drinks - postnatal	cg26169783		0.0092	-0.00062	0.0011	0.93
Caffeinated drinks - postnatal	cg09848074		0.0075	-0.0026	0.0012	0.94
Caffeinated drinks - postnatal	cg00787856		0.0058	0.0085	0.0013	0.94
Caffeinated drinks - postnatal	cg23688118		-0.0051	0.023	0.0013	0.94
Caffeinated drinks - postnatal	cg09626299		0.022	0.0072	0.0013	0.94
Caffeinated drinks - postnatal	cg21134301		0.01	0.0046	0.0013	0.94
Caffeinated drinks - postnatal	cg07927984		-0.0039	-0.008	0.0013	0.94
Caffeinated drinks - postnatal	cg14637649		0.013	-0.016	0.0013	0.94
Caffeinated drinks - postnatal	cg02728721		0.0052	-0.0032	0.0013	0.94
Caffeinated drinks - postnatal	cg20042692		-0.013	0.012	0.0014	0.94
Caffeinated drinks - postnatal	cg02319733		-0.0081	-0.0017	0.0014	0.94
Caffeinated drinks - postnatal	cg03210314		0.028	-0.0069	0.0014	0.94
Caffeinated drinks - postnatal	cg02126435		0.029	-0.0016	0.0014	0.94
Caffeinated drinks - postnatal	cg16346321		0.0085	0.011	0.0015	0.94
Caffeinated drinks - postnatal	cg06951245		-0.0014	-0.012	0.0015	0.94
Caffeinated drinks - postnatal	cg00611789		0.024	0.014	0.0015	0.94
Caffeinated drinks - postnatal	cg01499522		0.015	0.0067	0.0015	0.94
Caffeinated drinks - postnatal	cg17743250		0.0077	-0.016	0.0015	0.94
Caffeinated drinks - postnatal	cg03378599		-0.017	0.0087	0.0016	0.94
Caffeinated drinks - postnatal	cg01126162		0.0038	0.0077	0.0016	0.94
Caffeinated drinks - postnatal	cg16083711		-0.015	0.0022	0.0016	0.94
Caffeinated drinks - postnatal	cg04063615		0.021	0.014	0.0016	0.94
Caffeinated drinks - postnatal	cg03981596		-0.0063	-0.0055	0.0016	0.94
Caffeinated drinks - postnatal	cg15471856		0.024	0.003	0.0017	0.94
Caffeinated drinks - postnatal	cg11234637		0.0022	-0.011	0.0018	0.95
Caffeinated drinks - postnatal	cg02741882		-0.029	-0.011	0.0018	0.95
Caffeinated drinks - postnatal	cg00248713		0.0094	0.00095	0.0018	0.95
Caffeinated drinks - postnatal	cg17934894		0.0031	-0.0097	0.0019	0.95
Caffeinated drinks - postnatal	cg17264240		-0.0092	-0.017	0.0019	0.95
Caffeinated drinks - postnatal	cg24396154		0.012	0.015	0.0019	0.95
Caffeinated drinks - postnatal	cg02210151		0.024	0.0091	0.0019	0.95
Caffeinated drinks - postnatal	cg13308137		-0.056	-0.019	0.0019	0.95
Caffeinated drinks - postnatal	cg03161037		0.0076	-0.0014	0.0019	0.95
Caffeinated drinks - postnatal	cg25707805		-0.016	-0.0032	0.002	0.95
Caffeinated drinks - postnatal	cg23985995		0.0028	-0.012	0.002	0.95
Caffeinated drinks - postnatal	cg02799643		-0.014	0.015	0.0021	0.96
Caffeinated drinks - postnatal	cg13768953		-0.0097	-0.0094	0.0021	0.95
Caffeinated drinks - postnatal	cg03162994		-0.00036	0.011	0.0021	0.95
Caffeinated drinks - postnatal	cg07094298		0.0024	0.009	0.0022	0.96
Caffeinated drinks - postnatal	cg19030554		7.8e-05	-0.014	0.0022	0.96
Caffeinated drinks - postnatal	cg15971629		0.0075	0.0091	0.0023	0.96
Caffeinated drinks - postnatal	cg23573567		0.0042	-0.012	0.0023	0.96
Caffeinated drinks - postnatal	cg00107782		0.00048	0.013	0.0024	0.96
Caffeinated drinks - postnatal	cg18478731		-0.0078	0.0053	0.0024	0.96
Caffeinated drinks - postnatal	cg26218110		0.00075	0.0077	0.0024	0.96
Caffeinated drinks - postnatal	cg12013258		-0.0095	-0.015	0.0025	0.96
Caffeinated drinks - postnatal	cg05678033		0.015	-0.0046	0.0025	0.97
Caffeinated drinks - postnatal	cg25027501		0.014	0.014	0.0026	0.97
Caffeinated drinks - postnatal	cg04752871		0.013	0.006	0.0026	0.97
Caffeinated drinks - postnatal	cg14784774		0.008	0.009	0.0026	0.97
Caffeinated drinks - postnatal	cg07202981		-0.0043	0.021	0.0026	0.97
Caffeinated drinks - postnatal	cg01011530		-0.0056	-0.0053	0.0026	0.97
Caffeinated drinks - postnatal	cg09639152		0.01	-0.0035	0.0027	0.97
Caffeinated drinks - postnatal	cg02829845		0.0021	-0.021	0.0027	0.97
Caffeinated drinks - postnatal	cg21606036		0.014	0.0083	0.0028	0.97
Caffeinated drinks - postnatal	cg13252152		-0.0015	0.015	0.0028	0.97
Caffeinated drinks - postnatal	cg04876069		0.017	0.0097	0.0028	0.97
Caffeinated drinks - postnatal	cg26180263		-0.0076	0.0073	0.0028	0.97
Caffeinated drinks - postnatal	cg19622675		0.0034	0.014	0.0029	0.97
Caffeinated drinks - postnatal	cg19453818		-0.0045	0.0093	0.0029	0.97
Caffeinated drinks - postnatal	cg19756885		-0.01	-0.013	0.0029	0.97
Caffeinated drinks - postnatal	cg01951617		0.0074	-0.00099	0.003	0.97
Caffeinated drinks - postnatal	cg19074170		0.0094	0.0085	0.003	0.97
Caffeinated drinks - postnatal	cg03318614		-0.0025	-0.0083	0.003	0.97
Caffeinated drinks - postnatal	cg14700531		0.0017	0.012	0.003	0.97
Caffeinated drinks - postnatal	cg11945167		0.015	0.018	0.003	0.97
Caffeinated drinks - postnatal	cg08505228		-0.017	-0.0038	0.003	0.97
Caffeinated drinks - postnatal	cg05745631		0.016	0.01	0.0031	0.97
Caffeinated drinks - postnatal	cg09660145		0.0094	0.013	0.0031	0.97
Caffeinated drinks - postnatal	cg02983163		-0.0055	0.012	0.0031	0.97
Caffeinated drinks - postnatal	cg20442078		0.011	0.0019	0.0033	0.97
Caffeinated drinks - postnatal	cg03594801		-0.021	-0.0012	0.0033	0.97
Caffeinated drinks - postnatal	cg21248196		0.00055	0.015	0.0033	0.97
Caffeinated drinks - postnatal	cg17868936		0.0062	-0.0044	0.0034	0.97
Caffeinated drinks - postnatal	cg03314840		-0.0072	0.0033	0.0034	0.97
Caffeinated drinks - postnatal	cg05674602		-0.015	0.0015	0.0034	0.97
Caffeinated drinks - postnatal	cg08701183		-0.014	-0.0027	0.0034	0.97
Caffeinated drinks - postnatal	cg26925981		0.0018	-0.01	0.0034	0.97
Caffeinated drinks - postnatal	cg02779913		0.0077	-0.0067	0.0034	0.97
Caffeinated drinks - postnatal	cg00384707		-0.0047	-0.0073	0.0034	0.97
Caffeinated drinks - postnatal	cg00176718		-0.013	0.0059	0.0035	0.97
Caffeinated drinks - postnatal	cg10895875		-0.0063	0.013	0.0035	0.97
Caffeinated drinks - postnatal	cg00277334		0.016	0.004	0.0035	0.97
Caffeinated drinks - postnatal	cg12398330		-0.0013	0.0093	0.0035	0.97
Caffeinated drinks - postnatal	cg22925274		-0.0098	0.0089	0.0035	0.97
Caffeinated drinks - postnatal	cg18403193		0.0019	-0.0072	0.0036	0.97
Caffeinated drinks - postnatal	cg05901193		-0.0026	0.0061	0.0036	0.97
Caffeinated drinks - postnatal	cg06894334		-0.0028	0.0097	0.0037	0.97
Caffeinated drinks - postnatal	cg11738921		-0.0091	-0.01	0.0037	0.97
Caffeinated drinks - postnatal	cg18477674		0.018	-0.0067	0.0037	0.97
Caffeinated drinks - postnatal	cg25786388		0.017	0.0059	0.0037	0.97
Caffeinated drinks - postnatal	cg22763649		-0.0067	-0.0038	0.0037	0.97
Caffeinated drinks - postnatal	cg09374857		-0.0061	0.0054	0.0037	0.97
Caffeinated drinks - postnatal	cg12085977		-0.016	0.0027	0.0038	0.97
Caffeinated drinks - postnatal	cg10899175		0.0064	-0.0041	0.0038	0.97
Caffeinated drinks - postnatal	cg11930400		0.013	-0.0035	0.0038	0.97
Caffeinated drinks - postnatal	cg10039590		0.0083	-0.00045	0.0038	0.97
Caffeinated drinks - postnatal	cg24503796		-0.0054	-0.012	0.0038	0.97
Caffeinated drinks - postnatal	cg07520163		-0.017	-0.0059	0.0038	0.97
Caffeinated drinks - postnatal	cg11652636		-0.017	0.019	0.0039	0.97
Caffeinated drinks - postnatal	cg08140055		-0.0093	0.0037	0.0039	0.97
Caffeinated drinks - postnatal	cg00849368		-0.016	-0.012	0.0039	0.97
Caffeinated drinks - postnatal	cg00684125		-0.0097	0.00048	0.0039	0.97
Caffeinated drinks - postnatal	cg05487664		0.0059	7.9e-05	0.0039	0.97
Caffeinated drinks - postnatal	cg09735896		-0.0022	-0.016	0.0039	0.97
Caffeinated drinks - postnatal	cg11651936		-0.012	0.0033	0.004	0.97
Caffeinated drinks - postnatal	cg17618939		0.0094	0.0025	0.004	0.97
Caffeinated drinks - postnatal	cg11489251		-0.0088	-0.0002	0.004	0.97
Caffeinated drinks - postnatal	cg17107617		-0.0031	0.0043	0.004	0.97
Caffeinated drinks - postnatal	cg00126148		0.0048	-0.0072	0.0041	0.97
Caffeinated drinks - postnatal	cg13337615		0.016	0.014	0.0041	0.97
Caffeinated drinks - postnatal	cg16725948		-0.011	-0.0062	0.0041	0.97
Caffeinated drinks - postnatal	cg11942181		-0.0058	0.0075	0.0042	0.97
Caffeinated drinks - postnatal	cg12895779		-0.0071	0.002	0.0042	0.97
Caffeinated drinks - postnatal	cg00509485		0.0027	0.012	0.0042	0.97
Caffeinated drinks - postnatal	cg09929238		-0.0044	-0.0096	0.0042	0.97
Caffeinated drinks - postnatal	cg09655403		0.024	0.015	0.0043	0.97
Caffeinated drinks - postnatal	cg22330875		-0.015	-0.0088	0.0044	0.97
Caffeinated drinks - postnatal	cg23919433		-0.015	0.013	0.0044	0.97
Caffeinated drinks - postnatal	cg03601797		-0.0034	0.0046	0.0045	0.97
Caffeinated drinks - postnatal	cg09343667		-0.0033	0.003	0.0045	0.97
Caffeinated drinks - postnatal	cg11362820		-0.0012	0.0083	0.0045	0.97
Caffeinated drinks - postnatal	cg08259413		0.017	-0.0042	0.0045	0.97
Caffeinated drinks - postnatal	cg03613822		-0.025	-0.016	0.0045	0.97
Caffeinated drinks - postnatal	cg16783186		0.011	-0.0022	0.0046	0.97
Caffeinated drinks - postnatal	cg16653991		-0.026	-0.012	0.0046	0.97
Caffeinated drinks - postnatal	cg24696183		-0.01	0.0053	0.0046	0.97
Caffeinated drinks - postnatal	cg18618206		-0.0066	0.0029	0.0047	0.97
Caffeinated drinks - postnatal	cg26906998		0.023	0.00091	0.0047	0.98
Caffeinated drinks - postnatal	cg04647529		-0.009	-0.014	0.0047	0.97
Caffeinated drinks - postnatal	cg08806184		-0.0034	0.0054	0.0048	0.98
Caffeinated drinks - postnatal	cg26872742		-0.011	-0.009	0.0048	0.98
Caffeinated drinks - postnatal	cg03546977		0.01	0.0053	0.0048	0.98
Caffeinated drinks - postnatal	cg12828729		-0.006	-0.0045	0.0048	0.98
Caffeinated drinks - postnatal	cg25134647		-0.0086	-0.076	0.0048	0.98
Caffeinated drinks - postnatal	cg27073142		-0.023	-0.01	0.0048	0.98
Caffeinated drinks - postnatal	cg13523731		0.0051	-0.016	0.0049	0.98
Caffeinated drinks - postnatal	cg06151964		0.0013	0.0061	0.0049	0.98
Caffeinated drinks - postnatal	cg19706390		0.013	0.015	0.005	0.98
Caffeinated drinks - postnatal	cg04794662		-0.0095	0.0018	0.005	0.98
Caffeinated drinks - postnatal	cg17967818		-0.016	-0.0061	0.005	0.98
Caffeinated drinks - postnatal	cg01573067		-0.0087	-0.012	0.005	0.98
Caffeinated drinks - postnatal	cg17171407		-0.017	-0.024	0.005	0.98
Caffeinated drinks - postnatal	cg09481121		0.016	0.011	0.0051	0.98
Caffeinated drinks - postnatal	cg17763467		-0.012	0.0016	0.0051	0.98
Caffeinated drinks - postnatal	cg12362478		-0.0011	0.008	0.0051	0.98
Caffeinated drinks - postnatal	cg08252303		-0.021	0.0024	0.0051	0.98
Caffeinated drinks - postnatal	cg16754613		0.006	-0.0068	0.0051	0.98
Caffeinated drinks - postnatal	cg03124139		0.0012	0.014	0.0052	0.98
Caffeinated drinks - postnatal	cg20512669		0.014	-0.011	0.0052	0.98
Caffeinated drinks - postnatal	cg03382370		0.027	0.016	0.0052	0.98
Caffeinated drinks - postnatal	cg21122370		-0.015	-0.0049	0.0053	0.98
Caffeinated drinks - postnatal	cg23649631		0.0078	0.0094	0.0053	0.98
Caffeinated drinks - postnatal	cg15246706		-0.0095	0.002	0.0053	0.98
Caffeinated drinks - postnatal	cg00313914		-0.0098	-0.022	0.0054	0.98
Caffeinated drinks - postnatal	cg00130710		-0.014	0.0073	0.0054	0.98
Caffeinated drinks - postnatal	cg11045746		0.022	0.036	0.0054	0.98
Caffeinated drinks - postnatal	cg14282850		0.0087	-0.00062	0.0054	0.98
Caffeinated drinks - postnatal	cg22373112		0.0011	-0.0059	0.0054	0.98
Caffeinated drinks - postnatal	cg25764570		-0.014	0.006	0.0055	0.98
Caffeinated drinks - postnatal	cg14130459		-0.011	-0.0057	0.0055	0.98
Caffeinated drinks - postnatal	cg01932956		0.024	-0.00081	0.0055	0.98
Caffeinated drinks - postnatal	cg04770751		0.0015	0.0064	0.0055	0.98
Caffeinated drinks - postnatal	cg01112778		0.0016	0.01	0.0056	0.98
Caffeinated drinks - postnatal	cg02791753		-0.0023	0.01	0.0056	0.98
Caffeinated drinks - postnatal	cg14042396		-0.015	-0.0012	0.0057	0.98
Caffeinated drinks - postnatal	cg01601949		-0.01	0.0003	0.0057	0.98
Caffeinated drinks - postnatal	cg00000321		-0.0028	0.0085	0.0057	0.98
Caffeinated drinks - postnatal	cg24412714		-0.0081	0.0065	0.0057	0.98
Caffeinated drinks - postnatal	cg26750617		0.016	0.0089	0.0057	0.98
Caffeinated drinks - postnatal	cg27227797		0.0077	-0.0051	0.0057	0.98
Caffeinated drinks - postnatal	cg16713743		-0.012	-0.0017	0.0057	0.98
Caffeinated drinks - postnatal	cg17204113		0.011	-0.016	0.0058	0.98
Caffeinated drinks - postnatal	cg05068206		0.012	0.0084	0.0058	0.98
Caffeinated drinks - postnatal	cg08005849		0.0079	0.0076	0.0058	0.98
Caffeinated drinks - postnatal	cg00708678		0.01	0.015	0.0058	0.98
Caffeinated drinks - postnatal	cg24912473		0.023	-0.0049	0.0058	0.98
Caffeinated drinks - postnatal	cg11438310		0.01	0.0069	0.0059	0.98
Caffeinated drinks - postnatal	cg22168676		-0.012	0.0029	0.0059	0.98
Caffeinated drinks - postnatal	cg17852588		0.013	0.0078	0.0059	0.98
Caffeinated drinks - postnatal	cg09923769		-0.0063	0.0074	0.0059	0.98
Caffeinated drinks - postnatal	cg03088958		-0.016	-0.0059	0.0059	0.98
Caffeinated drinks - postnatal	cg11522610		-0.008	-0.00091	0.006	0.98
Caffeinated drinks - postnatal	cg08863440		-0.012	0.013	0.006	0.98
Caffeinated drinks - postnatal	cg19660806		-0.0086	-0.0086	0.006	0.98
Caffeinated drinks - postnatal	cg14223444		-0.0021	-0.006	0.006	0.98
Caffeinated drinks - postnatal	cg13109494		0.0063	-0.01	0.006	0.98
Caffeinated drinks - postnatal	cg19460095		0.014	0.0075	0.0061	0.98
Caffeinated drinks - postnatal	cg05583240		-0.011	-0.0091	0.0061	0.98
Caffeinated drinks - postnatal	cg25345738		-0.025	-0.03	0.0061	0.98
Caffeinated drinks - postnatal	cg03424844		0.013	0.00065	0.0062	0.98
Caffeinated drinks - postnatal	cg18285788		0.002	-0.019	0.0062	0.98
Caffeinated drinks - postnatal	cg03983213		0.0062	-0.018	0.0062	0.98
Caffeinated drinks - postnatal	cg10759591		0.0022	-0.0083	0.0062	0.98
Caffeinated drinks - postnatal	cg20641794		-0.027	-0.014	0.0062	0.98
Caffeinated drinks - postnatal	cg27529647		0.0027	0.0095	0.0063	0.98
Caffeinated drinks - postnatal	cg01331772		-0.017	-0.017	0.0063	0.98
Caffeinated drinks - postnatal	cg05906530		0.015	-0.012	0.0063	0.98
Caffeinated drinks - postnatal	cg04980928		-0.0022	0.0055	0.0063	0.98
Caffeinated drinks - postnatal	cg24074477		-0.0068	-0.0039	0.0063	0.98
Caffeinated drinks - postnatal	cg15579696		0.0015	0.013	0.0064	0.98
Caffeinated drinks - postnatal	cg27655158		-0.0087	0.0029	0.0064	0.98
Caffeinated drinks - postnatal	cg00018181		-0.0047	-0.014	0.0064	0.98
Caffeinated drinks - postnatal	cg19137806		-6.9e-05	-0.0057	0.0064	0.98
Caffeinated drinks - postnatal	cg17641252		-0.0078	0.0016	0.0064	0.98
Caffeinated drinks - postnatal	cg25983544		-0.0062	0.0088	0.0064	0.98
Caffeinated drinks - postnatal	cg03624135		0.0062	-0.0022	0.0064	0.98
Caffeinated drinks - postnatal	cg13390867		0.01	0.015	0.0065	0.98
Caffeinated drinks - postnatal	cg23279355		0.021	0.016	0.0066	0.98
Caffeinated drinks - postnatal	cg26719062		0.01	0.0081	0.0066	0.98
Caffeinated drinks - postnatal	cg05893785		0.0033	0.0076	0.0066	0.98
Caffeinated drinks - postnatal	cg22687511		-0.0086	0.0019	0.0066	0.98
Caffeinated drinks - postnatal	cg02257953		0.032	0.01	0.0066	0.98
Caffeinated drinks - postnatal	cg19755435		0.016	0.01	0.0066	0.98
Caffeinated drinks - postnatal	cg06910896		0.011	0.0073	0.0067	0.98
Caffeinated drinks - postnatal	cg03298700		0.0081	-0.0019	0.0067	0.98
Caffeinated drinks - postnatal	cg03187487		0.0063	0.018	0.0067	0.98
Caffeinated drinks - postnatal	cg00169419		0.012	-0.0066	0.0067	0.98
Caffeinated drinks - postnatal	cg26463328		-0.0053	-0.0087	0.0067	0.98
Caffeinated drinks - postnatal	cg00078996		0.024	0.013	0.0067	0.98
Caffeinated drinks - postnatal	cg11958793		0.0013	-0.0098	0.0067	0.98
Caffeinated drinks - postnatal	cg07599786		-0.0048	-0.015	0.0068	0.98
Caffeinated drinks - postnatal	cg09776463		-0.0082	-0.0046	0.0068	0.98
Caffeinated drinks - postnatal	cg15865827		-0.00095	0.011	0.0068	0.98
Caffeinated drinks - postnatal	cg16471362		-0.011	0.0007	0.0068	0.98
Caffeinated drinks - postnatal	cg17610931		-0.0014	0.0065	0.0068	0.98
Caffeinated drinks - postnatal	cg09959150		-0.0065	0.0098	0.0069	0.98
Caffeinated drinks - postnatal	cg19247588		-0.0076	0.012	0.0069	0.98
Caffeinated drinks - postnatal	cg11334644		-0.0039	-0.013	0.0069	0.98
Caffeinated drinks - postnatal	cg00145955		0.0068	-0.007	0.0069	0.98
Caffeinated drinks - postnatal	cg23014487		-0.0085	-0.0051	0.007	0.98
Caffeinated drinks - postnatal	cg00219282		-0.0081	0.0045	0.007	0.98
Caffeinated drinks - postnatal	cg07805332		-0.014	0.0037	0.0071	0.98
Caffeinated drinks - postnatal	cg03356778		-0.0034	-0.0091	0.0071	0.98
Caffeinated drinks - postnatal	cg04487205		-0.00065	-0.013	0.0071	0.98
Caffeinated drinks - postnatal	cg04855401		-0.0071	0.0064	0.0072	0.98
Caffeinated drinks - postnatal	cg14977875		-0.0076	-0.00098	0.0072	0.98
Caffeinated drinks - postnatal	cg24338780		-0.0073	-0.0026	0.0073	0.98
Caffeinated drinks - postnatal	cg08883485		-0.0081	-0.015	0.0073	0.98
Caffeinated drinks - postnatal	cg08578734		-0.012	0.004	0.0073	0.98
Caffeinated drinks - postnatal	cg00934624		0.0008	0.0072	0.0073	0.98
Caffeinated drinks - postnatal	cg22018083		0.0081	-0.0098	0.0073	0.98
Caffeinated drinks - postnatal	cg09870200		-0.00057	-0.0091	0.0073	0.98
Caffeinated drinks - postnatal	cg02935298		0.011	0.0029	0.0073	0.98
Caffeinated drinks - postnatal	cg15911859		0.022	-0.0062	0.0073	0.98
Caffeinated drinks - postnatal	cg22670675		-0.0044	-0.005	0.0074	0.98
Caffeinated drinks - postnatal	cg06019170		0.0052	0.021	0.0074	0.98
Caffeinated drinks - postnatal	cg07099606		-0.037	0.026	0.0074	0.98
Caffeinated drinks - postnatal	cg11934427		0.01	0.00017	0.0074	0.98
Caffeinated drinks - postnatal	cg14067066		-0.0052	-0.0053	0.0075	0.98
Caffeinated drinks - postnatal	cg15078822		0.017	0.0082	0.0075	0.98
Caffeinated drinks - postnatal	cg26033127		-0.017	0.0046	0.0075	0.98
Caffeinated drinks - postnatal	cg06424894		-0.013	-0.0031	0.0075	0.98
Caffeinated drinks - postnatal	cg01965477		-0.0021	-0.012	0.0075	0.98
Caffeinated drinks - postnatal	cg01377911		-0.01	-0.0082	0.0075	0.98
Caffeinated drinks - postnatal	cg19257464		-0.013	-0.0071	0.0076	0.98
Caffeinated drinks - postnatal	cg02564761		-0.00066	0.009	0.0076	0.98
Caffeinated drinks - postnatal	cg25016544		0.013	-0.00064	0.0076	0.98
Caffeinated drinks - postnatal	cg04404543		-0.0024	-0.0045	0.0076	0.98
Caffeinated drinks - postnatal	cg20818253		-0.0078	0.0038	0.0076	0.98
Caffeinated drinks - postnatal	cg01472464		0.00099	0.015	0.0077	0.98
Caffeinated drinks - postnatal	cg04284140		0.0061	-0.0052	0.0077	0.98
Caffeinated drinks - postnatal	cg25052156		0.033	0.013	0.0077	0.98
Caffeinated drinks - postnatal	cg15891218		0.013	0.012	0.0077	0.98
Caffeinated drinks - postnatal	cg20979921		-0.0051	0.0087	0.0077	0.98
Caffeinated drinks - postnatal	cg27424995		-0.0012	-0.016	0.0078	0.98
Caffeinated drinks - postnatal	cg26120813		0.017	-0.0066	0.0078	0.98
Caffeinated drinks - postnatal	cg08690876		-0.012	-0.0052	0.0078	0.98
Caffeinated drinks - postnatal	cg10227331		-0.00087	-0.0089	0.0079	0.99
Caffeinated drinks - postnatal	cg21626163		0.011	0.011	0.0079	0.99
Caffeinated drinks - postnatal	cg23526298		0.0082	-0.011	0.0079	0.99
Caffeinated drinks - postnatal	cg01423883		0.013	0.017	0.0079	0.99
Caffeinated drinks - postnatal	cg02896835		-0.04	-0.024	0.008	0.99
Caffeinated drinks - postnatal	cg13105234		0.0025	0.0095	0.008	0.99
Caffeinated drinks - postnatal	cg16138910		-0.014	-0.0099	0.0081	0.99
Caffeinated drinks - postnatal	cg10704673		0.0042	0.0058	0.0081	0.99
Caffeinated drinks - postnatal	cg19754520		0.02	0.00047	0.0081	0.99
Caffeinated drinks - postnatal	cg06377543		0.0011	0.011	0.0081	0.99
Caffeinated drinks - postnatal	cg00206407		-0.0067	-0.00062	0.0081	0.99
Caffeinated drinks - postnatal	cg07346187		0.0049	-0.0034	0.0082	0.99
Caffeinated drinks - postnatal	cg14118175		0.01	-0.0023	0.0082	0.99
Caffeinated drinks - postnatal	cg20007021		0.03	-0.0061	0.0082	0.99
Caffeinated drinks - postnatal	cg21218093		-0.0096	-0.017	0.0082	0.99
Caffeinated drinks - postnatal	cg17750038		-0.0083	-0.0019	0.0083	0.99
Caffeinated drinks - postnatal	cg10821226		0.0092	0.02	0.0083	0.99
Caffeinated drinks - postnatal	cg17995050		-0.0089	0.0023	0.0083	0.99
Caffeinated drinks - postnatal	cg14356225		0.00028	-0.025	0.0083	0.99
Caffeinated drinks - postnatal	cg21210789		0.0057	-0.0026	0.0083	0.99
Caffeinated drinks - postnatal	cg05735782		-0.0088	0.0026	0.0083	0.99
Caffeinated drinks - postnatal	cg03967293		0.0091	-0.0027	0.0084	0.99
Caffeinated drinks - postnatal	cg19261426		0.007	0.0062	0.0084	0.99
Caffeinated drinks - postnatal	cg02564523		-0.0017	0.0076	0.0084	0.99
Caffeinated drinks - postnatal	cg07617246		-0.0058	-0.0044	0.0084	0.99
Caffeinated drinks - postnatal	cg11783356		0.0083	0.0075	0.0084	0.99
Caffeinated drinks - postnatal	cg02242734		0.012	0.0023	0.0084	0.99
Caffeinated drinks - postnatal	cg13541970		-0.0047	-0.0085	0.0085	0.99
Caffeinated drinks - postnatal	cg05353869		0.0075	-0.033	0.0085	0.99
Caffeinated drinks - postnatal	cg24413778		-0.0096	-0.00032	0.0085	0.99
Caffeinated drinks - postnatal	cg21402640		0.00057	-0.0079	0.0086	0.99
Caffeinated drinks - postnatal	cg25356697		-0.0099	-0.002	0.0086	0.99
Caffeinated drinks - postnatal	cg19564212		-0.0039	0.0087	0.0086	0.99
Caffeinated drinks - postnatal	cg17328716		-0.0085	0.0059	0.0087	0.99
Caffeinated drinks - postnatal	cg22138393		-0.0097	-0.0063	0.0087	0.99
Caffeinated drinks - postnatal	cg22141781		0.011	0.014	0.0087	0.99
Caffeinated drinks - postnatal	cg25968569		-0.022	-0.0068	0.0087	0.99
Caffeinated drinks - postnatal	cg16633925		0.021	-0.0069	0.0087	0.99
Caffeinated drinks - postnatal	cg06829154		-0.0046	0.0066	0.0088	0.99
Caffeinated drinks - postnatal	cg08397758		-0.0029	0.0062	0.0088	0.99
Caffeinated drinks - postnatal	cg08785784		-0.0033	-0.011	0.0088	0.99
Caffeinated drinks - postnatal	cg27383956		-0.009	-0.00061	0.0088	0.99
Caffeinated drinks - postnatal	cg01346718		0.01	0.0029	0.0088	0.99
Caffeinated drinks - postnatal	cg07936672		0.0083	-0.00087	0.0089	0.99
Caffeinated drinks - postnatal	cg04899563		-0.0044	0.0056	0.0089	0.99
Caffeinated drinks - postnatal	cg00698771		-0.032	-0.0084	0.009	0.99
Caffeinated drinks - postnatal	cg07054208		-0.0049	-0.0092	0.009	0.99
Caffeinated drinks - postnatal	cg14484973		-0.0032	0.0097	0.009	0.99
Caffeinated drinks - postnatal	cg04388244		0.0016	-0.0099	0.009	0.99
Caffeinated drinks - postnatal	cg25408086		-0.011	0.0043	0.009	0.99
Caffeinated drinks - postnatal	cg21242079		-0.0053	-0.013	0.009	0.99
Caffeinated drinks - postnatal	cg15612221		2.6e-05	0.019	0.009	0.99
Caffeinated drinks - postnatal	cg25838465		-0.031	-0.017	0.0092	0.99
Caffeinated drinks - postnatal	cg15261221		0.01	-0.0019	0.0092	0.99
Caffeinated drinks - postnatal	cg01788773		-0.03	0.013	0.0092	0.99
Caffeinated drinks - postnatal	cg11613559		0.011	-0.0042	0.0092	0.99
Caffeinated drinks - postnatal	cg07979757		0.012	-0.0079	0.0092	0.99
Caffeinated drinks - postnatal	cg25343246		0.0025	-0.0086	0.0092	0.99
Caffeinated drinks - postnatal	cg19110654		-0.0068	0.01	0.0092	0.99
Caffeinated drinks - postnatal	cg22433862		0.011	-0.01	0.0093	0.99
Caffeinated drinks - postnatal	cg07044115		0.031	0.013	0.0093	0.99
Caffeinated drinks - postnatal	cg10246081		-0.0015	-0.012	0.0093	0.99
Caffeinated drinks - postnatal	cg19829856		-0.015	-0.0008	0.0093	0.99
Caffeinated drinks - postnatal	cg20167366		0.0095	0.0077	0.0094	0.99
Caffeinated drinks - postnatal	cg03723307		0.011	-0.0027	0.0094	0.99
Caffeinated drinks - postnatal	cg09607548		-0.0098	-0.00012	0.0094	0.99
Caffeinated drinks - postnatal	cg14372753		0.02	0.0024	0.0094	0.99
Caffeinated drinks - postnatal	cg20702419		0.011	0.0048	0.0095	0.99
Caffeinated drinks - postnatal	cg10965508		-0.005	0.002	0.0095	0.99
Caffeinated drinks - postnatal	cg20229788		0.0019	0.0085	0.0096	0.99
Caffeinated drinks - postnatal	cg03617826		-0.014	-0.0039	0.0096	0.99
Caffeinated drinks - postnatal	cg14396619		0.011	0.00018	0.0096	0.99
Caffeinated drinks - postnatal	cg08077234		-0.013	-0.011	0.0096	0.99
Caffeinated drinks - postnatal	cg03042477		-0.012	-0.015	0.0096	0.99
Caffeinated drinks - postnatal	cg08716372		-0.0049	0.0041	0.0097	0.99
Caffeinated drinks - postnatal	cg26477792		0.0085	0.0068	0.0097	0.99
Caffeinated drinks - postnatal	cg05295566		-0.012	-0.0088	0.0097	0.99
Caffeinated drinks - postnatal	cg25281042		-0.0058	-0.0062	0.0097	0.99
Caffeinated drinks - postnatal	cg03923277		-0.029	0.019	0.0097	0.99
Caffeinated drinks - postnatal	cg02299328		-0.012	-0.0099	0.0097	0.99
Caffeinated drinks - postnatal	cg00157179		-0.011	-0.0024	0.0098	0.99
Caffeinated drinks - postnatal	cg26058502		-0.0049	-3.7e-05	0.0098	0.99
Caffeinated drinks - postnatal	cg22833428		-0.004	0.014	0.0098	0.99
Caffeinated drinks - postnatal	cg21697794		0.0062	0.0046	0.0098	0.99
Caffeinated drinks - postnatal	cg07286216		-0.0095	0.012	0.0098	0.99
Caffeinated drinks - postnatal	cg02148426		0.001	-0.013	0.0099	0.99
Caffeinated drinks - postnatal	cg25817244		0.0078	0.00053	0.0099	0.99
Caffeinated drinks - postnatal	cg06128161		0.022	-0.0037	0.0099	0.99
Caffeinated drinks - postnatal	cg11059800		-0.0092	-0.0054	0.0099	0.99
Caffeinated drinks - postnatal	cg01745370		-0.0044	0.018	0.01	0.99
Caffeinated drinks - postnatal	cg02049405		0.011	0.0083	0.01	0.99
Cat at home - postnatal	cg17560073	-0.022			2.5e-05	0.64
Cat at home - postnatal	cg23900293	-0.014			7.3e-05	0.76
Cat at home - postnatal	cg02597199	-0.058			9.9e-05	0.77
Cat at home - postnatal	cg17594670	0.0087			0.00011	0.77
Cat at home - postnatal	cg03304019	-0.014			0.00011	0.77
Cat at home - postnatal	cg07279557	-0.014			0.00011	0.77
Cat at home - postnatal	cg26653990	-0.018			0.00012	0.78
Cat at home - postnatal	cg21696208	-0.021			0.00014	0.79
Cat at home - postnatal	cg01019484	-0.02			0.00016	0.8
Cat at home - postnatal	cg11029358	-0.01			0.00016	0.8
Cat at home - postnatal	cg12390516	-0.05			0.00019	0.8
Cat at home - postnatal	cg10109215	-0.017			0.00019	0.8
Cat at home - postnatal	cg25431974	-0.0073			0.00025	0.82
Cat at home - postnatal	cg24686497	-0.043			0.00026	0.83
Cat at home - postnatal	cg26198644	0.018			0.00028	0.84
Cat at home - postnatal	cg11829633	-0.021			0.00028	0.84
Cat at home - postnatal	cg18746357	-0.0099			0.00032	0.85
Cat at home - postnatal	cg25878057	-0.01			0.00034	0.85
Cat at home - postnatal	cg12933162	0.0099			0.00034	0.85
Cat at home - postnatal	cg26765567	-0.011			0.00034	0.85
Cat at home - postnatal	cg22911650	-0.011			0.00042	0.86
Cat at home - postnatal	cg06687640	0.0099			0.00046	0.87
Cat at home - postnatal	cg00848392	0.0097			0.00049	0.87
Cat at home - postnatal	cg18262993	-0.0075			0.00053	0.87
Cat at home - postnatal	cg02079413	0.017			0.00055	0.87
Cat at home - postnatal	cg09560549	0.0077			0.00055	0.87
Cat at home - postnatal	cg09676390	0.013			0.00057	0.88
Cat at home - postnatal	cg04239863	-0.013			0.00058	0.88
Cat at home - postnatal	cg13910291	0.017			0.00068	0.9
Cat at home - postnatal	cg13170807	-0.0099			0.0007	0.91
Cat at home - postnatal	cg04934530	-0.0097			0.0007	0.91
Cat at home - postnatal	cg20306863	0.02			0.00074	0.91
Cat at home - postnatal	cg00959616	0.014			0.00074	0.91
Cat at home - postnatal	cg23350294	0.02			0.00077	0.91
Cat at home - postnatal	cg13731523	-0.014			0.00082	0.91
Cat at home - postnatal	cg12507788	0.012			0.00085	0.91
Cat at home - postnatal	cg08621778	0.0065			0.00086	0.91
Cat at home - postnatal	cg23792934	-0.01			0.00086	0.91
Cat at home - postnatal	cg04380297	-0.0073			0.00089	0.92
Cat at home - postnatal	cg05915609	-0.02			0.00089	0.92
Cat at home - postnatal	cg25694480	0.021			0.00097	0.92
Cat at home - postnatal	cg20980926	-0.017			0.001	0.93
Cat at home - postnatal	cg05401945	0.052			0.0011	0.93
Cat at home - postnatal	cg00633520	0.01			0.0011	0.93
Cat at home - postnatal	cg16491668	-0.011			0.0011	0.93
Cat at home - postnatal	cg10280339	0.014			0.0012	0.94
Cat at home - postnatal	cg10525394	-0.015			0.0013	0.94
Cat at home - postnatal	cg07404223	-0.013			0.0013	0.94
Cat at home - postnatal	cg13549638	0.0083			0.0013	0.94
Cat at home - postnatal	cg22144875	-0.01			0.0013	0.94
Cat at home - postnatal	cg12599982	-0.0098			0.0014	0.94
Cat at home - postnatal	cg10920378	-0.0069			0.0014	0.94
Cat at home - postnatal	cg12286462	-0.013			0.0015	0.94
Cat at home - postnatal	cg11031976	-0.019			0.0015	0.94
Cat at home - postnatal	cg15278699	-0.0061			0.0015	0.94
Cat at home - postnatal	cg19449738	0.014			0.0015	0.94
Cat at home - postnatal	cg09683258	-0.0096			0.0015	0.94
Cat at home - postnatal	cg06464962	0.0085			0.0016	0.94
Cat at home - postnatal	cg10978034	-0.015			0.0016	0.94
Cat at home - postnatal	cg07966572	-0.0098			0.0016	0.94
Cat at home - postnatal	cg10357888	0.01			0.0016	0.94
Cat at home - postnatal	cg16355305	0.016			0.0016	0.94
Cat at home - postnatal	cg14336566	-0.012			0.0016	0.94
Cat at home - postnatal	cg27507681	0.012			0.0016	0.94
Cat at home - postnatal	cg19752686	-0.0088			0.0017	0.94
Cat at home - postnatal	cg16253834	-0.0088			0.0017	0.94
Cat at home - postnatal	cg04411342	0.0083			0.0018	0.95
Cat at home - postnatal	cg18064171	0.011			0.0018	0.95
Cat at home - postnatal	cg01184676	-0.0083			0.0019	0.95
Cat at home - postnatal	cg09391136	0.019			0.0019	0.95
Cat at home - postnatal	cg27535677	-0.022			0.0019	0.95
Cat at home - postnatal	cg20739205	0.014			0.0019	0.95
Cat at home - postnatal	cg13369534	0.014			0.002	0.95
Cat at home - postnatal	cg07616828	0.0073			0.002	0.95
Cat at home - postnatal	cg21876001	-0.0099			0.002	0.95
Cat at home - postnatal	cg02068015	-0.011			0.002	0.95
Cat at home - postnatal	cg02447304	0.02			0.0021	0.95
Cat at home - postnatal	cg11868634	-0.024			0.0021	0.95
Cat at home - postnatal	cg06819935	0.008			0.0022	0.96
Cat at home - postnatal	cg11722971	0.013			0.0023	0.96
Cat at home - postnatal	cg04518342	0.02			0.0023	0.96
Cat at home - postnatal	cg09150140	-0.012			0.0023	0.96
Cat at home - postnatal	cg01209984	0.0098			0.0023	0.96
Cat at home - postnatal	cg02932167	-0.0084			0.0024	0.96
Cat at home - postnatal	cg18503554	-0.011			0.0024	0.96
Cat at home - postnatal	cg25799879	0.0093			0.0024	0.96
Cat at home - postnatal	cg23339629	0.018			0.0024	0.96
Cat at home - postnatal	cg07373798	-0.01			0.0025	0.96
Cat at home - postnatal	cg03150857	-0.013			0.0025	0.97
Cat at home - postnatal	cg00357213	-0.0053			0.0025	0.97
Cat at home - postnatal	cg01156550	-0.018			0.0025	0.97
Cat at home - postnatal	cg03169557	0.016			0.0025	0.97
Cat at home - postnatal	cg00222175	-0.011			0.0025	0.97
Cat at home - postnatal	cg00355829	-0.004			0.0026	0.97
Cat at home - postnatal	cg06824277	-0.012			0.0026	0.97
Cat at home - postnatal	cg07086295	-0.0064			0.0026	0.97
Cat at home - postnatal	cg14089881	-0.029			0.0027	0.97
Cat at home - postnatal	cg02542218	-0.0061			0.0027	0.97
Cat at home - postnatal	cg01081584	-0.021			0.0027	0.97
Cat at home - postnatal	cg20551756	0.012			0.0027	0.97
Cat at home - postnatal	cg01416295	-0.0072			0.0028	0.97
Cat at home - postnatal	cg19869037	0.011			0.0028	0.97
Cat at home - postnatal	cg14022794	-0.014			0.0028	0.97
Cat at home - postnatal	cg25356393	-0.038			0.0028	0.97
Cat at home - postnatal	cg10895682	0.016			0.0029	0.97
Cat at home - postnatal	cg12549600	-0.018			0.0029	0.97
Cat at home - postnatal	cg00732810	-0.011			0.0029	0.97
Cat at home - postnatal	cg01324550	-0.0081			0.0029	0.97
Cat at home - postnatal	cg18091083	-0.011			0.0029	0.97
Cat at home - postnatal	cg17007161	-0.012			0.003	0.97
Cat at home - postnatal	cg00347798	0.025			0.003	0.97
Cat at home - postnatal	cg17893767	-0.011			0.003	0.97
Cat at home - postnatal	cg20960833	-0.0098			0.003	0.97
Cat at home - postnatal	cg26703182	-0.017			0.0031	0.97
Cat at home - postnatal	cg03306615	-0.019			0.0032	0.97
Cat at home - postnatal	cg22049899	0.021			0.0032	0.97
Cat at home - postnatal	cg23369111	0.019			0.0032	0.97
Cat at home - postnatal	cg04944682	0.017			0.0033	0.97
Cat at home - postnatal	cg00743056	0.018			0.0033	0.97
Cat at home - postnatal	cg11294551	0.012			0.0033	0.97
Cat at home - postnatal	cg13435792	0.026			0.0033	0.97
Cat at home - postnatal	cg15426006	-0.013			0.0033	0.97
Cat at home - postnatal	cg09787311	0.008			0.0033	0.97
Cat at home - postnatal	cg12233487	0.0098			0.0033	0.97
Cat at home - postnatal	cg03199926	-0.025			0.0033	0.97
Cat at home - postnatal	cg12571928	-0.0087			0.0034	0.97
Cat at home - postnatal	cg13987885	-0.013			0.0034	0.97
Cat at home - postnatal	cg10692528	-0.012			0.0034	0.97
Cat at home - postnatal	cg07520163	0.014			0.0034	0.97
Cat at home - postnatal	cg15613340	-0.013			0.0035	0.97
Cat at home - postnatal	cg21958798	0.017			0.0035	0.97
Cat at home - postnatal	cg25858132	0.021			0.0035	0.97
Cat at home - postnatal	cg27142059	-0.0061			0.0036	0.97
Cat at home - postnatal	cg15962314	-0.0099			0.0037	0.97
Cat at home - postnatal	cg21300403	-0.024			0.0037	0.97
Cat at home - postnatal	cg19860353	0.015			0.0037	0.97
Cat at home - postnatal	cg26221992	0.014			0.0037	0.97
Cat at home - postnatal	cg01895398	-0.022			0.0037	0.97
Cat at home - postnatal	cg16944405	0.011			0.0038	0.97
Cat at home - postnatal	cg04603796	-0.0069			0.0039	0.97
Cat at home - postnatal	cg02609880	-0.0064			0.0039	0.97
Cat at home - postnatal	cg18373318	-0.015			0.0039	0.97
Cat at home - postnatal	cg25003047	0.007			0.0039	0.97
Cat at home - postnatal	cg23526676	0.0093			0.0039	0.97
Cat at home - postnatal	cg25296923	-0.0083			0.0039	0.97
Cat at home - postnatal	cg22232207	-0.011			0.0039	0.97
Cat at home - postnatal	cg18346412	-0.03			0.004	0.97
Cat at home - postnatal	cg24405174	-0.024			0.004	0.97
Cat at home - postnatal	cg19384448	-0.021			0.0041	0.97
Cat at home - postnatal	cg20786524	-0.0064			0.0041	0.97
Cat at home - postnatal	cg14535531	0.014			0.0041	0.97
Cat at home - postnatal	cg13377056	-0.007			0.0042	0.97
Cat at home - postnatal	cg00549219	-0.0066			0.0042	0.97
Cat at home - postnatal	cg00045902	0.012			0.0042	0.97
Cat at home - postnatal	cg10135717	0.0087			0.0042	0.97
Cat at home - postnatal	cg01511828	-0.018			0.0042	0.97
Cat at home - postnatal	cg13365822	-0.011			0.0043	0.97
Cat at home - postnatal	cg02887530	-0.011			0.0043	0.97
Cat at home - postnatal	cg26608883	-0.021			0.0043	0.97
Cat at home - postnatal	cg19522930	-0.019			0.0043	0.97
Cat at home - postnatal	cg25264268	-0.018			0.0043	0.97
Cat at home - postnatal	cg07817883	-0.026			0.0044	0.97
Cat at home - postnatal	cg27175016	0.014			0.0044	0.97
Cat at home - postnatal	cg22869668	0.0069			0.0044	0.97
Cat at home - postnatal	cg02895447	-0.0098			0.0044	0.97
Cat at home - postnatal	cg18419276	-0.01			0.0045	0.97
Cat at home - postnatal	cg13754720	-0.014			0.0045	0.97
Cat at home - postnatal	cg03415617	0.013			0.0045	0.97
Cat at home - postnatal	cg20477147	-0.0065			0.0045	0.97
Cat at home - postnatal	cg25459623	-0.0094			0.0046	0.97
Cat at home - postnatal	cg23117316	-0.014			0.0046	0.97
Cat at home - postnatal	cg10361765	-0.015			0.0046	0.97
Cat at home - postnatal	cg03720043	-0.021			0.0046	0.97
Cat at home - postnatal	cg26495757	-0.015			0.0047	0.97
Cat at home - postnatal	cg18394567	-0.006			0.0047	0.97
Cat at home - postnatal	cg15138125	0.0074			0.0048	0.98
Cat at home - postnatal	cg16225703	-0.013			0.0048	0.98
Cat at home - postnatal	cg08209764	-0.0056			0.0048	0.98
Cat at home - postnatal	cg01097406	-0.046			0.0048	0.98
Cat at home - postnatal	cg20464405	0.012			0.0048	0.98
Cat at home - postnatal	cg27500647	-0.011			0.0048	0.98
Cat at home - postnatal	cg10333311	0.011			0.0049	0.98
Cat at home - postnatal	cg11675881	0.01			0.0049	0.98
Cat at home - postnatal	cg23813313	0.014			0.005	0.98
Cat at home - postnatal	cg00018181	-0.013			0.005	0.98
Cat at home - postnatal	cg04118910	-0.021			0.005	0.98
Cat at home - postnatal	cg17253517	-0.01			0.0051	0.98
Cat at home - postnatal	cg05579030	-0.0082			0.0051	0.98
Cat at home - postnatal	cg25730428	0.0056			0.0051	0.98
Cat at home - postnatal	cg08520660	-0.019			0.0051	0.98
Cat at home - postnatal	cg07914621	-0.0063			0.0051	0.98
Cat at home - postnatal	cg00026474	0.0095			0.0051	0.98
Cat at home - postnatal	cg15377887	-0.03			0.0051	0.98
Cat at home - postnatal	cg00123478	0.0058			0.0052	0.98
Cat at home - postnatal	cg26408364	0.0073			0.0052	0.98
Cat at home - postnatal	cg00043004	0.014			0.0052	0.98
Cat at home - postnatal	cg19543968	-0.0075			0.0052	0.98
Cat at home - postnatal	cg26112661	-0.0095			0.0053	0.98
Cat at home - postnatal	cg17270101	-0.0073			0.0053	0.98
Cat at home - postnatal	cg02451774	-0.014			0.0053	0.98
Cat at home - postnatal	cg20687414	0.0068			0.0053	0.98
Cat at home - postnatal	cg00095523	0.0066			0.0053	0.98
Cat at home - postnatal	cg21146268	-0.01			0.0054	0.98
Cat at home - postnatal	cg14824901	0.017			0.0055	0.98
Cat at home - postnatal	cg05624930	0.011			0.0055	0.98
Cat at home - postnatal	cg00948124	0.01			0.0055	0.98
Cat at home - postnatal	cg09307788	0.009			0.0055	0.98
Cat at home - postnatal	cg05225012	0.021			0.0056	0.98
Cat at home - postnatal	cg08123425	-0.0094			0.0056	0.98
Cat at home - postnatal	cg20905088	0.015			0.0056	0.98
Cat at home - postnatal	cg07775813	-0.014			0.0056	0.98
Cat at home - postnatal	cg09413013	0.0097			0.0056	0.98
Cat at home - postnatal	cg17658717	0.0086			0.0057	0.98
Cat at home - postnatal	cg18302629	-0.01			0.0057	0.98
Cat at home - postnatal	cg22505086	0.0065			0.0057	0.98
Cat at home - postnatal	cg07223180	0.0074			0.0057	0.98
Cat at home - postnatal	cg03594801	0.016			0.0058	0.98
Cat at home - postnatal	cg15848350	-0.0037			0.0059	0.98
Cat at home - postnatal	cg02701024	0.02			0.0059	0.98
Cat at home - postnatal	cg09539908	0.0075			0.0059	0.98
Cat at home - postnatal	cg26116950	-0.0096			0.0059	0.98
Cat at home - postnatal	cg02619661	0.012			0.0059	0.98
Cat at home - postnatal	cg26051413	-0.022			0.006	0.98
Cat at home - postnatal	cg17501823	0.031			0.006	0.98
Cat at home - postnatal	cg20707630	0.01			0.006	0.98
Cat at home - postnatal	cg08891584	0.023			0.006	0.98
Cat at home - postnatal	cg07849384	-0.014			0.0061	0.98
Cat at home - postnatal	cg03467027	-0.023			0.0061	0.98
Cat at home - postnatal	cg04699519	-0.0085			0.0061	0.98
Cat at home - postnatal	cg13165778	-0.011			0.0061	0.98
Cat at home - postnatal	cg12253191	0.035			0.0061	0.98
Cat at home - postnatal	cg02866639	0.013			0.0061	0.98
Cat at home - postnatal	cg24876897	-0.0054			0.0062	0.98
Cat at home - postnatal	cg21445398	-0.0077			0.0063	0.98
Cat at home - postnatal	cg23202468	0.01			0.0063	0.98
Cat at home - postnatal	cg25641533	0.0094			0.0063	0.98
Cat at home - postnatal	cg23837265	-0.014			0.0063	0.98
Cat at home - postnatal	cg03755052	0.017			0.0063	0.98
Cat at home - postnatal	cg03963654	0.012			0.0064	0.98
Cat at home - postnatal	cg13888600	-0.011			0.0064	0.98
Cat at home - postnatal	cg00247426	0.0072			0.0065	0.98
Cat at home - postnatal	cg02891686	0.0076			0.0065	0.98
Cat at home - postnatal	cg10095777	0.014			0.0065	0.98
Cat at home - postnatal	cg01156070	0.011			0.0065	0.98
Cat at home - postnatal	cg00795791	-0.018			0.0065	0.98
Cat at home - postnatal	cg06320981	0.006			0.0065	0.98
Cat at home - postnatal	cg10985065	-0.012			0.0065	0.98
Cat at home - postnatal	cg04460816	0.0058			0.0065	0.98
Cat at home - postnatal	cg09630142	0.011			0.0066	0.98
Cat at home - postnatal	cg07601320	0.019			0.0066	0.98
Cat at home - postnatal	cg15234627	-0.017			0.0066	0.98
Cat at home - postnatal	cg02443658	-0.0067			0.0066	0.98
Cat at home - postnatal	cg10665844	0.0089			0.0066	0.98
Cat at home - postnatal	cg20462096	0.014			0.0066	0.98
Cat at home - postnatal	cg00461022	-0.0084			0.0067	0.98
Cat at home - postnatal	cg04662594	-0.0058			0.0067	0.98
Cat at home - postnatal	cg23940612	-0.011			0.0068	0.98
Cat at home - postnatal	cg25348323	-0.0075			0.0068	0.98
Cat at home - postnatal	cg02319733	0.0055			0.0068	0.98
Cat at home - postnatal	cg03453449	0.011			0.0068	0.98
Cat at home - postnatal	cg21805936	-0.016			0.0068	0.98
Cat at home - postnatal	cg00564555	0.0059			0.0069	0.98
Cat at home - postnatal	cg25842356	0.0061			0.007	0.98
Cat at home - postnatal	cg15238224	-0.011			0.007	0.98
Cat at home - postnatal	cg18976044	-0.02			0.007	0.98
Cat at home - postnatal	cg15168906	0.0083			0.0071	0.98
Cat at home - postnatal	cg08968830	-0.011			0.0071	0.98
Cat at home - postnatal	cg27312312	-0.017			0.0071	0.98
Cat at home - postnatal	cg22515475	-0.011			0.0072	0.98
Cat at home - postnatal	cg19163067	0.0096			0.0072	0.98
Cat at home - postnatal	cg13506288	0.01			0.0072	0.98
Cat at home - postnatal	cg19284039	-0.02			0.0072	0.98
Cat at home - postnatal	cg03705621	-0.014			0.0072	0.98
Cat at home - postnatal	cg11747586	-0.008			0.0073	0.98
Cat at home - postnatal	cg19089073	0.014			0.0074	0.98
Cat at home - postnatal	cg07080864	0.013			0.0074	0.98
Cat at home - postnatal	cg06547490	0.017			0.0074	0.98
Cat at home - postnatal	cg23057170	0.017			0.0074	0.98
Cat at home - postnatal	cg04598670	-0.0091			0.0075	0.98
Cat at home - postnatal	cg01563071	-0.0069			0.0076	0.98
Cat at home - postnatal	cg21097036	-0.0099			0.0076	0.98
Cat at home - postnatal	cg16815625	0.011			0.0076	0.98
Cat at home - postnatal	cg18654956	0.0097			0.0076	0.98
Cat at home - postnatal	cg17435929	-0.0083			0.0076	0.98
Cat at home - postnatal	cg10152131	0.013			0.0076	0.98
Cat at home - postnatal	cg21186900	0.012			0.0077	0.98
Cat at home - postnatal	cg01682784	-0.022			0.0077	0.98
Cat at home - postnatal	cg03402351	0.014			0.0077	0.98
Cat at home - postnatal	cg24127414	-0.015			0.0078	0.99
Cat at home - postnatal	cg23287992	0.0094			0.0078	0.98
Cat at home - postnatal	cg00871381	0.017			0.0078	0.98
Cat at home - postnatal	cg15206834	-0.015			0.0079	0.99
Cat at home - postnatal	cg21063716	-0.013			0.0079	0.99
Cat at home - postnatal	cg06999008	-0.016			0.0079	0.99
Cat at home - postnatal	cg01283887	-0.0064			0.008	0.99
Cat at home - postnatal	cg26180843	0.022			0.0081	0.99
Cat at home - postnatal	cg16285447	-0.025			0.0081	0.99
Cat at home - postnatal	cg08776014	0.0076			0.0081	0.99
Cat at home - postnatal	cg06486129	0.0094			0.0081	0.99
Cat at home - postnatal	cg05380503	0.01			0.0082	0.99
Cat at home - postnatal	cg04622802	0.01			0.0082	0.99
Cat at home - postnatal	cg15467834	-0.015			0.0082	0.99
Cat at home - postnatal	cg16590582	0.013			0.0083	0.99
Cat at home - postnatal	cg16259904	-0.02			0.0083	0.99
Cat at home - postnatal	cg17576316	-0.023			0.0083	0.99
Cat at home - postnatal	cg26038582	0.022			0.0084	0.99
Cat at home - postnatal	cg13187827	0.015			0.0084	0.99
Cat at home - postnatal	cg04317927	-0.02			0.0084	0.99
Cat at home - postnatal	cg10508778	-0.011			0.0084	0.99
Cat at home - postnatal	cg02592403	0.011			0.0084	0.99
Cat at home - postnatal	cg01354046	-0.019			0.0085	0.99
Cat at home - postnatal	cg22237300	0.02			0.0085	0.99
Cat at home - postnatal	cg04396772	0.0063			0.0085	0.99
Cat at home - postnatal	cg26153054	-0.013			0.0086	0.99
Cat at home - postnatal	cg08167110	-0.0068			0.0086	0.99
Cat at home - postnatal	cg04334751	-0.013			0.0086	0.99
Cat at home - postnatal	cg06708255	-0.014			0.0086	0.99
Cat at home - postnatal	cg15749148	-0.014			0.0086	0.99
Cat at home - postnatal	cg21814870	-0.011			0.0087	0.99
Cat at home - postnatal	cg13883479	0.012			0.0087	0.99
Cat at home - postnatal	cg06288684	-0.0067			0.0087	0.99
Cat at home - postnatal	cg07722678	-0.016			0.0087	0.99
Cat at home - postnatal	cg20717585	-0.0092			0.0088	0.99
Cat at home - postnatal	cg22157087	0.025			0.0088	0.99
Cat at home - postnatal	cg19256474	0.0069			0.0088	0.99
Cat at home - postnatal	cg11201177	-0.01			0.0088	0.99
Cat at home - postnatal	cg24000241	0.0073			0.0089	0.99
Cat at home - postnatal	cg21380740	0.0094			0.0089	0.99
Cat at home - postnatal	cg26882164	0.0097			0.0089	0.99
Cat at home - postnatal	cg05133853	0.01			0.0089	0.99
Cat at home - postnatal	cg18946226	0.006			0.0089	0.99
Cat at home - postnatal	cg10678190	0.01			0.0089	0.99
Cat at home - postnatal	cg00747647	0.014			0.0089	0.99
Cat at home - postnatal	cg16199277	-0.012			0.009	0.99
Cat at home - postnatal	cg12443985	-0.016			0.009	0.99
Cat at home - postnatal	cg16582803	-0.015			0.0091	0.99
Cat at home - postnatal	cg25232043	0.0088			0.0091	0.99
Cat at home - postnatal	cg04847825	-0.0084			0.0091	0.99
Cat at home - postnatal	cg14162940	-0.034			0.0091	0.99
Cat at home - postnatal	cg05208878	-0.0061			0.0091	0.99
Cat at home - postnatal	cg20707023	0.01			0.0092	0.99
Cat at home - postnatal	cg26659805	0.021			0.0092	0.99
Cat at home - postnatal	cg06618764	0.037			0.0093	0.99
Cat at home - postnatal	cg00934120	0.0078			0.0093	0.99
Cat at home - postnatal	cg21174841	0.015			0.0093	0.99
Cat at home - postnatal	cg20724579	0.01			0.0093	0.99
Cat at home - postnatal	cg01154254	-0.01			0.0094	0.99
Cat at home - postnatal	cg15744692	0.0088			0.0094	0.99
Cat at home - postnatal	cg16725094	0.011			0.0095	0.99
Cat at home - postnatal	cg02419920	-0.006			0.0095	0.99
Cat at home - postnatal	cg15637912	0.022			0.0095	0.99
Cat at home - postnatal	cg16586152	-0.018			0.0095	0.99
Cat at home - postnatal	cg11561909	0.0075			0.0095	0.99
Cat at home - postnatal	cg08894153	-0.015			0.0095	0.99
Cat at home - postnatal	cg20276962	-0.012			0.0096	0.99
Cat at home - postnatal	cg15237857	0.0076			0.0096	0.99
Cat at home - postnatal	cg15486454	0.009			0.0096	0.99
Cat at home - postnatal	cg08992324	0.032			0.0096	0.99
Cat at home - postnatal	cg01272599	-0.009			0.0096	0.99
Cat at home - postnatal	cg08834436	0.019			0.0096	0.99
Cat at home - postnatal	cg26536593	0.0098			0.0097	0.99
Cat at home - postnatal	cg13410764	-0.0079			0.0097	0.99
Cat at home - postnatal	cg13931752	0.0072			0.0097	0.99
Cat at home - postnatal	cg09667775	0.019			0.0098	0.99
Cat at home - postnatal	cg17547577	0.013			0.0098	0.99
Cat at home - postnatal	cg01549315	0.01			0.0098	0.99
Cat at home - postnatal	cg11302791	-0.011			0.0098	0.99
Cat at home - postnatal	cg20381115	0.011			0.0098	0.99
Cat at home - postnatal	cg05618426	-0.0048			0.0099	0.99
Cat at home - postnatal	cg17943876	0.0065			0.0099	0.99
Cat at home - postnatal	cg17782000	0.017			0.0099	0.99
Cat at home - postnatal	cg16698814	-0.009			0.0099	0.99
Cat at home - postnatal	cg17180284	0.0071			0.01	0.99
Cereals intake - postnatal	cg22697108		-0.0084	0.00086	7.5e-05	0.76
Cereals intake - postnatal	cg26683137		-0.0092	0.004	0.00013	0.78
Cereals intake - postnatal	cg09413013		0.0042	0.013	0.00018	0.8
Cereals intake - postnatal	cg24027397		0.0066	-0.0074	0.00023	0.82
Cereals intake - postnatal	cg19038230		-0.006	0.003	0.00024	0.82
Cereals intake - postnatal	cg14086122		0.0048	-0.003	0.00031	0.85
Cereals intake - postnatal	cg04022137		0.0061	-0.0073	0.00036	0.86
Cereals intake - postnatal	cg18034577		-0.012	0.001	0.00037	0.86
Cereals intake - postnatal	cg27039515		0.0049	-0.014	0.0004	0.86
Cereals intake - postnatal	cg09514561		0.007	0.015	0.00041	0.86
Cereals intake - postnatal	cg18052511		-0.0081	-0.018	0.00045	0.86
Cereals intake - postnatal	cg00530438		-0.029	-0.018	0.0005	0.87
Cereals intake - postnatal	cg20953052		-0.0081	0.0025	0.00055	0.87
Cereals intake - postnatal	cg02699915		-0.012	-0.015	0.00056	0.87
Cereals intake - postnatal	cg03159660		0.0045	0.0088	0.0006	0.88
Cereals intake - postnatal	cg15817542		0.0089	0.014	0.00066	0.9
Cereals intake - postnatal	cg02787991		-0.015	0.0016	0.00067	0.9
Cereals intake - postnatal	cg09133511		-0.011	-0.0099	0.00068	0.9
Cereals intake - postnatal	cg02787737		-0.01	-0.0094	0.00069	0.9
Cereals intake - postnatal	cg09735465		0.0037	0.015	0.0007	0.91
Cereals intake - postnatal	cg02063695		0.014	0.024	0.00071	0.91
Cereals intake - postnatal	cg21046358		-0.0098	-0.0061	0.00078	0.91
Cereals intake - postnatal	cg18265608		0.013	0.018	0.00082	0.91
Cereals intake - postnatal	cg20240860		0.01	0.013	0.00085	0.91
Cereals intake - postnatal	cg24358785		0.0088	0.011	0.00086	0.91
Cereals intake - postnatal	cg18048071		-0.0067	-0.0094	0.00086	0.91
Cereals intake - postnatal	cg10044179		-0.037	-0.039	0.00089	0.92
Cereals intake - postnatal	cg05591701		-0.0096	-0.00033	0.0009	0.92
Cereals intake - postnatal	cg17476910		-0.00071	-0.022	0.00091	0.92
Cereals intake - postnatal	cg06866597		-0.0025	0.0079	0.001	0.93
Cereals intake - postnatal	cg03320827		0.0075	0.0093	0.0011	0.94
Cereals intake - postnatal	cg06699564		0.015	-0.0023	0.0011	0.93
Cereals intake - postnatal	cg15579389		-0.00056	0.013	0.0011	0.93
Cereals intake - postnatal	cg25602603		-0.011	0.005	0.0011	0.93
Cereals intake - postnatal	cg11238820		0.0077	0.014	0.0012	0.94
Cereals intake - postnatal	cg01165362		-0.0041	0.006	0.0012	0.94
Cereals intake - postnatal	cg23735482		-0.00067	-0.017	0.0012	0.94
Cereals intake - postnatal	cg16938369		0.014	0.0089	0.0013	0.94
Cereals intake - postnatal	cg14727987		0.0076	-0.0061	0.0013	0.94
Cereals intake - postnatal	cg09414983		0.0047	-0.0081	0.0013	0.94
Cereals intake - postnatal	cg23492779		0.022	0.0013	0.0013	0.94
Cereals intake - postnatal	cg13224213		-0.0032	0.00074	0.0013	0.94
Cereals intake - postnatal	cg13872950		0.0057	0.018	0.0013	0.94
Cereals intake - postnatal	cg02738086		0.0074	0.0075	0.0013	0.94
Cereals intake - postnatal	cg11717597		0.003	-0.0056	0.0014	0.94
Cereals intake - postnatal	cg24163658		-0.011	0.0043	0.0014	0.94
Cereals intake - postnatal	cg06173319		0.0061	-0.026	0.0014	0.94
Cereals intake - postnatal	cg18517369		0.013	0.0044	0.0015	0.94
Cereals intake - postnatal	cg16751451		0.0036	-0.0038	0.0015	0.94
Cereals intake - postnatal	cg10989517		0.0061	0.0014	0.0015	0.94
Cereals intake - postnatal	cg20595215		0.0005	0.014	0.0016	0.94
Cereals intake - postnatal	cg05616010		-0.00097	-0.011	0.0016	0.94
Cereals intake - postnatal	cg20832181		0.0016	-0.0097	0.0016	0.94
Cereals intake - postnatal	cg10006428		-0.0019	0.0075	0.0017	0.94
Cereals intake - postnatal	cg14940233		-0.0032	0.011	0.0017	0.94
Cereals intake - postnatal	cg02411275		0.0043	0.011	0.0018	0.95
Cereals intake - postnatal	cg22582617		-0.011	0.022	0.0018	0.95
Cereals intake - postnatal	cg10653240		-0.0093	-0.0081	0.0019	0.95
Cereals intake - postnatal	cg03359964		0.012	0.007	0.0019	0.95
Cereals intake - postnatal	cg16329197		-0.0048	-0.019	0.0019	0.95
Cereals intake - postnatal	cg08224569		-0.005	0.0077	0.002	0.95
Cereals intake - postnatal	cg04285822		0.011	0.017	0.002	0.95
Cereals intake - postnatal	cg27149931		-0.006	-0.004	0.002	0.95
Cereals intake - postnatal	cg13831106		-0.011	0.0013	0.0021	0.95
Cereals intake - postnatal	cg13534095		0.009	0.011	0.0021	0.95
Cereals intake - postnatal	cg15574301		0.011	0.0069	0.0021	0.95
Cereals intake - postnatal	cg08854834		-0.0081	-0.0048	0.0021	0.96
Cereals intake - postnatal	cg13541970		0.009	0.0021	0.0022	0.96
Cereals intake - postnatal	cg19364777		-0.0042	-0.0057	0.0022	0.96
Cereals intake - postnatal	cg24066843		-0.016	-0.0081	0.0023	0.96
Cereals intake - postnatal	cg11936341		0.0083	-0.0023	0.0023	0.96
Cereals intake - postnatal	cg09435890		0.0068	-0.0096	0.0023	0.96
Cereals intake - postnatal	cg02894328		0.005	0.011	0.0024	0.96
Cereals intake - postnatal	cg06600725		0.006	-0.0058	0.0024	0.96
Cereals intake - postnatal	cg12096720		-0.002	0.0051	0.0024	0.96
Cereals intake - postnatal	cg19627034		-0.0082	-0.0038	0.0025	0.96
Cereals intake - postnatal	cg15829969		-0.016	-0.0058	0.0025	0.96
Cereals intake - postnatal	cg13599131		0.015	0.0019	0.0025	0.97
Cereals intake - postnatal	cg02858625		-0.0019	-0.0088	0.0026	0.97
Cereals intake - postnatal	cg01987516		0.0012	0.015	0.0026	0.97
Cereals intake - postnatal	cg26651303		0.013	0.0014	0.0027	0.97
Cereals intake - postnatal	cg10917602		0.0054	-0.0035	0.0027	0.97
Cereals intake - postnatal	cg26907472		-0.0086	-0.001	0.0027	0.97
Cereals intake - postnatal	cg26012061		-0.007	0.0041	0.0028	0.97
Cereals intake - postnatal	cg16627090		0.00023	-0.015	0.0028	0.97
Cereals intake - postnatal	cg09323728		-0.0036	-0.015	0.0028	0.97
Cereals intake - postnatal	cg05493761		0.0064	-0.0059	0.0029	0.97
Cereals intake - postnatal	cg13213799		0.0041	-0.011	0.0029	0.97
Cereals intake - postnatal	cg13077138		-0.013	-0.0047	0.0029	0.97
Cereals intake - postnatal	cg14396035		0.01	0.0083	0.003	0.97
Cereals intake - postnatal	cg13653391		-0.0039	-0.0089	0.003	0.97
Cereals intake - postnatal	cg13878646		-0.0051	-0.021	0.003	0.97
Cereals intake - postnatal	cg19925512		-0.0097	0.0058	0.003	0.97
Cereals intake - postnatal	cg05986956		-0.0054	-0.0017	0.0031	0.97
Cereals intake - postnatal	cg06914509		-0.0034	-0.0059	0.0031	0.97
Cereals intake - postnatal	cg24636368		0.0098	0.011	0.0032	0.97
Cereals intake - postnatal	cg08057985		0.00094	0.0061	0.0032	0.97
Cereals intake - postnatal	cg15225267		-0.011	0.004	0.0033	0.97
Cereals intake - postnatal	cg07054927		-0.018	-0.0076	0.0033	0.97
Cereals intake - postnatal	cg05132925		-0.0022	-0.0085	0.0034	0.97
Cereals intake - postnatal	cg15025200		-0.0077	0.021	0.0034	0.97
Cereals intake - postnatal	cg03693749		0.0013	-0.0094	0.0034	0.97
Cereals intake - postnatal	cg00155879		0.00017	-0.0067	0.0034	0.97
Cereals intake - postnatal	cg08035082		-0.005	-0.012	0.0034	0.97
Cereals intake - postnatal	cg07594531		-0.008	-0.011	0.0035	0.97
Cereals intake - postnatal	cg07757535		0.01	0.0024	0.0035	0.97
Cereals intake - postnatal	cg13583586		-0.017	-0.017	0.0035	0.97
Cereals intake - postnatal	cg17063840		0.0054	0.0082	0.0035	0.97
Cereals intake - postnatal	cg15612436		-0.0012	0.0063	0.0035	0.97
Cereals intake - postnatal	cg02255938		-0.0044	-0.0067	0.0036	0.97
Cereals intake - postnatal	cg19049077		0.017	0.012	0.0037	0.97
Cereals intake - postnatal	cg17422603		-0.0032	-0.016	0.0037	0.97
Cereals intake - postnatal	cg20382493		0.0038	0.01	0.0037	0.97
Cereals intake - postnatal	cg05162523		0.018	0.025	0.0038	0.97
Cereals intake - postnatal	cg02161292		0.0052	-0.0028	0.0038	0.97
Cereals intake - postnatal	cg12013685		0.0066	-0.0021	0.0038	0.97
Cereals intake - postnatal	cg27561907		-0.0023	0.015	0.0038	0.97
Cereals intake - postnatal	cg11666770		-0.02	-0.019	0.0038	0.97
Cereals intake - postnatal	cg13881108		-0.0066	-0.014	0.0039	0.97
Cereals intake - postnatal	cg24091438		-0.011	-0.017	0.0039	0.97
Cereals intake - postnatal	cg10754705		0.0054	-0.003	0.0039	0.97
Cereals intake - postnatal	cg05726002		0.0086	-0.0032	0.0039	0.97
Cereals intake - postnatal	cg22932336		-0.0065	0.012	0.0039	0.97
Cereals intake - postnatal	cg02182210		-0.0093	-0.0044	0.0039	0.97
Cereals intake - postnatal	cg20439022		-0.019	-0.0038	0.0039	0.97
Cereals intake - postnatal	cg11782250		-0.0063	0.0068	0.004	0.97
Cereals intake - postnatal	cg23904955		0.0096	0.018	0.004	0.97
Cereals intake - postnatal	cg01086075		0.0095	0.0082	0.004	0.97
Cereals intake - postnatal	cg06975979		-0.013	-0.019	0.0041	0.97
Cereals intake - postnatal	cg06779961		0.0053	0.001	0.0043	0.97
Cereals intake - postnatal	cg25942789		0.0084	-0.008	0.0043	0.97
Cereals intake - postnatal	cg19667211		-0.01	0.0042	0.0043	0.97
Cereals intake - postnatal	cg07918174		0.0068	0.00027	0.0043	0.97
Cereals intake - postnatal	cg00844308		0.0024	-0.0048	0.0043	0.97
Cereals intake - postnatal	cg25609220		-0.0039	-0.01	0.0043	0.97
Cereals intake - postnatal	cg21644130		-0.0024	-0.013	0.0044	0.97
Cereals intake - postnatal	cg04880968		0.0024	0.013	0.0044	0.97
Cereals intake - postnatal	cg23470939		-0.01	-0.01	0.0044	0.97
Cereals intake - postnatal	cg25171348		-0.007	-0.0023	0.0044	0.97
Cereals intake - postnatal	cg13452162		0.0038	-0.0026	0.0044	0.97
Cereals intake - postnatal	cg01569660		-0.0031	0.0064	0.0044	0.97
Cereals intake - postnatal	cg06693983		0.007	-0.015	0.0044	0.97
Cereals intake - postnatal	cg24024505		0.0046	-0.011	0.0045	0.97
Cereals intake - postnatal	cg02799466		0.004	0.011	0.0046	0.97
Cereals intake - postnatal	cg16422714		0.01	0.0031	0.0046	0.97
Cereals intake - postnatal	cg23646360		0.0099	0.013	0.0046	0.97
Cereals intake - postnatal	cg16580391		0.0041	-0.019	0.0046	0.97
Cereals intake - postnatal	cg21341645		0.017	0.0013	0.0046	0.97
Cereals intake - postnatal	cg03498697		0.015	0.0025	0.0046	0.97
Cereals intake - postnatal	cg09954631		0.0038	0.017	0.0046	0.97
Cereals intake - postnatal	cg11897909		0.0014	0.011	0.0046	0.97
Cereals intake - postnatal	cg23702848		0.0024	-0.0048	0.0046	0.97
Cereals intake - postnatal	cg20383637		0.0099	0.0062	0.0047	0.98
Cereals intake - postnatal	cg27539527		0.0056	-0.0032	0.0047	0.97
Cereals intake - postnatal	cg07415373		0.022	0.0062	0.0047	0.97
Cereals intake - postnatal	cg21593676		0.0051	-0.0094	0.0048	0.98
Cereals intake - postnatal	cg06077305		-0.0055	0.013	0.0048	0.98
Cereals intake - postnatal	cg08489410		-0.0085	0.0078	0.0049	0.98
Cereals intake - postnatal	cg08414643		0.0094	0.013	0.0049	0.98
Cereals intake - postnatal	cg12695465		-0.0019	0.0091	0.0049	0.98
Cereals intake - postnatal	cg10640072		-0.0078	0.0019	0.0049	0.98
Cereals intake - postnatal	cg24638253		-0.012	-0.021	0.0049	0.98
Cereals intake - postnatal	cg13890379		0.0078	0.018	0.0049	0.98
Cereals intake - postnatal	cg22013195		-0.011	-0.0065	0.005	0.98
Cereals intake - postnatal	cg00678361		-0.0068	-0.0079	0.005	0.98
Cereals intake - postnatal	cg27647054		0.00092	0.0067	0.005	0.98
Cereals intake - postnatal	cg09593860		0.029	0.009	0.0052	0.98
Cereals intake - postnatal	cg26234644		-0.00086	0.012	0.0052	0.98
Cereals intake - postnatal	cg01247836		0.0065	-0.0015	0.0052	0.98
Cereals intake - postnatal	cg04350421		-0.0035	0.002	0.0052	0.98
Cereals intake - postnatal	cg24580199		0.013	0.0013	0.0053	0.98
Cereals intake - postnatal	cg03297163		-0.021	-0.015	0.0053	0.98
Cereals intake - postnatal	cg05747555		0.0085	0.00029	0.0053	0.98
Cereals intake - postnatal	cg00980625		-0.012	-0.0085	0.0054	0.98
Cereals intake - postnatal	cg19257464		0.011	0.0099	0.0055	0.98
Cereals intake - postnatal	cg22609784		-0.0048	-0.01	0.0055	0.98
Cereals intake - postnatal	cg03650233		-0.0017	-0.011	0.0055	0.98
Cereals intake - postnatal	cg16148593		0.0086	-0.002	0.0056	0.98
Cereals intake - postnatal	cg03282107		-0.0017	-0.015	0.0057	0.98
Cereals intake - postnatal	cg22488352		-0.0086	-0.0037	0.0057	0.98
Cereals intake - postnatal	cg14283328		0.0078	-0.0024	0.0057	0.98
Cereals intake - postnatal	cg15712310		-0.0015	0.0052	0.0057	0.98
Cereals intake - postnatal	cg00908292		0.0035	-0.0016	0.0057	0.98
Cereals intake - postnatal	cg08283130		-0.0065	0.014	0.0057	0.98
Cereals intake - postnatal	cg03146196		0.00032	-0.011	0.0057	0.98
Cereals intake - postnatal	cg20674490		0.014	0.02	0.0058	0.98
Cereals intake - postnatal	cg04864538		-0.0093	-0.0039	0.0058	0.98
Cereals intake - postnatal	cg13398192		-0.0083	-0.0021	0.0058	0.98
Cereals intake - postnatal	cg13545297		-0.0012	0.0094	0.0059	0.98
Cereals intake - postnatal	cg14756202		-0.0067	0.0077	0.0059	0.98
Cereals intake - postnatal	cg02441711		-0.011	0.0015	0.0059	0.98
Cereals intake - postnatal	cg13067553		-0.0041	0.012	0.006	0.98
Cereals intake - postnatal	cg14774755		0.0064	0.0067	0.006	0.98
Cereals intake - postnatal	cg07356745		0.034	0.033	0.006	0.98
Cereals intake - postnatal	cg27612324		0.014	0.016	0.006	0.98
Cereals intake - postnatal	cg11342437		-0.0058	0.0027	0.006	0.98
Cereals intake - postnatal	cg16576255		0.0068	1.9e-05	0.006	0.98
Cereals intake - postnatal	cg13393036		-0.0045	-0.018	0.0061	0.98
Cereals intake - postnatal	cg07450214		2e-05	-0.013	0.0061	0.98
Cereals intake - postnatal	cg07543830		-0.0057	-0.0011	0.0061	0.98
Cereals intake - postnatal	cg21545857		-0.014	-0.018	0.0062	0.98
Cereals intake - postnatal	cg14051264		-0.0063	0.0016	0.0062	0.98
Cereals intake - postnatal	cg13291208		0.014	0.0058	0.0062	0.98
Cereals intake - postnatal	cg18059933		-0.005	-0.017	0.0062	0.98
Cereals intake - postnatal	cg20440891		-0.0048	0.00035	0.0063	0.98
Cereals intake - postnatal	cg17870925		0.012	0.0075	0.0065	0.98
Cereals intake - postnatal	cg17521665		0.006	0.004	0.0065	0.98
Cereals intake - postnatal	cg25735482		-0.0084	-0.0078	0.0065	0.98
Cereals intake - postnatal	cg20359445		0.0047	0.0028	0.0065	0.98
Cereals intake - postnatal	cg10579818		-0.0079	0.0034	0.0065	0.98
Cereals intake - postnatal	cg20674577		-0.0023	-0.011	0.0065	0.98
Cereals intake - postnatal	cg11609469		0.0048	0.011	0.0066	0.98
Cereals intake - postnatal	cg06625816		0.00079	-0.0054	0.0066	0.98
Cereals intake - postnatal	cg19431009		-0.0088	0.0041	0.0066	0.98
Cereals intake - postnatal	cg02728721		-0.00013	0.0046	0.0066	0.98
Cereals intake - postnatal	cg01004017		0.0062	0.0092	0.0067	0.98
Cereals intake - postnatal	cg04009492		0.011	0.011	0.0067	0.98
Cereals intake - postnatal	cg08354406		-0.0027	-0.0067	0.0067	0.98
Cereals intake - postnatal	cg26915329		-0.0061	-0.0021	0.0067	0.98
Cereals intake - postnatal	cg01418618		0.016	-0.0034	0.0067	0.98
Cereals intake - postnatal	cg16447794		0.0042	0.0074	0.0068	0.98
Cereals intake - postnatal	cg08072402		-0.0055	-0.017	0.0069	0.98
Cereals intake - postnatal	cg14103106		-0.0072	-0.0039	0.0069	0.98
Cereals intake - postnatal	cg23987789		-0.0051	-0.013	0.007	0.98
Cereals intake - postnatal	cg18592459		0.0069	-0.0088	0.007	0.98
Cereals intake - postnatal	cg20681948		0.0092	0.013	0.007	0.98
Cereals intake - postnatal	cg04164058		0.011	0.0055	0.007	0.98
Cereals intake - postnatal	cg26685596		0.013	0.0097	0.0071	0.98
Cereals intake - postnatal	cg08354106		0.0024	0.0079	0.0071	0.98
Cereals intake - postnatal	cg14294859		-0.011	-0.022	0.0071	0.98
Cereals intake - postnatal	cg12244668		-0.0091	-0.0041	0.0071	0.98
Cereals intake - postnatal	cg26200585		0.0022	-0.013	0.0071	0.98
Cereals intake - postnatal	cg16407924		0.0012	0.0081	0.0072	0.98
Cereals intake - postnatal	cg03609639		-0.0053	-0.0066	0.0072	0.98
Cereals intake - postnatal	cg07016682		-0.00014	-0.0056	0.0073	0.98
Cereals intake - postnatal	cg09840623		-0.026	-0.024	0.0073	0.98
Cereals intake - postnatal	cg05334656		-0.0073	-0.0093	0.0073	0.98
Cereals intake - postnatal	cg09768257		0.0075	0.01	0.0073	0.98
Cereals intake - postnatal	cg08832596		-0.0054	0.00056	0.0073	0.98
Cereals intake - postnatal	cg16320419		-0.0047	0.0014	0.0074	0.98
Cereals intake - postnatal	cg09225287		-0.009	0.0098	0.0074	0.98
Cereals intake - postnatal	cg19704683		-0.016	-0.012	0.0074	0.98
Cereals intake - postnatal	cg04111478		-0.0083	-0.0032	0.0074	0.98
Cereals intake - postnatal	cg00416400		-0.0049	-0.012	0.0074	0.98
Cereals intake - postnatal	cg26381501		0.006	0.0025	0.0074	0.98
Cereals intake - postnatal	cg18140268		0.0011	0.02	0.0075	0.98
Cereals intake - postnatal	cg18858331		0.0058	0.0024	0.0075	0.98
Cereals intake - postnatal	cg01727145		-0.0093	-0.015	0.0076	0.98
Cereals intake - postnatal	cg17978425		-0.0075	0.0017	0.0076	0.98
Cereals intake - postnatal	cg17491456		0.0011	-0.0086	0.0076	0.98
Cereals intake - postnatal	cg01778589		0.0089	0.0061	0.0076	0.98
Cereals intake - postnatal	cg14479798		0.0065	-0.0016	0.0076	0.98
Cereals intake - postnatal	cg10385692		-0.0053	-0.0013	0.0076	0.98
Cereals intake - postnatal	cg01962466		-0.001	0.0081	0.0077	0.98
Cereals intake - postnatal	cg19183166		-0.012	-0.016	0.0077	0.98
Cereals intake - postnatal	cg22969014		0.0059	-0.016	0.0077	0.98
Cereals intake - postnatal	cg01860944		0.012	0.0063	0.0077	0.98
Cereals intake - postnatal	cg06876311		-0.0046	0.0024	0.0077	0.98
Cereals intake - postnatal	cg00025357		0.024	0.0045	0.0078	0.98
Cereals intake - postnatal	cg13524302		0.00098	-0.014	0.0078	0.98
Cereals intake - postnatal	cg09619598		0.0026	-0.005	0.0078	0.98
Cereals intake - postnatal	cg03649429		0.0097	0.028	0.0079	0.99
Cereals intake - postnatal	cg23627060		0.012	0.0057	0.0079	0.99
Cereals intake - postnatal	cg20964304		0.002	-0.01	0.0079	0.99
Cereals intake - postnatal	cg02256455		0.002	-0.0061	0.0079	0.99
Cereals intake - postnatal	cg01299579		-0.02	0.0075	0.008	0.99
Cereals intake - postnatal	cg02278768		0.0034	0.0096	0.008	0.99
Cereals intake - postnatal	cg00145103		-0.005	0.0032	0.008	0.99
Cereals intake - postnatal	cg03750567		0.013	0.014	0.0081	0.99
Cereals intake - postnatal	cg11455642		-0.01	-0.0012	0.0081	0.99
Cereals intake - postnatal	cg03469129		0.0023	-0.0083	0.0081	0.99
Cereals intake - postnatal	cg15793258		0.031	0.0016	0.0081	0.99
Cereals intake - postnatal	cg05787265		0.0015	-0.0051	0.0082	0.99
Cereals intake - postnatal	cg22670147		0.0069	0.022	0.0083	0.99
Cereals intake - postnatal	cg03695236		0.0031	0.01	0.0084	0.99
Cereals intake - postnatal	cg15681577		-0.0055	-0.014	0.0084	0.99
Cereals intake - postnatal	cg16030751		0.0064	0.0026	0.0084	0.99
Cereals intake - postnatal	cg15907944		0.013	0.0079	0.0085	0.99
Cereals intake - postnatal	cg23323669		-0.011	-0.0048	0.0086	0.99
Cereals intake - postnatal	cg27385590		-0.012	-0.0095	0.0086	0.99
Cereals intake - postnatal	cg25658983		0.0034	-0.005	0.0086	0.99
Cereals intake - postnatal	cg05824936		-0.0072	-0.0029	0.0086	0.99
Cereals intake - postnatal	cg20401567		0.0057	0.013	0.0086	0.99
Cereals intake - postnatal	cg14417784		0.018	0.013	0.0087	0.99
Cereals intake - postnatal	cg00384701		-0.007	-0.0027	0.0087	0.99
Cereals intake - postnatal	cg23704085		-0.038	-0.022	0.0087	0.99
Cereals intake - postnatal	cg19954471		0.0075	0.0028	0.0087	0.99
Cereals intake - postnatal	cg22104744		0.0025	0.0063	0.0087	0.99
Cereals intake - postnatal	cg11166287		-0.0012	-0.0056	0.0087	0.99
Cereals intake - postnatal	cg09436290		-6.5e-06	0.0066	0.0087	0.99
Cereals intake - postnatal	cg02754945		-0.011	0.0096	0.0088	0.99
Cereals intake - postnatal	cg26940847		0.0028	-0.0027	0.0088	0.99
Cereals intake - postnatal	cg00677574		0.01	0.022	0.0089	0.99
Cereals intake - postnatal	cg11825603		-0.0068	-0.0048	0.009	0.99
Cereals intake - postnatal	cg13402942		0.0042	0.0063	0.009	0.99
Cereals intake - postnatal	cg03242265		-0.0016	0.012	0.0091	0.99
Cereals intake - postnatal	cg01807862		0.006	-0.013	0.0091	0.99
Cereals intake - postnatal	cg20587168		-0.0097	-0.0085	0.0091	0.99
Cereals intake - postnatal	cg11839291		-0.0067	0.0047	0.0091	0.99
Cereals intake - postnatal	cg16336494		0.0064	0.0086	0.0092	0.99
Cereals intake - postnatal	cg12096506		-0.0086	-0.0062	0.0092	0.99
Cereals intake - postnatal	cg27022535		-0.0044	0.0057	0.0092	0.99
Cereals intake - postnatal	cg07839926		0.01	-0.0049	0.0093	0.99
Cereals intake - postnatal	cg13981360		-0.0036	0.0047	0.0093	0.99
Cereals intake - postnatal	cg14897838		0.012	0.018	0.0093	0.99
Cereals intake - postnatal	cg21215218		0.0071	0.0016	0.0094	0.99
Cereals intake - postnatal	cg22904815		-0.0092	-0.0044	0.0094	0.99
Cereals intake - postnatal	cg00078025		0.0089	0.015	0.0094	0.99
Cereals intake - postnatal	cg00773902		0.01	-0.003	0.0094	0.99
Cereals intake - postnatal	cg06784539		0.0074	0.01	0.0095	0.99
Cereals intake - postnatal	cg26522157		-0.0094	-0.01	0.0095	0.99
Cereals intake - postnatal	cg15715337		0.0081	-0.00082	0.0096	0.99
Cereals intake - postnatal	cg16324992		-0.0094	0.0016	0.0096	0.99
Cereals intake - postnatal	cg26956799		-0.002	-0.0073	0.0096	0.99
Cereals intake - postnatal	cg03779117		-0.0056	-0.0067	0.0097	0.99
Cereals intake - postnatal	cg09361966		0.021	0.02	0.0098	0.99
Cereals intake - postnatal	cg15701281		0.0058	0.0093	0.0098	0.99
Cereals intake - postnatal	cg05908241		-0.0041	-0.0085	0.0098	0.99
Cereals intake - postnatal	cg00452199		0.011	0.017	0.0098	0.99
Cereals intake - postnatal	cg19827787		0.012	0.0026	0.0099	0.99
Cereals intake - postnatal	cg25591868		0.0078	0.0077	0.0099	0.99
Cereals intake - postnatal	cg07040303		-0.01	-0.0013	0.0099	0.99
Cereals intake - postnatal	cg17217296		-0.00033	0.014	0.01	0.99
Cereals intake - postnatal	cg16049864		-0.0066	-0.021	0.01	0.99
Cereals intake - postnatal	cg14006677		0.0076	-0.00075	0.01	0.99
Cereals intake - prenatal	cg06469163		-0.014	-0.012	6.4e-06	0.33
Cereals intake - prenatal	cg11964314		0.013	0.015	2.9e-05	0.65
Cereals intake - prenatal	cg12940923		-0.013	0.0007	3.4e-05	0.67
Cereals intake - prenatal	cg01546378		-0.0058	-0.023	5.3e-05	0.75
Cereals intake - prenatal	cg02319733		-0.0075	-0.00067	6.8e-05	0.76
Cereals intake - prenatal	cg01052512		-0.0055	-0.017	6.9e-05	0.76
Cereals intake - prenatal	cg02736230		-0.008	-0.018	0.00013	0.78
Cereals intake - prenatal	cg24330379		0.011	0.0082	0.00015	0.79
Cereals intake - prenatal	cg19500334		0.0057	-0.012	0.00019	0.8
Cereals intake - prenatal	cg09554300		0.022	0.016	0.0002	0.81
Cereals intake - prenatal	cg06901238		0.032	0.031	0.0002	0.8
Cereals intake - prenatal	cg16473141		-0.007	-0.015	0.00023	0.82
Cereals intake - prenatal	cg13617776		-0.012	-0.01	0.00023	0.82
Cereals intake - prenatal	cg13510812		0.02	0.02	0.00028	0.84
Cereals intake - prenatal	cg19585597		-0.0048	-0.014	0.00029	0.84
Cereals intake - prenatal	cg03376308		0.0088	0.006	0.00032	0.85
Cereals intake - prenatal	cg05304361		0.0099	-0.017	0.00033	0.85
Cereals intake - prenatal	cg03162823		-0.012	0.0041	0.00035	0.85
Cereals intake - prenatal	cg20430047		0.013	0.025	0.00052	0.87
Cereals intake - prenatal	cg26959257		-0.011	-0.013	0.00053	0.87
Cereals intake - prenatal	cg06047020		-0.014	-0.012	0.00053	0.87
Cereals intake - prenatal	cg11463113		0.021	0.015	0.00057	0.88
Cereals intake - prenatal	cg18799510		-0.0043	-0.016	0.0006	0.88
Cereals intake - prenatal	cg09102030		-0.039	-0.048	0.00063	0.89
Cereals intake - prenatal	cg11440486		-0.042	-0.037	0.00063	0.89
Cereals intake - prenatal	cg01837362		-0.0034	-0.026	0.00065	0.9
Cereals intake - prenatal	cg22459517		-0.0054	0.064	0.00068	0.9
Cereals intake - prenatal	cg14505174		0.0055	-0.0015	0.0007	0.91
Cereals intake - prenatal	cg16548201		0.019	0.014	0.00072	0.91
Cereals intake - prenatal	cg26792894		0.0052	0.014	0.00072	0.91
Cereals intake - prenatal	cg27095035		0.014	0.0061	0.00076	0.91
Cereals intake - prenatal	cg24527008		-0.022	-0.023	0.00078	0.91
Cereals intake - prenatal	cg26147746		-0.0014	-0.015	0.00083	0.91
Cereals intake - prenatal	cg11193462		-0.0048	0.0025	0.00084	0.91
Cereals intake - prenatal	cg00901687		-0.055	-0.045	0.00093	0.92
Cereals intake - prenatal	cg25702335		-0.01	0.039	0.00095	0.92
Cereals intake - prenatal	cg19728345		0.014	0.028	0.00096	0.92
Cereals intake - prenatal	cg23928726		0.0015	-0.0082	0.00097	0.92
Cereals intake - prenatal	cg01791778		0.0057	-0.009	0.0011	0.93
Cereals intake - prenatal	cg05681977		-0.0032	0.023	0.0011	0.93
Cereals intake - prenatal	cg14776998		-0.011	-0.031	0.0012	0.94
Cereals intake - prenatal	cg07089399		0.0061	0.012	0.0012	0.94
Cereals intake - prenatal	cg07254667		-0.012	-0.015	0.0012	0.94
Cereals intake - prenatal	cg05735782		-0.0073	-0.014	0.0012	0.94
Cereals intake - prenatal	cg04612566		-0.0085	0.017	0.0013	0.94
Cereals intake - prenatal	cg09609418		-0.0011	0.0061	0.0013	0.94
Cereals intake - prenatal	cg06582782		-0.015	0.02	0.0013	0.94
Cereals intake - prenatal	cg27251412		-0.0049	-0.011	0.0013	0.94
Cereals intake - prenatal	cg06085579		-0.0072	-0.0092	0.0014	0.94
Cereals intake - prenatal	cg17934894		-0.012	-0.0077	0.0014	0.94
Cereals intake - prenatal	cg19831077		-0.0086	-0.00064	0.0014	0.94
Cereals intake - prenatal	cg01193217		-0.011	-0.0012	0.0014	0.94
Cereals intake - prenatal	cg17093855		0.0048	0.021	0.0014	0.94
Cereals intake - prenatal	cg15443732		-0.018	-0.028	0.0014	0.94
Cereals intake - prenatal	cg01491219		0.017	0.02	0.0015	0.94
Cereals intake - prenatal	cg14515522		-0.0098	-0.00021	0.0016	0.94
Cereals intake - prenatal	cg08038054		0.014	0.0059	0.0016	0.94
Cereals intake - prenatal	cg18109033		0.003	-0.012	0.0016	0.94
Cereals intake - prenatal	cg03029255		-0.0079	0.011	0.0017	0.94
Cereals intake - prenatal	cg17588350		-0.025	-0.03	0.0017	0.94
Cereals intake - prenatal	cg08199133		-0.0073	-0.0068	0.0017	0.94
Cereals intake - prenatal	cg18320766		0.0049	-0.019	0.0017	0.94
Cereals intake - prenatal	cg27223158		-0.0071	0.0039	0.0018	0.95
Cereals intake - prenatal	cg09835085		-0.0053	0.01	0.0019	0.95
Cereals intake - prenatal	cg27567561		0.022	0.015	0.0019	0.95
Cereals intake - prenatal	cg03110722		0.012	0.008	0.0019	0.95
Cereals intake - prenatal	cg10016788		0.013	-0.016	0.0019	0.95
Cereals intake - prenatal	cg04459086		0.013	0.014	0.002	0.95
Cereals intake - prenatal	cg04552206		-0.0084	-0.0031	0.002	0.95
Cereals intake - prenatal	cg13641898		-0.026	-0.011	0.002	0.95
Cereals intake - prenatal	cg24940155		-0.014	-0.023	0.002	0.95
Cereals intake - prenatal	cg11619390		0.002	0.01	0.0021	0.95
Cereals intake - prenatal	cg03387723		0.0053	-0.0048	0.0021	0.96
Cereals intake - prenatal	cg26125600		0.0068	0.0015	0.0022	0.96
Cereals intake - prenatal	cg21015266		-0.0042	0.011	0.0022	0.96
Cereals intake - prenatal	cg15683970		0.0012	-0.0061	0.0022	0.96
Cereals intake - prenatal	cg15742496		-0.015	-4.5e-05	0.0023	0.96
Cereals intake - prenatal	cg00884800		0.014	0.023	0.0023	0.96
Cereals intake - prenatal	cg27390009		0.0041	0.03	0.0023	0.96
Cereals intake - prenatal	cg00147850		-0.0083	-0.018	0.0024	0.96
Cereals intake - prenatal	cg27631597		0.037	0.035	0.0024	0.96
Cereals intake - prenatal	cg17082938		0.0085	0.011	0.0024	0.96
Cereals intake - prenatal	cg18344466		-0.0032	0.01	0.0024	0.96
Cereals intake - prenatal	cg07493858		0.0076	-0.0076	0.0025	0.97
Cereals intake - prenatal	cg04962480		-0.011	-0.0088	0.0025	0.97
Cereals intake - prenatal	cg00638945		-0.0035	0.0093	0.0025	0.97
Cereals intake - prenatal	cg16912563		0.012	0.017	0.0025	0.96
Cereals intake - prenatal	cg21671052		-0.0029	0.0066	0.0025	0.97
Cereals intake - prenatal	cg16800939		0.0003	0.01	0.0025	0.97
Cereals intake - prenatal	cg01595951		5.9e-05	0.01	0.0026	0.97
Cereals intake - prenatal	cg22829325		-0.0061	0.017	0.0026	0.97
Cereals intake - prenatal	cg14323293		0.00077	0.018	0.0026	0.97
Cereals intake - prenatal	cg13842556		0.0023	0.013	0.0026	0.97
Cereals intake - prenatal	cg27200267		0.0063	-0.0018	0.0027	0.97
Cereals intake - prenatal	cg13398192		0.0042	-0.0065	0.0027	0.97
Cereals intake - prenatal	cg04411044		0.01	0.0012	0.0028	0.97
Cereals intake - prenatal	cg03164275		0.014	0.017	0.0028	0.97
Cereals intake - prenatal	cg20858107		-0.014	-0.0067	0.0028	0.97
Cereals intake - prenatal	cg07037750		0.0058	0.011	0.0028	0.97
Cereals intake - prenatal	cg15996459		-0.018	-0.0067	0.0028	0.97
Cereals intake - prenatal	cg21980100		-0.012	0.0012	0.0028	0.97
Cereals intake - prenatal	cg20117369		-0.017	-0.012	0.0028	0.97
Cereals intake - prenatal	cg04062087		-0.01	-0.011	0.0028	0.97
Cereals intake - prenatal	cg05991609		0.016	0.012	0.0029	0.97
Cereals intake - prenatal	cg10369653		-0.0071	-0.00094	0.0029	0.97
Cereals intake - prenatal	cg02472291		-0.023	-0.0055	0.0029	0.97
Cereals intake - prenatal	cg03401297		0.0067	0.0024	0.0029	0.97
Cereals intake - prenatal	cg15601529		-0.0067	0.0064	0.003	0.97
Cereals intake - prenatal	cg03731616		-0.008	-0.00012	0.0031	0.97
Cereals intake - prenatal	cg20875807		0.0016	-0.0054	0.0031	0.97
Cereals intake - prenatal	cg04106633		0.025	0.013	0.0032	0.97
Cereals intake - prenatal	cg03058664		-0.0081	0.012	0.0032	0.97
Cereals intake - prenatal	cg04806571		-0.01	-0.0079	0.0032	0.97
Cereals intake - prenatal	cg07863402		-0.0054	-0.0072	0.0032	0.97
Cereals intake - prenatal	cg00306909		-0.007	-0.0009	0.0033	0.97
Cereals intake - prenatal	cg02128651		0.031	0.026	0.0033	0.97
Cereals intake - prenatal	cg03726209		0.0008	-0.0085	0.0033	0.97
Cereals intake - prenatal	cg06084073		-0.0082	-0.012	0.0033	0.97
Cereals intake - prenatal	cg09430957		0.0092	0.0028	0.0033	0.97
Cereals intake - prenatal	cg14560430		-0.0075	-0.026	0.0034	0.97
Cereals intake - prenatal	cg02958126		0.014	0.019	0.0034	0.97
Cereals intake - prenatal	cg24529736		-0.011	0.018	0.0034	0.97
Cereals intake - prenatal	cg05908241		-0.0088	-0.012	0.0035	0.97
Cereals intake - prenatal	cg26459339		-0.025	-0.024	0.0035	0.97
Cereals intake - prenatal	cg06975067		0.037	0.0089	0.0035	0.97
Cereals intake - prenatal	cg19718309		0.0013	0.03	0.0035	0.97
Cereals intake - prenatal	cg00578511		0.0041	-0.0085	0.0036	0.97
Cereals intake - prenatal	cg00335715		0.017	-0.014	0.0036	0.97
Cereals intake - prenatal	cg20651988		0.019	0.024	0.0036	0.97
Cereals intake - prenatal	cg13952840		0.016	0.028	0.0037	0.97
Cereals intake - prenatal	cg13175830		-0.00029	0.014	0.0038	0.97
Cereals intake - prenatal	cg05275752		-1.3e-05	-0.016	0.0039	0.97
Cereals intake - prenatal	cg04114590		0.014	0.0043	0.0039	0.97
Cereals intake - prenatal	cg11742103		0.038	0.045	0.0039	0.97
Cereals intake - prenatal	cg20411340		0.0067	0.016	0.004	0.97
Cereals intake - prenatal	cg24592500		-0.012	-0.021	0.004	0.97
Cereals intake - prenatal	cg06981279		0.017	0.0034	0.004	0.97
Cereals intake - prenatal	cg10647465		-0.014	-0.021	0.004	0.97
Cereals intake - prenatal	cg15714846		-0.024	-0.031	0.0041	0.97
Cereals intake - prenatal	cg01520956		0.0018	-0.014	0.0041	0.97
Cereals intake - prenatal	cg07869434		-0.025	-0.012	0.0041	0.97
Cereals intake - prenatal	cg03534662		-0.0075	-0.0077	0.0042	0.97
Cereals intake - prenatal	cg00458878		-0.0046	-0.036	0.0042	0.97
Cereals intake - prenatal	cg11501644		0.0044	0.01	0.0042	0.97
Cereals intake - prenatal	cg03792788		-0.0077	-0.011	0.0043	0.97
Cereals intake - prenatal	cg10033433		0.013	0.029	0.0043	0.97
Cereals intake - prenatal	cg15488978		0.016	0.027	0.0043	0.97
Cereals intake - prenatal	cg12560020		-0.0085	0.013	0.0043	0.97
Cereals intake - prenatal	cg02930419		-0.014	-0.0003	0.0043	0.97
Cereals intake - prenatal	cg03912703		-0.012	-0.007	0.0044	0.97
Cereals intake - prenatal	cg17729072		0.0082	0.0034	0.0044	0.97
Cereals intake - prenatal	cg06855286		-0.0096	-0.0078	0.0044	0.97
Cereals intake - prenatal	cg00001099		0.0033	-0.017	0.0044	0.97
Cereals intake - prenatal	cg06223172		0.0039	-0.007	0.0044	0.97
Cereals intake - prenatal	cg01938018		0.0076	-0.0093	0.0045	0.97
Cereals intake - prenatal	cg18856198		-0.014	0.00074	0.0045	0.97
Cereals intake - prenatal	cg11200917		0.03	0.026	0.0045	0.97
Cereals intake - prenatal	cg01068407		0.012	-0.00093	0.0045	0.97
Cereals intake - prenatal	cg02906476		0.0097	0.01	0.0045	0.97
Cereals intake - prenatal	cg25473866		0.0011	0.013	0.0045	0.97
Cereals intake - prenatal	cg01700504		0.004	-0.0058	0.0045	0.97
Cereals intake - prenatal	cg27298324		0.0085	0.013	0.0046	0.97
Cereals intake - prenatal	cg06789686		-0.0032	-0.017	0.0046	0.97
Cereals intake - prenatal	cg16518176		0.014	-0.0016	0.0047	0.98
Cereals intake - prenatal	cg18516898		0.019	-0.0089	0.0047	0.98
Cereals intake - prenatal	cg05709657		-0.011	0.021	0.0047	0.98
Cereals intake - prenatal	cg27521562		0.0059	0.014	0.0047	0.98
Cereals intake - prenatal	cg08415853		-0.00085	-0.0096	0.0048	0.98
Cereals intake - prenatal	cg26048923		0.009	0.0074	0.0048	0.98
Cereals intake - prenatal	cg10694914		0.016	0.0085	0.0048	0.98
Cereals intake - prenatal	cg21834679		-0.0034	0.0029	0.0048	0.98
Cereals intake - prenatal	cg00348762		-0.0045	-0.014	0.0048	0.98
Cereals intake - prenatal	cg05758861		-0.00055	0.03	0.0049	0.98
Cereals intake - prenatal	cg10357314		-0.012	0.00065	0.0049	0.98
Cereals intake - prenatal	cg21569635		0.021	0.016	0.005	0.98
Cereals intake - prenatal	cg26310483		0.014	0.0094	0.005	0.98
Cereals intake - prenatal	cg13754720		-0.0037	0.013	0.005	0.98
Cereals intake - prenatal	cg06230206		-0.011	-0.016	0.005	0.98
Cereals intake - prenatal	cg23926436		0.011	0.00049	0.005	0.98
Cereals intake - prenatal	cg21221377		-0.0091	-0.01	0.005	0.98
Cereals intake - prenatal	cg26466858		0.0066	-0.0011	0.0051	0.98
Cereals intake - prenatal	cg12149189		0.002	-0.0087	0.0051	0.98
Cereals intake - prenatal	cg16246489		-0.0088	-0.0032	0.0051	0.98
Cereals intake - prenatal	cg14494204		-0.0061	-0.014	0.0051	0.98
Cereals intake - prenatal	cg15028458		0.0091	-0.002	0.0052	0.98
Cereals intake - prenatal	cg10636020		0.022	-0.0054	0.0052	0.98
Cereals intake - prenatal	cg27574223		0.0041	-0.0073	0.0052	0.98
Cereals intake - prenatal	cg20663376		-0.00088	0.021	0.0052	0.98
Cereals intake - prenatal	cg10782019		-0.019	-0.019	0.0053	0.98
Cereals intake - prenatal	cg01354088		-0.022	-0.0092	0.0053	0.98
Cereals intake - prenatal	cg17980999		0.0057	-0.0093	0.0053	0.98
Cereals intake - prenatal	cg17017814		-0.0048	-0.014	0.0053	0.98
Cereals intake - prenatal	cg19082359		0.015	0.024	0.0053	0.98
Cereals intake - prenatal	cg08774871		-0.0055	0.0023	0.0053	0.98
Cereals intake - prenatal	cg13872950		0.0078	-0.01	0.0053	0.98
Cereals intake - prenatal	cg01076874		0.0058	0.017	0.0053	0.98
Cereals intake - prenatal	cg15703756		0.016	0.014	0.0054	0.98
Cereals intake - prenatal	cg26279070		-0.01	-0.013	0.0054	0.98
Cereals intake - prenatal	cg12458485		-0.0098	-0.011	0.0054	0.98
Cereals intake - prenatal	cg18604215		0.01	-0.012	0.0054	0.98
Cereals intake - prenatal	cg08553601		-0.013	-0.015	0.0054	0.98
Cereals intake - prenatal	cg22158923		-0.008	-0.002	0.0054	0.98
Cereals intake - prenatal	cg11868634		-0.0081	-0.029	0.0054	0.98
Cereals intake - prenatal	cg05507459		-0.0076	0.00073	0.0054	0.98
Cereals intake - prenatal	cg07382132		-0.013	-0.0089	0.0054	0.98
Cereals intake - prenatal	cg13298116		0.042	0.056	0.0054	0.98
Cereals intake - prenatal	cg20588982		0.00071	0.016	0.0054	0.98
Cereals intake - prenatal	cg14311362		-0.013	0.0025	0.0055	0.98
Cereals intake - prenatal	cg07495363		0.0043	0.021	0.0055	0.98
Cereals intake - prenatal	cg02289903		0.014	0.0065	0.0055	0.98
Cereals intake - prenatal	cg00002224		-0.005	0.0084	0.0055	0.98
Cereals intake - prenatal	cg17434634		-0.019	-0.023	0.0056	0.98
Cereals intake - prenatal	cg07483650		-0.012	-0.014	0.0057	0.98
Cereals intake - prenatal	cg21104449		-0.012	-0.0024	0.0057	0.98
Cereals intake - prenatal	cg10268811		-0.0039	-0.0094	0.0057	0.98
Cereals intake - prenatal	cg02709725		-0.0063	-0.0085	0.0058	0.98
Cereals intake - prenatal	cg08422645		0.0041	-0.0028	0.0058	0.98
Cereals intake - prenatal	cg18082788		0.019	0.0093	0.0058	0.98
Cereals intake - prenatal	cg27532318		0.014	-0.001	0.0058	0.98
Cereals intake - prenatal	cg19307545		-0.0025	-0.0095	0.0058	0.98
Cereals intake - prenatal	cg24545961		-0.013	0.025	0.0058	0.98
Cereals intake - prenatal	cg16477259		-0.0061	0.0017	0.0059	0.98
Cereals intake - prenatal	cg01073332		-0.013	-0.021	0.0059	0.98
Cereals intake - prenatal	cg16009970		0.0041	-0.01	0.006	0.98
Cereals intake - prenatal	cg05204532		0.011	0.0065	0.0061	0.98
Cereals intake - prenatal	cg00851482		0.0087	0.015	0.0061	0.98
Cereals intake - prenatal	cg19630667		0.0094	0.0025	0.0061	0.98
Cereals intake - prenatal	cg00407245		0.012	-0.011	0.0061	0.98
Cereals intake - prenatal	cg16355231		-0.00095	-0.013	0.0062	0.98
Cereals intake - prenatal	cg12033029		-0.0075	-0.0079	0.0062	0.98
Cereals intake - prenatal	cg26277754		0.0081	0.012	0.0062	0.98
Cereals intake - prenatal	cg07643267		0.0052	8.7e-05	0.0062	0.98
Cereals intake - prenatal	cg02382400		-0.0072	-0.00067	0.0062	0.98
Cereals intake - prenatal	cg04369341		0.0026	-0.0058	0.0062	0.98
Cereals intake - prenatal	cg21066063		0.0056	0.0066	0.0063	0.98
Cereals intake - prenatal	cg03945021		0.0051	-0.00024	0.0063	0.98
Cereals intake - prenatal	cg17110364		0.015	0.0046	0.0064	0.98
Cereals intake - prenatal	cg15541630		0.0039	-0.0062	0.0064	0.98
Cereals intake - prenatal	cg06831064		0.016	0.011	0.0064	0.98
Cereals intake - prenatal	cg06406012		0.013	0.0073	0.0064	0.98
Cereals intake - prenatal	cg19719312		0.035	0.02	0.0064	0.98
Cereals intake - prenatal	cg09219402		-0.0058	0.014	0.0065	0.98
Cereals intake - prenatal	cg13217260		0.0099	-0.0036	0.0065	0.98
Cereals intake - prenatal	cg07544223		0.0087	0.019	0.0065	0.98
Cereals intake - prenatal	cg12130797		-0.0052	-0.0068	0.0065	0.98
Cereals intake - prenatal	cg21046358		-0.0074	-0.011	0.0066	0.98
Cereals intake - prenatal	cg22103219		-0.0007	0.006	0.0066	0.98
Cereals intake - prenatal	cg18579879		0.00087	-0.0073	0.0066	0.98
Cereals intake - prenatal	cg12072028		0.0008	-0.023	0.0067	0.98
Cereals intake - prenatal	cg12284802		-0.0064	-0.0074	0.0067	0.98
Cereals intake - prenatal	cg00747647		-0.0052	-0.02	0.0067	0.98
Cereals intake - prenatal	cg23956648		0.012	0.0054	0.0068	0.98
Cereals intake - prenatal	cg01414268		0.028	0.0077	0.0068	0.98
Cereals intake - prenatal	cg08341874		-0.0097	-0.017	0.0068	0.98
Cereals intake - prenatal	cg01461856		-0.015	-0.0035	0.0068	0.98
Cereals intake - prenatal	cg25322720		-0.014	-0.0028	0.0069	0.98
Cereals intake - prenatal	cg00027669		0.0096	0.0073	0.0069	0.98
Cereals intake - prenatal	cg13117439		-0.018	-0.024	0.0069	0.98
Cereals intake - prenatal	cg20848291		-0.028	-0.037	0.007	0.98
Cereals intake - prenatal	cg01112674		0.0011	-0.0057	0.007	0.98
Cereals intake - prenatal	cg23483512		0.017	0.011	0.007	0.98
Cereals intake - prenatal	cg22372668		0.027	0.026	0.0071	0.98
Cereals intake - prenatal	cg09033006		0.026	0.024	0.0071	0.98
Cereals intake - prenatal	cg24611709		0.0067	0.02	0.0071	0.98
Cereals intake - prenatal	cg23979412		-0.014	-0.0016	0.0071	0.98
Cereals intake - prenatal	cg08736918		-0.014	-0.0053	0.0072	0.98
Cereals intake - prenatal	cg20867963		0.0017	0.041	0.0072	0.98
Cereals intake - prenatal	cg22663467		-0.014	-0.0059	0.0072	0.98
Cereals intake - prenatal	cg25500444		-0.0058	-0.013	0.0072	0.98
Cereals intake - prenatal	cg07507493		-0.011	-0.011	0.0072	0.98
Cereals intake - prenatal	cg08089567		-0.011	-0.011	0.0072	0.98
Cereals intake - prenatal	cg08764037		-0.0037	0.0034	0.0073	0.98
Cereals intake - prenatal	cg09641376		0.011	-0.0002	0.0073	0.98
Cereals intake - prenatal	cg25966705		0.0042	0.01	0.0073	0.98
Cereals intake - prenatal	cg02854229		0.0014	-0.013	0.0074	0.98
Cereals intake - prenatal	cg03971521		-0.014	-0.0081	0.0074	0.98
Cereals intake - prenatal	cg04485850		-0.0081	-0.0088	0.0074	0.98
Cereals intake - prenatal	cg21117965		-0.0053	-0.025	0.0075	0.98
Cereals intake - prenatal	cg05740582		-0.00087	-0.014	0.0075	0.98
Cereals intake - prenatal	cg01241798		-0.014	-0.019	0.0076	0.98
Cereals intake - prenatal	cg07549715		0.0064	0.0042	0.0076	0.98
Cereals intake - prenatal	cg21473545		-0.002	0.0051	0.0078	0.98
Cereals intake - prenatal	cg14605948		-0.00085	0.009	0.0078	0.99
Cereals intake - prenatal	cg18494902		0.0042	0.017	0.0078	0.99
Cereals intake - prenatal	cg08739828		-0.0044	-0.014	0.0078	0.98
Cereals intake - prenatal	cg19226099		-0.0092	-0.0064	0.0078	0.98
Cereals intake - prenatal	cg26109154		0.0052	-0.0024	0.0079	0.99
Cereals intake - prenatal	cg02182440		0.015	0.0027	0.0079	0.99
Cereals intake - prenatal	cg04460372		0.0093	0.0031	0.0079	0.99
Cereals intake - prenatal	cg11762213		-0.0037	-0.0073	0.0079	0.99
Cereals intake - prenatal	cg24394624		0.018	0.022	0.008	0.99
Cereals intake - prenatal	cg12749246		0.011	-0.00032	0.008	0.99
Cereals intake - prenatal	cg08242633		-0.024	-0.0014	0.008	0.99
Cereals intake - prenatal	cg18780491		0.021	0.0051	0.008	0.99
Cereals intake - prenatal	cg14586373		-0.019	-0.0079	0.008	0.99
Cereals intake - prenatal	cg17334937		-0.03	-0.031	0.0081	0.99
Cereals intake - prenatal	cg16010433		0.0094	0.01	0.0081	0.99
Cereals intake - prenatal	cg13986762		0.0032	0.011	0.0082	0.99
Cereals intake - prenatal	cg26519401		-0.0069	-0.0077	0.0082	0.99
Cereals intake - prenatal	cg04592747		0.0015	-0.032	0.0082	0.99
Cereals intake - prenatal	cg15820033		-0.011	-0.0065	0.0082	0.99
Cereals intake - prenatal	cg21493583		0.0089	-0.0029	0.0083	0.99
Cereals intake - prenatal	cg15466909		-0.011	-0.01	0.0083	0.99
Cereals intake - prenatal	cg04843067		-0.0012	-0.008	0.0084	0.99
Cereals intake - prenatal	cg08969925		0.0045	-0.0034	0.0084	0.99
Cereals intake - prenatal	cg23408104		0.0024	-0.005	0.0084	0.99
Cereals intake - prenatal	cg06911613		0.015	0.0099	0.0084	0.99
Cereals intake - prenatal	cg15139254		0.0014	0.0086	0.0084	0.99
Cereals intake - prenatal	cg11923631		-0.0043	-0.0094	0.0084	0.99
Cereals intake - prenatal	cg20061654		-0.018	-0.015	0.0084	0.99
Cereals intake - prenatal	cg20846728		-0.0075	-0.048	0.0086	0.99
Cereals intake - prenatal	cg24950222		0.0062	0.0025	0.0086	0.99
Cereals intake - prenatal	cg04607322		-0.0061	-0.03	0.0087	0.99
Cereals intake - prenatal	cg00614392		0.0069	-1.7e-05	0.0087	0.99
Cereals intake - prenatal	cg15681626		-0.018	-0.0029	0.0087	0.99
Cereals intake - prenatal	cg06993512		0.013	0.01	0.0088	0.99
Cereals intake - prenatal	cg26690075		0.0085	-0.002	0.0089	0.99
Cereals intake - prenatal	cg26186954		6.4e-06	-0.012	0.0089	0.99
Cereals intake - prenatal	cg16609260		0.016	0.011	0.0089	0.99
Cereals intake - prenatal	cg04189591		-0.00082	0.0062	0.0089	0.99
Cereals intake - prenatal	cg10776230		0.005	-0.0036	0.009	0.99
Cereals intake - prenatal	cg13519918		-0.012	-0.0056	0.009	0.99
Cereals intake - prenatal	cg04259907		0.0059	0.0002	0.009	0.99
Cereals intake - prenatal	cg11938718		-0.0072	-0.0062	0.0091	0.99
Cereals intake - prenatal	cg03487935		-0.0073	-0.0083	0.0091	0.99
Cereals intake - prenatal	cg21495321		0.011	0.005	0.0091	0.99
Cereals intake - prenatal	cg12272488		-0.0094	0.0022	0.0091	0.99
Cereals intake - prenatal	cg18649823		-0.0085	-0.029	0.0091	0.99
Cereals intake - prenatal	cg11270806		0.0079	-0.0021	0.0092	0.99
Cereals intake - prenatal	cg02583091		-0.003	0.025	0.0092	0.99
Cereals intake - prenatal	cg03850113		-0.0045	0.0081	0.0092	0.99
Cereals intake - prenatal	cg13689560		-0.0041	-0.022	0.0092	0.99
Cereals intake - prenatal	cg09870200		-0.0086	-0.011	0.0092	0.99
Cereals intake - prenatal	cg04074536		0.0056	0.024	0.0093	0.99
Cereals intake - prenatal	cg00398048		0.0063	0.011	0.0093	0.99
Cereals intake - prenatal	cg08604223		0.029	0.027	0.0093	0.99
Cereals intake - prenatal	cg03623770		0.02	0.016	0.0093	0.99
Cereals intake - prenatal	cg01628528		-0.0019	-0.026	0.0093	0.99
Cereals intake - prenatal	cg08856163		-0.01	-0.0084	0.0094	0.99
Cereals intake - prenatal	cg27041619		0.0089	0.021	0.0094	0.99
Cereals intake - prenatal	cg07740525		0.0082	0.0073	0.0094	0.99
Cereals intake - prenatal	cg06174495		-0.013	-0.0072	0.0094	0.99
Cereals intake - prenatal	cg16386697		0.016	0.014	0.0094	0.99
Cereals intake - prenatal	cg03309252		-0.00073	0.011	0.0095	0.99
Cereals intake - prenatal	cg08288433		-0.018	-0.002	0.0095	0.99
Cereals intake - prenatal	cg03734133		-0.012	0.0034	0.0096	0.99
Cereals intake - prenatal	cg20031032		0.0038	-0.0055	0.0096	0.99
Cereals intake - prenatal	cg23425970		0.032	0.026	0.0097	0.99
Cereals intake - prenatal	cg08899523		0.003	-0.017	0.0097	0.99
Cereals intake - prenatal	cg10964385		0.00015	-0.015	0.0097	0.99
Cereals intake - prenatal	cg23343264		0.0052	-0.0059	0.0097	0.99
Cereals intake - prenatal	cg03760518		-0.003	0.0025	0.0098	0.99
Cereals intake - prenatal	cg01466011		-0.012	-0.015	0.0098	0.99
Cereals intake - prenatal	cg27389692		-0.0094	-0.0036	0.0098	0.99
Cereals intake - prenatal	cg18405330		0.024	0.043	0.0098	0.99
Cereals intake - prenatal	cg23385718		-0.0026	0.0034	0.0098	0.99
Cereals intake - prenatal	cg01322214		0.0055	0.015	0.0098	0.99
Cereals intake - prenatal	cg00984540		-0.017	-0.013	0.0098	0.99
Cereals intake - prenatal	cg02789526		0.0072	-0.0024	0.0098	0.99
Cereals intake - prenatal	cg13198297		0.0076	0.023	0.0098	0.99
Cereals intake - prenatal	cg16926213		-0.02	-0.021	0.0099	0.99
Cereals intake - prenatal	cg01765653		-0.0044	-0.0092	0.0099	0.99
Cereals intake - prenatal	cg23614125		0.012	0.0055	0.0099	0.99
Cereals intake - prenatal	cg27286011		0.0058	0.0077	0.0099	0.99
Cereals intake - prenatal	cg21649580		-0.015	-0.021	0.0099	0.99
Cereals intake - prenatal	cg09830455		0.012	0.018	0.01	0.99
Cereals intake - prenatal	cg24504361		-0.0074	-0.0041	0.01	0.99
Cereals intake - prenatal	cg01865609		0.011	0.0026	0.01	0.99
Connectivity (300m) - prenatal	cg03983837	0.021			2.9e-05	0.65
Connectivity (300m) - prenatal	cg05509777	0.026			3e-05	0.65
Connectivity (300m) - prenatal	cg09682183	-0.01			0.0001	0.77
Connectivity (300m) - prenatal	cg02056751	-0.0064			0.00011	0.77
Connectivity (300m) - prenatal	cg13592872	0.013			0.00011	0.77
Connectivity (300m) - prenatal	cg11525052	-0.0089			0.00014	0.78
Connectivity (300m) - prenatal	cg21027517	0.017			0.00015	0.79
Connectivity (300m) - prenatal	cg21136104	0.012			0.00018	0.8
Connectivity (300m) - prenatal	cg01612681	0.021			0.0002	0.81
Connectivity (300m) - prenatal	cg07264726	0.0065			0.00025	0.82
Connectivity (300m) - prenatal	cg02714994	0.0073			0.00031	0.85
Connectivity (300m) - prenatal	cg22210337	0.02			0.00033	0.85
Connectivity (300m) - prenatal	cg21752660	-0.005			0.00036	0.85
Connectivity (300m) - prenatal	cg27363486	-0.004			0.00045	0.86
Connectivity (300m) - prenatal	cg17119907	0.01			0.00046	0.87
Connectivity (300m) - prenatal	cg16985708	0.0067			0.00048	0.87
Connectivity (300m) - prenatal	cg26536240	-0.0091			0.0005	0.87
Connectivity (300m) - prenatal	cg21625146	0.011			0.00053	0.87
Connectivity (300m) - prenatal	cg19870717	-0.0057			0.00053	0.87
Connectivity (300m) - prenatal	cg07849384	0.012			0.00068	0.9
Connectivity (300m) - prenatal	cg00161124	-0.0059			0.00071	0.91
Connectivity (300m) - prenatal	cg13906701	-0.0086			0.00077	0.91
Connectivity (300m) - prenatal	cg24514773	0.0054			0.00079	0.91
Connectivity (300m) - prenatal	cg08273740	0.011			0.00079	0.91
Connectivity (300m) - prenatal	cg04459086	0.0087			0.0008	0.91
Connectivity (300m) - prenatal	cg26176204	-0.0075			0.00085	0.91
Connectivity (300m) - prenatal	cg10767425	0.012			0.00094	0.92
Connectivity (300m) - prenatal	cg16477774	-0.011			0.00095	0.92
Connectivity (300m) - prenatal	cg00178850	0.0055			0.00099	0.92
Connectivity (300m) - prenatal	cg12987312	0.0073			0.00099	0.92
Connectivity (300m) - prenatal	cg19113954	-0.024			0.001	0.93
Connectivity (300m) - prenatal	cg27005118	0.012			0.001	0.93
Connectivity (300m) - prenatal	cg13697378	0.0042			0.0011	0.93
Connectivity (300m) - prenatal	cg05749717	0.014			0.0011	0.93
Connectivity (300m) - prenatal	cg23929682	-0.0063			0.0011	0.93
Connectivity (300m) - prenatal	cg17627559	0.013			0.0011	0.93
Connectivity (300m) - prenatal	cg10532489	-0.0093			0.0011	0.93
Connectivity (300m) - prenatal	cg25955359	0.0056			0.0012	0.94
Connectivity (300m) - prenatal	cg09815769	0.01			0.0013	0.94
Connectivity (300m) - prenatal	cg01316476	0.0046			0.0013	0.94
Connectivity (300m) - prenatal	cg07753583	0.012			0.0013	0.94
Connectivity (300m) - prenatal	cg05845592	0.019			0.0013	0.94
Connectivity (300m) - prenatal	cg26853458	0.0099			0.0013	0.94
Connectivity (300m) - prenatal	cg02399249	0.024			0.0013	0.94
Connectivity (300m) - prenatal	cg18473455	-0.021			0.0013	0.94
Connectivity (300m) - prenatal	cg22012659	-0.0058			0.0014	0.94
Connectivity (300m) - prenatal	cg03670393	0.0057			0.0014	0.94
Connectivity (300m) - prenatal	cg13721881	0.022			0.0014	0.94
Connectivity (300m) - prenatal	cg16006220	-0.0098			0.0014	0.94
Connectivity (300m) - prenatal	cg26470501	0.0039			0.0015	0.94
Connectivity (300m) - prenatal	cg16713743	-0.0073			0.0015	0.94
Connectivity (300m) - prenatal	cg15829969	0.011			0.0016	0.94
Connectivity (300m) - prenatal	cg27384355	0.017			0.0016	0.94
Connectivity (300m) - prenatal	cg21980100	-0.0094			0.0016	0.94
Connectivity (300m) - prenatal	cg21198638	-0.0044			0.0016	0.94
Connectivity (300m) - prenatal	cg02557906	0.0052			0.0017	0.94
Connectivity (300m) - prenatal	cg11586330	0.0096			0.0017	0.94
Connectivity (300m) - prenatal	cg23343264	0.0076			0.0017	0.94
Connectivity (300m) - prenatal	cg07447742	0.0068			0.0017	0.94
Connectivity (300m) - prenatal	cg26159541	-0.0066			0.0017	0.94
Connectivity (300m) - prenatal	cg04843067	0.0049			0.0018	0.95
Connectivity (300m) - prenatal	cg06605454	0.013			0.0018	0.95
Connectivity (300m) - prenatal	cg00039176	0.0096			0.0018	0.95
Connectivity (300m) - prenatal	cg11517269	-0.011			0.0018	0.95
Connectivity (300m) - prenatal	cg14688662	-0.009			0.0018	0.95
Connectivity (300m) - prenatal	cg25471071	0.0066			0.0019	0.95
Connectivity (300m) - prenatal	cg06338499	-0.0051			0.0019	0.95
Connectivity (300m) - prenatal	cg03288922	0.013			0.002	0.95
Connectivity (300m) - prenatal	cg02722613	-0.032			0.002	0.95
Connectivity (300m) - prenatal	cg15814150	0.0044			0.002	0.95
Connectivity (300m) - prenatal	cg17693604	0.0057			0.002	0.95
Connectivity (300m) - prenatal	cg09557034	0.01			0.0021	0.96
Connectivity (300m) - prenatal	cg19510472	0.0043			0.0021	0.95
Connectivity (300m) - prenatal	cg04323785	0.0056			0.0021	0.96
Connectivity (300m) - prenatal	cg02043000	-0.0075			0.0023	0.96
Connectivity (300m) - prenatal	cg02631126	-0.012			0.0023	0.96
Connectivity (300m) - prenatal	cg20315150	0.0064			0.0023	0.96
Connectivity (300m) - prenatal	cg25690897	0.007			0.0023	0.96
Connectivity (300m) - prenatal	cg19513207	0.0063			0.0024	0.96
Connectivity (300m) - prenatal	cg27505745	-0.012			0.0024	0.96
Connectivity (300m) - prenatal	cg03306615	0.013			0.0025	0.97
Connectivity (300m) - prenatal	cg18052511	-0.01			0.0026	0.97
Connectivity (300m) - prenatal	cg17636752	0.0081			0.0026	0.97
Connectivity (300m) - prenatal	cg27122614	0.0042			0.0026	0.97
Connectivity (300m) - prenatal	cg04628802	-0.0065			0.0026	0.97
Connectivity (300m) - prenatal	cg10366786	-0.0072			0.0027	0.97
Connectivity (300m) - prenatal	cg26620356	-0.011			0.0027	0.97
Connectivity (300m) - prenatal	cg01242196	-0.0044			0.0027	0.97
Connectivity (300m) - prenatal	cg15234946	0.0041			0.0027	0.97
Connectivity (300m) - prenatal	cg20516262	0.0063			0.0027	0.97
Connectivity (300m) - prenatal	cg04329125	0.014			0.0027	0.97
Connectivity (300m) - prenatal	cg13263323	0.012			0.0027	0.97
Connectivity (300m) - prenatal	cg17054759	-0.01			0.0027	0.97
Connectivity (300m) - prenatal	cg17740752	-0.006			0.0028	0.97
Connectivity (300m) - prenatal	cg03817727	0.0067			0.0028	0.97
Connectivity (300m) - prenatal	cg07805332	-0.0094			0.0028	0.97
Connectivity (300m) - prenatal	cg24269840	0.01			0.0028	0.97
Connectivity (300m) - prenatal	cg11081580	0.006			0.0028	0.97
Connectivity (300m) - prenatal	cg15205636	-0.021			0.0028	0.97
Connectivity (300m) - prenatal	cg18952026	0.0067			0.0029	0.97
Connectivity (300m) - prenatal	cg13426224	0.005			0.0029	0.97
Connectivity (300m) - prenatal	cg14974782	0.0042			0.003	0.97
Connectivity (300m) - prenatal	cg09015433	-0.013			0.003	0.97
Connectivity (300m) - prenatal	cg14154859	-0.0057			0.0031	0.97
Connectivity (300m) - prenatal	cg07525299	0.014			0.0031	0.97
Connectivity (300m) - prenatal	cg18618206	0.0047			0.0031	0.97
Connectivity (300m) - prenatal	cg06928246	-0.0063			0.0032	0.97
Connectivity (300m) - prenatal	cg02984430	0.0064			0.0032	0.97
Connectivity (300m) - prenatal	cg20838162	0.0046			0.0032	0.97
Connectivity (300m) - prenatal	cg27106204	-0.0052			0.0032	0.97
Connectivity (300m) - prenatal	cg26051413	0.016			0.0032	0.97
Connectivity (300m) - prenatal	cg07662121	0.02			0.0032	0.97
Connectivity (300m) - prenatal	cg08756441	-0.0051			0.0033	0.97
Connectivity (300m) - prenatal	cg12580770	-0.0085			0.0033	0.97
Connectivity (300m) - prenatal	cg00678361	-0.0057			0.0033	0.97
Connectivity (300m) - prenatal	cg19766471	0.0069			0.0034	0.97
Connectivity (300m) - prenatal	cg05594286	-0.0087			0.0034	0.97
Connectivity (300m) - prenatal	cg05928290	0.022			0.0035	0.97
Connectivity (300m) - prenatal	cg15592062	-0.0095			0.0036	0.97
Connectivity (300m) - prenatal	cg07687172	-0.008			0.0036	0.97
Connectivity (300m) - prenatal	cg19025700	0.0083			0.0037	0.97
Connectivity (300m) - prenatal	cg09114153	0.0059			0.0037	0.97
Connectivity (300m) - prenatal	cg11975397	0.02			0.0038	0.97
Connectivity (300m) - prenatal	cg24353535	0.008			0.0038	0.97
Connectivity (300m) - prenatal	cg23854488	-0.012			0.0038	0.97
Connectivity (300m) - prenatal	cg23191950	-0.007			0.0038	0.97
Connectivity (300m) - prenatal	cg19893067	-0.0093			0.0038	0.97
Connectivity (300m) - prenatal	cg13854341	0.0077			0.0039	0.97
Connectivity (300m) - prenatal	cg21537187	-0.022			0.0039	0.97
Connectivity (300m) - prenatal	cg07524456	-0.0081			0.0039	0.97
Connectivity (300m) - prenatal	cg09225861	-0.0091			0.0039	0.97
Connectivity (300m) - prenatal	cg03282345	0.0055			0.0039	0.97
Connectivity (300m) - prenatal	cg15243856	0.012			0.0039	0.97
Connectivity (300m) - prenatal	cg21544805	-0.0053			0.004	0.97
Connectivity (300m) - prenatal	cg24519413	0.011			0.004	0.97
Connectivity (300m) - prenatal	cg10133500	-0.0042			0.004	0.97
Connectivity (300m) - prenatal	cg00504705	0.011			0.004	0.97
Connectivity (300m) - prenatal	cg21549927	0.0062			0.004	0.97
Connectivity (300m) - prenatal	cg16189091	-0.0066			0.004	0.97
Connectivity (300m) - prenatal	cg10082647	0.012			0.0041	0.97
Connectivity (300m) - prenatal	cg04201563	-0.022			0.0041	0.97
Connectivity (300m) - prenatal	cg05972185	-0.0073			0.0041	0.97
Connectivity (300m) - prenatal	cg10393598	0.013			0.0042	0.97
Connectivity (300m) - prenatal	cg00635560	0.014			0.0042	0.97
Connectivity (300m) - prenatal	cg03830181	-0.0073			0.0042	0.97
Connectivity (300m) - prenatal	cg03920003	0.02			0.0043	0.97
Connectivity (300m) - prenatal	cg00541476	0.0084			0.0043	0.97
Connectivity (300m) - prenatal	cg00036723	-0.005			0.0043	0.97
Connectivity (300m) - prenatal	cg17853850	0.0072			0.0044	0.97
Connectivity (300m) - prenatal	cg14940898	0.0095			0.0044	0.97
Connectivity (300m) - prenatal	cg02193461	-0.0056			0.0044	0.97
Connectivity (300m) - prenatal	cg12499235	0.017			0.0044	0.97
Connectivity (300m) - prenatal	cg10534904	0.012			0.0044	0.97
Connectivity (300m) - prenatal	cg00721772	0.01			0.0044	0.97
Connectivity (300m) - prenatal	cg09311683	-0.012			0.0044	0.97
Connectivity (300m) - prenatal	cg01957150	-0.0087			0.0045	0.97
Connectivity (300m) - prenatal	cg10530568	0.0098			0.0045	0.97
Connectivity (300m) - prenatal	cg08704562	-0.011			0.0045	0.97
Connectivity (300m) - prenatal	cg17849569	-0.0094			0.0046	0.97
Connectivity (300m) - prenatal	cg24247132	-0.013			0.0046	0.97
Connectivity (300m) - prenatal	cg24959335	-0.0067			0.0046	0.97
Connectivity (300m) - prenatal	cg21120063	-0.007			0.0047	0.98
Connectivity (300m) - prenatal	cg12243267	-0.0089			0.0047	0.98
Connectivity (300m) - prenatal	cg08419918	-0.0038			0.0048	0.98
Connectivity (300m) - prenatal	cg20474425	0.0066			0.0048	0.98
Connectivity (300m) - prenatal	cg16909495	0.0066			0.0048	0.98
Connectivity (300m) - prenatal	cg00533827	0.0068			0.0049	0.98
Connectivity (300m) - prenatal	cg07790079	0.0046			0.005	0.98
Connectivity (300m) - prenatal	cg20979061	0.0059			0.005	0.98
Connectivity (300m) - prenatal	cg05720159	-0.0077			0.0051	0.98
Connectivity (300m) - prenatal	cg15410835	0.0095			0.0051	0.98
Connectivity (300m) - prenatal	cg04395798	-0.015			0.0051	0.98
Connectivity (300m) - prenatal	cg24277007	0.0065			0.0051	0.98
Connectivity (300m) - prenatal	cg08496953	0.012			0.0052	0.98
Connectivity (300m) - prenatal	cg08834436	-0.014			0.0052	0.98
Connectivity (300m) - prenatal	cg03352287	0.0069			0.0053	0.98
Connectivity (300m) - prenatal	cg10033433	-0.013			0.0053	0.98
Connectivity (300m) - prenatal	cg25884399	-0.0058			0.0053	0.98
Connectivity (300m) - prenatal	cg01194279	-0.005			0.0054	0.98
Connectivity (300m) - prenatal	cg04273661	0.0053			0.0054	0.98
Connectivity (300m) - prenatal	cg09848074	0.0042			0.0055	0.98
Connectivity (300m) - prenatal	cg16030751	0.0044			0.0055	0.98
Connectivity (300m) - prenatal	cg23538195	-0.0071			0.0056	0.98
Connectivity (300m) - prenatal	cg18613421	-0.0052			0.0056	0.98
Connectivity (300m) - prenatal	cg03578473	0.0092			0.0057	0.98
Connectivity (300m) - prenatal	cg09989847	-0.0074			0.0057	0.98
Connectivity (300m) - prenatal	cg22164250	-0.0086			0.0057	0.98
Connectivity (300m) - prenatal	cg10348193	0.01			0.0057	0.98
Connectivity (300m) - prenatal	cg03558010	-0.01			0.0058	0.98
Connectivity (300m) - prenatal	cg13902024	0.0071			0.0058	0.98
Connectivity (300m) - prenatal	cg24540732	-0.0066			0.0058	0.98
Connectivity (300m) - prenatal	cg15127791	-0.016			0.0058	0.98
Connectivity (300m) - prenatal	cg21224286	-0.02			0.0058	0.98
Connectivity (300m) - prenatal	cg14205663	0.0058			0.0058	0.98
Connectivity (300m) - prenatal	cg16306870	0.0091			0.0059	0.98
Connectivity (300m) - prenatal	cg15158086	-0.0058			0.0059	0.98
Connectivity (300m) - prenatal	cg19734370	-0.0071			0.0059	0.98
Connectivity (300m) - prenatal	cg21003377	0.0048			0.0059	0.98
Connectivity (300m) - prenatal	cg09491536	0.0084			0.006	0.98
Connectivity (300m) - prenatal	cg06043908	0.0048			0.006	0.98
Connectivity (300m) - prenatal	cg24526899	0.0054			0.006	0.98
Connectivity (300m) - prenatal	cg14523898	-0.0056			0.0061	0.98
Connectivity (300m) - prenatal	cg24057514	0.0064			0.0061	0.98
Connectivity (300m) - prenatal	cg02797871	-0.012			0.0061	0.98
Connectivity (300m) - prenatal	cg10586107	0.0051			0.0063	0.98
Connectivity (300m) - prenatal	cg24676244	0.0084			0.0063	0.98
Connectivity (300m) - prenatal	cg12649455	0.012			0.0063	0.98
Connectivity (300m) - prenatal	cg18623649	-0.0067			0.0064	0.98
Connectivity (300m) - prenatal	cg16966520	-0.0067			0.0065	0.98
Connectivity (300m) - prenatal	cg12623302	-0.011			0.0065	0.98
Connectivity (300m) - prenatal	cg13804461	-0.009			0.0065	0.98
Connectivity (300m) - prenatal	cg04834502	0.0072			0.0065	0.98
Connectivity (300m) - prenatal	cg23989207	0.0076			0.0065	0.98
Connectivity (300m) - prenatal	cg24889058	0.0093			0.0066	0.98
Connectivity (300m) - prenatal	cg27597505	0.012			0.0066	0.98
Connectivity (300m) - prenatal	cg17924476	0.0054			0.0067	0.98
Connectivity (300m) - prenatal	cg02402706	-0.0089			0.0068	0.98
Connectivity (300m) - prenatal	cg18105139	-0.0092			0.0068	0.98
Connectivity (300m) - prenatal	cg13389958	-0.0053			0.0068	0.98
Connectivity (300m) - prenatal	cg06175001	-0.0039			0.0068	0.98
Connectivity (300m) - prenatal	cg07089942	-0.0053			0.0068	0.98
Connectivity (300m) - prenatal	cg17749946	-0.01			0.0069	0.98
Connectivity (300m) - prenatal	cg18557149	-0.0078			0.0069	0.98
Connectivity (300m) - prenatal	cg23053525	0.005			0.0069	0.98
Connectivity (300m) - prenatal	cg24461052	0.0069			0.007	0.98
Connectivity (300m) - prenatal	cg25923729	-0.0053			0.007	0.98
Connectivity (300m) - prenatal	cg00642460	-0.012			0.0071	0.98
Connectivity (300m) - prenatal	cg24536824	0.0055			0.0071	0.98
Connectivity (300m) - prenatal	cg26033710	0.004			0.0072	0.98
Connectivity (300m) - prenatal	cg00233028	0.0051			0.0072	0.98
Connectivity (300m) - prenatal	cg23428387	-0.017			0.0072	0.98
Connectivity (300m) - prenatal	cg15372959	0.0051			0.0073	0.98
Connectivity (300m) - prenatal	cg19284039	0.014			0.0073	0.98
Connectivity (300m) - prenatal	cg20681948	0.0085			0.0073	0.98
Connectivity (300m) - prenatal	cg06041909	0.0088			0.0074	0.98
Connectivity (300m) - prenatal	cg17506061	-0.0051			0.0074	0.98
Connectivity (300m) - prenatal	cg09947261	-0.0068			0.0074	0.98
Connectivity (300m) - prenatal	cg10818566	-0.0043			0.0075	0.98
Connectivity (300m) - prenatal	cg20116805	-0.0084			0.0076	0.98
Connectivity (300m) - prenatal	cg03630710	-0.0077			0.0077	0.98
Connectivity (300m) - prenatal	cg24462992	-0.0057			0.0077	0.98
Connectivity (300m) - prenatal	cg07411238	0.004			0.0077	0.98
Connectivity (300m) - prenatal	cg04132146	0.0091			0.0078	0.98
Connectivity (300m) - prenatal	cg20897830	-0.011			0.0078	0.98
Connectivity (300m) - prenatal	cg21520002	-0.0048			0.0078	0.99
Connectivity (300m) - prenatal	cg09314196	-0.022			0.0078	0.99
Connectivity (300m) - prenatal	cg17035899	-0.025			0.0079	0.99
Connectivity (300m) - prenatal	cg11083715	-0.01			0.0079	0.99
Connectivity (300m) - prenatal	cg23467079	0.011			0.0079	0.99
Connectivity (300m) - prenatal	cg05068202	0.0088			0.0079	0.99
Connectivity (300m) - prenatal	cg14020320	0.011			0.0079	0.99
Connectivity (300m) - prenatal	cg26225496	-0.0036			0.0079	0.99
Connectivity (300m) - prenatal	cg06809326	-0.012			0.0079	0.99
Connectivity (300m) - prenatal	cg11345703	-0.0041			0.008	0.99
Connectivity (300m) - prenatal	cg05156137	-0.0062			0.008	0.99
Connectivity (300m) - prenatal	cg12368169	-0.0054			0.0081	0.99
Connectivity (300m) - prenatal	cg01499591	0.0041			0.0081	0.99
Connectivity (300m) - prenatal	cg08065229	0.0079			0.0081	0.99
Connectivity (300m) - prenatal	cg17074396	-0.008			0.0081	0.99
Connectivity (300m) - prenatal	cg05842420	0.0064			0.0082	0.99
Connectivity (300m) - prenatal	cg08224159	0.0063			0.0082	0.99
Connectivity (300m) - prenatal	cg02415341	0.0054			0.0082	0.99
Connectivity (300m) - prenatal	cg21746969	0.0079			0.0082	0.99
Connectivity (300m) - prenatal	cg23627301	0.014			0.0083	0.99
Connectivity (300m) - prenatal	cg04569152	-0.004			0.0084	0.99
Connectivity (300m) - prenatal	cg06258834	0.0072			0.0084	0.99
Connectivity (300m) - prenatal	cg11113589	-0.0083			0.0084	0.99
Connectivity (300m) - prenatal	cg18008766	-0.0076			0.0085	0.99
Connectivity (300m) - prenatal	cg26239485	-0.0064			0.0085	0.99
Connectivity (300m) - prenatal	cg15926671	0.0046			0.0085	0.99
Connectivity (300m) - prenatal	cg20417869	0.0043			0.0085	0.99
Connectivity (300m) - prenatal	cg12456800	0.0062			0.0086	0.99
Connectivity (300m) - prenatal	cg22453529	-0.0061			0.0086	0.99
Connectivity (300m) - prenatal	cg14119581	0.0046			0.0086	0.99
Connectivity (300m) - prenatal	cg04240553	-0.0031			0.0086	0.99
Connectivity (300m) - prenatal	cg25819441	-0.0036			0.0087	0.99
Connectivity (300m) - prenatal	cg00851394	0.0094			0.0087	0.99
Connectivity (300m) - prenatal	cg02623200	-0.0041			0.0088	0.99
Connectivity (300m) - prenatal	cg16639185	-0.0071			0.0088	0.99
Connectivity (300m) - prenatal	cg17618939	0.0046			0.0088	0.99
Connectivity (300m) - prenatal	cg04049008	0.006			0.0088	0.99
Connectivity (300m) - prenatal	cg26208159	0.0085			0.0088	0.99
Connectivity (300m) - prenatal	cg24173182	0.0064			0.0088	0.99
Connectivity (300m) - prenatal	cg05297121	-0.0077			0.0089	0.99
Connectivity (300m) - prenatal	cg08951403	-0.0055			0.0089	0.99
Connectivity (300m) - prenatal	cg08799922	-0.0091			0.0089	0.99
Connectivity (300m) - prenatal	cg15124303	0.0073			0.009	0.99
Connectivity (300m) - prenatal	cg07783094	0.008			0.009	0.99
Connectivity (300m) - prenatal	cg21063716	0.0085			0.009	0.99
Connectivity (300m) - prenatal	cg02006647	0.0072			0.009	0.99
Connectivity (300m) - prenatal	cg12405983	-0.0079			0.009	0.99
Connectivity (300m) - prenatal	cg10799055	0.013			0.0091	0.99
Connectivity (300m) - prenatal	cg07221526	-0.0075			0.0091	0.99
Connectivity (300m) - prenatal	cg23142004	-0.0056			0.0091	0.99
Connectivity (300m) - prenatal	cg20272935	-0.0044			0.0092	0.99
Connectivity (300m) - prenatal	cg15990629	-0.0066			0.0092	0.99
Connectivity (300m) - prenatal	cg27644869	-0.0094			0.0092	0.99
Connectivity (300m) - prenatal	cg00647022	-0.0057			0.0092	0.99
Connectivity (300m) - prenatal	cg16202734	0.0095			0.0093	0.99
Connectivity (300m) - prenatal	cg02596089	0.0052			0.0093	0.99
Connectivity (300m) - prenatal	cg22179564	0.011			0.0094	0.99
Connectivity (300m) - prenatal	cg16144345	0.0096			0.0094	0.99
Connectivity (300m) - prenatal	cg25001930	0.0082			0.0095	0.99
Connectivity (300m) - prenatal	cg02655195	0.0047			0.0095	0.99
Connectivity (300m) - prenatal	cg06710937	0.0094			0.0095	0.99
Connectivity (300m) - prenatal	cg23934351	0.0063			0.0095	0.99
Connectivity (300m) - prenatal	cg20995573	-0.0087			0.0095	0.99
Connectivity (300m) - prenatal	cg18773997	0.0048			0.0096	0.99
Connectivity (300m) - prenatal	cg00383167	-0.0079			0.0096	0.99
Connectivity (300m) - prenatal	cg25537669	0.0057			0.0096	0.99
Connectivity (300m) - prenatal	cg10123662	0.0049			0.0097	0.99
Connectivity (300m) - prenatal	cg00929523	-0.0041			0.0097	0.99
Connectivity (300m) - prenatal	cg10740660	-0.0028			0.0097	0.99
Connectivity (300m) - prenatal	cg06927900	-0.0057			0.0097	0.99
Connectivity (300m) - prenatal	cg08539210	0.011			0.0097	0.99
Connectivity (300m) - prenatal	cg23661344	-0.012			0.0097	0.99
Connectivity (300m) - prenatal	cg15131316	-0.0085			0.0098	0.99
Connectivity (300m) - prenatal	cg08017849	-0.0038			0.0098	0.99
Connectivity (300m) - prenatal	cg13408214	0.0072			0.0099	0.99
Connectivity (300m) - prenatal	cg20337996	-0.012			0.01	0.99
Connectivity (300m) - prenatal	cg06359056	0.0045			0.01	0.99
Connectivity density (300 m) - postnatal	cg15736524	-0.008			2.2e-05	0.64
Connectivity density (300 m) - postnatal	cg00355784	-0.019			2.6e-05	0.64
Connectivity density (300 m) - postnatal	cg17816637	0.0072			6.9e-05	0.76
Connectivity density (300 m) - postnatal	cg12565126	-0.0098			8.5e-05	0.77
Connectivity density (300 m) - postnatal	cg15559684	0.013			0.00019	0.8
Connectivity density (300 m) - postnatal	cg14078162	0.014			0.00028	0.84
Connectivity density (300 m) - postnatal	cg25923729	-0.008			0.00034	0.85
Connectivity density (300 m) - postnatal	cg00209398	-0.018			0.00038	0.86
Connectivity density (300 m) - postnatal	cg01152408	-0.0052			0.00039	0.86
Connectivity density (300 m) - postnatal	cg03174523	-0.0087			0.00046	0.86
Connectivity density (300 m) - postnatal	cg18792022	-0.021			0.00048	0.87
Connectivity density (300 m) - postnatal	cg26872792	-0.04			0.0005	0.87
Connectivity density (300 m) - postnatal	cg05843457	0.014			0.00057	0.88
Connectivity density (300 m) - postnatal	cg05245170	-0.013			0.00065	0.9
Connectivity density (300 m) - postnatal	cg05938197	-0.011			0.00067	0.9
Connectivity density (300 m) - postnatal	cg04395798	-0.02			0.00067	0.9
Connectivity density (300 m) - postnatal	cg13640145	-0.0093			0.00069	0.91
Connectivity density (300 m) - postnatal	cg10613546	0.013			0.00074	0.91
Connectivity density (300 m) - postnatal	cg05971894	0.0069			0.00082	0.91
Connectivity density (300 m) - postnatal	cg10016175	-0.0052			0.00086	0.91
Connectivity density (300 m) - postnatal	cg13608545	0.0062			0.00089	0.92
Connectivity density (300 m) - postnatal	cg14778711	-0.014			0.00092	0.92
Connectivity density (300 m) - postnatal	cg25169679	0.013			0.00092	0.92
Connectivity density (300 m) - postnatal	cg17428085	-0.008			0.00094	0.92
Connectivity density (300 m) - postnatal	cg01273991	0.012			0.00095	0.92
Connectivity density (300 m) - postnatal	cg10516993	0.015			0.001	0.92
Connectivity density (300 m) - postnatal	cg09397359	-0.0079			0.0011	0.93
Connectivity density (300 m) - postnatal	cg26114043	0.034			0.0011	0.93
Connectivity density (300 m) - postnatal	cg20982046	-0.027			0.0011	0.93
Connectivity density (300 m) - postnatal	cg13708158	0.014			0.0011	0.93
Connectivity density (300 m) - postnatal	cg00620190	-0.0095			0.0012	0.94
Connectivity density (300 m) - postnatal	cg09624870	0.0064			0.0012	0.94
Connectivity density (300 m) - postnatal	cg05225684	-0.0079			0.0012	0.94
Connectivity density (300 m) - postnatal	cg12722469	0.011			0.0012	0.94
Connectivity density (300 m) - postnatal	cg08893087	-0.0075			0.0013	0.94
Connectivity density (300 m) - postnatal	cg27597505	0.016			0.0013	0.94
Connectivity density (300 m) - postnatal	cg18329187	-0.019			0.0013	0.94
Connectivity density (300 m) - postnatal	cg09369927	0.006			0.0014	0.94
Connectivity density (300 m) - postnatal	cg23112609	-0.0092			0.0014	0.94
Connectivity density (300 m) - postnatal	cg16580700	-0.016			0.0015	0.94
Connectivity density (300 m) - postnatal	cg06898279	-0.015			0.0015	0.94
Connectivity density (300 m) - postnatal	cg10281889	0.0057			0.0015	0.94
Connectivity density (300 m) - postnatal	cg02222844	-0.0074			0.0016	0.94
Connectivity density (300 m) - postnatal	cg08207154	-0.0044			0.0016	0.94
Connectivity density (300 m) - postnatal	cg04907070	-0.017			0.0016	0.94
Connectivity density (300 m) - postnatal	cg26140020	-0.01			0.0016	0.94
Connectivity density (300 m) - postnatal	cg04153838	-0.0096			0.0017	0.94
Connectivity density (300 m) - postnatal	cg06424894	0.0091			0.0017	0.94
Connectivity density (300 m) - postnatal	cg11526020	0.0057			0.0017	0.94
Connectivity density (300 m) - postnatal	cg02965237	0.0066			0.0017	0.94
Connectivity density (300 m) - postnatal	cg14825555	-0.0052			0.0018	0.95
Connectivity density (300 m) - postnatal	cg08140055	0.0076			0.0018	0.95
Connectivity density (300 m) - postnatal	cg00929465	-0.016			0.0018	0.95
Connectivity density (300 m) - postnatal	cg00678361	-0.0068			0.0019	0.95
Connectivity density (300 m) - postnatal	cg19806310	0.0084			0.002	0.95
Connectivity density (300 m) - postnatal	cg03270619	-0.0077			0.002	0.95
Connectivity density (300 m) - postnatal	cg16489192	0.014			0.002	0.95
Connectivity density (300 m) - postnatal	cg23802307	-0.0051			0.002	0.95
Connectivity density (300 m) - postnatal	cg08620751	-0.0042			0.002	0.95
Connectivity density (300 m) - postnatal	cg18755616	-0.0086			0.0021	0.96
Connectivity density (300 m) - postnatal	cg26955850	-0.0073			0.0021	0.95
Connectivity density (300 m) - postnatal	cg22649187	0.0092			0.0022	0.96
Connectivity density (300 m) - postnatal	cg04375683	0.009			0.0022	0.96
Connectivity density (300 m) - postnatal	cg23894948	0.0048			0.0022	0.96
Connectivity density (300 m) - postnatal	cg13904574	-0.0058			0.0023	0.96
Connectivity density (300 m) - postnatal	cg22367310	0.0087			0.0024	0.96
Connectivity density (300 m) - postnatal	cg00335286	-0.0071			0.0024	0.96
Connectivity density (300 m) - postnatal	cg23837191	-0.018			0.0024	0.96
Connectivity density (300 m) - postnatal	cg01862641	-0.014			0.0025	0.96
Connectivity density (300 m) - postnatal	cg18473455	-0.022			0.0025	0.97
Connectivity density (300 m) - postnatal	cg22745354	-0.011			0.0026	0.97
Connectivity density (300 m) - postnatal	cg23075555	-0.016			0.0026	0.97
Connectivity density (300 m) - postnatal	cg14700684	-0.0088			0.0026	0.97
Connectivity density (300 m) - postnatal	cg24986840	0.0063			0.0026	0.97
Connectivity density (300 m) - postnatal	cg23288563	-0.0036			0.0026	0.97
Connectivity density (300 m) - postnatal	cg01644611	-0.014			0.0026	0.97
Connectivity density (300 m) - postnatal	cg15300856	0.012			0.0026	0.97
Connectivity density (300 m) - postnatal	cg07245341	-0.011			0.0027	0.97
Connectivity density (300 m) - postnatal	cg16010178	0.008			0.0027	0.97
Connectivity density (300 m) - postnatal	cg05749717	0.014			0.0028	0.97
Connectivity density (300 m) - postnatal	cg16814786	0.0057			0.0028	0.97
Connectivity density (300 m) - postnatal	cg00664454	-0.0079			0.0028	0.97
Connectivity density (300 m) - postnatal	cg23202177	0.011			0.0029	0.97
Connectivity density (300 m) - postnatal	cg21550804	-0.024			0.0029	0.97
Connectivity density (300 m) - postnatal	cg06587257	0.0067			0.0029	0.97
Connectivity density (300 m) - postnatal	cg15611176	-0.018			0.0029	0.97
Connectivity density (300 m) - postnatal	cg13583895	-0.0083			0.003	0.97
Connectivity density (300 m) - postnatal	cg00635560	0.016			0.003	0.97
Connectivity density (300 m) - postnatal	cg19852827	-0.0049			0.0031	0.97
Connectivity density (300 m) - postnatal	cg17749946	-0.013			0.0031	0.97
Connectivity density (300 m) - postnatal	cg03402698	-0.012			0.0031	0.97
Connectivity density (300 m) - postnatal	cg15417365	-0.0051			0.0031	0.97
Connectivity density (300 m) - postnatal	cg12243267	-0.01			0.0031	0.97
Connectivity density (300 m) - postnatal	cg20995573	-0.011			0.0031	0.97
Connectivity density (300 m) - postnatal	cg03920003	0.023			0.0032	0.97
Connectivity density (300 m) - postnatal	cg11589536	0.0057			0.0032	0.97
Connectivity density (300 m) - postnatal	cg01957150	-0.01			0.0032	0.97
Connectivity density (300 m) - postnatal	cg27354893	0.022			0.0032	0.97
Connectivity density (300 m) - postnatal	cg21843517	0.011			0.0032	0.97
Connectivity density (300 m) - postnatal	cg25559421	-0.01			0.0033	0.97
Connectivity density (300 m) - postnatal	cg01865937	0.0054			0.0033	0.97
Connectivity density (300 m) - postnatal	cg02353154	-0.0068			0.0033	0.97
Connectivity density (300 m) - postnatal	cg19893067	-0.011			0.0033	0.97
Connectivity density (300 m) - postnatal	cg08207895	0.0077			0.0034	0.97
Connectivity density (300 m) - postnatal	cg17641566	-0.0057			0.0034	0.97
Connectivity density (300 m) - postnatal	cg09814975	0.0045			0.0034	0.97
Connectivity density (300 m) - postnatal	cg21937460	-0.0061			0.0034	0.97
Connectivity density (300 m) - postnatal	cg05468156	-0.019			0.0035	0.97
Connectivity density (300 m) - postnatal	cg15205636	-0.023			0.0035	0.97
Connectivity density (300 m) - postnatal	cg25526039	-0.0047			0.0036	0.97
Connectivity density (300 m) - postnatal	cg05072100	0.011			0.0036	0.97
Connectivity density (300 m) - postnatal	cg12607413	-0.015			0.0036	0.97
Connectivity density (300 m) - postnatal	cg12405265	-0.0065			0.0037	0.97
Connectivity density (300 m) - postnatal	cg25886683	-0.016			0.0037	0.97
Connectivity density (300 m) - postnatal	cg24873872	0.013			0.0037	0.97
Connectivity density (300 m) - postnatal	cg22812604	-0.0065			0.0037	0.97
Connectivity density (300 m) - postnatal	cg26916936	-0.013			0.0037	0.97
Connectivity density (300 m) - postnatal	cg25988214	-0.015			0.0037	0.97
Connectivity density (300 m) - postnatal	cg19510472	0.0046			0.0038	0.97
Connectivity density (300 m) - postnatal	cg21544805	-0.006			0.0039	0.97
Connectivity density (300 m) - postnatal	cg26962778	0.0047			0.0039	0.97
Connectivity density (300 m) - postnatal	cg02655195	0.0059			0.0039	0.97
Connectivity density (300 m) - postnatal	cg18262201	-0.0081			0.0039	0.97
Connectivity density (300 m) - postnatal	cg13804461	-0.011			0.0039	0.97
Connectivity density (300 m) - postnatal	cg03844060	0.0077			0.004	0.97
Connectivity density (300 m) - postnatal	cg09581226	0.006			0.004	0.97
Connectivity density (300 m) - postnatal	cg22482235	0.008			0.0041	0.97
Connectivity density (300 m) - postnatal	cg26381501	0.0048			0.0041	0.97
Connectivity density (300 m) - postnatal	cg18394120	-0.0068			0.0041	0.97
Connectivity density (300 m) - postnatal	cg26325286	0.0082			0.0042	0.97
Connectivity density (300 m) - postnatal	cg01612681	0.018			0.0042	0.97
Connectivity density (300 m) - postnatal	cg22467129	-0.023			0.0042	0.97
Connectivity density (300 m) - postnatal	cg17677487	-0.0051			0.0043	0.97
Connectivity density (300 m) - postnatal	cg08195632	-0.0065			0.0043	0.97
Connectivity density (300 m) - postnatal	cg12124094	-0.0098			0.0043	0.97
Connectivity density (300 m) - postnatal	cg21386414	0.006			0.0044	0.97
Connectivity density (300 m) - postnatal	cg17553881	0.014			0.0044	0.97
Connectivity density (300 m) - postnatal	cg00340855	-0.005			0.0044	0.97
Connectivity density (300 m) - postnatal	cg24266485	-0.013			0.0044	0.97
Connectivity density (300 m) - postnatal	cg05575614	0.01			0.0044	0.97
Connectivity density (300 m) - postnatal	cg03479705	-0.0065			0.0044	0.97
Connectivity density (300 m) - postnatal	cg26459339	-0.016			0.0044	0.97
Connectivity density (300 m) - postnatal	cg26408565	-0.026			0.0044	0.97
Connectivity density (300 m) - postnatal	cg17396305	0.0052			0.0045	0.97
Connectivity density (300 m) - postnatal	cg19766471	0.0076			0.0045	0.97
Connectivity density (300 m) - postnatal	cg24435844	0.012			0.0045	0.97
Connectivity density (300 m) - postnatal	cg00366359	-0.0061			0.0045	0.97
Connectivity density (300 m) - postnatal	cg15509024	-0.011			0.0045	0.97
Connectivity density (300 m) - postnatal	cg27201673	0.016			0.0045	0.97
Connectivity density (300 m) - postnatal	cg15928347	-0.0066			0.0046	0.97
Connectivity density (300 m) - postnatal	cg23565757	0.021			0.0046	0.97
Connectivity density (300 m) - postnatal	cg12253175	0.012			0.0046	0.97
Connectivity density (300 m) - postnatal	cg15178202	-0.0099			0.0046	0.97
Connectivity density (300 m) - postnatal	cg24519413	0.012			0.0047	0.98
Connectivity density (300 m) - postnatal	cg18994744	0.0081			0.0047	0.97
Connectivity density (300 m) - postnatal	cg10794973	-0.0056			0.0047	0.98
Connectivity density (300 m) - postnatal	cg01316476	0.0046			0.0047	0.98
Connectivity density (300 m) - postnatal	cg00178850	0.0053			0.0048	0.98
Connectivity density (300 m) - postnatal	cg01381617	0.0068			0.0048	0.98
Connectivity density (300 m) - postnatal	cg22629528	0.013			0.0048	0.98
Connectivity density (300 m) - postnatal	cg26917745	0.0047			0.0049	0.98
Connectivity density (300 m) - postnatal	cg06460691	0.0037			0.005	0.98
Connectivity density (300 m) - postnatal	cg00834923	-0.0045			0.005	0.98
Connectivity density (300 m) - postnatal	cg27368515	0.0054			0.0051	0.98
Connectivity density (300 m) - postnatal	cg22359828	-0.011			0.0052	0.98
Connectivity density (300 m) - postnatal	cg13718539	0.0054			0.0052	0.98
Connectivity density (300 m) - postnatal	cg14068788	-0.0053			0.0052	0.98
Connectivity density (300 m) - postnatal	cg23686113	-0.0075			0.0053	0.98
Connectivity density (300 m) - postnatal	cg20272935	-0.0054			0.0053	0.98
Connectivity density (300 m) - postnatal	cg22439241	-0.0061			0.0053	0.98
Connectivity density (300 m) - postnatal	cg02373784	-0.0059			0.0054	0.98
Connectivity density (300 m) - postnatal	cg22023531	0.011			0.0054	0.98
Connectivity density (300 m) - postnatal	cg27073142	0.014			0.0054	0.98
Connectivity density (300 m) - postnatal	cg08551532	-0.025			0.0054	0.98
Connectivity density (300 m) - postnatal	cg22189786	-0.018			0.0054	0.98
Connectivity density (300 m) - postnatal	cg16248756	-0.0081			0.0055	0.98
Connectivity density (300 m) - postnatal	cg14072515	0.014			0.0055	0.98
Connectivity density (300 m) - postnatal	cg01350728	0.01			0.0055	0.98
Connectivity density (300 m) - postnatal	cg09341793	0.015			0.0055	0.98
Connectivity density (300 m) - postnatal	cg25689649	-0.0062			0.0055	0.98
Connectivity density (300 m) - postnatal	cg19370715	-0.01			0.0056	0.98
Connectivity density (300 m) - postnatal	cg24257776	-0.011			0.0056	0.98
Connectivity density (300 m) - postnatal	cg12880095	-0.012			0.0056	0.98
Connectivity density (300 m) - postnatal	cg04267101	-0.004			0.0056	0.98
Connectivity density (300 m) - postnatal	cg03566479	0.0076			0.0057	0.98
Connectivity density (300 m) - postnatal	cg11716380	0.0073			0.0057	0.98
Connectivity density (300 m) - postnatal	cg13592872	0.011			0.0057	0.98
Connectivity density (300 m) - postnatal	cg01768082	0.0085			0.0058	0.98
Connectivity density (300 m) - postnatal	cg21356710	-0.0056			0.0058	0.98
Connectivity density (300 m) - postnatal	cg08080396	0.01			0.0058	0.98
Connectivity density (300 m) - postnatal	cg18865832	0.0092			0.0058	0.98
Connectivity density (300 m) - postnatal	cg14631576	0.019			0.0058	0.98
Connectivity density (300 m) - postnatal	cg11514288	0.0078			0.0058	0.98
Connectivity density (300 m) - postnatal	cg21186576	0.011			0.0058	0.98
Connectivity density (300 m) - postnatal	cg18183042	-0.01			0.0058	0.98
Connectivity density (300 m) - postnatal	cg13074295	0.012			0.0059	0.98
Connectivity density (300 m) - postnatal	cg18480328	-0.0082			0.0059	0.98
Connectivity density (300 m) - postnatal	cg10129493	0.0062			0.0059	0.98
Connectivity density (300 m) - postnatal	cg16762076	-0.016			0.006	0.98
Connectivity density (300 m) - postnatal	cg19113954	-0.022			0.006	0.98
Connectivity density (300 m) - postnatal	cg18054026	0.0059			0.006	0.98
Connectivity density (300 m) - postnatal	cg13337615	-0.011			0.0061	0.98
Connectivity density (300 m) - postnatal	cg16611234	0.0069			0.0061	0.98
Connectivity density (300 m) - postnatal	cg06365898	-0.014			0.0062	0.98
Connectivity density (300 m) - postnatal	cg26338757	0.0051			0.0062	0.98
Connectivity density (300 m) - postnatal	cg13613891	-0.0086			0.0063	0.98
Connectivity density (300 m) - postnatal	cg12513481	-0.0068			0.0063	0.98
Connectivity density (300 m) - postnatal	cg06421257	0.0089			0.0064	0.98
Connectivity density (300 m) - postnatal	cg04865726	0.0094			0.0065	0.98
Connectivity density (300 m) - postnatal	cg04476626	0.0053			0.0065	0.98
Connectivity density (300 m) - postnatal	cg18232861	0.0093			0.0065	0.98
Connectivity density (300 m) - postnatal	cg16589299	-0.0096			0.0065	0.98
Connectivity density (300 m) - postnatal	cg03611487	-0.0051			0.0065	0.98
Connectivity density (300 m) - postnatal	cg02758612	0.018			0.0065	0.98
Connectivity density (300 m) - postnatal	cg01966878	0.015			0.0066	0.98
Connectivity density (300 m) - postnatal	cg26019250	0.0065			0.0066	0.98
Connectivity density (300 m) - postnatal	cg07609200	0.01			0.0066	0.98
Connectivity density (300 m) - postnatal	cg05318142	0.0056			0.0067	0.98
Connectivity density (300 m) - postnatal	cg04671541	0.0068			0.0067	0.98
Connectivity density (300 m) - postnatal	cg07870920	-0.035			0.0067	0.98
Connectivity density (300 m) - postnatal	cg26214742	0.0086			0.0067	0.98
Connectivity density (300 m) - postnatal	cg00523604	0.007			0.0067	0.98
Connectivity density (300 m) - postnatal	cg12248672	0.008			0.0067	0.98
Connectivity density (300 m) - postnatal	cg06040034	-0.011			0.0067	0.98
Connectivity density (300 m) - postnatal	cg18253757	0.0079			0.0067	0.98
Connectivity density (300 m) - postnatal	cg16202734	0.011			0.0067	0.98
Connectivity density (300 m) - postnatal	cg05546878	0.0053			0.0068	0.98
Connectivity density (300 m) - postnatal	cg26392708	0.0054			0.0068	0.98
Connectivity density (300 m) - postnatal	cg26434881	0.021			0.0068	0.98
Connectivity density (300 m) - postnatal	cg04677340	-0.007			0.0069	0.98
Connectivity density (300 m) - postnatal	cg17636752	0.0081			0.007	0.98
Connectivity density (300 m) - postnatal	cg01342572	-0.013			0.007	0.98
Connectivity density (300 m) - postnatal	cg06625816	-0.0047			0.007	0.98
Connectivity density (300 m) - postnatal	cg27549878	-0.029			0.007	0.98
Connectivity density (300 m) - postnatal	cg09775695	0.0068			0.0071	0.98
Connectivity density (300 m) - postnatal	cg08457169	0.008			0.0071	0.98
Connectivity density (300 m) - postnatal	cg19814830	-0.01			0.0071	0.98
Connectivity density (300 m) - postnatal	cg23318538	-0.0076			0.0071	0.98
Connectivity density (300 m) - postnatal	cg23024158	-0.0055			0.0071	0.98
Connectivity density (300 m) - postnatal	cg07284994	-0.009			0.0071	0.98
Connectivity density (300 m) - postnatal	cg04586299	-0.0053			0.0071	0.98
Connectivity density (300 m) - postnatal	cg16980637	0.0067			0.0071	0.98
Connectivity density (300 m) - postnatal	cg23349968	0.0076			0.0072	0.98
Connectivity density (300 m) - postnatal	cg18686165	-0.0088			0.0072	0.98
Connectivity density (300 m) - postnatal	cg08642198	-0.0085			0.0072	0.98
Connectivity density (300 m) - postnatal	cg27044861	-0.006			0.0072	0.98
Connectivity density (300 m) - postnatal	cg22210337	0.017			0.0073	0.98
Connectivity density (300 m) - postnatal	cg02847766	-0.011			0.0073	0.98
Connectivity density (300 m) - postnatal	cg11367260	0.0045			0.0074	0.98
Connectivity density (300 m) - postnatal	cg23705224	-0.0033			0.0074	0.98
Connectivity density (300 m) - postnatal	cg21848673	0.014			0.0074	0.98
Connectivity density (300 m) - postnatal	cg09259772	0.007			0.0075	0.98
Connectivity density (300 m) - postnatal	cg07849384	0.01			0.0076	0.98
Connectivity density (300 m) - postnatal	cg00574379	-0.0071			0.0076	0.98
Connectivity density (300 m) - postnatal	cg14774755	0.0053			0.0076	0.98
Connectivity density (300 m) - postnatal	cg14791413	0.005			0.0076	0.98
Connectivity density (300 m) - postnatal	cg23745839	-0.012			0.0077	0.98
Connectivity density (300 m) - postnatal	cg01773927	0.008			0.0077	0.98
Connectivity density (300 m) - postnatal	cg08362273	0.0046			0.0077	0.98
Connectivity density (300 m) - postnatal	cg12794758	0.0057			0.0078	0.99
Connectivity density (300 m) - postnatal	cg08021797	-0.0046			0.0078	0.99
Connectivity density (300 m) - postnatal	cg06793484	-0.0073			0.0079	0.99
Connectivity density (300 m) - postnatal	cg02060689	0.0052			0.0079	0.99
Connectivity density (300 m) - postnatal	cg25217100	-0.0074			0.0079	0.99
Connectivity density (300 m) - postnatal	cg10818566	-0.0048			0.008	0.99
Connectivity density (300 m) - postnatal	cg05545777	0.011			0.008	0.99
Connectivity density (300 m) - postnatal	cg20142972	-0.0051			0.008	0.99
Connectivity density (300 m) - postnatal	cg07013148	0.0096			0.008	0.99
Connectivity density (300 m) - postnatal	cg04285822	-0.011			0.008	0.99
Connectivity density (300 m) - postnatal	cg10956860	-0.0053			0.0081	0.99
Connectivity density (300 m) - postnatal	cg26657382	-0.0063			0.0082	0.99
Connectivity density (300 m) - postnatal	cg20598894	-0.013			0.0083	0.99
Connectivity density (300 m) - postnatal	cg11538311	-0.0064			0.0083	0.99
Connectivity density (300 m) - postnatal	cg12993791	-0.0052			0.0083	0.99
Connectivity density (300 m) - postnatal	cg09862733	-0.006			0.0083	0.99
Connectivity density (300 m) - postnatal	cg20371266	0.012			0.0084	0.99
Connectivity density (300 m) - postnatal	cg15142694	-0.0062			0.0084	0.99
Connectivity density (300 m) - postnatal	cg19592472	-0.0084			0.0084	0.99
Connectivity density (300 m) - postnatal	cg17185404	0.0049			0.0085	0.99
Connectivity density (300 m) - postnatal	cg03670393	0.0053			0.0085	0.99
Connectivity density (300 m) - postnatal	cg25626519	0.0044			0.0085	0.99
Connectivity density (300 m) - postnatal	cg26891873	0.0052			0.0085	0.99
Connectivity density (300 m) - postnatal	cg20255874	-0.007			0.0085	0.99
Connectivity density (300 m) - postnatal	cg00133624	-0.0074			0.0085	0.99
Connectivity density (300 m) - postnatal	cg15102179	-0.005			0.0086	0.99
Connectivity density (300 m) - postnatal	cg23725072	0.0058			0.0086	0.99
Connectivity density (300 m) - postnatal	cg18877361	-0.0071			0.0086	0.99
Connectivity density (300 m) - postnatal	cg13855261	0.0057			0.0086	0.99
Connectivity density (300 m) - postnatal	cg00504705	0.011			0.0087	0.99
Connectivity density (300 m) - postnatal	cg09772075	-0.0049			0.0087	0.99
Connectivity density (300 m) - postnatal	cg00094063	0.0032			0.0087	0.99
Connectivity density (300 m) - postnatal	cg10963061	0.011			0.0088	0.99
Connectivity density (300 m) - postnatal	cg08327744	-0.0047			0.0088	0.99
Connectivity density (300 m) - postnatal	cg08077234	-0.01			0.0088	0.99
Connectivity density (300 m) - postnatal	cg26772116	0.017			0.0088	0.99
Connectivity density (300 m) - postnatal	cg24783785	-0.0055			0.0088	0.99
Connectivity density (300 m) - postnatal	cg15986919	-0.011			0.0088	0.99
Connectivity density (300 m) - postnatal	cg27350402	0.0071			0.0089	0.99
Connectivity density (300 m) - postnatal	cg19142399	0.0052			0.0089	0.99
Connectivity density (300 m) - postnatal	cg10970328	-0.0034			0.0089	0.99
Connectivity density (300 m) - postnatal	cg11150683	0.0049			0.0089	0.99
Connectivity density (300 m) - postnatal	cg21565575	-0.0063			0.0089	0.99
Connectivity density (300 m) - postnatal	cg18125836	0.0064			0.009	0.99
Connectivity density (300 m) - postnatal	cg07400503	0.0071			0.009	0.99
Connectivity density (300 m) - postnatal	cg01878807	0.0061			0.009	0.99
Connectivity density (300 m) - postnatal	cg06543615	-0.0074			0.0091	0.99
Connectivity density (300 m) - postnatal	cg16346321	-0.007			0.0092	0.99
Connectivity density (300 m) - postnatal	cg07618780	-0.01			0.0092	0.99
Connectivity density (300 m) - postnatal	cg11746156	-0.0077			0.0092	0.99
Connectivity density (300 m) - postnatal	cg22400166	-0.0093			0.0092	0.99
Connectivity density (300 m) - postnatal	cg05225996	0.0078			0.0092	0.99
Connectivity density (300 m) - postnatal	cg22057816	0.0084			0.0092	0.99
Connectivity density (300 m) - postnatal	cg08852968	-0.007			0.0093	0.99
Connectivity density (300 m) - postnatal	cg17501395	-0.0075			0.0093	0.99
Connectivity density (300 m) - postnatal	cg27571374	-0.014			0.0093	0.99
Connectivity density (300 m) - postnatal	cg09152619	0.0093			0.0093	0.99
Connectivity density (300 m) - postnatal	cg09322003	0.013			0.0094	0.99
Connectivity density (300 m) - postnatal	cg23340214	-0.0063			0.0094	0.99
Connectivity density (300 m) - postnatal	cg10724690	0.0054			0.0094	0.99
Connectivity density (300 m) - postnatal	cg02583443	-0.012			0.0095	0.99
Connectivity density (300 m) - postnatal	cg23987322	0.0068			0.0095	0.99
Connectivity density (300 m) - postnatal	cg11056569	-0.0067			0.0095	0.99
Connectivity density (300 m) - postnatal	cg02619205	0.0064			0.0095	0.99
Connectivity density (300 m) - postnatal	cg03804621	-0.0069			0.0095	0.99
Connectivity density (300 m) - postnatal	cg21873011	-0.0083			0.0095	0.99
Connectivity density (300 m) - postnatal	cg06680863	-0.0099			0.0095	0.99
Connectivity density (300 m) - postnatal	cg23234847	0.01			0.0095	0.99
Connectivity density (300 m) - postnatal	cg13570284	0.0053			0.0095	0.99
Connectivity density (300 m) - postnatal	cg02942825	-0.0079			0.0095	0.99
Connectivity density (300 m) - postnatal	cg03431165	0.0049			0.0096	0.99
Connectivity density (300 m) - postnatal	cg14396008	0.017			0.0096	0.99
Connectivity density (300 m) - postnatal	cg17140469	-0.0078			0.0096	0.99
Connectivity density (300 m) - postnatal	cg02340541	0.0083			0.0096	0.99
Connectivity density (300 m) - postnatal	cg20966754	0.015			0.0096	0.99
Connectivity density (300 m) - postnatal	cg03625287	-0.0088			0.0097	0.99
Connectivity density (300 m) - postnatal	cg07620025	-0.007			0.0098	0.99
Connectivity density (300 m) - postnatal	cg13638229	-0.0098			0.0098	0.99
Connectivity density (300 m) - postnatal	cg17119907	0.0087			0.0098	0.99
Connectivity density (300 m) - postnatal	cg19536401	-0.013			0.0098	0.99
Connectivity density (300 m) - postnatal	cg01534416	0.012			0.0098	0.99
Connectivity density (300 m) - postnatal	cg09474017	0.0056			0.0099	0.99
Connectivity density (300 m) - postnatal	cg11348249	0.0058			0.0099	0.99
Connectivity density (300 m) - postnatal	cg22881174	-0.0038			0.0099	0.99
Connectivity density (300 m) - postnatal	cg00153919	-0.012			0.0099	0.99
Connectivity density (300 m) - postnatal	cg21313071	0.0068			0.0099	0.99
Connectivity density (300 m) - postnatal	cg07157107	0.0068			0.01	0.99
Connectivity density (300 m) - postnatal	cg23634401	-0.0083			0.01	0.99
Contact with family and friends - postnatal	cg17878320		0.051	0.055	2.8e-05	0.64
Contact with family and friends - postnatal	cg15517609		0.0049	0.012	5.9e-05	0.75
Contact with family and friends - postnatal	cg07536502		-0.043	-0.031	0.00015	0.8
Contact with family and friends - postnatal	cg17929951		0.006	0.03	0.0002	0.8
Contact with family and friends - postnatal	cg19785066		0.016	0.036	0.00021	0.81
Contact with family and friends - postnatal	cg07906193		0.037	0.044	0.00023	0.82
Contact with family and friends - postnatal	cg03369999		0.0033	-0.0053	0.00027	0.84
Contact with family and friends - postnatal	cg27184806		0.0018	0.019	0.00028	0.84
Contact with family and friends - postnatal	cg19419125		-0.019	-0.015	0.00032	0.85
Contact with family and friends - postnatal	cg08568736		-0.043	-0.022	0.00035	0.85
Contact with family and friends - postnatal	cg08644045		0.035	0.012	0.00039	0.86
Contact with family and friends - postnatal	cg13609861		0.014	0.016	0.00041	0.86
Contact with family and friends - postnatal	cg10302498		0.00065	-0.01	0.00048	0.87
Contact with family and friends - postnatal	cg01856384		-0.013	0.00016	0.00049	0.87
Contact with family and friends - postnatal	cg11897909		-0.0031	0.0099	0.00054	0.87
Contact with family and friends - postnatal	cg18669388		-0.0013	-0.0092	0.00058	0.88
Contact with family and friends - postnatal	cg14179389		0.0023	-0.015	0.00063	0.89
Contact with family and friends - postnatal	cg14906510		0.041	0.0063	0.00064	0.89
Contact with family and friends - postnatal	cg25828445		0.051	0.012	0.00067	0.9
Contact with family and friends - postnatal	cg00300908		0.0056	-0.00092	0.00068	0.9
Contact with family and friends - postnatal	cg27154418		-0.049	-0.025	0.00068	0.9
Contact with family and friends - postnatal	cg13146839		0.0046	-0.0062	0.00073	0.91
Contact with family and friends - postnatal	cg27029744		-0.0059	0.0022	0.00074	0.91
Contact with family and friends - postnatal	cg23220637		0.00057	-0.0095	0.00079	0.91
Contact with family and friends - postnatal	cg04087571		-0.02	-0.014	0.00079	0.91
Contact with family and friends - postnatal	cg26748898		-0.011	0.00043	0.00079	0.91
Contact with family and friends - postnatal	cg16415104		-0.014	0.0022	0.00089	0.92
Contact with family and friends - postnatal	cg17259096		0.017	0.018	0.0009	0.92
Contact with family and friends - postnatal	cg03012370		0.0088	0.016	0.00091	0.92
Contact with family and friends - postnatal	cg08453688		-0.00018	0.0053	0.00093	0.92
Contact with family and friends - postnatal	cg14661148		-0.046	-0.034	0.00096	0.92
Contact with family and friends - postnatal	cg22245858		-0.021	-0.0039	0.00099	0.92
Contact with family and friends - postnatal	cg00667937		0.04	0.038	0.0011	0.93
Contact with family and friends - postnatal	cg24764168		0.011	0.00072	0.0011	0.93
Contact with family and friends - postnatal	cg02404974		-0.016	-0.0079	0.0011	0.93
Contact with family and friends - postnatal	cg25537669		-0.019	-0.022	0.0011	0.94
Contact with family and friends - postnatal	cg06847168		-0.021	-0.021	0.0012	0.94
Contact with family and friends - postnatal	cg23120942		0.0033	-0.0037	0.0012	0.94
Contact with family and friends - postnatal	cg15800907		-0.018	-0.0027	0.0012	0.94
Contact with family and friends - postnatal	cg22497969		0.025	0.023	0.0013	0.94
Contact with family and friends - postnatal	cg06582266		0.035	0.017	0.0013	0.94
Contact with family and friends - postnatal	cg06000330		-0.0029	-0.0098	0.0013	0.94
Contact with family and friends - postnatal	cg03590492		0.0013	-0.0049	0.0013	0.94
Contact with family and friends - postnatal	cg02633413		0.013	0.0026	0.0014	0.94
Contact with family and friends - postnatal	cg23323669		-0.027	-0.026	0.0014	0.94
Contact with family and friends - postnatal	cg23835783		0.0033	0.013	0.0014	0.94
Contact with family and friends - postnatal	cg20344448		-0.019	-0.014	0.0014	0.94
Contact with family and friends - postnatal	cg19719478		-0.012	-0.016	0.0014	0.94
Contact with family and friends - postnatal	cg10906729		-0.0028	-0.025	0.0014	0.94
Contact with family and friends - postnatal	cg08309687		0.0098	0.0022	0.0014	0.94
Contact with family and friends - postnatal	cg02887997		0.0075	-0.00027	0.0015	0.94
Contact with family and friends - postnatal	cg23506842		-0.021	-0.016	0.0015	0.94
Contact with family and friends - postnatal	cg23904955		0.0033	0.02	0.0015	0.94
Contact with family and friends - postnatal	cg11774399		-0.0058	-0.021	0.0015	0.94
Contact with family and friends - postnatal	cg10479234		0.029	0.031	0.0016	0.94
Contact with family and friends - postnatal	cg21915742		0.014	0.0098	0.0016	0.94
Contact with family and friends - postnatal	cg13071569		-0.023	-0.02	0.0016	0.94
Contact with family and friends - postnatal	cg07297410		-0.0027	0.0034	0.0016	0.94
Contact with family and friends - postnatal	cg12121080		0.018	0.024	0.0017	0.94
Contact with family and friends - postnatal	cg16874583		0.041	0.017	0.0017	0.94
Contact with family and friends - postnatal	cg24876187		-0.022	-0.022	0.0018	0.95
Contact with family and friends - postnatal	cg11841529		0.021	0.033	0.0018	0.95
Contact with family and friends - postnatal	cg13039454		0.022	0.02	0.0019	0.95
Contact with family and friends - postnatal	cg00528572		-0.03	-0.036	0.0019	0.95
Contact with family and friends - postnatal	cg12591791		-0.017	-0.01	0.0019	0.95
Contact with family and friends - postnatal	cg06871560		-0.022	-0.024	0.0019	0.95
Contact with family and friends - postnatal	cg09699373		-0.016	-0.0076	0.002	0.95
Contact with family and friends - postnatal	cg17129400		-0.0035	-0.0098	0.002	0.95
Contact with family and friends - postnatal	cg00371702		0.014	0.012	0.0021	0.96
Contact with family and friends - postnatal	cg00457403		0.022	0.016	0.0021	0.96
Contact with family and friends - postnatal	cg04910877		-0.011	-0.017	0.0021	0.95
Contact with family and friends - postnatal	cg01154445		-0.019	-0.026	0.0022	0.96
Contact with family and friends - postnatal	cg07086381		0.023	0.023	0.0022	0.96
Contact with family and friends - postnatal	cg04098052		-0.0017	0.0059	0.0022	0.96
Contact with family and friends - postnatal	cg21210690		0.015	0.013	0.0022	0.96
Contact with family and friends - postnatal	cg06788790		0.025	0.018	0.0022	0.96
Contact with family and friends - postnatal	cg07027706		0.028	0.025	0.0023	0.96
Contact with family and friends - postnatal	cg20588069		0.0075	0.013	0.0023	0.96
Contact with family and friends - postnatal	cg17469265		0.0064	-0.0067	0.0023	0.96
Contact with family and friends - postnatal	cg10726816		0.02	0.0065	0.0023	0.96
Contact with family and friends - postnatal	cg19939773		0.01	0.0044	0.0023	0.96
Contact with family and friends - postnatal	cg10578777		0.05	0.013	0.0023	0.96
Contact with family and friends - postnatal	cg19828220		0.002	-0.0084	0.0023	0.96
Contact with family and friends - postnatal	cg04972348		0.026	0.024	0.0024	0.96
Contact with family and friends - postnatal	cg16681526		-0.015	-0.013	0.0024	0.96
Contact with family and friends - postnatal	cg25493589		-0.016	-0.019	0.0024	0.96
Contact with family and friends - postnatal	cg21200382		-0.08	-0.066	0.0024	0.96
Contact with family and friends - postnatal	cg26596350		0.018	0.022	0.0024	0.96
Contact with family and friends - postnatal	cg00318013		-0.015	-0.011	0.0024	0.96
Contact with family and friends - postnatal	cg17589341		0.008	-0.0012	0.0024	0.96
Contact with family and friends - postnatal	cg04114590		-0.0074	-0.019	0.0025	0.96
Contact with family and friends - postnatal	cg17158564		0.023	0.028	0.0025	0.97
Contact with family and friends - postnatal	cg11784305		-0.039	-0.022	0.0025	0.96
Contact with family and friends - postnatal	cg13443844		-0.006	-0.015	0.0025	0.97
Contact with family and friends - postnatal	cg23114616		-0.047	-0.045	0.0026	0.97
Contact with family and friends - postnatal	cg23374863		-0.006	0.0018	0.0026	0.97
Contact with family and friends - postnatal	cg04945457		0.038	0.026	0.0026	0.97
Contact with family and friends - postnatal	cg15046965		-0.005	0.00033	0.0026	0.97
Contact with family and friends - postnatal	cg18861990		-0.0077	-7.4e-05	0.0027	0.97
Contact with family and friends - postnatal	cg10742801		0.0031	0.0097	0.0027	0.97
Contact with family and friends - postnatal	cg00791253		-0.0051	0.012	0.0027	0.97
Contact with family and friends - postnatal	cg09230756		-0.022	-0.027	0.0027	0.97
Contact with family and friends - postnatal	cg26446133		0.014	0.035	0.0027	0.97
Contact with family and friends - postnatal	cg17518825		0.024	0.03	0.0028	0.97
Contact with family and friends - postnatal	cg07044859		0.0065	0.025	0.0028	0.97
Contact with family and friends - postnatal	cg05018460		-0.027	-0.018	0.0028	0.97
Contact with family and friends - postnatal	cg10907148		-0.037	-0.045	0.0028	0.97
Contact with family and friends - postnatal	cg12414681		-0.02	-0.027	0.0029	0.97
Contact with family and friends - postnatal	cg17104388		0.025	0.016	0.0029	0.97
Contact with family and friends - postnatal	cg13702226		0.0021	0.012	0.003	0.97
Contact with family and friends - postnatal	cg04874562		-0.014	-0.02	0.003	0.97
Contact with family and friends - postnatal	cg03309770		0.013	0.0075	0.003	0.97
Contact with family and friends - postnatal	cg07441122		-0.013	-0.0027	0.003	0.97
Contact with family and friends - postnatal	cg19657214		-0.0057	-0.013	0.0031	0.97
Contact with family and friends - postnatal	cg06468133		-0.0047	-0.014	0.0032	0.97
Contact with family and friends - postnatal	cg24894584		0.017	0.0023	0.0032	0.97
Contact with family and friends - postnatal	cg19159365		0.011	0.022	0.0033	0.97
Contact with family and friends - postnatal	cg02161761		0.002	0.008	0.0033	0.97
Contact with family and friends - postnatal	cg09216823		-0.036	-0.039	0.0034	0.97
Contact with family and friends - postnatal	cg11952236		-0.013	-0.0067	0.0034	0.97
Contact with family and friends - postnatal	cg00524967		-0.011	0.003	0.0034	0.97
Contact with family and friends - postnatal	cg06001786		-0.0042	-0.015	0.0035	0.97
Contact with family and friends - postnatal	cg14135731		-0.012	-0.019	0.0035	0.97
Contact with family and friends - postnatal	cg04825491		-0.0063	-0.019	0.0035	0.97
Contact with family and friends - postnatal	cg12800962		0.0087	0.013	0.0035	0.97
Contact with family and friends - postnatal	cg07015749		-0.0042	0.016	0.0036	0.97
Contact with family and friends - postnatal	cg17500055		0.0039	0.012	0.0036	0.97
Contact with family and friends - postnatal	cg02203665		-0.023	-0.021	0.0036	0.97
Contact with family and friends - postnatal	cg13850847		-0.016	-0.0054	0.0036	0.97
Contact with family and friends - postnatal	cg06943141		0.011	0.0027	0.0036	0.97
Contact with family and friends - postnatal	cg09496634		0.06	0.035	0.0036	0.97
Contact with family and friends - postnatal	cg26472922		0.0026	-0.0071	0.0037	0.97
Contact with family and friends - postnatal	cg14554880		0.0063	0.00054	0.0037	0.97
Contact with family and friends - postnatal	cg02985540		0.00062	-0.007	0.0037	0.97
Contact with family and friends - postnatal	cg00260883		-0.0073	-0.014	0.0037	0.97
Contact with family and friends - postnatal	cg25221984		0.021	0.016	0.0038	0.97
Contact with family and friends - postnatal	cg22366279		0.0088	-0.0024	0.0038	0.97
Contact with family and friends - postnatal	cg21024112		-0.0029	0.0029	0.0038	0.97
Contact with family and friends - postnatal	cg13632655		-0.016	-0.014	0.0038	0.97
Contact with family and friends - postnatal	cg25591868		-0.014	-0.019	0.0039	0.97
Contact with family and friends - postnatal	cg09141835		-0.01	-0.015	0.0039	0.97
Contact with family and friends - postnatal	cg03183936		-0.021	-0.034	0.004	0.97
Contact with family and friends - postnatal	cg15241263		-0.015	-0.0024	0.004	0.97
Contact with family and friends - postnatal	cg13619074		0.006	-0.0004	0.004	0.97
Contact with family and friends - postnatal	cg12381416		-0.0089	-0.019	0.0041	0.97
Contact with family and friends - postnatal	cg10998570		0.026	0.022	0.0041	0.97
Contact with family and friends - postnatal	cg07601386		-0.025	-0.022	0.0041	0.97
Contact with family and friends - postnatal	cg02749784		-0.0085	-0.02	0.0041	0.97
Contact with family and friends - postnatal	cg26653824		-0.023	-0.021	0.0042	0.97
Contact with family and friends - postnatal	cg26685515		0.0024	-0.0092	0.0042	0.97
Contact with family and friends - postnatal	cg18601426		-0.013	-0.015	0.0042	0.97
Contact with family and friends - postnatal	cg25817165		0.028	0.048	0.0042	0.97
Contact with family and friends - postnatal	cg08590939		-0.023	-0.032	0.0044	0.97
Contact with family and friends - postnatal	cg19655177		-0.015	-0.0089	0.0044	0.97
Contact with family and friends - postnatal	cg11575295		-0.075	-0.06	0.0044	0.97
Contact with family and friends - postnatal	cg21692620		0.0083	-0.0096	0.0044	0.97
Contact with family and friends - postnatal	cg26623554		-0.01	-0.013	0.0044	0.97
Contact with family and friends - postnatal	cg06418475		0.024	0.022	0.0044	0.97
Contact with family and friends - postnatal	cg07439618		0.012	0.0039	0.0045	0.97
Contact with family and friends - postnatal	cg04857395		0.0074	-0.014	0.0045	0.97
Contact with family and friends - postnatal	cg18737941		0.0022	0.017	0.0045	0.97
Contact with family and friends - postnatal	cg13480937		-0.029	-0.038	0.0046	0.97
Contact with family and friends - postnatal	cg22724847		0.001	0.0092	0.0046	0.97
Contact with family and friends - postnatal	cg21799473		-0.012	-0.013	0.0046	0.97
Contact with family and friends - postnatal	cg02669193		0.02	0.028	0.0046	0.97
Contact with family and friends - postnatal	cg23112188		-0.019	-0.006	0.0046	0.97
Contact with family and friends - postnatal	cg20538707		-0.014	-0.015	0.0046	0.97
Contact with family and friends - postnatal	cg18005822		-0.0053	0.00013	0.0046	0.97
Contact with family and friends - postnatal	cg20173170		-0.026	-0.024	0.0047	0.98
Contact with family and friends - postnatal	cg13735819		0.02	0.01	0.0047	0.98
Contact with family and friends - postnatal	cg11743829		0.016	0.011	0.0048	0.98
Contact with family and friends - postnatal	cg00492055		-0.013	-0.025	0.0048	0.98
Contact with family and friends - postnatal	cg04389897		-0.012	-0.028	0.0048	0.98
Contact with family and friends - postnatal	cg25873612		-0.019	-0.025	0.0048	0.98
Contact with family and friends - postnatal	cg13027206		0.0079	0.017	0.0048	0.98
Contact with family and friends - postnatal	cg19506686		0.039	0.035	0.0049	0.98
Contact with family and friends - postnatal	cg08886301		-0.029	-0.034	0.005	0.98
Contact with family and friends - postnatal	cg05658887		0.01	-0.0045	0.005	0.98
Contact with family and friends - postnatal	cg23889967		0.016	0.017	0.005	0.98
Contact with family and friends - postnatal	cg16593899		-0.00018	0.0082	0.005	0.98
Contact with family and friends - postnatal	cg03726858		0.0049	-0.0033	0.005	0.98
Contact with family and friends - postnatal	cg20613432		-0.0058	-0.012	0.0051	0.98
Contact with family and friends - postnatal	cg12285184		0.034	0.046	0.0051	0.98
Contact with family and friends - postnatal	cg01104724		0.027	0.043	0.0051	0.98
Contact with family and friends - postnatal	cg09539496		-0.024	-0.019	0.0051	0.98
Contact with family and friends - postnatal	cg14731462		0.013	0.0063	0.0051	0.98
Contact with family and friends - postnatal	cg07400063		-0.033	-0.031	0.0052	0.98
Contact with family and friends - postnatal	cg00168942		-0.015	-0.014	0.0052	0.98
Contact with family and friends - postnatal	cg26262840		0.016	0.021	0.0052	0.98
Contact with family and friends - postnatal	cg12217971		-0.0059	-0.014	0.0052	0.98
Contact with family and friends - postnatal	cg05169988		0.0047	-0.002	0.0052	0.98
Contact with family and friends - postnatal	cg22256944		-0.0052	-0.016	0.0052	0.98
Contact with family and friends - postnatal	cg20045970		-0.015	-0.017	0.0053	0.98
Contact with family and friends - postnatal	cg20862309		-0.015	-0.018	0.0053	0.98
Contact with family and friends - postnatal	cg11177833		0.0052	-0.00036	0.0053	0.98
Contact with family and friends - postnatal	cg20471691		0.0078	-0.0039	0.0053	0.98
Contact with family and friends - postnatal	cg03270332		-0.011	-0.025	0.0053	0.98
Contact with family and friends - postnatal	cg20240347		-0.017	-0.011	0.0054	0.98
Contact with family and friends - postnatal	cg04215511		0.027	0.022	0.0054	0.98
Contact with family and friends - postnatal	cg03704673		0.011	0.00056	0.0054	0.98
Contact with family and friends - postnatal	cg02574073		0.0029	-0.016	0.0054	0.98
Contact with family and friends - postnatal	cg23424933		-0.0059	0.0085	0.0055	0.98
Contact with family and friends - postnatal	cg14015561		0.016	0.019	0.0055	0.98
Contact with family and friends - postnatal	cg17537347		-0.01	0.001	0.0055	0.98
Contact with family and friends - postnatal	cg19018267		-0.0044	-0.013	0.0055	0.98
Contact with family and friends - postnatal	cg20000464		-0.022	-0.028	0.0055	0.98
Contact with family and friends - postnatal	cg26711820		0.0065	0.013	0.0055	0.98
Contact with family and friends - postnatal	cg09341793		-0.015	-0.031	0.0055	0.98
Contact with family and friends - postnatal	cg12160741		0.0095	0.017	0.0055	0.98
Contact with family and friends - postnatal	cg25988214		-0.026	-0.011	0.0055	0.98
Contact with family and friends - postnatal	cg08169827		0.0069	0.015	0.0056	0.98
Contact with family and friends - postnatal	cg12495283		0.0073	0.011	0.0056	0.98
Contact with family and friends - postnatal	cg09127448		0.022	0.006	0.0056	0.98
Contact with family and friends - postnatal	cg01630690		0.0028	-0.01	0.0056	0.98
Contact with family and friends - postnatal	cg13260474		-0.02	-0.025	0.0057	0.98
Contact with family and friends - postnatal	cg13213799		0.029	0.026	0.0057	0.98
Contact with family and friends - postnatal	cg22489957		0.015	0.0089	0.0058	0.98
Contact with family and friends - postnatal	cg10828904		0.0089	-0.0049	0.0058	0.98
Contact with family and friends - postnatal	cg15671181		0.0084	0.013	0.0058	0.98
Contact with family and friends - postnatal	cg03511628		0.0078	-0.008	0.0058	0.98
Contact with family and friends - postnatal	cg21926612		-0.043	-0.033	0.0059	0.98
Contact with family and friends - postnatal	cg09085041		-0.0055	0.004	0.0059	0.98
Contact with family and friends - postnatal	cg20876852		-0.017	-0.0071	0.0059	0.98
Contact with family and friends - postnatal	cg09503596		-0.018	-0.0086	0.0059	0.98
Contact with family and friends - postnatal	cg10116490		-0.014	-0.02	0.006	0.98
Contact with family and friends - postnatal	cg00822030		0.0023	0.015	0.0061	0.98
Contact with family and friends - postnatal	cg26072254		-0.036	-0.039	0.0061	0.98
Contact with family and friends - postnatal	cg03578473		-0.027	-0.021	0.0061	0.98
Contact with family and friends - postnatal	cg09573795		-0.016	-0.018	0.0061	0.98
Contact with family and friends - postnatal	cg07180307		-0.014	-0.027	0.0061	0.98
Contact with family and friends - postnatal	cg18883951		-0.0012	0.0095	0.0061	0.98
Contact with family and friends - postnatal	cg07515422		-0.011	0.0028	0.0061	0.98
Contact with family and friends - postnatal	cg02192974		0.01	0.018	0.0061	0.98
Contact with family and friends - postnatal	cg24502342		0.0038	0.0096	0.0061	0.98
Contact with family and friends - postnatal	cg06246357		0.034	0.026	0.0062	0.98
Contact with family and friends - postnatal	cg01702431		-0.0086	0.004	0.0062	0.98
Contact with family and friends - postnatal	cg22254135		-0.0047	-0.019	0.0064	0.98
Contact with family and friends - postnatal	cg02079122		-0.018	-0.014	0.0065	0.98
Contact with family and friends - postnatal	cg03892457		-0.0076	0.00044	0.0066	0.98
Contact with family and friends - postnatal	cg18504190		-0.005	-0.0085	0.0066	0.98
Contact with family and friends - postnatal	cg19461519		-0.0098	-0.0011	0.0066	0.98
Contact with family and friends - postnatal	cg03469129		-0.0054	-0.015	0.0066	0.98
Contact with family and friends - postnatal	cg11992783		0.013	0.028	0.0066	0.98
Contact with family and friends - postnatal	cg26401028		0.014	-0.013	0.0067	0.98
Contact with family and friends - postnatal	cg08767820		-0.024	-0.021	0.0067	0.98
Contact with family and friends - postnatal	cg12649727		-0.018	-0.016	0.0067	0.98
Contact with family and friends - postnatal	cg07125981		-0.023	-0.012	0.0067	0.98
Contact with family and friends - postnatal	cg03523676		-0.01	-0.012	0.0067	0.98
Contact with family and friends - postnatal	cg06095777		0.018	0.011	0.0068	0.98
Contact with family and friends - postnatal	cg25754958		-0.013	-0.011	0.0068	0.98
Contact with family and friends - postnatal	cg25459280		0.066	0.064	0.0068	0.98
Contact with family and friends - postnatal	cg07425171		0.0075	0.013	0.0068	0.98
Contact with family and friends - postnatal	cg17655614		0.0014	-0.0035	0.0068	0.98
Contact with family and friends - postnatal	cg18891924		-0.018	-0.013	0.0069	0.98
Contact with family and friends - postnatal	cg02324227		0.012	0.0073	0.0069	0.98
Contact with family and friends - postnatal	cg06582575		-0.039	-0.032	0.0069	0.98
Contact with family and friends - postnatal	cg25178439		-0.011	-0.0027	0.0069	0.98
Contact with family and friends - postnatal	cg03947459		-0.024	-0.018	0.007	0.98
Contact with family and friends - postnatal	cg18921954		0.012	0.022	0.007	0.98
Contact with family and friends - postnatal	cg24538642		-0.021	0.0053	0.007	0.98
Contact with family and friends - postnatal	cg09938664		-0.0054	0.00047	0.007	0.98
Contact with family and friends - postnatal	cg13073224		-0.014	-0.0055	0.007	0.98
Contact with family and friends - postnatal	cg14834989		0.012	0.014	0.0071	0.98
Contact with family and friends - postnatal	cg08363684		0.021	0.029	0.0071	0.98
Contact with family and friends - postnatal	cg16617723		0.023	0.02	0.0071	0.98
Contact with family and friends - postnatal	cg11214001		-0.00029	0.013	0.0072	0.98
Contact with family and friends - postnatal	cg16491960		0.018	0.028	0.0072	0.98
Contact with family and friends - postnatal	cg20897830		0.017	0.029	0.0072	0.98
Contact with family and friends - postnatal	cg02895447		-0.017	-0.012	0.0072	0.98
Contact with family and friends - postnatal	cg00056578		-0.013	0.0022	0.0072	0.98
Contact with family and friends - postnatal	cg27422141		0.019	0.01	0.0072	0.98
Contact with family and friends - postnatal	cg00814580		-0.0046	-0.012	0.0072	0.98
Contact with family and friends - postnatal	cg04711474		0.0021	0.0071	0.0072	0.98
Contact with family and friends - postnatal	cg08243619		-0.018	-0.024	0.0073	0.98
Contact with family and friends - postnatal	cg17888390		-0.0018	0.02	0.0073	0.98
Contact with family and friends - postnatal	cg14871544		0.0037	0.012	0.0073	0.98
Contact with family and friends - postnatal	cg23997185		0.0031	-0.0031	0.0074	0.98
Contact with family and friends - postnatal	cg27054655		0.0097	0.0047	0.0074	0.98
Contact with family and friends - postnatal	cg07917609		0.013	0.02	0.0075	0.98
Contact with family and friends - postnatal	cg20867963		0.039	0.01	0.0075	0.98
Contact with family and friends - postnatal	cg03635073		0.019	0.023	0.0075	0.98
Contact with family and friends - postnatal	cg01306688		-0.012	-0.006	0.0075	0.98
Contact with family and friends - postnatal	cg25692139		0.0063	0.012	0.0075	0.98
Contact with family and friends - postnatal	cg08110337		-0.0085	-0.02	0.0076	0.98
Contact with family and friends - postnatal	cg18310658		0.009	-0.0018	0.0076	0.98
Contact with family and friends - postnatal	cg06271087		0.022	0.025	0.0076	0.98
Contact with family and friends - postnatal	cg18300555		-0.0068	0.0018	0.0076	0.98
Contact with family and friends - postnatal	cg00950971		-0.013	-0.014	0.0076	0.98
Contact with family and friends - postnatal	cg10171794		-0.025	-0.015	0.0076	0.98
Contact with family and friends - postnatal	cg11235602		-0.04	-0.018	0.0077	0.98
Contact with family and friends - postnatal	cg06612196		0.034	0.036	0.0077	0.98
Contact with family and friends - postnatal	cg02604095		-0.011	-0.0032	0.0077	0.98
Contact with family and friends - postnatal	cg14598387		0.0087	-0.0012	0.0077	0.98
Contact with family and friends - postnatal	cg01332462		-0.008	-0.0035	0.0077	0.98
Contact with family and friends - postnatal	cg04915300		0.0083	0.011	0.0078	0.98
Contact with family and friends - postnatal	cg17514431		0.014	0.018	0.0078	0.99
Contact with family and friends - postnatal	cg00904566		-0.0098	-0.0061	0.0078	0.98
Contact with family and friends - postnatal	cg11522610		0.0038	-0.002	0.0079	0.99
Contact with family and friends - postnatal	cg09713684		0.0044	-0.0038	0.0079	0.99
Contact with family and friends - postnatal	cg14046688		0.0047	0.014	0.0079	0.99
Contact with family and friends - postnatal	cg23548623		0.019	0.032	0.008	0.99
Contact with family and friends - postnatal	cg26242708		0.011	0.0024	0.008	0.99
Contact with family and friends - postnatal	cg21406518		0.008	-0.0013	0.008	0.99
Contact with family and friends - postnatal	cg16174348		-0.0037	-0.012	0.0081	0.99
Contact with family and friends - postnatal	cg02254774		0.042	0.036	0.0081	0.99
Contact with family and friends - postnatal	cg00572387		-0.0069	-0.02	0.0081	0.99
Contact with family and friends - postnatal	cg20383637		-0.01	-0.0022	0.0082	0.99
Contact with family and friends - postnatal	cg18515868		-0.017	-0.022	0.0082	0.99
Contact with family and friends - postnatal	cg00748218		0.0042	0.01	0.0082	0.99
Contact with family and friends - postnatal	cg15046693		0.014	0.014	0.0082	0.99
Contact with family and friends - postnatal	cg01394167		0.092	0.089	0.0083	0.99
Contact with family and friends - postnatal	cg23812775		0.0074	0.016	0.0083	0.99
Contact with family and friends - postnatal	cg19846387		-0.0077	-0.012	0.0083	0.99
Contact with family and friends - postnatal	cg03371962		0.019	0.0028	0.0083	0.99
Contact with family and friends - postnatal	cg13641043		-0.015	-0.026	0.0083	0.99
Contact with family and friends - postnatal	cg15392844		0.008	0.00078	0.0084	0.99
Contact with family and friends - postnatal	cg15183092		-0.0083	-0.012	0.0084	0.99
Contact with family and friends - postnatal	cg13473803		-0.029	-0.038	0.0085	0.99
Contact with family and friends - postnatal	cg08699681		0.0033	0.0086	0.0085	0.99
Contact with family and friends - postnatal	cg08634598		-0.0074	0.0016	0.0085	0.99
Contact with family and friends - postnatal	cg22076160		0.0077	0.018	0.0086	0.99
Contact with family and friends - postnatal	cg12656666		-0.023	-0.011	0.0086	0.99
Contact with family and friends - postnatal	cg26588688		0.011	0.017	0.0086	0.99
Contact with family and friends - postnatal	cg10460168		-0.0021	-0.014	0.0086	0.99
Contact with family and friends - postnatal	cg13902024		-0.018	-0.022	0.0086	0.99
Contact with family and friends - postnatal	cg21173402		0.04	0.047	0.0086	0.99
Contact with family and friends - postnatal	cg05886115		-0.011	-0.0062	0.0086	0.99
Contact with family and friends - postnatal	cg15590387		0.011	0.0057	0.0086	0.99
Contact with family and friends - postnatal	cg06811094		-0.0003	-0.017	0.0087	0.99
Contact with family and friends - postnatal	cg02289903		0.024	0.025	0.0087	0.99
Contact with family and friends - postnatal	cg03074026		-0.0092	-0.014	0.0087	0.99
Contact with family and friends - postnatal	cg26040903		0.015	0.024	0.0087	0.99
Contact with family and friends - postnatal	cg16590237		0.024	0.012	0.0087	0.99
Contact with family and friends - postnatal	cg22056595		0.013	0.016	0.0088	0.99
Contact with family and friends - postnatal	cg08569850		-0.00075	-0.0083	0.0089	0.99
Contact with family and friends - postnatal	cg24364668		-0.0086	-0.014	0.0089	0.99
Contact with family and friends - postnatal	cg11263617		-0.013	-0.013	0.0089	0.99
Contact with family and friends - postnatal	cg19975916		-0.014	-0.01	0.0089	0.99
Contact with family and friends - postnatal	cg11555438		-0.0031	0.008	0.0089	0.99
Contact with family and friends - postnatal	cg25434223		0.015	0.0094	0.0089	0.99
Contact with family and friends - postnatal	cg07666532		0.0043	-0.0011	0.009	0.99
Contact with family and friends - postnatal	cg11444332		-0.017	-0.0099	0.009	0.99
Contact with family and friends - postnatal	cg27256515		0.0035	-0.0054	0.009	0.99
Contact with family and friends - postnatal	cg09165554		-0.02	-0.016	0.009	0.99
Contact with family and friends - postnatal	cg17387122		0.0023	-0.012	0.009	0.99
Contact with family and friends - postnatal	cg18277005		-0.02	-0.02	0.0091	0.99
Contact with family and friends - postnatal	cg05265484		0.015	0.02	0.0091	0.99
Contact with family and friends - postnatal	cg26744682		0.016	-0.0025	0.0091	0.99
Contact with family and friends - postnatal	cg21917740		-0.039	-0.034	0.0092	0.99
Contact with family and friends - postnatal	cg18825703		0.00034	0.0071	0.0092	0.99
Contact with family and friends - postnatal	cg03492092		0.0023	-0.0021	0.0092	0.99
Contact with family and friends - postnatal	cg06710596		-0.012	-0.024	0.0092	0.99
Contact with family and friends - postnatal	cg08888203		0.01	-0.0034	0.0093	0.99
Contact with family and friends - postnatal	cg06798483		-0.0076	-0.004	0.0093	0.99
Contact with family and friends - postnatal	cg21797520		-0.0044	-0.0099	0.0093	0.99
Contact with family and friends - postnatal	cg15270235		0.021	0.033	0.0093	0.99
Contact with family and friends - postnatal	cg07178945		-0.0054	-0.0094	0.0093	0.99
Contact with family and friends - postnatal	cg00310523		-0.0096	0.0076	0.0093	0.99
Contact with family and friends - postnatal	cg17491456		0.0019	-0.0073	0.0094	0.99
Contact with family and friends - postnatal	cg13321164		0.0093	0.017	0.0094	0.99
Contact with family and friends - postnatal	cg15215033		0.0082	0.012	0.0094	0.99
Contact with family and friends - postnatal	cg10129493		0.00073	0.008	0.0094	0.99
Contact with family and friends - postnatal	cg07450214		0.027	0.024	0.0095	0.99
Contact with family and friends - postnatal	cg04815973		-0.022	-0.033	0.0095	0.99
Contact with family and friends - postnatal	cg06282802		-0.014	-0.016	0.0096	0.99
Contact with family and friends - postnatal	cg13185177		0.0031	-0.0044	0.0096	0.99
Contact with family and friends - postnatal	cg06722282		0.01	0.013	0.0096	0.99
Contact with family and friends - postnatal	cg00928167		0.0052	0.014	0.0096	0.99
Contact with family and friends - postnatal	cg26465611		0.0037	-0.0018	0.0097	0.99
Contact with family and friends - postnatal	cg10094358		-0.015	-0.015	0.0098	0.99
Contact with family and friends - postnatal	cg12158926		0.0023	-0.0049	0.0098	0.99
Contact with family and friends - postnatal	cg18919720		0.016	0.008	0.0098	0.99
Contact with family and friends - postnatal	cg21161766		-0.012	-0.0078	0.0098	0.99
Contact with family and friends - postnatal	cg05532966		0.013	0.018	0.0098	0.99
Contact with family and friends - postnatal	cg11912591		-0.035	-0.042	0.0099	0.99
Contact with family and friends - postnatal	cg03918304		0.03	0.035	0.0099	0.99
Contact with family and friends - postnatal	cg27384088		0.0049	-0.00046	0.0099	0.99
Contact with family and friends - postnatal	cg15856829		0.013	0.0047	0.0099	0.99
Contact with family and friends - postnatal	cg07534554		0.03	0.03	0.0099	0.99
Contact with family and friends - postnatal	cg08487455		0.036	0.026	0.0099	0.99
Contact with family and friends - postnatal	cg07543830		-0.0073	-0.011	0.0099	0.99
Contact with family and friends - postnatal	cg23233589		0.011	-0.00096	0.01	0.99
Contact with family and friends - postnatal	cg21553980		0.035	0.037	0.01	0.99
Dairy products intake - postnatal	cg01104590		-0.0034	-0.015	2.5e-06	0.21
Dairy products intake - postnatal	cg19738404		-0.005	-0.01	4.1e-05	0.71
Dairy products intake - postnatal	cg13316619		-0.0025	-0.012	7.9e-05	0.77
Dairy products intake - postnatal	cg03957547		0.014	-0.018	8.9e-05	0.77
Dairy products intake - postnatal	cg15559684		0.018	0.0053	9.6e-05	0.77
Dairy products intake - postnatal	cg20272155		0.0095	0.0013	0.0001	0.77
Dairy products intake - postnatal	cg12993543		-0.01	-0.015	0.0001	0.77
Dairy products intake - postnatal	cg15021280		-0.022	0.0061	0.0001	0.77
Dairy products intake - postnatal	cg06039489		-0.018	-0.0075	0.00011	0.77
Dairy products intake - postnatal	cg07196426		0.012	0.0057	0.00014	0.78
Dairy products intake - postnatal	cg10135877		-0.014	-0.026	0.00016	0.8
Dairy products intake - postnatal	cg05761882		0.033	0.0093	0.00022	0.81
Dairy products intake - postnatal	cg24678113		-0.0039	0.013	0.00025	0.82
Dairy products intake - postnatal	cg24942416		-0.016	-0.023	0.00025	0.82
Dairy products intake - postnatal	cg20773320		0.0096	-0.008	0.00027	0.83
Dairy products intake - postnatal	cg04526298		-0.0078	-0.0082	0.0003	0.84
Dairy products intake - postnatal	cg00833441		0.013	0.0052	0.0003	0.84
Dairy products intake - postnatal	cg16622061		0.0068	-0.0044	0.0003	0.84
Dairy products intake - postnatal	cg10626063		-0.0098	-0.00078	0.00032	0.85
Dairy products intake - postnatal	cg25360180		0.0061	0.013	0.00034	0.85
Dairy products intake - postnatal	cg08876943		0.0088	0.0037	0.00037	0.86
Dairy products intake - postnatal	cg27274604		0.0042	0.013	0.00041	0.86
Dairy products intake - postnatal	cg04642306		0.0093	0.0057	0.00041	0.86
Dairy products intake - postnatal	cg08930881		0.021	0.018	0.00044	0.86
Dairy products intake - postnatal	cg09095562		-0.0098	-0.0033	0.00046	0.86
Dairy products intake - postnatal	cg15564444		0.0056	-0.005	0.0005	0.87
Dairy products intake - postnatal	cg25072766		-0.0041	-0.016	0.00051	0.87
Dairy products intake - postnatal	cg07405121		0.006	0.01	0.00052	0.87
Dairy products intake - postnatal	cg14660788		-0.0083	0.0061	0.00053	0.87
Dairy products intake - postnatal	cg01865609		-0.011	0.0015	0.00053	0.87
Dairy products intake - postnatal	cg23245905		0.014	0.013	0.00054	0.87
Dairy products intake - postnatal	cg02567151		0.0079	-0.0019	0.00061	0.89
Dairy products intake - postnatal	cg12403132		-0.0071	-0.011	0.00062	0.89
Dairy products intake - postnatal	cg23903252		0.0032	0.01	0.00065	0.9
Dairy products intake - postnatal	cg24977891		0.0063	-0.0024	0.0007	0.91
Dairy products intake - postnatal	cg13911959		0.024	0.022	0.00073	0.91
Dairy products intake - postnatal	cg22956060		0.011	0.0034	0.00077	0.91
Dairy products intake - postnatal	cg18770763		0.0062	0.0099	0.00077	0.91
Dairy products intake - postnatal	cg05571310		0.04	0.023	0.00079	0.91
Dairy products intake - postnatal	cg24792717		0.011	0.024	0.0008	0.91
Dairy products intake - postnatal	cg10735454		0.015	0.013	0.0008	0.91
Dairy products intake - postnatal	cg14377720		0.017	0.0059	0.00081	0.91
Dairy products intake - postnatal	cg23018236		-0.012	0.00091	0.00082	0.91
Dairy products intake - postnatal	cg05250458		0.00094	-0.0082	0.00083	0.91
Dairy products intake - postnatal	cg14101117		0.025	0.026	0.00084	0.91
Dairy products intake - postnatal	cg19364777		-0.0041	-0.0065	0.00085	0.91
Dairy products intake - postnatal	cg08282428		0.0073	-0.011	0.001	0.93
Dairy products intake - postnatal	cg17886697		0.003	-0.0068	0.001	0.93
Dairy products intake - postnatal	cg03300078		0.011	0.0016	0.001	0.93
Dairy products intake - postnatal	cg13620608		0.012	0.0048	0.0011	0.93
Dairy products intake - postnatal	cg03493300		-0.006	0.0074	0.0011	0.93
Dairy products intake - postnatal	cg04767897		-0.0065	-0.0016	0.0011	0.93
Dairy products intake - postnatal	cg09737685		0.0088	0.012	0.0011	0.93
Dairy products intake - postnatal	cg08134671		-0.02	-0.017	0.0011	0.93
Dairy products intake - postnatal	cg25010788		-0.0096	0.025	0.0012	0.94
Dairy products intake - postnatal	cg02168584		0.0091	0.018	0.0012	0.94
Dairy products intake - postnatal	cg03391854		-0.011	-0.00098	0.0012	0.94
Dairy products intake - postnatal	cg16303562		-0.0084	-0.014	0.0012	0.94
Dairy products intake - postnatal	cg19163067		0.012	0.0049	0.0013	0.94
Dairy products intake - postnatal	cg21386647		0.0095	0.00052	0.0014	0.94
Dairy products intake - postnatal	cg01295188		0.0083	0.015	0.0014	0.94
Dairy products intake - postnatal	cg09816420		-0.011	-0.017	0.0014	0.94
Dairy products intake - postnatal	cg22813542		0.008	0.015	0.0014	0.94
Dairy products intake - postnatal	cg19442201		0.01	-0.00019	0.0014	0.94
Dairy products intake - postnatal	cg08393170		-0.014	-0.011	0.0014	0.94
Dairy products intake - postnatal	cg07355157		-0.0073	-0.0021	0.0015	0.94
Dairy products intake - postnatal	cg00846036		0.013	0.00089	0.0015	0.94
Dairy products intake - postnatal	cg10016175		-0.0057	-9.6e-05	0.0015	0.94
Dairy products intake - postnatal	cg01811796		-2e-05	-0.0067	0.0016	0.94
Dairy products intake - postnatal	cg02486145		0.0072	-0.005	0.0016	0.94
Dairy products intake - postnatal	cg02583443		-0.02	-0.012	0.0016	0.94
Dairy products intake - postnatal	cg01119278		0.031	0.024	0.0016	0.94
Dairy products intake - postnatal	cg05302531		0.004	0.011	0.0016	0.94
Dairy products intake - postnatal	cg27110886		0.008	0.01	0.0016	0.94
Dairy products intake - postnatal	cg08957733		0.01	0.0055	0.0016	0.94
Dairy products intake - postnatal	cg07235805		0.0066	-0.0013	0.0016	0.94
Dairy products intake - postnatal	cg14247008		-0.015	-0.0053	0.0017	0.94
Dairy products intake - postnatal	cg22110273		0.01	-0.0064	0.0017	0.94
Dairy products intake - postnatal	cg03942599		0.0054	-0.012	0.0017	0.94
Dairy products intake - postnatal	cg13771471		0.02	0.014	0.0018	0.95
Dairy products intake - postnatal	cg18582073		-0.016	-0.0097	0.0018	0.95
Dairy products intake - postnatal	cg08481112		-0.022	-0.021	0.0018	0.95
Dairy products intake - postnatal	cg12435725		0.014	0.0054	0.0019	0.95
Dairy products intake - postnatal	cg16920502		0.00013	0.0088	0.0019	0.95
Dairy products intake - postnatal	cg12863693		0.02	0.017	0.0019	0.95
Dairy products intake - postnatal	cg09320190		0.02	0.004	0.0019	0.95
Dairy products intake - postnatal	cg22681709		0.016	0.00067	0.002	0.95
Dairy products intake - postnatal	cg00497905		-0.0047	-0.014	0.002	0.95
Dairy products intake - postnatal	cg04848686		-0.0059	0.0036	0.0021	0.95
Dairy products intake - postnatal	cg12193833		-0.022	-0.0028	0.0021	0.95
Dairy products intake - postnatal	cg11801011		-0.0056	0.0024	0.0021	0.96
Dairy products intake - postnatal	cg12681727		0.0027	-0.0049	0.0022	0.96
Dairy products intake - postnatal	cg09462956		0.0024	0.0066	0.0022	0.96
Dairy products intake - postnatal	cg02891785		0.0023	0.01	0.0022	0.96
Dairy products intake - postnatal	cg02272859		0.009	0.004	0.0023	0.96
Dairy products intake - postnatal	cg03846408		0.0085	-0.00075	0.0024	0.96
Dairy products intake - postnatal	cg04066021		-0.0021	0.0039	0.0024	0.96
Dairy products intake - postnatal	cg21139325		0.0093	0.014	0.0025	0.96
Dairy products intake - postnatal	cg16699385		0.015	0.0064	0.0025	0.97
Dairy products intake - postnatal	cg06764804		0.0077	0.0047	0.0025	0.96
Dairy products intake - postnatal	cg03432464		0.00059	-0.01	0.0025	0.97
Dairy products intake - postnatal	cg16810621		-0.02	-0.0088	0.0025	0.96
Dairy products intake - postnatal	cg20685674		0.00081	-0.0064	0.0026	0.97
Dairy products intake - postnatal	cg20795701		-0.0072	-0.004	0.0026	0.97
Dairy products intake - postnatal	cg05022059		0.0095	0.012	0.0026	0.97
Dairy products intake - postnatal	cg02033213		0.011	0.0086	0.0026	0.97
Dairy products intake - postnatal	cg10060065		-0.0054	-0.0096	0.0026	0.97
Dairy products intake - postnatal	cg24432245		0.014	0.0092	0.0026	0.97
Dairy products intake - postnatal	cg02190127		-0.0032	-0.0056	0.0026	0.97
Dairy products intake - postnatal	cg20893579		-0.00013	0.0095	0.0026	0.97
Dairy products intake - postnatal	cg13246856		0.0005	-0.0075	0.0027	0.97
Dairy products intake - postnatal	cg12741441		-0.017	-0.02	0.0027	0.97
Dairy products intake - postnatal	cg16414149		-0.013	-0.015	0.0027	0.97
Dairy products intake - postnatal	cg09870200		0.01	0.0049	0.0027	0.97
Dairy products intake - postnatal	cg21409965		0.012	0.0046	0.0028	0.97
Dairy products intake - postnatal	cg25071869		0.011	0.0094	0.0028	0.97
Dairy products intake - postnatal	cg27195326		0.011	0.0081	0.0028	0.97
Dairy products intake - postnatal	cg13297560		-0.01	0.014	0.0028	0.97
Dairy products intake - postnatal	cg20716515		-0.0066	0.013	0.0028	0.97
Dairy products intake - postnatal	cg09953499		0.009	0.017	0.0028	0.97
Dairy products intake - postnatal	cg20477147		-0.0065	-0.0013	0.0028	0.97
Dairy products intake - postnatal	cg07841173		0.008	0.00082	0.0029	0.97
Dairy products intake - postnatal	cg07251046		-0.016	-0.016	0.0029	0.97
Dairy products intake - postnatal	cg14827527		-0.0026	0.013	0.003	0.97
Dairy products intake - postnatal	cg03520802		0.0053	0.0051	0.003	0.97
Dairy products intake - postnatal	cg21667367		0.01	0.015	0.0031	0.97
Dairy products intake - postnatal	cg10965508		0.0045	-0.00075	0.0031	0.97
Dairy products intake - postnatal	cg07018760		-0.0086	0.0059	0.0031	0.97
Dairy products intake - postnatal	cg14564939		-0.016	-0.019	0.0032	0.97
Dairy products intake - postnatal	cg19731891		-0.0098	0.014	0.0032	0.97
Dairy products intake - postnatal	cg06117341		0.0095	0.002	0.0032	0.97
Dairy products intake - postnatal	cg07036914		0.0083	-0.00086	0.0032	0.97
Dairy products intake - postnatal	cg03354707		0.0082	0.0025	0.0032	0.97
Dairy products intake - postnatal	cg20891842		0.0031	0.0088	0.0032	0.97
Dairy products intake - postnatal	cg10974128		0.0054	-0.0019	0.0033	0.97
Dairy products intake - postnatal	cg07768201		-0.00013	-0.021	0.0033	0.97
Dairy products intake - postnatal	cg21529528		-0.006	-0.0073	0.0033	0.97
Dairy products intake - postnatal	cg23893620		-0.0026	-0.02	0.0034	0.97
Dairy products intake - postnatal	cg18997129		0.0075	-0.0061	0.0034	0.97
Dairy products intake - postnatal	cg08966208		0.0099	0.0025	0.0034	0.97
Dairy products intake - postnatal	cg23671997		-0.0027	-0.011	0.0034	0.97
Dairy products intake - postnatal	cg10917602		-0.002	-0.0088	0.0034	0.97
Dairy products intake - postnatal	cg11986756		-0.023	-0.0098	0.0035	0.97
Dairy products intake - postnatal	cg15057046		-0.011	-0.016	0.0035	0.97
Dairy products intake - postnatal	cg02409177		-0.0074	0.0021	0.0035	0.97
Dairy products intake - postnatal	cg00076325		0.0066	0.011	0.0036	0.97
Dairy products intake - postnatal	cg06742719		-0.0041	-0.018	0.0036	0.97
Dairy products intake - postnatal	cg25073435		0.0064	0.0067	0.0036	0.97
Dairy products intake - postnatal	cg00536080		-0.0071	-0.00072	0.0036	0.97
Dairy products intake - postnatal	cg25340403		-0.0028	-0.0062	0.0037	0.97
Dairy products intake - postnatal	cg03960424		-0.0051	-0.0056	0.0037	0.97
Dairy products intake - postnatal	cg25325636		-0.0084	-0.01	0.0037	0.97
Dairy products intake - postnatal	cg01241007		0.0054	0.005	0.0037	0.97
Dairy products intake - postnatal	cg02910281		0.018	0.013	0.0038	0.97
Dairy products intake - postnatal	cg23474811		-0.0064	0.0066	0.0038	0.97
Dairy products intake - postnatal	cg06624146		0.0034	0.011	0.0038	0.97
Dairy products intake - postnatal	cg22012583		0.0076	-0.0033	0.0039	0.97
Dairy products intake - postnatal	cg08381274		0.016	0.01	0.0039	0.97
Dairy products intake - postnatal	cg02962521		0.0077	0.0039	0.0039	0.97
Dairy products intake - postnatal	cg21645826		0.0085	0.0065	0.0039	0.97
Dairy products intake - postnatal	cg23958524		0.0079	0.0012	0.004	0.97
Dairy products intake - postnatal	cg12836958		-0.0092	-0.00026	0.004	0.97
Dairy products intake - postnatal	cg19969650		-0.0021	0.016	0.004	0.97
Dairy products intake - postnatal	cg16049600		-0.014	-0.013	0.004	0.97
Dairy products intake - postnatal	cg00083206		0.027	0.023	0.004	0.97
Dairy products intake - postnatal	cg23894086		0.007	-0.0095	0.004	0.97
Dairy products intake - postnatal	cg17642369		-0.01	-0.011	0.004	0.97
Dairy products intake - postnatal	cg13735469		0.0039	-0.012	0.004	0.97
Dairy products intake - postnatal	cg26088759		0.017	0.0069	0.004	0.97
Dairy products intake - postnatal	cg16802855		-0.023	-0.02	0.004	0.97
Dairy products intake - postnatal	cg00986610		-0.0011	-0.012	0.004	0.97
Dairy products intake - postnatal	cg08847173		-0.017	0.014	0.0041	0.97
Dairy products intake - postnatal	cg02587405		-0.011	-0.013	0.0041	0.97
Dairy products intake - postnatal	cg08751876		-0.0082	-0.016	0.0041	0.97
Dairy products intake - postnatal	cg26830558		0.012	-0.00054	0.0041	0.97
Dairy products intake - postnatal	cg19992633		-0.014	0.013	0.0041	0.97
Dairy products intake - postnatal	cg04471507		0.00054	-0.0073	0.0042	0.97
Dairy products intake - postnatal	cg11854777		-0.0051	0.0015	0.0042	0.97
Dairy products intake - postnatal	cg05714155		0.013	0.018	0.0042	0.97
Dairy products intake - postnatal	cg12788684		-0.014	-0.00037	0.0042	0.97
Dairy products intake - postnatal	cg17118836		-0.0048	0.0016	0.0042	0.97
Dairy products intake - postnatal	cg27005749		-0.0074	0.0073	0.0042	0.97
Dairy products intake - postnatal	cg09573585		0.00053	0.0064	0.0042	0.97
Dairy products intake - postnatal	cg02343008		-0.01	0.0021	0.0042	0.97
Dairy products intake - postnatal	cg05360958		-0.007	-0.0063	0.0043	0.97
Dairy products intake - postnatal	cg07088555		0.0074	-0.011	0.0043	0.97
Dairy products intake - postnatal	cg14719333		-0.015	-0.0087	0.0043	0.97
Dairy products intake - postnatal	cg04088932		-0.014	-0.008	0.0044	0.97
Dairy products intake - postnatal	cg07155455		-0.00097	0.01	0.0044	0.97
Dairy products intake - postnatal	cg19959917		-0.0042	-0.0076	0.0044	0.97
Dairy products intake - postnatal	cg23715045		-0.011	-0.015	0.0044	0.97
Dairy products intake - postnatal	cg04962528		0.0068	-0.0048	0.0044	0.97
Dairy products intake - postnatal	cg09820318		0.0079	0.011	0.0044	0.97
Dairy products intake - postnatal	cg15204036		-0.01	0.0066	0.0045	0.97
Dairy products intake - postnatal	cg16808587		0.0056	0.0018	0.0045	0.97
Dairy products intake - postnatal	cg07096305		0.022	-0.0082	0.0045	0.97
Dairy products intake - postnatal	cg14952312		0.013	0.0084	0.0045	0.97
Dairy products intake - postnatal	cg10502220		-0.0022	-0.012	0.0046	0.97
Dairy products intake - postnatal	cg14059822		0.0023	0.0092	0.0046	0.97
Dairy products intake - postnatal	cg10154826		0.039	0.034	0.0046	0.97
Dairy products intake - postnatal	cg19421526		0.017	0.019	0.0046	0.97
Dairy products intake - postnatal	cg02002217		-0.00042	0.018	0.0046	0.97
Dairy products intake - postnatal	cg07983363		-0.0016	0.012	0.0046	0.97
Dairy products intake - postnatal	cg19814611		-0.0061	-0.001	0.0046	0.97
Dairy products intake - postnatal	cg20152891		-0.00095	0.012	0.0046	0.97
Dairy products intake - postnatal	cg27420674		-0.01	-0.0042	0.0046	0.97
Dairy products intake - postnatal	cg03813377		-0.0029	0.0063	0.0047	0.98
Dairy products intake - postnatal	cg16550453		-0.0086	-0.01	0.0047	0.97
Dairy products intake - postnatal	cg24223558		0.012	0.015	0.0047	0.98
Dairy products intake - postnatal	cg06988897		0.019	0.0037	0.0047	0.98
Dairy products intake - postnatal	cg11200656		0.0053	0.0084	0.0047	0.97
Dairy products intake - postnatal	cg02796939		-0.0023	-0.0094	0.0047	0.98
Dairy products intake - postnatal	cg11413657		-0.0039	0.0042	0.0048	0.98
Dairy products intake - postnatal	cg18837947		-0.021	-0.00047	0.0048	0.98
Dairy products intake - postnatal	cg03101413		0.006	0.021	0.0048	0.98
Dairy products intake - postnatal	cg18331909		-0.00039	0.014	0.0048	0.98
Dairy products intake - postnatal	cg21120678		-0.013	-0.014	0.0048	0.98
Dairy products intake - postnatal	cg02840964		-0.0076	-0.0031	0.0048	0.98
Dairy products intake - postnatal	cg10564498		0.011	-0.0088	0.0048	0.98
Dairy products intake - postnatal	cg14121987		0.0022	0.013	0.0049	0.98
Dairy products intake - postnatal	cg13160058		-0.0088	-0.0079	0.0049	0.98
Dairy products intake - postnatal	cg18963763		0.0018	-0.0044	0.0049	0.98
Dairy products intake - postnatal	cg26590799		0.01	0.018	0.0049	0.98
Dairy products intake - postnatal	cg04468817		-0.00011	0.0089	0.0049	0.98
Dairy products intake - postnatal	cg24661016		0.003	-0.0027	0.005	0.98
Dairy products intake - postnatal	cg17729072		-0.0076	-0.0042	0.005	0.98
Dairy products intake - postnatal	cg01267709		-0.014	-0.0089	0.005	0.98
Dairy products intake - postnatal	cg27089768		-0.0064	0.01	0.005	0.98
Dairy products intake - postnatal	cg00078513		-0.0043	-0.0066	0.005	0.98
Dairy products intake - postnatal	cg22497847		0.012	0.0075	0.005	0.98
Dairy products intake - postnatal	cg10439737		-0.011	0.0018	0.005	0.98
Dairy products intake - postnatal	cg04746890		0.011	0.012	0.0051	0.98
Dairy products intake - postnatal	cg19350270		0.013	-0.003	0.0051	0.98
Dairy products intake - postnatal	cg03346521		0.0018	0.0071	0.0051	0.98
Dairy products intake - postnatal	cg07695835		-0.0025	-0.014	0.0051	0.98
Dairy products intake - postnatal	cg21099332		-0.0065	-0.0094	0.0051	0.98
Dairy products intake - postnatal	cg19196401		0.031	0.027	0.0051	0.98
Dairy products intake - postnatal	cg02464665		-0.0092	-0.00065	0.0052	0.98
Dairy products intake - postnatal	cg17591188		0.00087	0.0076	0.0052	0.98
Dairy products intake - postnatal	cg26643128		0.012	0.012	0.0052	0.98
Dairy products intake - postnatal	cg01772332		0.0066	0.014	0.0052	0.98
Dairy products intake - postnatal	cg26239485		0.0097	0.0091	0.0053	0.98
Dairy products intake - postnatal	cg04825215		0.0098	-0.02	0.0053	0.98
Dairy products intake - postnatal	cg08961664		0.0055	0.0065	0.0053	0.98
Dairy products intake - postnatal	cg24324985		0.0025	0.012	0.0053	0.98
Dairy products intake - postnatal	cg08451582		0.0043	-0.0044	0.0054	0.98
Dairy products intake - postnatal	cg00908292		-0.0018	-0.0055	0.0054	0.98
Dairy products intake - postnatal	cg04257752		-0.0089	0.0027	0.0054	0.98
Dairy products intake - postnatal	cg09730930		0.0053	-0.0041	0.0055	0.98
Dairy products intake - postnatal	cg04936610		0.012	0.0091	0.0055	0.98
Dairy products intake - postnatal	cg12738763		0.026	-0.012	0.0056	0.98
Dairy products intake - postnatal	cg08457514		-0.0038	-0.0075	0.0057	0.98
Dairy products intake - postnatal	cg10071493		0.0051	-0.0023	0.0057	0.98
Dairy products intake - postnatal	cg11958060		-0.0011	0.01	0.0058	0.98
Dairy products intake - postnatal	cg10219192		0.0011	0.011	0.0058	0.98
Dairy products intake - postnatal	cg07892167		-0.0083	-0.0012	0.0058	0.98
Dairy products intake - postnatal	cg24392970		-0.012	-0.0071	0.0058	0.98
Dairy products intake - postnatal	cg01620739		-0.0096	-0.0051	0.0059	0.98
Dairy products intake - postnatal	cg04325312		0.0059	7.8e-05	0.0059	0.98
Dairy products intake - postnatal	cg19478079		-0.012	-0.0098	0.0059	0.98
Dairy products intake - postnatal	cg10819350		0.0024	0.0076	0.0059	0.98
Dairy products intake - postnatal	cg08326019		-0.012	-0.0045	0.0059	0.98
Dairy products intake - postnatal	cg16253115		-0.01	0.0015	0.0059	0.98
Dairy products intake - postnatal	cg19593949		0.0033	0.0082	0.006	0.98
Dairy products intake - postnatal	cg02222324		0.018	0.022	0.006	0.98
Dairy products intake - postnatal	cg14965639		-0.005	0.0027	0.006	0.98
Dairy products intake - postnatal	cg26656113		-0.002	0.0093	0.006	0.98
Dairy products intake - postnatal	cg04177395		-0.015	-0.0072	0.006	0.98
Dairy products intake - postnatal	cg21783047		0.013	0.009	0.006	0.98
Dairy products intake - postnatal	cg25184724		-0.003	-0.0056	0.0061	0.98
Dairy products intake - postnatal	cg09973676		-0.0099	0.01	0.0061	0.98
Dairy products intake - postnatal	cg00139947		0.002	0.016	0.0061	0.98
Dairy products intake - postnatal	cg13309828		0.013	0.016	0.0062	0.98
Dairy products intake - postnatal	cg06755471		-0.01	-0.016	0.0062	0.98
Dairy products intake - postnatal	cg25363931		0.022	0.0058	0.0062	0.98
Dairy products intake - postnatal	cg14273083		-0.0014	0.0081	0.0063	0.98
Dairy products intake - postnatal	cg04553112		-0.033	-0.018	0.0063	0.98
Dairy products intake - postnatal	cg10582556		-0.0093	-0.0059	0.0063	0.98
Dairy products intake - postnatal	cg26540315		-0.0066	0.014	0.0063	0.98
Dairy products intake - postnatal	cg03173962		0.0065	0.00067	0.0064	0.98
Dairy products intake - postnatal	cg09581226		0.007	0.0071	0.0064	0.98
Dairy products intake - postnatal	cg21462914		0.0032	-0.035	0.0064	0.98
Dairy products intake - postnatal	cg19796532		-0.009	0.0028	0.0064	0.98
Dairy products intake - postnatal	cg03958041		-0.0039	0.0038	0.0064	0.98
Dairy products intake - postnatal	cg19674878		3.2e-05	-0.0066	0.0064	0.98
Dairy products intake - postnatal	cg00015121		0.0084	0.0011	0.0064	0.98
Dairy products intake - postnatal	cg02109652		0.00045	-0.019	0.0065	0.98
Dairy products intake - postnatal	cg00243480		0.0049	-0.012	0.0065	0.98
Dairy products intake - postnatal	cg24139639		0.0046	0.013	0.0066	0.98
Dairy products intake - postnatal	cg21079003		-0.016	0.0047	0.0066	0.98
Dairy products intake - postnatal	cg13872950		0.0086	0.017	0.0066	0.98
Dairy products intake - postnatal	cg07598341		-0.0031	0.011	0.0067	0.98
Dairy products intake - postnatal	cg14003022		0.0024	0.014	0.0067	0.98
Dairy products intake - postnatal	cg26690304		-0.0074	-0.0045	0.0067	0.98
Dairy products intake - postnatal	cg27636330		-0.011	-0.0052	0.0067	0.98
Dairy products intake - postnatal	cg03839794		0.0056	-0.014	0.0067	0.98
Dairy products intake - postnatal	cg15406387		0.0067	0.0076	0.0068	0.98
Dairy products intake - postnatal	cg07249684		0.01	0.012	0.0068	0.98
Dairy products intake - postnatal	cg21820873		-0.014	-0.011	0.0068	0.98
Dairy products intake - postnatal	cg27077033		-0.0087	-0.0037	0.0068	0.98
Dairy products intake - postnatal	cg25130962		-0.0077	-0.021	0.0068	0.98
Dairy products intake - postnatal	cg15372959		0.0065	0.0079	0.0069	0.98
Dairy products intake - postnatal	cg26562263		0.00091	0.037	0.0069	0.98
Dairy products intake - postnatal	cg15734409		-0.0024	-0.0093	0.007	0.98
Dairy products intake - postnatal	cg01754756		-0.00091	0.0051	0.007	0.98
Dairy products intake - postnatal	cg16677019		0.019	0.0039	0.007	0.98
Dairy products intake - postnatal	cg01820934		0.0061	0.011	0.0071	0.98
Dairy products intake - postnatal	cg10443980		-0.012	-0.0073	0.0071	0.98
Dairy products intake - postnatal	cg17110400		-0.0025	-0.0064	0.0071	0.98
Dairy products intake - postnatal	cg05780228		0.0044	0.0074	0.0072	0.98
Dairy products intake - postnatal	cg00812799		0.0038	-0.0088	0.0072	0.98
Dairy products intake - postnatal	cg02017347		0.0024	-0.0043	0.0072	0.98
Dairy products intake - postnatal	cg26748794		0.056	0.0085	0.0072	0.98
Dairy products intake - postnatal	cg06634590		0.0069	-0.013	0.0072	0.98
Dairy products intake - postnatal	cg26838900		0.00079	0.0062	0.0073	0.98
Dairy products intake - postnatal	cg11521965		0.0052	0.0064	0.0073	0.98
Dairy products intake - postnatal	cg02827075		-0.0096	-0.0084	0.0073	0.98
Dairy products intake - postnatal	cg11663144		-0.0035	0.007	0.0073	0.98
Dairy products intake - postnatal	cg14989815		-0.0068	-0.00087	0.0074	0.98
Dairy products intake - postnatal	cg20544605		-0.0077	0.0028	0.0074	0.98
Dairy products intake - postnatal	cg08594281		9.5e-05	0.01	0.0074	0.98
Dairy products intake - postnatal	cg15641398		-0.0005	0.018	0.0074	0.98
Dairy products intake - postnatal	cg06241208		0.024	0.016	0.0074	0.98
Dairy products intake - postnatal	cg26040809		0.024	0.017	0.0076	0.98
Dairy products intake - postnatal	cg05665581		-0.0096	-0.0073	0.0077	0.98
Dairy products intake - postnatal	cg03685843		0.0079	-0.00097	0.0077	0.98
Dairy products intake - postnatal	cg01838728		0.015	0.0025	0.0077	0.98
Dairy products intake - postnatal	cg25418852		0.016	0.011	0.0077	0.98
Dairy products intake - postnatal	cg18592459		0.014	0.014	0.0078	0.98
Dairy products intake - postnatal	cg01598009		0.0048	0.015	0.0078	0.98
Dairy products intake - postnatal	cg08199133		-0.0057	-0.0044	0.0078	0.98
Dairy products intake - postnatal	cg00694258		0.012	0.015	0.0079	0.99
Dairy products intake - postnatal	cg02079122		0.0015	-0.0073	0.008	0.99
Dairy products intake - postnatal	cg09097916		0.0077	0.013	0.008	0.99
Dairy products intake - postnatal	cg04223420		0.008	0.018	0.008	0.99
Dairy products intake - postnatal	cg23627948		-0.035	-0.01	0.008	0.99
Dairy products intake - postnatal	cg13461303		-0.0033	0.0019	0.008	0.99
Dairy products intake - postnatal	cg06524264		0.025	-0.0047	0.008	0.99
Dairy products intake - postnatal	cg15903915		-0.011	-0.011	0.0081	0.99
Dairy products intake - postnatal	cg20585841		0.013	-0.0091	0.0081	0.99
Dairy products intake - postnatal	cg17516577		-0.0015	0.0042	0.0081	0.99
Dairy products intake - postnatal	cg13842556		-0.0056	-0.01	0.0081	0.99
Dairy products intake - postnatal	cg01048195		-0.0044	0.00057	0.0081	0.99
Dairy products intake - postnatal	cg05730027		0.0029	-0.0046	0.0082	0.99
Dairy products intake - postnatal	cg01878807		-0.006	0.0021	0.0082	0.99
Dairy products intake - postnatal	cg11650648		0.0046	0.007	0.0082	0.99
Dairy products intake - postnatal	cg26740942		0.0011	-0.015	0.0082	0.99
Dairy products intake - postnatal	cg20785098		-0.014	-0.0021	0.0082	0.99
Dairy products intake - postnatal	cg19241311		0.011	0.0034	0.0082	0.99
Dairy products intake - postnatal	cg21887373		-0.00064	-0.011	0.0083	0.99
Dairy products intake - postnatal	cg05410198		-0.003	0.0024	0.0083	0.99
Dairy products intake - postnatal	cg21918786		0.024	0.0011	0.0083	0.99
Dairy products intake - postnatal	cg07966572		-0.0064	0.0017	0.0083	0.99
Dairy products intake - postnatal	cg21509100		0.00065	0.0049	0.0083	0.99
Dairy products intake - postnatal	cg18853718		-0.003	-0.0058	0.0084	0.99
Dairy products intake - postnatal	cg05329352		-0.0048	-0.0062	0.0084	0.99
Dairy products intake - postnatal	cg19754622		-0.031	-0.034	0.0084	0.99
Dairy products intake - postnatal	cg27009812		0.01	0.0027	0.0084	0.99
Dairy products intake - postnatal	cg03594868		0.0086	0.0065	0.0084	0.99
Dairy products intake - postnatal	cg06853489		-0.009	0.0035	0.0085	0.99
Dairy products intake - postnatal	cg11557618		0.0082	0.011	0.0085	0.99
Dairy products intake - postnatal	cg16875425		0.013	0.0083	0.0085	0.99
Dairy products intake - postnatal	cg26600802		-0.0082	-0.014	0.0085	0.99
Dairy products intake - postnatal	cg00396699		-0.0047	-0.0062	0.0085	0.99
Dairy products intake - postnatal	cg01445659		0.0043	-0.0013	0.0085	0.99
Dairy products intake - postnatal	cg05886620		-0.0025	0.013	0.0086	0.99
Dairy products intake - postnatal	cg01136458		0.004	0.01	0.0086	0.99
Dairy products intake - postnatal	cg24852442		-0.0024	-0.012	0.0086	0.99
Dairy products intake - postnatal	cg01919939		-0.014	-0.0065	0.0086	0.99
Dairy products intake - postnatal	cg24390590		0.0035	0.0087	0.0086	0.99
Dairy products intake - postnatal	cg00108873		-0.0035	-0.0079	0.0087	0.99
Dairy products intake - postnatal	cg22900607		-0.015	-0.011	0.0087	0.99
Dairy products intake - postnatal	cg26064535		-0.00061	0.0051	0.0088	0.99
Dairy products intake - postnatal	cg04715503		0.019	0.0067	0.0088	0.99
Dairy products intake - postnatal	cg09759458		-0.013	0.015	0.0088	0.99
Dairy products intake - postnatal	cg13584272		-0.0085	0.0039	0.0089	0.99
Dairy products intake - postnatal	cg14895961		0.0063	0.011	0.0089	0.99
Dairy products intake - postnatal	cg14971320		-0.0034	0.0063	0.009	0.99
Dairy products intake - postnatal	cg11450541		-0.0024	0.014	0.009	0.99
Dairy products intake - postnatal	cg11074933		0.0045	0.01	0.009	0.99
Dairy products intake - postnatal	cg02927904		-0.0069	-0.01	0.009	0.99
Dairy products intake - postnatal	cg01529207		-0.014	0.0054	0.009	0.99
Dairy products intake - postnatal	cg01035956		0.0044	0.005	0.0091	0.99
Dairy products intake - postnatal	cg00776960		-0.0031	-0.013	0.0091	0.99
Dairy products intake - postnatal	cg09371059		0.0054	0.018	0.0091	0.99
Dairy products intake - postnatal	cg26672959		-0.0084	-0.0068	0.0092	0.99
Dairy products intake - postnatal	cg05640342		-0.0069	-0.0023	0.0092	0.99
Dairy products intake - postnatal	cg11632419		-0.0033	-0.016	0.0092	0.99
Dairy products intake - postnatal	cg07191900		-0.0034	0.0089	0.0092	0.99
Dairy products intake - postnatal	cg05730368		-0.0063	-0.0025	0.0093	0.99
Dairy products intake - postnatal	cg12607413		0.019	0.011	0.0093	0.99
Dairy products intake - postnatal	cg13697193		-0.027	-0.035	0.0094	0.99
Dairy products intake - postnatal	cg04799958		0.0005	-0.0064	0.0094	0.99
Dairy products intake - postnatal	cg22629375		-0.016	-0.012	0.0094	0.99
Dairy products intake - postnatal	cg19710238		0.0076	0.0019	0.0095	0.99
Dairy products intake - postnatal	cg10819050		-0.0031	-0.0093	0.0095	0.99
Dairy products intake - postnatal	cg12866229		-0.0032	-0.008	0.0095	0.99
Dairy products intake - postnatal	cg16783571		0.012	0.017	0.0095	0.99
Dairy products intake - postnatal	cg06175001		0.0041	-0.0015	0.0095	0.99
Dairy products intake - postnatal	cg11266407		-0.0057	-0.0054	0.0095	0.99
Dairy products intake - postnatal	cg02600973		-0.0093	-0.01	0.0095	0.99
Dairy products intake - postnatal	cg15247329		-0.023	-0.0099	0.0096	0.99
Dairy products intake - postnatal	cg13612317		0.0037	-0.0076	0.0096	0.99
Dairy products intake - postnatal	cg21161766		-0.0028	0.0039	0.0096	0.99
Dairy products intake - postnatal	cg25982743		-0.0045	-0.0072	0.0097	0.99
Dairy products intake - postnatal	cg03083443		-0.0087	-0.011	0.0097	0.99
Dairy products intake - postnatal	cg14600368		-0.0081	0.0055	0.0098	0.99
Dairy products intake - postnatal	cg00702719		-0.0013	0.0055	0.0098	0.99
Dairy products intake - postnatal	cg14051236		-0.0057	-0.0055	0.0098	0.99
Dairy products intake - postnatal	cg17018661		0.0024	-0.005	0.0099	0.99
Dairy products intake - postnatal	cg16333262		-0.014	0.005	0.0099	0.99
Dairy products intake - postnatal	cg09757595		0.00018	0.007	0.01	0.99
Dairy products intake - postnatal	cg21159260		0.014	0.02	0.01	0.99
Dairy products intake - postnatal	cg21649580		-0.013	-0.015	0.01	0.99
Dog at home - postnatal	cg23181580	0.0077			2.8e-05	0.64
Dog at home - postnatal	cg24502192	-0.014			3.7e-05	0.67
Dog at home - postnatal	cg12168535	-0.016			5.9e-05	0.75
Dog at home - postnatal	cg00219282	0.014			0.0001	0.77
Dog at home - postnatal	cg25533997	0.014			0.00011	0.77
Dog at home - postnatal	cg10847094	-0.012			0.00014	0.78
Dog at home - postnatal	cg03702919	0.0088			0.00014	0.78
Dog at home - postnatal	cg04126652	0.013			0.0002	0.81
Dog at home - postnatal	cg23502883	-0.013			0.00021	0.81
Dog at home - postnatal	cg04918696	-0.03			0.00028	0.84
Dog at home - postnatal	cg01380607	0.025			0.00028	0.84
Dog at home - postnatal	cg26860273	-0.0094			0.00028	0.84
Dog at home - postnatal	cg12000995	0.033			0.00029	0.84
Dog at home - postnatal	cg13312094	-0.0085			0.00029	0.84
Dog at home - postnatal	cg09981914	0.014			0.0003	0.84
Dog at home - postnatal	cg08344360	0.0066			0.0003	0.84
Dog at home - postnatal	cg00007644	0.01			0.0003	0.84
Dog at home - postnatal	cg11086695	0.016			0.00031	0.85
Dog at home - postnatal	cg27202475	-0.012			0.00036	0.85
Dog at home - postnatal	cg00607058	-0.062			0.00037	0.86
Dog at home - postnatal	cg09862711	0.013			0.00039	0.86
Dog at home - postnatal	cg06770163	0.017			0.00039	0.86
Dog at home - postnatal	cg06146234	-0.013			0.00044	0.86
Dog at home - postnatal	cg20946054	-0.015			0.00047	0.87
Dog at home - postnatal	cg03848127	0.011			0.00049	0.87
Dog at home - postnatal	cg08346820	0.02			0.0005	0.87
Dog at home - postnatal	cg21052814	0.027			0.0005	0.87
Dog at home - postnatal	cg04687439	0.015			0.00054	0.87
Dog at home - postnatal	cg05207048	0.012			0.00056	0.87
Dog at home - postnatal	cg26405475	0.01			0.00059	0.88
Dog at home - postnatal	cg23963595	0.02			0.00059	0.88
Dog at home - postnatal	cg17158414	0.017			0.00063	0.89
Dog at home - postnatal	cg18887458	0.024			0.00063	0.89
Dog at home - postnatal	cg02132946	-0.0087			0.00065	0.9
Dog at home - postnatal	cg16766914	0.023			0.00066	0.9
Dog at home - postnatal	cg25503381	-0.017			0.00067	0.9
Dog at home - postnatal	cg20126546	-0.013			0.00071	0.91
Dog at home - postnatal	cg13170005	0.022			0.00076	0.91
Dog at home - postnatal	cg22778145	-0.011			0.00077	0.91
Dog at home - postnatal	cg02234281	-0.0074			0.00079	0.91
Dog at home - postnatal	cg27003682	-0.012			0.00085	0.91
Dog at home - postnatal	cg00889599	-0.0069			0.00088	0.92
Dog at home - postnatal	cg02987928	0.016			0.00089	0.92
Dog at home - postnatal	cg02592271	0.017			0.00091	0.92
Dog at home - postnatal	cg18391209	0.08			0.00092	0.92
Dog at home - postnatal	cg21202178	0.012			0.001	0.93
Dog at home - postnatal	cg27384355	-0.027			0.001	0.93
Dog at home - postnatal	cg23255963	0.0096			0.001	0.93
Dog at home - postnatal	cg11066601	-0.057			0.0011	0.93
Dog at home - postnatal	cg01809281	-0.0087			0.0011	0.93
Dog at home - postnatal	cg15023038	0.011			0.0011	0.93
Dog at home - postnatal	cg09648269	-0.013			0.0011	0.93
Dog at home - postnatal	cg13816414	0.023			0.0012	0.94
Dog at home - postnatal	cg11514288	0.013			0.0012	0.94
Dog at home - postnatal	cg09413723	0.014			0.0013	0.94
Dog at home - postnatal	cg10755058	0.025			0.0013	0.94
Dog at home - postnatal	cg10430941	-0.013			0.0013	0.94
Dog at home - postnatal	cg24296478	0.013			0.0013	0.94
Dog at home - postnatal	cg25499543	-0.017			0.0013	0.94
Dog at home - postnatal	cg24768116	0.02			0.0014	0.94
Dog at home - postnatal	cg02766173	-0.011			0.0014	0.94
Dog at home - postnatal	cg06777732	0.031			0.0014	0.94
Dog at home - postnatal	cg15439294	-0.015			0.0014	0.94
Dog at home - postnatal	cg02411275	-0.011			0.0015	0.94
Dog at home - postnatal	cg13249925	-0.01			0.0015	0.94
Dog at home - postnatal	cg23677291	0.012			0.0015	0.94
Dog at home - postnatal	cg04053417	0.0071			0.0015	0.94
Dog at home - postnatal	cg20150306	-0.0087			0.0015	0.94
Dog at home - postnatal	cg04845466	0.016			0.0016	0.94
Dog at home - postnatal	cg04546993	-0.022			0.0016	0.94
Dog at home - postnatal	cg00149455	-0.014			0.0016	0.94
Dog at home - postnatal	cg12878183	0.009			0.0016	0.94
Dog at home - postnatal	cg05057634	0.012			0.0016	0.94
Dog at home - postnatal	cg13148669	0.009			0.0017	0.94
Dog at home - postnatal	cg11618577	0.014			0.0017	0.94
Dog at home - postnatal	cg19234738	-0.011			0.0017	0.95
Dog at home - postnatal	cg12242345	-0.0079			0.0017	0.94
Dog at home - postnatal	cg18371052	0.02			0.0018	0.95
Dog at home - postnatal	cg00538717	-0.0085			0.0018	0.95
Dog at home - postnatal	cg00421144	0.012			0.0018	0.95
Dog at home - postnatal	cg15124926	0.013			0.0018	0.95
Dog at home - postnatal	cg15357934	-0.0098			0.0018	0.95
Dog at home - postnatal	cg00670698	-0.021			0.0019	0.95
Dog at home - postnatal	cg00666422	0.01			0.0019	0.95
Dog at home - postnatal	cg27266060	-0.044			0.0019	0.95
Dog at home - postnatal	cg13508369	-0.007			0.0019	0.95
Dog at home - postnatal	cg11213150	-0.01			0.0019	0.95
Dog at home - postnatal	cg02973961	0.011			0.0019	0.95
Dog at home - postnatal	cg08861456	-0.024			0.002	0.95
Dog at home - postnatal	cg04884090	0.0084			0.002	0.95
Dog at home - postnatal	cg23903701	0.01			0.002	0.95
Dog at home - postnatal	cg25740457	0.013			0.002	0.95
Dog at home - postnatal	cg00715696	-0.015			0.002	0.95
Dog at home - postnatal	cg07832772	-0.014			0.0021	0.95
Dog at home - postnatal	cg21792399	-0.013			0.0021	0.96
Dog at home - postnatal	cg22862450	0.011			0.0022	0.96
Dog at home - postnatal	cg01511232	-0.012			0.0022	0.96
Dog at home - postnatal	cg17310600	0.011			0.0022	0.96
Dog at home - postnatal	cg04392082	0.021			0.0022	0.96
Dog at home - postnatal	cg20916120	-0.016			0.0022	0.96
Dog at home - postnatal	cg11934427	0.01			0.0022	0.96
Dog at home - postnatal	cg02345961	0.013			0.0022	0.96
Dog at home - postnatal	cg24076083	0.0085			0.0022	0.96
Dog at home - postnatal	cg25537669	-0.011			0.0022	0.96
Dog at home - postnatal	cg10030658	-0.017			0.0023	0.96
Dog at home - postnatal	cg23847017	0.01			0.0024	0.96
Dog at home - postnatal	cg23490796	-0.0077			0.0024	0.96
Dog at home - postnatal	cg01926238	0.013			0.0024	0.96
Dog at home - postnatal	cg08958251	0.011			0.0024	0.96
Dog at home - postnatal	cg24371954	0.023			0.0024	0.96
Dog at home - postnatal	cg00398420	0.015			0.0024	0.96
Dog at home - postnatal	cg19384704	0.0072			0.0024	0.96
Dog at home - postnatal	cg10749572	-0.011			0.0025	0.97
Dog at home - postnatal	cg00269800	-0.021			0.0025	0.96
Dog at home - postnatal	cg27369431	-0.0097			0.0025	0.96
Dog at home - postnatal	cg25705717	-0.043			0.0025	0.97
Dog at home - postnatal	cg12047941	-0.01			0.0026	0.97
Dog at home - postnatal	cg25345738	-0.036			0.0026	0.97
Dog at home - postnatal	cg18557188	-0.009			0.0026	0.97
Dog at home - postnatal	cg05856321	0.036			0.0026	0.97
Dog at home - postnatal	cg08475827	-0.023			0.0027	0.97
Dog at home - postnatal	cg02513379	0.0069			0.0027	0.97
Dog at home - postnatal	cg25285904	0.016			0.0027	0.97
Dog at home - postnatal	cg15726154	0.021			0.0028	0.97
Dog at home - postnatal	cg05321594	-0.0089			0.0028	0.97
Dog at home - postnatal	cg23008606	0.012			0.0028	0.97
Dog at home - postnatal	cg15798837	-0.015			0.0029	0.97
Dog at home - postnatal	cg00283283	0.006			0.0029	0.97
Dog at home - postnatal	cg21198712	-0.019			0.0029	0.97
Dog at home - postnatal	cg09332484	0.017			0.0029	0.97
Dog at home - postnatal	cg06155229	-0.02			0.003	0.97
Dog at home - postnatal	cg08398567	-0.015			0.003	0.97
Dog at home - postnatal	cg07226755	-0.0071			0.003	0.97
Dog at home - postnatal	cg05954192	-0.01			0.003	0.97
Dog at home - postnatal	cg12536936	-0.014			0.003	0.97
Dog at home - postnatal	cg02311456	0.0077			0.0031	0.97
Dog at home - postnatal	cg22440848	-0.017			0.0031	0.97
Dog at home - postnatal	cg10395806	-0.015			0.0031	0.97
Dog at home - postnatal	cg10622586	-0.012			0.0031	0.97
Dog at home - postnatal	cg02737268	0.011			0.0031	0.97
Dog at home - postnatal	cg17762073	-0.012			0.0032	0.97
Dog at home - postnatal	cg17868910	-0.015			0.0032	0.97
Dog at home - postnatal	cg00632811	-0.036			0.0032	0.97
Dog at home - postnatal	cg05415606	0.011			0.0034	0.97
Dog at home - postnatal	cg04850045	-0.019			0.0034	0.97
Dog at home - postnatal	cg22927076	0.0078			0.0034	0.97
Dog at home - postnatal	cg09506600	-0.036			0.0035	0.97
Dog at home - postnatal	cg21248554	0.017			0.0035	0.97
Dog at home - postnatal	cg10472064	-0.014			0.0035	0.97
Dog at home - postnatal	cg12738718	0.0095			0.0035	0.97
Dog at home - postnatal	cg11847597	0.015			0.0035	0.97
Dog at home - postnatal	cg05954830	0.013			0.0036	0.97
Dog at home - postnatal	cg18841653	0.0092			0.0036	0.97
Dog at home - postnatal	cg21511816	-0.01			0.0036	0.97
Dog at home - postnatal	cg14716686	-0.015			0.0036	0.97
Dog at home - postnatal	cg15557168	-0.033			0.0036	0.97
Dog at home - postnatal	cg14680921	-0.011			0.0037	0.97
Dog at home - postnatal	cg11402505	0.014			0.0037	0.97
Dog at home - postnatal	cg00716083	-0.0061			0.0038	0.97
Dog at home - postnatal	cg02469330	0.016			0.0038	0.97
Dog at home - postnatal	cg24076884	0.0077			0.0038	0.97
Dog at home - postnatal	cg00021476	-0.013			0.0038	0.97
Dog at home - postnatal	cg16284437	-0.021			0.0038	0.97
Dog at home - postnatal	cg17020726	-0.011			0.0039	0.97
Dog at home - postnatal	cg16102024	-0.01			0.0039	0.97
Dog at home - postnatal	cg18538961	0.016			0.0039	0.97
Dog at home - postnatal	cg00534468	0.0091			0.0039	0.97
Dog at home - postnatal	cg02061804	0.022			0.0039	0.97
Dog at home - postnatal	cg15851904	0.012			0.004	0.97
Dog at home - postnatal	cg27384569	-0.015			0.004	0.97
Dog at home - postnatal	cg07037251	0.0082			0.004	0.97
Dog at home - postnatal	cg15061682	-0.011			0.0041	0.97
Dog at home - postnatal	cg03571959	0.0082			0.0041	0.97
Dog at home - postnatal	cg12051614	0.0087			0.0042	0.97
Dog at home - postnatal	cg22937804	0.0081			0.0042	0.97
Dog at home - postnatal	cg12648201	0.021			0.0042	0.97
Dog at home - postnatal	cg00313750	-0.011			0.0042	0.97
Dog at home - postnatal	cg11375102	-0.016			0.0042	0.97
Dog at home - postnatal	cg10541110	-0.019			0.0042	0.97
Dog at home - postnatal	cg16562486	-0.012			0.0043	0.97
Dog at home - postnatal	cg04487479	0.01			0.0043	0.97
Dog at home - postnatal	cg24638253	-0.022			0.0043	0.97
Dog at home - postnatal	cg00809863	-0.016			0.0044	0.97
Dog at home - postnatal	cg26203879	-0.02			0.0044	0.97
Dog at home - postnatal	cg01354588	-0.011			0.0044	0.97
Dog at home - postnatal	cg20059377	0.0099			0.0044	0.97
Dog at home - postnatal	cg04536393	-0.014			0.0044	0.97
Dog at home - postnatal	cg10585941	0.014			0.0045	0.97
Dog at home - postnatal	cg27339282	0.031			0.0045	0.97
Dog at home - postnatal	cg22398226	-0.012			0.0045	0.97
Dog at home - postnatal	cg00136477	-0.0059			0.0046	0.97
Dog at home - postnatal	cg08548172	0.0086			0.0046	0.97
Dog at home - postnatal	cg23504719	0.014			0.0046	0.97
Dog at home - postnatal	cg24780883	0.011			0.0046	0.97
Dog at home - postnatal	cg18409732	-0.0068			0.0047	0.97
Dog at home - postnatal	cg05329578	-0.015			0.0047	0.98
Dog at home - postnatal	cg04298434	0.014			0.0047	0.98
Dog at home - postnatal	cg03123759	-0.0079			0.0047	0.98
Dog at home - postnatal	cg26045043	0.0057			0.0047	0.98
Dog at home - postnatal	cg04346459	0.039			0.0048	0.98
Dog at home - postnatal	cg00414384	0.012			0.0048	0.98
Dog at home - postnatal	cg27263741	-0.016			0.0048	0.98
Dog at home - postnatal	cg24529970	0.018			0.0049	0.98
Dog at home - postnatal	cg16571642	0.026			0.0049	0.98
Dog at home - postnatal	cg24735129	-0.01			0.0049	0.98
Dog at home - postnatal	cg23526586	0.014			0.0049	0.98
Dog at home - postnatal	cg25745121	0.0096			0.0049	0.98
Dog at home - postnatal	cg00495443	0.0094			0.0049	0.98
Dog at home - postnatal	cg02124887	0.018			0.005	0.98
Dog at home - postnatal	cg23606079	-0.0093			0.005	0.98
Dog at home - postnatal	cg07749454	-0.0098			0.005	0.98
Dog at home - postnatal	cg00147850	-0.012			0.0051	0.98
Dog at home - postnatal	cg12157344	0.018			0.0051	0.98
Dog at home - postnatal	cg03255846	0.012			0.0051	0.98
Dog at home - postnatal	cg10078511	-0.016			0.0051	0.98
Dog at home - postnatal	cg02093176	-0.017			0.0052	0.98
Dog at home - postnatal	cg08421934	-0.018			0.0052	0.98
Dog at home - postnatal	cg00116766	0.0088			0.0052	0.98
Dog at home - postnatal	cg11211795	0.015			0.0053	0.98
Dog at home - postnatal	cg02483449	-0.013			0.0054	0.98
Dog at home - postnatal	cg04411342	0.0079			0.0054	0.98
Dog at home - postnatal	cg02675652	-0.0094			0.0054	0.98
Dog at home - postnatal	cg10678190	0.012			0.0054	0.98
Dog at home - postnatal	cg18251449	0.011			0.0054	0.98
Dog at home - postnatal	cg16355231	-0.012			0.0055	0.98
Dog at home - postnatal	cg17471939	-0.024			0.0055	0.98
Dog at home - postnatal	cg03842933	0.012			0.0055	0.98
Dog at home - postnatal	cg27376870	-0.016			0.0055	0.98
Dog at home - postnatal	cg07639376	-0.024			0.0055	0.98
Dog at home - postnatal	cg16649771	0.0075			0.0055	0.98
Dog at home - postnatal	cg19279257	0.0075			0.0056	0.98
Dog at home - postnatal	cg14750836	-0.0081			0.0056	0.98
Dog at home - postnatal	cg01276169	-0.0048			0.0056	0.98
Dog at home - postnatal	cg04796017	0.0084			0.0056	0.98
Dog at home - postnatal	cg21198638	0.0062			0.0056	0.98
Dog at home - postnatal	cg06594008	-0.012			0.0056	0.98
Dog at home - postnatal	cg14483142	-0.012			0.0057	0.98
Dog at home - postnatal	cg07511721	0.01			0.0057	0.98
Dog at home - postnatal	cg27331665	-0.015			0.0057	0.98
Dog at home - postnatal	cg04231094	-0.014			0.0057	0.98
Dog at home - postnatal	cg00856580	0.0073			0.0058	0.98
Dog at home - postnatal	cg24753998	-0.018			0.0058	0.98
Dog at home - postnatal	cg03522107	0.0066			0.0059	0.98
Dog at home - postnatal	cg22741264	-0.0091			0.0059	0.98
Dog at home - postnatal	cg09757087	-0.015			0.0059	0.98
Dog at home - postnatal	cg13077366	-0.056			0.0059	0.98
Dog at home - postnatal	cg11279163	0.0055			0.0059	0.98
Dog at home - postnatal	cg27563126	0.0089			0.006	0.98
Dog at home - postnatal	cg08000731	-0.014			0.006	0.98
Dog at home - postnatal	cg20765408	0.02			0.006	0.98
Dog at home - postnatal	cg10440639	-0.035			0.0061	0.98
Dog at home - postnatal	cg10023862	0.023			0.0061	0.98
Dog at home - postnatal	cg24899006	-0.0092			0.0062	0.98
Dog at home - postnatal	cg27481594	0.014			0.0062	0.98
Dog at home - postnatal	cg02825511	0.0091			0.0062	0.98
Dog at home - postnatal	cg24550112	0.021			0.0063	0.98
Dog at home - postnatal	cg17264618	0.013			0.0063	0.98
Dog at home - postnatal	cg15850063	0.0064			0.0063	0.98
Dog at home - postnatal	cg02795334	0.014			0.0063	0.98
Dog at home - postnatal	cg07035173	-0.014			0.0063	0.98
Dog at home - postnatal	cg04100190	-0.013			0.0064	0.98
Dog at home - postnatal	cg19042340	0.0097			0.0064	0.98
Dog at home - postnatal	cg02936953	-0.012			0.0064	0.98
Dog at home - postnatal	cg02393606	0.008			0.0064	0.98
Dog at home - postnatal	cg00793843	-0.016			0.0064	0.98
Dog at home - postnatal	cg02456451	-0.012			0.0065	0.98
Dog at home - postnatal	cg21017752	-0.011			0.0065	0.98
Dog at home - postnatal	cg08333606	0.015			0.0066	0.98
Dog at home - postnatal	cg05086444	-0.0087			0.0066	0.98
Dog at home - postnatal	cg03631656	-0.0096			0.0066	0.98
Dog at home - postnatal	cg06705017	-0.009			0.0066	0.98
Dog at home - postnatal	cg27600265	0.0058			0.0067	0.98
Dog at home - postnatal	cg26917999	0.0063			0.0067	0.98
Dog at home - postnatal	cg18757405	-0.0057			0.0067	0.98
Dog at home - postnatal	cg20699323	0.01			0.0067	0.98
Dog at home - postnatal	cg03084838	0.0093			0.0067	0.98
Dog at home - postnatal	cg14522800	0.0079			0.0067	0.98
Dog at home - postnatal	cg25894160	0.012			0.0067	0.98
Dog at home - postnatal	cg16914370	0.0091			0.0067	0.98
Dog at home - postnatal	cg19760965	-0.014			0.0068	0.98
Dog at home - postnatal	cg23580626	-0.01			0.0068	0.98
Dog at home - postnatal	cg09194778	-0.016			0.0069	0.98
Dog at home - postnatal	cg05935904	0.037			0.0069	0.98
Dog at home - postnatal	cg03349935	-0.02			0.0069	0.98
Dog at home - postnatal	cg17416793	-0.0078			0.007	0.98
Dog at home - postnatal	cg18725375	0.027			0.007	0.98
Dog at home - postnatal	cg21723184	0.0081			0.007	0.98
Dog at home - postnatal	cg18358020	0.013			0.0071	0.98
Dog at home - postnatal	cg07207043	-0.013			0.0071	0.98
Dog at home - postnatal	cg18977541	-0.019			0.0071	0.98
Dog at home - postnatal	cg27295850	0.0092			0.0071	0.98
Dog at home - postnatal	cg05590257	0.034			0.0071	0.98
Dog at home - postnatal	cg23518439	-0.01			0.0071	0.98
Dog at home - postnatal	cg01816014	0.013			0.0072	0.98
Dog at home - postnatal	cg26212163	0.0094			0.0072	0.98
Dog at home - postnatal	cg11144555	0.01			0.0072	0.98
Dog at home - postnatal	cg00678361	-0.0084			0.0072	0.98
Dog at home - postnatal	cg16547529	-0.008			0.0072	0.98
Dog at home - postnatal	cg24114936	0.012			0.0073	0.98
Dog at home - postnatal	cg11304734	-0.0098			0.0073	0.98
Dog at home - postnatal	cg06329735	-0.03			0.0073	0.98
Dog at home - postnatal	cg04453364	0.014			0.0073	0.98
Dog at home - postnatal	cg07520506	0.02			0.0073	0.98
Dog at home - postnatal	cg16655778	0.01			0.0073	0.98
Dog at home - postnatal	cg16454902	0.0068			0.0073	0.98
Dog at home - postnatal	cg02978168	0.0084			0.0074	0.98
Dog at home - postnatal	cg26643967	-0.012			0.0074	0.98
Dog at home - postnatal	cg26349358	0.01			0.0075	0.98
Dog at home - postnatal	cg16235891	0.011			0.0075	0.98
Dog at home - postnatal	cg26454150	-0.011			0.0075	0.98
Dog at home - postnatal	cg08455099	0.0099			0.0076	0.98
Dog at home - postnatal	cg27177058	0.006			0.0076	0.98
Dog at home - postnatal	cg03140135	0.0046			0.0076	0.98
Dog at home - postnatal	cg11145055	-0.011			0.0077	0.98
Dog at home - postnatal	cg07857469	0.0072			0.0077	0.98
Dog at home - postnatal	cg03415916	-0.013			0.0077	0.98
Dog at home - postnatal	cg08355045	-0.025			0.0077	0.98
Dog at home - postnatal	cg11831431	0.01			0.0077	0.98
Dog at home - postnatal	cg07781491	0.013			0.0078	0.98
Dog at home - postnatal	cg08903425	0.011			0.0078	0.99
Dog at home - postnatal	cg13842639	-0.013			0.0078	0.98
Dog at home - postnatal	cg03304763	0.012			0.0078	0.98
Dog at home - postnatal	cg08120210	-0.018			0.0078	0.98
Dog at home - postnatal	cg09567725	-0.0062			0.0079	0.99
Dog at home - postnatal	cg20220242	0.019			0.0079	0.99
Dog at home - postnatal	cg27477277	0.0072			0.0079	0.99
Dog at home - postnatal	cg20302572	-0.02			0.008	0.99
Dog at home - postnatal	cg21708738	-0.019			0.008	0.99
Dog at home - postnatal	cg23087153	0.022			0.008	0.99
Dog at home - postnatal	cg18574254	0.014			0.0081	0.99
Dog at home - postnatal	cg23823894	-0.012			0.0081	0.99
Dog at home - postnatal	cg11775292	-0.018			0.0081	0.99
Dog at home - postnatal	cg00356499	-0.017			0.0082	0.99
Dog at home - postnatal	cg24748631	0.0061			0.0082	0.99
Dog at home - postnatal	cg16284953	-0.012			0.0082	0.99
Dog at home - postnatal	cg21243889	0.0064			0.0082	0.99
Dog at home - postnatal	cg19341992	-0.0094			0.0082	0.99
Dog at home - postnatal	cg13040693	0.018			0.0082	0.99
Dog at home - postnatal	cg11525047	0.029			0.0082	0.99
Dog at home - postnatal	cg11766468	-0.012			0.0082	0.99
Dog at home - postnatal	cg20673840	0.0068			0.0083	0.99
Dog at home - postnatal	cg10943263	0.0088			0.0083	0.99
Dog at home - postnatal	cg00381541	0.0099			0.0083	0.99
Dog at home - postnatal	cg00187229	-0.0062			0.0084	0.99
Dog at home - postnatal	cg05508245	-0.0082			0.0084	0.99
Dog at home - postnatal	cg00267286	0.013			0.0084	0.99
Dog at home - postnatal	cg16613938	0.019			0.0084	0.99
Dog at home - postnatal	cg01270206	0.012			0.0084	0.99
Dog at home - postnatal	cg10407489	0.011			0.0085	0.99
Dog at home - postnatal	cg25923729	-0.0083			0.0086	0.99
Dog at home - postnatal	cg02940147	-0.013			0.0086	0.99
Dog at home - postnatal	cg04595200	-0.009			0.0086	0.99
Dog at home - postnatal	cg04950931	-0.011			0.0086	0.99
Dog at home - postnatal	cg26101366	0.007			0.0086	0.99
Dog at home - postnatal	cg03071098	0.0082			0.0087	0.99
Dog at home - postnatal	cg09942743	0.014			0.0087	0.99
Dog at home - postnatal	cg03771282	-0.0041			0.0087	0.99
Dog at home - postnatal	cg11362013	0.012			0.0087	0.99
Dog at home - postnatal	cg27123071	-0.012			0.0087	0.99
Dog at home - postnatal	cg03719092	-0.011			0.0087	0.99
Dog at home - postnatal	cg05738715	-0.013			0.0087	0.99
Dog at home - postnatal	cg22840852	-0.013			0.0087	0.99
Dog at home - postnatal	cg14337027	0.0082			0.0087	0.99
Dog at home - postnatal	cg24920358	0.013			0.0088	0.99
Dog at home - postnatal	cg15928106	0.016			0.0088	0.99
Dog at home - postnatal	cg22103637	0.011			0.0088	0.99
Dog at home - postnatal	cg09354454	-0.0083			0.0088	0.99
Dog at home - postnatal	cg20102877	0.032			0.0089	0.99
Dog at home - postnatal	cg20450471	0.013			0.0089	0.99
Dog at home - postnatal	cg15344726	-0.019			0.0089	0.99
Dog at home - postnatal	cg26456554	-0.0079			0.009	0.99
Dog at home - postnatal	cg08979515	-0.025			0.009	0.99
Dog at home - postnatal	cg19026977	-0.0069			0.009	0.99
Dog at home - postnatal	cg13624988	0.019			0.009	0.99
Dog at home - postnatal	cg24655669	-0.0096			0.009	0.99
Dog at home - postnatal	cg05063104	-0.0082			0.009	0.99
Dog at home - postnatal	cg09394608	0.011			0.009	0.99
Dog at home - postnatal	cg17335657	0.017			0.009	0.99
Dog at home - postnatal	cg07201996	-0.011			0.009	0.99
Dog at home - postnatal	cg02953306	0.0072			0.0091	0.99
Dog at home - postnatal	cg11881472	0.012			0.0091	0.99
Dog at home - postnatal	cg03297092	0.0058			0.0091	0.99
Dog at home - postnatal	cg26904140	-0.0069			0.0091	0.99
Dog at home - postnatal	cg16151651	0.013			0.0092	0.99
Dog at home - postnatal	cg04776445	-0.0084			0.0092	0.99
Dog at home - postnatal	cg00443981	-0.013			0.0092	0.99
Dog at home - postnatal	cg09319072	-0.0061			0.0092	0.99
Dog at home - postnatal	cg04263186	-0.012			0.0093	0.99
Dog at home - postnatal	cg22300566	-0.016			0.0093	0.99
Dog at home - postnatal	cg24415728	-0.012			0.0093	0.99
Dog at home - postnatal	cg00589305	0.014			0.0093	0.99
Dog at home - postnatal	cg16298927	0.012			0.0094	0.99
Dog at home - postnatal	cg13680706	-0.0069			0.0094	0.99
Dog at home - postnatal	cg23245905	0.012			0.0094	0.99
Dog at home - postnatal	cg12851514	0.0074			0.0094	0.99
Dog at home - postnatal	cg26345105	-0.0099			0.0095	0.99
Dog at home - postnatal	cg04049253	-0.0087			0.0095	0.99
Dog at home - postnatal	cg06711380	-0.0064			0.0095	0.99
Dog at home - postnatal	cg08009184	-0.013			0.0096	0.99
Dog at home - postnatal	cg02888048	0.012			0.0097	0.99
Dog at home - postnatal	cg11940495	0.012			0.0097	0.99
Dog at home - postnatal	cg06201514	-0.037			0.0098	0.99
Dog at home - postnatal	cg19592898	0.0068			0.0098	0.99
Dog at home - postnatal	cg06519367	-0.0086			0.0098	0.99
Dog at home - postnatal	cg19690403	-0.0085			0.0098	0.99
Dog at home - postnatal	cg06415891	-0.012			0.0099	0.99
Dog at home - postnatal	cg03792788	-0.0078			0.0099	0.99
Dog at home - postnatal	cg19738404	-0.0065			0.0099	0.99
Dog at home - postnatal	cg27428856	-0.0085			0.0099	0.99
Dog at home - postnatal	cg18842300	-0.011			0.01	0.99
Dog at home - postnatal	cg10231675	0.016			0.01	0.99
Dog at home - postnatal	cg16788942	0.0062			0.01	0.99
Dog at home - postnatal	cg05306472	-0.019			0.01	0.99
Dog at home - postnatal	cg03292213	0.028			0.01	0.99
Dog at home - postnatal	cg21406518	0.01			0.01	0.99
ETS - postnatal	cg09058554	0.012			1.7e-06	0.17
ETS - postnatal	cg23735482	-0.019			4.1e-05	0.71
ETS - postnatal	cg12978105	-0.01			5.6e-05	0.75
ETS - postnatal	cg14605948	-0.0098			8.9e-05	0.77
ETS - postnatal	cg05079544	-0.014			8.9e-05	0.77
ETS - postnatal	cg14554880	0.0071			9.1e-05	0.77
ETS - postnatal	cg02011607	0.0067			9.3e-05	0.77
ETS - postnatal	cg18771553	-0.018			0.0001	0.77
ETS - postnatal	cg13700197	-0.017			0.00011	0.77
ETS - postnatal	cg04752871	0.011			0.00012	0.78
ETS - postnatal	cg19477942	-0.016			0.00016	0.8
ETS - postnatal	cg02852791	-0.02			0.00017	0.8
ETS - postnatal	cg03309252	-0.012			0.00018	0.8
ETS - postnatal	cg14323293	-0.015			0.00024	0.82
ETS - postnatal	cg10184328	-0.018			0.00027	0.83
ETS - postnatal	cg13778208	-0.012			0.00028	0.84
ETS - postnatal	cg27517563	0.0079			0.00028	0.84
ETS - postnatal	cg13754720	-0.014			0.00035	0.85
ETS - postnatal	cg22330875	-0.013			0.00036	0.86
ETS - postnatal	cg24138325	-0.024			0.00037	0.86
ETS - postnatal	cg17199018	-0.0077			0.0004	0.86
ETS - postnatal	cg04771433	0.01			0.00041	0.86
ETS - postnatal	cg16122072	0.0085			0.00042	0.86
ETS - postnatal	cg01279538	0.0063			0.00044	0.86
ETS - postnatal	cg03015114	-0.0091			0.00045	0.86
ETS - postnatal	cg00638945	-0.01			0.00047	0.87
ETS - postnatal	cg00769305	-0.007			0.00054	0.87
ETS - postnatal	cg27390009	-0.022			0.00056	0.87
ETS - postnatal	cg08474748	-0.019			0.00061	0.89
ETS - postnatal	cg13456470	-0.013			0.00061	0.89
ETS - postnatal	cg24476033	-0.032			0.00062	0.89
ETS - postnatal	cg03211420	-0.012			0.00071	0.91
ETS - postnatal	cg26679912	-0.013			0.00071	0.91
ETS - postnatal	cg07805777	-0.016			0.00075	0.91
ETS - postnatal	cg05552035	-0.016			0.00077	0.91
ETS - postnatal	cg24656271	-0.0068			0.00079	0.91
ETS - postnatal	cg10273821	-0.014			0.0008	0.91
ETS - postnatal	cg08066140	0.011			0.00081	0.91
ETS - postnatal	cg07802710	-0.012			0.00084	0.91
ETS - postnatal	cg11051139	-0.0095			0.00084	0.91
ETS - postnatal	cg06124390	-0.0084			0.00089	0.92
ETS - postnatal	cg24879939	0.01			0.00092	0.92
ETS - postnatal	cg02657828	-0.012			0.00094	0.92
ETS - postnatal	cg23649083	-0.0072			0.00096	0.92
ETS - postnatal	cg06880612	-0.0049			0.00098	0.92
ETS - postnatal	cg09527615	0.0099			0.001	0.93
ETS - postnatal	cg01090433	-0.012			0.001	0.93
ETS - postnatal	cg20152539	0.012			0.001	0.93
ETS - postnatal	cg21162977	0.0083			0.0011	0.93
ETS - postnatal	cg19006947	0.012			0.0011	0.93
ETS - postnatal	cg08647727	-0.0098			0.0011	0.93
ETS - postnatal	cg19886655	-0.0091			0.0012	0.94
ETS - postnatal	cg24611709	-0.014			0.0012	0.94
ETS - postnatal	cg24622544	0.013			0.0012	0.94
ETS - postnatal	cg01548777	-0.017			0.0012	0.94
ETS - postnatal	cg04255230	-0.022			0.0013	0.94
ETS - postnatal	cg08332990	-0.0057			0.0013	0.94
ETS - postnatal	cg04972856	0.01			0.0013	0.94
ETS - postnatal	cg01226742	-0.012			0.0013	0.94
ETS - postnatal	cg22541341	0.011			0.0013	0.94
ETS - postnatal	cg02998240	0.013			0.0014	0.94
ETS - postnatal	cg26279070	0.0093			0.0014	0.94
ETS - postnatal	cg11941060	-0.021			0.0014	0.94
ETS - postnatal	cg00155879	-0.0065			0.0014	0.94
ETS - postnatal	cg20124078	0.014			0.0014	0.94
ETS - postnatal	cg25792518	-0.011			0.0014	0.94
ETS - postnatal	cg19561908	0.015			0.0014	0.94
ETS - postnatal	cg17271585	0.0064			0.0014	0.94
ETS - postnatal	cg11673244	0.0076			0.0014	0.94
ETS - postnatal	cg03092930	-0.03			0.0015	0.94
ETS - postnatal	cg13428978	0.0079			0.0015	0.94
ETS - postnatal	cg08681856	0.01			0.0015	0.94
ETS - postnatal	cg07201717	0.0044			0.0016	0.94
ETS - postnatal	cg26773791	0.0078			0.0016	0.94
ETS - postnatal	cg13493250	0.0068			0.0017	0.94
ETS - postnatal	cg24362716	-0.0069			0.0017	0.94
ETS - postnatal	cg01919939	0.013			0.0017	0.94
ETS - postnatal	cg24557048	0.011			0.0018	0.95
ETS - postnatal	cg26188212	0.0083			0.0018	0.95
ETS - postnatal	cg12298688	0.0062			0.0018	0.95
ETS - postnatal	cg27632402	0.0083			0.0018	0.95
ETS - postnatal	cg17686260	-0.043			0.0018	0.95
ETS - postnatal	cg26955290	-0.014			0.0018	0.95
ETS - postnatal	cg17758363	-0.013			0.0019	0.95
ETS - postnatal	cg14621701	-0.0073			0.0019	0.95
ETS - postnatal	cg07618780	-0.013			0.002	0.95
ETS - postnatal	cg19442545	0.025			0.002	0.95
ETS - postnatal	cg23377395	-0.011			0.002	0.95
ETS - postnatal	cg20648141	-0.0077			0.002	0.95
ETS - postnatal	cg13389502	0.0079			0.002	0.95
ETS - postnatal	cg02749105	-0.015			0.002	0.95
ETS - postnatal	cg25865368	-0.0085			0.0021	0.95
ETS - postnatal	cg22845236	-0.0068			0.0021	0.95
ETS - postnatal	cg20018253	-0.0084			0.0021	0.95
ETS - postnatal	cg05638439	-0.021			0.0021	0.95
ETS - postnatal	cg23471393	0.0068			0.0021	0.95
ETS - postnatal	cg19978550	0.008			0.0022	0.96
ETS - postnatal	cg20371266	0.015			0.0022	0.96
ETS - postnatal	cg13957874	-0.029			0.0022	0.96
ETS - postnatal	cg15059065	0.0087			0.0022	0.96
ETS - postnatal	cg22367310	-0.0094			0.0023	0.96
ETS - postnatal	cg23618440	-0.015			0.0023	0.96
ETS - postnatal	cg03640203	0.0071			0.0023	0.96
ETS - postnatal	cg14592072	-0.0088			0.0024	0.96
ETS - postnatal	cg10772621	0.01			0.0024	0.96
ETS - postnatal	cg18753958	0.0096			0.0024	0.96
ETS - postnatal	cg07741016	0.013			0.0025	0.97
ETS - postnatal	cg12747056	-0.011			0.0025	0.97
ETS - postnatal	cg25745379	0.0071			0.0025	0.96
ETS - postnatal	cg19160130	-0.016			0.0026	0.97
ETS - postnatal	cg05157251	-0.014			0.0026	0.97
ETS - postnatal	cg24384816	-0.0097			0.0026	0.97
ETS - postnatal	cg27396056	0.0056			0.0027	0.97
ETS - postnatal	cg13523576	0.0086			0.0027	0.97
ETS - postnatal	cg03276479	-0.0056			0.0027	0.97
ETS - postnatal	cg02276826	-0.018			0.0027	0.97
ETS - postnatal	cg21093005	0.015			0.0027	0.97
ETS - postnatal	cg02306162	0.0056			0.0028	0.97
ETS - postnatal	cg23586959	0.0086			0.0028	0.97
ETS - postnatal	cg09742893	-0.012			0.0029	0.97
ETS - postnatal	cg07654569	0.021			0.0029	0.97
ETS - postnatal	cg19764096	-0.0065			0.0029	0.97
ETS - postnatal	cg03297092	0.005			0.0029	0.97
ETS - postnatal	cg20143859	0.012			0.0029	0.97
ETS - postnatal	cg07636688	0.014			0.0029	0.97
ETS - postnatal	cg04585787	0.0063			0.003	0.97
ETS - postnatal	cg02278768	0.0082			0.003	0.97
ETS - postnatal	cg09812376	-0.028			0.003	0.97
ETS - postnatal	cg24986868	0.012			0.0031	0.97
ETS - postnatal	cg03852670	-0.012			0.0031	0.97
ETS - postnatal	cg24818145	0.019			0.0031	0.97
ETS - postnatal	cg14459046	-0.0085			0.0031	0.97
ETS - postnatal	cg00721315	0.011			0.0031	0.97
ETS - postnatal	cg06321808	0.0098			0.0032	0.97
ETS - postnatal	cg21734175	0.0047			0.0032	0.97
ETS - postnatal	cg24555670	0.013			0.0033	0.97
ETS - postnatal	cg05757757	-0.011			0.0033	0.97
ETS - postnatal	cg21579107	-0.0098			0.0033	0.97
ETS - postnatal	cg13230424	-0.0076			0.0033	0.97
ETS - postnatal	cg08028026	0.0039			0.0033	0.97
ETS - postnatal	cg23906067	0.0065			0.0034	0.97
ETS - postnatal	cg08409225	-0.0081			0.0034	0.97
ETS - postnatal	cg14390047	-0.013			0.0035	0.97
ETS - postnatal	cg22549408	-0.011			0.0035	0.97
ETS - postnatal	cg23605670	0.0068			0.0035	0.97
ETS - postnatal	cg15665630	0.0054			0.0036	0.97
ETS - postnatal	cg05669853	0.0095			0.0036	0.97
ETS - postnatal	cg27416261	-0.0057			0.0036	0.97
ETS - postnatal	cg02217814	0.0092			0.0036	0.97
ETS - postnatal	cg04048705	-0.012			0.0037	0.97
ETS - postnatal	cg18762500	0.0054			0.0037	0.97
ETS - postnatal	cg13905757	-0.0047			0.0037	0.97
ETS - postnatal	cg01484487	-0.0082			0.0038	0.97
ETS - postnatal	cg05719902	-0.0074			0.0038	0.97
ETS - postnatal	cg11210813	-0.0077			0.0038	0.97
ETS - postnatal	cg05694621	-0.013			0.0039	0.97
ETS - postnatal	cg09274827	0.0038			0.0039	0.97
ETS - postnatal	cg13790727	0.008			0.004	0.97
ETS - postnatal	cg11921736	0.0072			0.0041	0.97
ETS - postnatal	cg26520012	0.011			0.0041	0.97
ETS - postnatal	cg04799958	0.0064			0.0041	0.97
ETS - postnatal	cg17514168	0.014			0.0042	0.97
ETS - postnatal	cg15869022	-0.0077			0.0042	0.97
ETS - postnatal	cg15044041	0.0059			0.0042	0.97
ETS - postnatal	cg03553576	0.0082			0.0042	0.97
ETS - postnatal	cg17415033	0.0071			0.0042	0.97
ETS - postnatal	cg06530903	-0.0062			0.0042	0.97
ETS - postnatal	cg02537105	0.012			0.0042	0.97
ETS - postnatal	cg06179486	0.007			0.0042	0.97
ETS - postnatal	cg06157219	0.0095			0.0044	0.97
ETS - postnatal	cg13184736	-0.013			0.0044	0.97
ETS - postnatal	cg25449950	0.016			0.0044	0.97
ETS - postnatal	cg08048268	-0.023			0.0045	0.97
ETS - postnatal	cg11434705	-0.018			0.0045	0.97
ETS - postnatal	cg21699330	-0.01			0.0046	0.97
ETS - postnatal	cg13159388	0.011			0.0046	0.97
ETS - postnatal	cg04177945	0.0087			0.0046	0.97
ETS - postnatal	cg07401067	0.009			0.0047	0.98
ETS - postnatal	cg23245289	-0.0068			0.0047	0.97
ETS - postnatal	cg04880091	-0.012			0.0047	0.98
ETS - postnatal	cg01085228	0.0084			0.0047	0.97
ETS - postnatal	cg17122213	-0.023			0.0048	0.98
ETS - postnatal	cg13569079	0.0091			0.0048	0.98
ETS - postnatal	cg07464924	0.015			0.0048	0.98
ETS - postnatal	cg14637144	0.0057			0.0048	0.98
ETS - postnatal	cg04092800	0.0079			0.0048	0.98
ETS - postnatal	cg04819096	-0.0056			0.0048	0.98
ETS - postnatal	cg07128416	0.0085			0.0049	0.98
ETS - postnatal	cg07092985	0.0082			0.0049	0.98
ETS - postnatal	cg11140086	-0.0091			0.0049	0.98
ETS - postnatal	cg11367159	-0.011			0.0049	0.98
ETS - postnatal	cg26316072	0.009			0.005	0.98
ETS - postnatal	cg27250236	-0.02			0.005	0.98
ETS - postnatal	cg01011530	-0.0045			0.005	0.98
ETS - postnatal	cg23841608	0.005			0.0051	0.98
ETS - postnatal	cg14396008	-0.02			0.0051	0.98
ETS - postnatal	cg00610021	0.0098			0.0051	0.98
ETS - postnatal	cg18963509	-0.0077			0.0052	0.98
ETS - postnatal	cg06901238	0.018			0.0052	0.98
ETS - postnatal	cg21235532	0.0071			0.0052	0.98
ETS - postnatal	cg22595230	0.015			0.0052	0.98
ETS - postnatal	cg02539153	0.013			0.0053	0.98
ETS - postnatal	cg05245226	0.0098			0.0053	0.98
ETS - postnatal	cg11751545	0.009			0.0053	0.98
ETS - postnatal	cg09504131	0.004			0.0053	0.98
ETS - postnatal	cg14395761	-0.011			0.0053	0.98
ETS - postnatal	cg24324837	0.019			0.0053	0.98
ETS - postnatal	cg10652057	-0.0066			0.0054	0.98
ETS - postnatal	cg12575883	0.037			0.0054	0.98
ETS - postnatal	cg00847277	-0.0079			0.0054	0.98
ETS - postnatal	cg10140454	-0.021			0.0054	0.98
ETS - postnatal	cg09278695	-0.0086			0.0055	0.98
ETS - postnatal	cg13694179	-0.0053			0.0055	0.98
ETS - postnatal	cg05928581	-0.012			0.0055	0.98
ETS - postnatal	cg12157344	0.013			0.0055	0.98
ETS - postnatal	cg15237152	-0.0059			0.0055	0.98
ETS - postnatal	cg18006568	0.0098			0.0056	0.98
ETS - postnatal	cg04180046	0.0068			0.0056	0.98
ETS - postnatal	cg23835783	-0.0079			0.0057	0.98
ETS - postnatal	cg25460807	0.0077			0.0057	0.98
ETS - postnatal	cg14058100	-0.018			0.0057	0.98
ETS - postnatal	cg12808359	-0.013			0.0057	0.98
ETS - postnatal	cg14959908	0.0069			0.0057	0.98
ETS - postnatal	cg08541457	-0.01			0.0058	0.98
ETS - postnatal	cg11860434	-0.0082			0.0058	0.98
ETS - postnatal	cg18049571	0.01			0.0058	0.98
ETS - postnatal	cg13990947	0.013			0.0058	0.98
ETS - postnatal	cg21371809	-0.013			0.0058	0.98
ETS - postnatal	cg01407861	-0.0052			0.0058	0.98
ETS - postnatal	cg19093689	-0.0073			0.0058	0.98
ETS - postnatal	cg09560549	-0.005			0.0058	0.98
ETS - postnatal	cg25821785	0.0077			0.0059	0.98
ETS - postnatal	cg21549225	-0.0094			0.0059	0.98
ETS - postnatal	cg03287339	-0.0072			0.0059	0.98
ETS - postnatal	cg12248672	-0.0087			0.006	0.98
ETS - postnatal	cg10330187	0.023			0.006	0.98
ETS - postnatal	cg01045132	-0.012			0.006	0.98
ETS - postnatal	cg20194050	0.0077			0.0061	0.98
ETS - postnatal	cg19150029	0.034			0.0061	0.98
ETS - postnatal	cg07069514	-0.006			0.0061	0.98
ETS - postnatal	cg09816507	-0.0085			0.0062	0.98
ETS - postnatal	cg11608646	-0.012			0.0062	0.98
ETS - postnatal	cg03613822	0.017			0.0062	0.98
ETS - postnatal	cg26464626	-0.0093			0.0062	0.98
ETS - postnatal	cg04422990	-0.0099			0.0063	0.98
ETS - postnatal	cg11938718	0.0052			0.0064	0.98
ETS - postnatal	cg11051055	0.011			0.0064	0.98
ETS - postnatal	cg12150022	-0.014			0.0065	0.98
ETS - postnatal	cg23085143	-0.014			0.0065	0.98
ETS - postnatal	cg12869334	-0.012			0.0065	0.98
ETS - postnatal	cg19635897	0.0093			0.0065	0.98
ETS - postnatal	cg23082339	-0.014			0.0066	0.98
ETS - postnatal	cg01305913	-0.01			0.0066	0.98
ETS - postnatal	cg20492912	0.0037			0.0066	0.98
ETS - postnatal	cg08627825	-0.02			0.0066	0.98
ETS - postnatal	cg10998570	-0.0098			0.0067	0.98
ETS - postnatal	cg12351768	0.019			0.0067	0.98
ETS - postnatal	cg05875017	0.014			0.0068	0.98
ETS - postnatal	cg05988645	-0.014			0.0068	0.98
ETS - postnatal	cg04393339	0.014			0.0069	0.98
ETS - postnatal	cg22821677	0.011			0.0069	0.98
ETS - postnatal	cg26034375	-0.0063			0.007	0.98
ETS - postnatal	cg22276371	0.012			0.007	0.98
ETS - postnatal	cg13692134	-0.0094			0.007	0.98
ETS - postnatal	cg16643473	0.0082			0.007	0.98
ETS - postnatal	cg17445936	0.011			0.0071	0.98
ETS - postnatal	cg11122009	-0.0083			0.0071	0.98
ETS - postnatal	cg09283043	-0.0065			0.0072	0.98
ETS - postnatal	cg15255797	-0.0069			0.0072	0.98
ETS - postnatal	cg06288684	0.0056			0.0072	0.98
ETS - postnatal	cg22277154	0.0064			0.0072	0.98
ETS - postnatal	cg18451016	-0.026			0.0073	0.98
ETS - postnatal	cg17663774	-0.0052			0.0073	0.98
ETS - postnatal	cg10843343	0.0054			0.0073	0.98
ETS - postnatal	cg07051684	-0.005			0.0073	0.98
ETS - postnatal	cg04476341	-0.011			0.0074	0.98
ETS - postnatal	cg13587915	-0.0055			0.0074	0.98
ETS - postnatal	cg07685563	0.0059			0.0074	0.98
ETS - postnatal	cg11146821	-0.0079			0.0075	0.98
ETS - postnatal	cg21411366	0.0092			0.0075	0.98
ETS - postnatal	cg02250400	-0.0049			0.0075	0.98
ETS - postnatal	cg26482862	-0.0053			0.0075	0.98
ETS - postnatal	cg17077180	-0.013			0.0076	0.98
ETS - postnatal	cg08219700	-0.022			0.0076	0.98
ETS - postnatal	cg24680439	-0.023			0.0076	0.98
ETS - postnatal	cg11491407	0.0059			0.0076	0.98
ETS - postnatal	cg03866831	-0.0092			0.0078	0.98
ETS - postnatal	cg13357416	-0.015			0.0078	0.99
ETS - postnatal	cg07233761	-0.005			0.0079	0.99
ETS - postnatal	cg12803068	0.014			0.0079	0.99
ETS - postnatal	cg17261125	0.0067			0.0079	0.99
ETS - postnatal	cg26516200	-0.013			0.0079	0.99
ETS - postnatal	cg09511963	0.011			0.008	0.99
ETS - postnatal	cg23538195	0.0082			0.008	0.99
ETS - postnatal	cg26808478	-0.0089			0.0081	0.99
ETS - postnatal	cg07148744	0.013			0.0081	0.99
ETS - postnatal	cg02577773	-0.0062			0.0081	0.99
ETS - postnatal	cg00796672	0.0078			0.0081	0.99
ETS - postnatal	cg08784911	0.01			0.0082	0.99
ETS - postnatal	cg09363443	-0.012			0.0082	0.99
ETS - postnatal	cg03156170	-0.011			0.0082	0.99
ETS - postnatal	cg25361651	0.013			0.0082	0.99
ETS - postnatal	cg13847640	0.0092			0.0083	0.99
ETS - postnatal	cg13260148	0.0045			0.0083	0.99
ETS - postnatal	cg13718539	-0.0054			0.0083	0.99
ETS - postnatal	cg02956255	0.0095			0.0083	0.99
ETS - postnatal	cg26963250	0.01			0.0083	0.99
ETS - postnatal	cg20654468	-0.0067			0.0083	0.99
ETS - postnatal	cg02190127	0.0037			0.0083	0.99
ETS - postnatal	cg16462183	-0.006			0.0084	0.99
ETS - postnatal	cg05549655	0.0079			0.0084	0.99
ETS - postnatal	cg05006231	-0.02			0.0084	0.99
ETS - postnatal	cg26060255	0.0055			0.0084	0.99
ETS - postnatal	cg01863613	-0.0092			0.0085	0.99
ETS - postnatal	cg03615235	0.0093			0.0085	0.99
ETS - postnatal	cg17095731	0.0071			0.0086	0.99
ETS - postnatal	cg03985415	0.0036			0.0086	0.99
ETS - postnatal	cg06553871	0.011			0.0086	0.99
ETS - postnatal	cg05996213	-0.0084			0.0087	0.99
ETS - postnatal	cg25664381	0.016			0.0087	0.99
ETS - postnatal	cg15829642	-0.012			0.0087	0.99
ETS - postnatal	cg13154925	0.0059			0.0087	0.99
ETS - postnatal	cg27367871	-0.012			0.0088	0.99
ETS - postnatal	cg11677222	-0.0066			0.0088	0.99
ETS - postnatal	cg04918696	-0.017			0.0088	0.99
ETS - postnatal	cg14091230	-0.0055			0.0088	0.99
ETS - postnatal	cg05898343	0.0096			0.0088	0.99
ETS - postnatal	cg09791746	-0.014			0.0088	0.99
ETS - postnatal	cg25337631	0.01			0.0089	0.99
ETS - postnatal	cg02771260	0.023			0.0089	0.99
ETS - postnatal	cg05965863	-0.0058			0.009	0.99
ETS - postnatal	cg19590445	-0.01			0.009	0.99
ETS - postnatal	cg23321524	0.012			0.009	0.99
ETS - postnatal	cg13951589	-0.0075			0.009	0.99
ETS - postnatal	cg01826254	-0.01			0.009	0.99
ETS - postnatal	cg11957475	-0.013			0.009	0.99
ETS - postnatal	cg04265332	0.006			0.009	0.99
ETS - postnatal	cg10872641	0.0088			0.0091	0.99
ETS - postnatal	cg25337691	0.005			0.0091	0.99
ETS - postnatal	cg01171887	0.0065			0.0091	0.99
ETS - postnatal	cg07180475	-0.0054			0.0091	0.99
ETS - postnatal	cg21956434	0.013			0.0091	0.99
ETS - postnatal	cg03669698	-0.0093			0.0091	0.99
ETS - postnatal	cg18180155	0.011			0.0091	0.99
ETS - postnatal	cg08360599	0.0049			0.0092	0.99
ETS - postnatal	cg00497232	-0.018			0.0092	0.99
ETS - postnatal	cg24024424	-0.0052			0.0092	0.99
ETS - postnatal	cg01403030	0.0094			0.0093	0.99
ETS - postnatal	cg13988338	0.011			0.0093	0.99
ETS - postnatal	cg01342572	0.014			0.0093	0.99
ETS - postnatal	cg04718447	0.005			0.0093	0.99
ETS - postnatal	cg11635857	-0.005			0.0093	0.99
ETS - postnatal	cg16190718	0.0047			0.0094	0.99
ETS - postnatal	cg01977082	-0.0076			0.0094	0.99
ETS - postnatal	cg24495017	-0.0042			0.0095	0.99
ETS - postnatal	cg05373875	-0.0085			0.0095	0.99
ETS - postnatal	cg22393213	-0.0096			0.0096	0.99
ETS - postnatal	cg01791034	-0.0097			0.0096	0.99
ETS - postnatal	cg06678242	-0.014			0.0096	0.99
ETS - postnatal	cg24633656	0.0073			0.0096	0.99
ETS - postnatal	cg09407967	0.0048			0.0097	0.99
ETS - postnatal	cg05395947	-0.0034			0.0097	0.99
ETS - postnatal	cg07901003	0.0069			0.0097	0.99
ETS - postnatal	cg15505615	0.0055			0.0097	0.99
ETS - postnatal	cg01584932	-0.0076			0.0098	0.99
ETS - postnatal	cg18994250	-0.0079			0.0098	0.99
ETS - postnatal	cg07745624	-0.0058			0.0098	0.99
ETS - postnatal	cg03315557	-0.0069			0.0098	0.99
ETS - postnatal	cg00014484	-0.013			0.0098	0.99
ETS - postnatal	cg14622857	0.0067			0.0098	0.99
ETS - postnatal	cg26514430	-0.0076			0.0099	0.99
ETS - postnatal	cg19988367	-0.01			0.0099	0.99
ETS - postnatal	cg01699028	-0.004			0.0099	0.99
ETS - postnatal	cg11789681	-0.0056			0.0099	0.99
ETS - postnatal	cg02094337	0.01			0.0099	0.99
ETS - postnatal	cg13880458	-0.0039			0.01	0.99
Facility density (300m) - postnatal	cg03566479	0.0095			1.1e-05	0.48
Facility density (300m) - postnatal	cg26818820	-0.011			1.2e-05	0.48
Facility density (300m) - postnatal	cg10529555	-0.007			2.6e-05	0.64
Facility density (300m) - postnatal	cg15500907	0.016			2.7e-05	0.64
Facility density (300m) - postnatal	cg12880095	-0.014			6.6e-05	0.76
Facility density (300m) - postnatal	cg21201401	-0.0075			7.2e-05	0.76
Facility density (300m) - postnatal	cg14078162	0.011			0.00012	0.78
Facility density (300m) - postnatal	cg15344726	-0.015			0.00012	0.77
Facility density (300m) - postnatal	cg15962267	0.0067			0.00014	0.78
Facility density (300m) - postnatal	cg25482146	0.005			0.00016	0.8
Facility density (300m) - postnatal	cg22332049	-0.018			0.00017	0.8
Facility density (300m) - postnatal	cg23058037	-0.0092			0.00019	0.8
Facility density (300m) - postnatal	cg20528787	0.015			0.00021	0.81
Facility density (300m) - postnatal	cg22359828	-0.012			0.00027	0.83
Facility density (300m) - postnatal	cg10923408	-0.0095			0.0003	0.84
Facility density (300m) - postnatal	cg15396367	0.0054			0.00032	0.85
Facility density (300m) - postnatal	cg01961153	-0.0047			0.00033	0.85
Facility density (300m) - postnatal	cg05312293	0.0049			0.00034	0.85
Facility density (300m) - postnatal	cg25512537	-0.0084			0.00037	0.86
Facility density (300m) - postnatal	cg27206522	0.0085			0.00038	0.86
Facility density (300m) - postnatal	cg07688490	-0.013			0.00039	0.86
Facility density (300m) - postnatal	cg04075986	0.007			0.00042	0.86
Facility density (300m) - postnatal	cg21547628	-0.011			0.00043	0.86
Facility density (300m) - postnatal	cg07013148	0.01			0.00045	0.86
Facility density (300m) - postnatal	cg08977887	0.011			0.00046	0.87
Facility density (300m) - postnatal	cg06009448	-0.0039			0.0005	0.87
Facility density (300m) - postnatal	cg17564203	0.0063			0.00051	0.87
Facility density (300m) - postnatal	cg09075844	0.007			0.00052	0.87
Facility density (300m) - postnatal	cg16290689	-0.0087			0.00053	0.87
Facility density (300m) - postnatal	cg09219877	-0.0062			0.00053	0.87
Facility density (300m) - postnatal	cg01082601	-0.0044			0.00053	0.87
Facility density (300m) - postnatal	cg20710667	0.0073			0.00054	0.87
Facility density (300m) - postnatal	cg19590578	0.011			0.00056	0.87
Facility density (300m) - postnatal	cg01619416	-0.007			0.00056	0.87
Facility density (300m) - postnatal	cg26135325	0.012			0.00064	0.9
Facility density (300m) - postnatal	cg00355784	-0.012			0.00069	0.91
Facility density (300m) - postnatal	cg13614409	-0.016			0.00071	0.91
Facility density (300m) - postnatal	cg09624870	0.0053			0.00073	0.91
Facility density (300m) - postnatal	cg08891605	0.0055			0.00074	0.91
Facility density (300m) - postnatal	cg11293176	0.0099			0.00076	0.91
Facility density (300m) - postnatal	cg27121538	-0.0095			0.00076	0.91
Facility density (300m) - postnatal	cg01586332	-0.0044			0.00076	0.91
Facility density (300m) - postnatal	cg01427815	-0.019			0.00078	0.91
Facility density (300m) - postnatal	cg03578473	0.01			0.00082	0.91
Facility density (300m) - postnatal	cg05313794	-0.012			0.00083	0.91
Facility density (300m) - postnatal	cg02247178	-0.012			0.00091	0.92
Facility density (300m) - postnatal	cg07442736	0.01			0.00091	0.92
Facility density (300m) - postnatal	cg15046965	0.0039			0.00095	0.92
Facility density (300m) - postnatal	cg23046045	0.0059			0.00096	0.92
Facility density (300m) - postnatal	cg20634798	0.011			0.00098	0.92
Facility density (300m) - postnatal	cg17501395	-0.0075			0.001	0.93
Facility density (300m) - postnatal	cg25511807	-0.0067			0.001	0.93
Facility density (300m) - postnatal	cg17884739	0.015			0.001	0.92
Facility density (300m) - postnatal	cg11207515	-0.0072			0.0011	0.93
Facility density (300m) - postnatal	cg14774755	0.0051			0.0011	0.93
Facility density (300m) - postnatal	cg00449067	0.0046			0.0012	0.94
Facility density (300m) - postnatal	cg15697575	-0.011			0.0012	0.94
Facility density (300m) - postnatal	cg13280043	-0.0034			0.0012	0.94
Facility density (300m) - postnatal	cg12253175	0.011			0.0012	0.94
Facility density (300m) - postnatal	cg26393629	-0.013			0.0012	0.94
Facility density (300m) - postnatal	cg07090424	-0.0092			0.0013	0.94
Facility density (300m) - postnatal	cg19224645	-0.022			0.0013	0.94
Facility density (300m) - postnatal	cg02696670	0.0072			0.0013	0.94
Facility density (300m) - postnatal	cg03968943	-0.0055			0.0013	0.94
Facility density (300m) - postnatal	cg27227250	0.0046			0.0014	0.94
Facility density (300m) - postnatal	cg25485055	-0.0096			0.0014	0.94
Facility density (300m) - postnatal	cg15206834	0.011			0.0014	0.94
Facility density (300m) - postnatal	cg12938014	-0.0076			0.0014	0.94
Facility density (300m) - postnatal	cg24432193	0.0064			0.0014	0.94
Facility density (300m) - postnatal	cg09438113	0.0044			0.0014	0.94
Facility density (300m) - postnatal	cg07687172	-0.0078			0.0014	0.94
Facility density (300m) - postnatal	cg25577130	-0.0047			0.0014	0.94
Facility density (300m) - postnatal	cg20721022	-0.0069			0.0014	0.94
Facility density (300m) - postnatal	cg09469223	0.0078			0.0014	0.94
Facility density (300m) - postnatal	cg24663311	-0.012			0.0015	0.94
Facility density (300m) - postnatal	cg02770061	0.023			0.0015	0.94
Facility density (300m) - postnatal	cg21046358	-0.0056			0.0016	0.94
Facility density (300m) - postnatal	cg12492938	0.0058			0.0016	0.94
Facility density (300m) - postnatal	cg08379987	-0.015			0.0016	0.94
Facility density (300m) - postnatal	cg18488946	-0.0084			0.0016	0.94
Facility density (300m) - postnatal	cg12277416	-0.0065			0.0016	0.94
Facility density (300m) - postnatal	cg01782097	-0.0045			0.0017	0.94
Facility density (300m) - postnatal	cg07595602	-0.0054			0.0017	0.94
Facility density (300m) - postnatal	cg08906246	-0.011			0.0017	0.94
Facility density (300m) - postnatal	cg13631192	-0.01			0.0017	0.94
Facility density (300m) - postnatal	cg19186806	-0.0089			0.0017	0.94
Facility density (300m) - postnatal	cg04772025	-0.012			0.0017	0.94
Facility density (300m) - postnatal	cg17326313	0.0054			0.0018	0.95
Facility density (300m) - postnatal	cg03438417	-0.007			0.0018	0.95
Facility density (300m) - postnatal	cg11196848	-0.0082			0.0018	0.95
Facility density (300m) - postnatal	cg11225357	-0.0066			0.0018	0.95
Facility density (300m) - postnatal	cg20581874	-0.0092			0.0019	0.95
Facility density (300m) - postnatal	cg04687439	-0.0073			0.0019	0.95
Facility density (300m) - postnatal	cg24780883	-0.0067			0.0019	0.95
Facility density (300m) - postnatal	cg19139729	-0.0067			0.0019	0.95
Facility density (300m) - postnatal	cg08965143	0.007			0.002	0.95
Facility density (300m) - postnatal	cg25676166	0.015			0.002	0.95
Facility density (300m) - postnatal	cg21855830	0.0073			0.0021	0.95
Facility density (300m) - postnatal	cg07420274	-0.0078			0.0021	0.95
Facility density (300m) - postnatal	cg27385590	-0.0085			0.0021	0.95
Facility density (300m) - postnatal	cg14679202	-0.005			0.0021	0.95
Facility density (300m) - postnatal	cg04672903	-0.0093			0.0022	0.96
Facility density (300m) - postnatal	cg26118221	-0.01			0.0022	0.96
Facility density (300m) - postnatal	cg16929077	0.0067			0.0022	0.96
Facility density (300m) - postnatal	cg00424169	-0.0058			0.0022	0.96
Facility density (300m) - postnatal	cg19434303	-0.0064			0.0022	0.96
Facility density (300m) - postnatal	cg09704217	0.008			0.0023	0.96
Facility density (300m) - postnatal	cg05545777	0.0099			0.0023	0.96
Facility density (300m) - postnatal	cg24072927	-0.0099			0.0023	0.96
Facility density (300m) - postnatal	cg12216863	-0.0046			0.0023	0.96
Facility density (300m) - postnatal	cg15070897	0.005			0.0023	0.96
Facility density (300m) - postnatal	cg02825985	0.0041			0.0023	0.96
Facility density (300m) - postnatal	cg10365562	-0.0072			0.0024	0.96
Facility density (300m) - postnatal	cg05822739	-0.0095			0.0024	0.96
Facility density (300m) - postnatal	cg07185664	0.01			0.0024	0.96
Facility density (300m) - postnatal	cg26519184	-0.0058			0.0024	0.96
Facility density (300m) - postnatal	cg13772515	-0.0037			0.0025	0.97
Facility density (300m) - postnatal	cg02096172	0.018			0.0025	0.97
Facility density (300m) - postnatal	cg08908992	0.0096			0.0025	0.96
Facility density (300m) - postnatal	cg06897606	0.006			0.0025	0.97
Facility density (300m) - postnatal	cg17623793	-0.014			0.0026	0.97
Facility density (300m) - postnatal	cg15530351	-0.0094			0.0026	0.97
Facility density (300m) - postnatal	cg05451094	0.0062			0.0026	0.97
Facility density (300m) - postnatal	cg27665767	-0.0051			0.0027	0.97
Facility density (300m) - postnatal	cg10794973	-0.0047			0.0027	0.97
Facility density (300m) - postnatal	cg04212450	0.0096			0.0027	0.97
Facility density (300m) - postnatal	cg09101902	0.007			0.0027	0.97
Facility density (300m) - postnatal	cg26211349	-0.0035			0.0027	0.97
Facility density (300m) - postnatal	cg07026918	0.0077			0.0028	0.97
Facility density (300m) - postnatal	cg01360795	0.0079			0.0028	0.97
Facility density (300m) - postnatal	cg24856064	-0.0074			0.0028	0.97
Facility density (300m) - postnatal	cg05594286	-0.008			0.0028	0.97
Facility density (300m) - postnatal	cg08048268	-0.018			0.0029	0.97
Facility density (300m) - postnatal	cg11060856	-0.0033			0.0029	0.97
Facility density (300m) - postnatal	cg15140465	-0.0056			0.0029	0.97
Facility density (300m) - postnatal	cg02479211	0.0097			0.003	0.97
Facility density (300m) - postnatal	cg18665594	0.0087			0.0031	0.97
Facility density (300m) - postnatal	cg06519367	-0.0055			0.0031	0.97
Facility density (300m) - postnatal	cg00652908	-0.0057			0.0031	0.97
Facility density (300m) - postnatal	cg26090619	-0.0042			0.0031	0.97
Facility density (300m) - postnatal	cg11167637	0.0087			0.0032	0.97
Facility density (300m) - postnatal	cg15559684	0.0084			0.0032	0.97
Facility density (300m) - postnatal	cg01641432	-0.0039			0.0032	0.97
Facility density (300m) - postnatal	cg01733133	-0.004			0.0032	0.97
Facility density (300m) - postnatal	cg24320225	-0.0076			0.0032	0.97
Facility density (300m) - postnatal	cg16997486	-0.013			0.0032	0.97
Facility density (300m) - postnatal	cg10732871	-0.0057			0.0032	0.97
Facility density (300m) - postnatal	cg27305917	-0.0092			0.0032	0.97
Facility density (300m) - postnatal	cg08439880	-0.018			0.0033	0.97
Facility density (300m) - postnatal	cg07363697	-0.012			0.0033	0.97
Facility density (300m) - postnatal	cg27420922	-0.0046			0.0033	0.97
Facility density (300m) - postnatal	cg18278729	0.0052			0.0033	0.97
Facility density (300m) - postnatal	cg16571642	0.015			0.0034	0.97
Facility density (300m) - postnatal	cg06032090	0.0074			0.0034	0.97
Facility density (300m) - postnatal	cg04347414	0.0094			0.0035	0.97
Facility density (300m) - postnatal	cg01441698	-0.0043			0.0035	0.97
Facility density (300m) - postnatal	cg21386414	0.0049			0.0035	0.97
Facility density (300m) - postnatal	cg02193146	-0.013			0.0035	0.97
Facility density (300m) - postnatal	cg10231049	-0.0036			0.0035	0.97
Facility density (300m) - postnatal	cg00159987	0.0039			0.0035	0.97
Facility density (300m) - postnatal	cg21358336	0.039			0.0035	0.97
Facility density (300m) - postnatal	cg03994820	0.0077			0.0036	0.97
Facility density (300m) - postnatal	cg10407489	0.0068			0.0036	0.97
Facility density (300m) - postnatal	cg23004960	-0.0037			0.0036	0.97
Facility density (300m) - postnatal	cg25043559	-0.0036			0.0036	0.97
Facility density (300m) - postnatal	cg14429526	-0.0049			0.0037	0.97
Facility density (300m) - postnatal	cg14292552	-0.014			0.0037	0.97
Facility density (300m) - postnatal	cg26393713	-0.0055			0.0037	0.97
Facility density (300m) - postnatal	cg14477205	-0.0077			0.0038	0.97
Facility density (300m) - postnatal	cg25112848	-0.0066			0.0038	0.97
Facility density (300m) - postnatal	cg24176311	0.015			0.0038	0.97
Facility density (300m) - postnatal	cg23565757	0.017			0.0038	0.97
Facility density (300m) - postnatal	cg08573315	0.005			0.0039	0.97
Facility density (300m) - postnatal	cg02195151	0.0058			0.0039	0.97
Facility density (300m) - postnatal	cg02796939	-0.0055			0.0039	0.97
Facility density (300m) - postnatal	cg15329133	-0.013			0.004	0.97
Facility density (300m) - postnatal	cg12664649	-0.0063			0.004	0.97
Facility density (300m) - postnatal	cg03888764	-0.0054			0.004	0.97
Facility density (300m) - postnatal	cg04073840	-0.0028			0.0041	0.97
Facility density (300m) - postnatal	cg13868111	-0.021			0.0041	0.97
Facility density (300m) - postnatal	cg20421940	-0.0063			0.0041	0.97
Facility density (300m) - postnatal	cg06000330	0.0042			0.0041	0.97
Facility density (300m) - postnatal	cg21718086	0.0059			0.0041	0.97
Facility density (300m) - postnatal	cg24134897	-0.0074			0.0041	0.97
Facility density (300m) - postnatal	cg07233761	0.004			0.0042	0.97
Facility density (300m) - postnatal	cg16943635	0.0067			0.0042	0.97
Facility density (300m) - postnatal	cg26322591	0.0093			0.0042	0.97
Facility density (300m) - postnatal	cg12544243	-0.006			0.0042	0.97
Facility density (300m) - postnatal	cg03352287	0.0063			0.0043	0.97
Facility density (300m) - postnatal	cg01864564	0.0086			0.0043	0.97
Facility density (300m) - postnatal	cg25093813	-0.0056			0.0043	0.97
Facility density (300m) - postnatal	cg17749946	-0.0097			0.0043	0.97
Facility density (300m) - postnatal	cg24030449	-0.0058			0.0043	0.97
Facility density (300m) - postnatal	cg13966628	-0.0054			0.0044	0.97
Facility density (300m) - postnatal	cg13432339	-0.0076			0.0044	0.97
Facility density (300m) - postnatal	cg12143439	0.01			0.0044	0.97
Facility density (300m) - postnatal	cg14067066	-0.0036			0.0044	0.97
Facility density (300m) - postnatal	cg01561092	-0.0059			0.0044	0.97
Facility density (300m) - postnatal	cg24412079	0.0074			0.0045	0.97
Facility density (300m) - postnatal	cg18083764	-0.011			0.0045	0.97
Facility density (300m) - postnatal	cg16277843	0.0059			0.0045	0.97
Facility density (300m) - postnatal	cg00239915	-0.0085			0.0045	0.97
Facility density (300m) - postnatal	cg23053961	-0.0076			0.0045	0.97
Facility density (300m) - postnatal	cg19535607	0.005			0.0045	0.97
Facility density (300m) - postnatal	cg03337057	-0.011			0.0045	0.97
Facility density (300m) - postnatal	cg06653796	-0.0049			0.0045	0.97
Facility density (300m) - postnatal	cg24304714	-0.0036			0.0046	0.97
Facility density (300m) - postnatal	cg20516209	0.0042			0.0046	0.97
Facility density (300m) - postnatal	cg23476885	-0.0081			0.0046	0.97
Facility density (300m) - postnatal	cg14700707	0.0037			0.0046	0.97
Facility density (300m) - postnatal	cg04637704	0.013			0.0046	0.97
Facility density (300m) - postnatal	cg03844894	0.0064			0.0046	0.97
Facility density (300m) - postnatal	cg01672042	0.009			0.0046	0.97
Facility density (300m) - postnatal	cg17598923	0.008			0.0047	0.98
Facility density (300m) - postnatal	cg17808882	-0.0037			0.0047	0.97
Facility density (300m) - postnatal	cg19846387	-0.0041			0.0047	0.97
Facility density (300m) - postnatal	cg11970797	-0.0066			0.0047	0.98
Facility density (300m) - postnatal	cg03167559	-0.004			0.0047	0.98
Facility density (300m) - postnatal	cg09476130	-0.0057			0.0048	0.98
Facility density (300m) - postnatal	cg10432947	-0.0085			0.0048	0.98
Facility density (300m) - postnatal	cg12377745	-0.0054			0.0048	0.98
Facility density (300m) - postnatal	cg18618230	0.0042			0.0048	0.98
Facility density (300m) - postnatal	cg05178136	0.0042			0.0048	0.98
Facility density (300m) - postnatal	cg25616547	0.0049			0.0048	0.98
Facility density (300m) - postnatal	cg08063911	0.0047			0.0049	0.98
Facility density (300m) - postnatal	cg12081389	0.0063			0.0049	0.98
Facility density (300m) - postnatal	cg12197752	0.0068			0.005	0.98
Facility density (300m) - postnatal	cg01504212	0.0065			0.005	0.98
Facility density (300m) - postnatal	cg00797651	0.011			0.0051	0.98
Facility density (300m) - postnatal	cg02655195	0.0045			0.0051	0.98
Facility density (300m) - postnatal	cg10233830	0.01			0.0051	0.98
Facility density (300m) - postnatal	cg02973156	-0.0057			0.0051	0.98
Facility density (300m) - postnatal	cg03097147	0.01			0.0051	0.98
Facility density (300m) - postnatal	cg27225686	0.005			0.0051	0.98
Facility density (300m) - postnatal	cg26390598	-0.0077			0.0051	0.98
Facility density (300m) - postnatal	cg01292793	0.0059			0.0052	0.98
Facility density (300m) - postnatal	cg05626073	-0.015			0.0052	0.98
Facility density (300m) - postnatal	cg13814747	0.0069			0.0052	0.98
Facility density (300m) - postnatal	cg13463492	-0.0047			0.0053	0.98
Facility density (300m) - postnatal	cg19420930	-0.0029			0.0053	0.98
Facility density (300m) - postnatal	cg19316579	-0.0078			0.0053	0.98
Facility density (300m) - postnatal	cg06370094	-0.0073			0.0053	0.98
Facility density (300m) - postnatal	cg17667595	0.0092			0.0053	0.98
Facility density (300m) - postnatal	cg11870206	-0.0059			0.0053	0.98
Facility density (300m) - postnatal	cg03732007	0.011			0.0054	0.98
Facility density (300m) - postnatal	cg03373115	-0.0091			0.0054	0.98
Facility density (300m) - postnatal	cg12157614	-0.0094			0.0054	0.98
Facility density (300m) - postnatal	cg03039002	-0.0091			0.0054	0.98
Facility density (300m) - postnatal	cg27567561	-0.01			0.0055	0.98
Facility density (300m) - postnatal	cg20994022	0.014			0.0055	0.98
Facility density (300m) - postnatal	cg11621464	0.0094			0.0055	0.98
Facility density (300m) - postnatal	cg05229742	0.0046			0.0056	0.98
Facility density (300m) - postnatal	cg18122027	0.0036			0.0056	0.98
Facility density (300m) - postnatal	cg03611487	-0.0041			0.0056	0.98
Facility density (300m) - postnatal	cg16010178	0.0058			0.0056	0.98
Facility density (300m) - postnatal	cg26879386	-0.0077			0.0057	0.98
Facility density (300m) - postnatal	cg22060073	0.0083			0.0057	0.98
Facility density (300m) - postnatal	cg24774960	0.0069			0.0057	0.98
Facility density (300m) - postnatal	cg03778029	0.0094			0.0057	0.98
Facility density (300m) - postnatal	cg20524452	0.0065			0.0058	0.98
Facility density (300m) - postnatal	cg21497977	0.007			0.0058	0.98
Facility density (300m) - postnatal	cg16697438	0.0077			0.0058	0.98
Facility density (300m) - postnatal	cg02676865	-0.004			0.0058	0.98
Facility density (300m) - postnatal	cg04315692	-0.0034			0.0058	0.98
Facility density (300m) - postnatal	cg16593333	-0.013			0.0059	0.98
Facility density (300m) - postnatal	cg01700504	-0.0048			0.0059	0.98
Facility density (300m) - postnatal	cg24624841	0.0051			0.0059	0.98
Facility density (300m) - postnatal	cg01593740	-0.0028			0.006	0.98
Facility density (300m) - postnatal	cg07543883	-0.0041			0.006	0.98
Facility density (300m) - postnatal	cg04085447	-0.0057			0.006	0.98
Facility density (300m) - postnatal	cg19480425	0.003			0.006	0.98
Facility density (300m) - postnatal	cg21120436	0.0078			0.0061	0.98
Facility density (300m) - postnatal	cg18125836	0.0053			0.0061	0.98
Facility density (300m) - postnatal	cg20686554	-0.0055			0.0061	0.98
Facility density (300m) - postnatal	cg25031476	-0.0051			0.0061	0.98
Facility density (300m) - postnatal	cg07679219	0.025			0.0061	0.98
Facility density (300m) - postnatal	cg01937701	-0.02			0.0061	0.98
Facility density (300m) - postnatal	cg08617160	-0.0076			0.0061	0.98
Facility density (300m) - postnatal	cg22309518	-0.0046			0.0062	0.98
Facility density (300m) - postnatal	cg02380135	-0.0053			0.0063	0.98
Facility density (300m) - postnatal	cg19774365	-0.011			0.0063	0.98
Facility density (300m) - postnatal	cg25749107	0.0078			0.0063	0.98
Facility density (300m) - postnatal	cg26038749	0.0053			0.0064	0.98
Facility density (300m) - postnatal	cg05709657	-0.016			0.0064	0.98
Facility density (300m) - postnatal	cg11174173	-0.009			0.0065	0.98
Facility density (300m) - postnatal	cg15286032	0.0072			0.0065	0.98
Facility density (300m) - postnatal	cg26116937	-0.007			0.0065	0.98
Facility density (300m) - postnatal	cg14129589	-0.0082			0.0065	0.98
Facility density (300m) - postnatal	cg13479204	0.0074			0.0065	0.98
Facility density (300m) - postnatal	cg10460946	0.011			0.0065	0.98
Facility density (300m) - postnatal	cg08690634	0.0087			0.0066	0.98
Facility density (300m) - postnatal	cg25485875	-0.007			0.0066	0.98
Facility density (300m) - postnatal	cg20972453	-0.0053			0.0066	0.98
Facility density (300m) - postnatal	cg17123029	0.0078			0.0066	0.98
Facility density (300m) - postnatal	cg13378649	-0.0045			0.0067	0.98
Facility density (300m) - postnatal	cg09982942	-0.013			0.0067	0.98
Facility density (300m) - postnatal	cg05265849	0.012			0.0067	0.98
Facility density (300m) - postnatal	cg04203453	-0.0053			0.0067	0.98
Facility density (300m) - postnatal	cg08267319	-0.0059			0.0067	0.98
Facility density (300m) - postnatal	cg25123362	-0.0099			0.0068	0.98
Facility density (300m) - postnatal	cg25702335	-0.021			0.0068	0.98
Facility density (300m) - postnatal	cg06400318	-0.014			0.0068	0.98
Facility density (300m) - postnatal	cg20677143	-0.0043			0.0069	0.98
Facility density (300m) - postnatal	cg09154591	0.0045			0.0069	0.98
Facility density (300m) - postnatal	cg19638398	0.0074			0.0069	0.98
Facility density (300m) - postnatal	cg00134602	-0.0047			0.0069	0.98
Facility density (300m) - postnatal	cg13718539	0.0041			0.007	0.98
Facility density (300m) - postnatal	cg16446577	0.005			0.007	0.98
Facility density (300m) - postnatal	cg08905239	0.0069			0.007	0.98
Facility density (300m) - postnatal	cg17884327	0.013			0.0071	0.98
Facility density (300m) - postnatal	cg04685302	-0.0053			0.0071	0.98
Facility density (300m) - postnatal	cg19630667	0.0052			0.0071	0.98
Facility density (300m) - postnatal	cg14603778	-0.0039			0.0071	0.98
Facility density (300m) - postnatal	cg24545961	-0.019			0.0071	0.98
Facility density (300m) - postnatal	cg24685664	0.0075			0.0071	0.98
Facility density (300m) - postnatal	cg09560161	0.0034			0.0072	0.98
Facility density (300m) - postnatal	cg07862768	0.0055			0.0072	0.98
Facility density (300m) - postnatal	cg09369927	0.004			0.0074	0.98
Facility density (300m) - postnatal	cg17071063	0.005			0.0074	0.98
Facility density (300m) - postnatal	cg09224393	0.01			0.0074	0.98
Facility density (300m) - postnatal	cg23374885	-0.0078			0.0074	0.98
Facility density (300m) - postnatal	cg26715644	-0.0046			0.0074	0.98
Facility density (300m) - postnatal	cg02222324	-0.012			0.0075	0.98
Facility density (300m) - postnatal	cg03136493	-0.0075			0.0075	0.98
Facility density (300m) - postnatal	cg08714590	0.02			0.0075	0.98
Facility density (300m) - postnatal	cg18354264	0.0085			0.0076	0.98
Facility density (300m) - postnatal	cg01420011	-0.0061			0.0076	0.98
Facility density (300m) - postnatal	cg26089541	0.0045			0.0076	0.98
Facility density (300m) - postnatal	cg01479473	0.011			0.0076	0.98
Facility density (300m) - postnatal	cg13202591	-0.015			0.0077	0.98
Facility density (300m) - postnatal	cg17945447	0.01			0.0077	0.98
Facility density (300m) - postnatal	cg04077668	-0.011			0.0077	0.98
Facility density (300m) - postnatal	cg21687740	0.012			0.0077	0.98
Facility density (300m) - postnatal	cg16888658	-0.0057			0.0077	0.98
Facility density (300m) - postnatal	cg13014219	-0.008			0.0077	0.98
Facility density (300m) - postnatal	cg04483936	0.0057			0.0077	0.98
Facility density (300m) - postnatal	cg11941060	-0.013			0.0078	0.98
Facility density (300m) - postnatal	cg14834925	0.0058			0.0078	0.98
Facility density (300m) - postnatal	cg21935519	0.014			0.0078	0.99
Facility density (300m) - postnatal	cg23331653	0.0041			0.0078	0.98
Facility density (300m) - postnatal	cg24529736	-0.013			0.0078	0.98
Facility density (300m) - postnatal	cg17242351	0.011			0.0078	0.99
Facility density (300m) - postnatal	cg16731083	0.0036			0.0079	0.99
Facility density (300m) - postnatal	cg10215884	0.0054			0.0079	0.99
Facility density (300m) - postnatal	cg20061364	0.0055			0.0079	0.99
Facility density (300m) - postnatal	cg07872373	0.0086			0.0079	0.99
Facility density (300m) - postnatal	cg06629130	0.0087			0.0079	0.99
Facility density (300m) - postnatal	cg18589960	-0.0059			0.0079	0.99
Facility density (300m) - postnatal	cg10419709	-0.0046			0.008	0.99
Facility density (300m) - postnatal	cg13976375	-0.017			0.0082	0.99
Facility density (300m) - postnatal	cg06300254	0.0045			0.0082	0.99
Facility density (300m) - postnatal	cg23118730	-0.0039			0.0082	0.99
Facility density (300m) - postnatal	cg12243267	-0.0074			0.0082	0.99
Facility density (300m) - postnatal	cg18502618	-0.0076			0.0082	0.99
Facility density (300m) - postnatal	cg24585453	-0.011			0.0083	0.99
Facility density (300m) - postnatal	cg00075467	0.0059			0.0083	0.99
Facility density (300m) - postnatal	cg16449012	0.0043			0.0083	0.99
Facility density (300m) - postnatal	cg01595746	-0.0049			0.0083	0.99
Facility density (300m) - postnatal	cg21956434	0.01			0.0083	0.99
Facility density (300m) - postnatal	cg18334915	-0.0052			0.0083	0.99
Facility density (300m) - postnatal	cg01259156	-0.0052			0.0084	0.99
Facility density (300m) - postnatal	cg25372693	-0.0062			0.0084	0.99
Facility density (300m) - postnatal	cg12887581	0.0088			0.0084	0.99
Facility density (300m) - postnatal	cg26120813	0.0098			0.0084	0.99
Facility density (300m) - postnatal	cg06365898	-0.01			0.0085	0.99
Facility density (300m) - postnatal	cg25664220	-0.012			0.0085	0.99
Facility density (300m) - postnatal	cg05679108	-0.0064			0.0085	0.99
Facility density (300m) - postnatal	cg01770232	0.0089			0.0085	0.99
Facility density (300m) - postnatal	cg27509642	0.0084			0.0085	0.99
Facility density (300m) - postnatal	cg04177091	0.013			0.0085	0.99
Facility density (300m) - postnatal	cg17754473	-0.01			0.0086	0.99
Facility density (300m) - postnatal	cg03467027	0.013			0.0086	0.99
Facility density (300m) - postnatal	cg01401327	0.0059			0.0086	0.99
Facility density (300m) - postnatal	cg21884568	0.01			0.0086	0.99
Facility density (300m) - postnatal	cg02835371	0.0043			0.0086	0.99
Facility density (300m) - postnatal	cg15181151	-0.0057			0.0087	0.99
Facility density (300m) - postnatal	cg19873602	-0.0084			0.0087	0.99
Facility density (300m) - postnatal	cg12269374	-0.0056			0.0087	0.99
Facility density (300m) - postnatal	cg27083329	0.012			0.0087	0.99
Facility density (300m) - postnatal	cg05202654	-0.0049			0.0087	0.99
Facility density (300m) - postnatal	cg15177613	-0.0085			0.0087	0.99
Facility density (300m) - postnatal	cg18564989	0.013			0.0088	0.99
Facility density (300m) - postnatal	cg05057834	0.0034			0.0088	0.99
Facility density (300m) - postnatal	cg11174855	0.012			0.0088	0.99
Facility density (300m) - postnatal	cg18083591	0.007			0.0089	0.99
Facility density (300m) - postnatal	cg16562342	-0.0068			0.0089	0.99
Facility density (300m) - postnatal	cg13925692	0.0079			0.0089	0.99
Facility density (300m) - postnatal	cg07666882	0.015			0.0089	0.99
Facility density (300m) - postnatal	cg19008097	0.0042			0.0089	0.99
Facility density (300m) - postnatal	cg22190023	-0.0073			0.0089	0.99
Facility density (300m) - postnatal	cg00816387	-0.0092			0.0089	0.99
Facility density (300m) - postnatal	cg01448115	0.012			0.0089	0.99
Facility density (300m) - postnatal	cg02910054	0.011			0.0089	0.99
Facility density (300m) - postnatal	cg17172683	0.0059			0.009	0.99
Facility density (300m) - postnatal	cg00737841	0.012			0.009	0.99
Facility density (300m) - postnatal	cg07180475	-0.004			0.009	0.99
Facility density (300m) - postnatal	cg02450064	-0.0071			0.009	0.99
Facility density (300m) - postnatal	cg07327144	0.006			0.009	0.99
Facility density (300m) - postnatal	cg02125910	-0.0057			0.0091	0.99
Facility density (300m) - postnatal	cg00369443	0.016			0.0091	0.99
Facility density (300m) - postnatal	cg14126466	0.0076			0.0091	0.99
Facility density (300m) - postnatal	cg04579507	0.0041			0.0092	0.99
Facility density (300m) - postnatal	cg09582351	0.01			0.0092	0.99
Facility density (300m) - postnatal	cg23114311	-0.0038			0.0092	0.99
Facility density (300m) - postnatal	cg03945021	-0.0032			0.0092	0.99
Facility density (300m) - postnatal	cg25661884	0.0055			0.0092	0.99
Facility density (300m) - postnatal	cg19731891	0.013			0.0093	0.99
Facility density (300m) - postnatal	cg05236720	0.0061			0.0093	0.99
Facility density (300m) - postnatal	cg19910937	-0.0053			0.0093	0.99
Facility density (300m) - postnatal	cg26967186	0.0072			0.0093	0.99
Facility density (300m) - postnatal	cg08711378	0.0056			0.0093	0.99
Facility density (300m) - postnatal	cg14471244	-0.0044			0.0093	0.99
Facility density (300m) - postnatal	cg03809021	0.0074			0.0093	0.99
Facility density (300m) - postnatal	cg21758126	0.0045			0.0094	0.99
Facility density (300m) - postnatal	cg14827832	-0.0041			0.0094	0.99
Facility density (300m) - postnatal	cg16202734	0.0085			0.0094	0.99
Facility density (300m) - postnatal	cg14227731	-0.016			0.0095	0.99
Facility density (300m) - postnatal	cg13540171	-0.0042			0.0095	0.99
Facility density (300m) - postnatal	cg07598930	-0.003			0.0096	0.99
Facility density (300m) - postnatal	cg02749148	0.0081			0.0096	0.99
Facility density (300m) - postnatal	cg10249074	-0.014			0.0096	0.99
Facility density (300m) - postnatal	cg04935121	-0.017			0.0096	0.99
Facility density (300m) - postnatal	cg01185345	0.0027			0.0096	0.99
Facility density (300m) - postnatal	cg04139223	0.0087			0.0097	0.99
Facility density (300m) - postnatal	cg26428830	0.0048			0.0097	0.99
Facility density (300m) - postnatal	cg01577029	0.014			0.0097	0.99
Facility density (300m) - postnatal	cg03848580	0.0041			0.0097	0.99
Facility density (300m) - postnatal	cg25369185	0.0033			0.0097	0.99
Facility density (300m) - postnatal	cg13839781	0.0034			0.0098	0.99
Facility density (300m) - postnatal	cg22819369	-0.0051			0.0098	0.99
Facility density (300m) - postnatal	cg16063716	-0.0032			0.0098	0.99
Facility density (300m) - postnatal	cg01919567	0.0053			0.0099	0.99
Facility density (300m) - postnatal	cg18267381	0.0043			0.0099	0.99
Facility density (300m) - postnatal	cg15925365	0.0046			0.0099	0.99
Facility density (300m) - postnatal	cg08911368	0.0097			0.0099	0.99
Facility density (300m) - postnatal	cg05028929	0.021			0.0099	0.99
Facility density (300m) - postnatal	cg09522056	-0.0045			0.0099	0.99
Facility density (300m) - postnatal	cg27200869	0.012			0.01	0.99
Facility density (300m) - postnatal	cg27649194	-0.0042			0.01	0.99
Facility density (300m) - postnatal	cg12963261	-0.0047			0.01	0.99
Facility density (300m) - prenatal	cg26909602	0.005			2.2e-05	0.64
Facility density (300m) - prenatal	cg22521269	0.012			5.7e-05	0.75
Facility density (300m) - prenatal	cg15948377	0.01			0.00011	0.77
Facility density (300m) - prenatal	cg14067066	-0.0049			0.00013	0.78
Facility density (300m) - prenatal	cg03963391	0.0069			0.00013	0.78
Facility density (300m) - prenatal	cg15500907	0.015			0.00016	0.8
Facility density (300m) - prenatal	cg15925365	0.0068			0.00017	0.8
Facility density (300m) - prenatal	cg10249074	-0.021			0.0002	0.81
Facility density (300m) - prenatal	cg07157107	0.0078			0.00024	0.82
Facility density (300m) - prenatal	cg24136690	-0.01			0.00029	0.84
Facility density (300m) - prenatal	cg04788926	0.0097			0.00031	0.85
Facility density (300m) - prenatal	cg18584012	-0.0063			0.00035	0.85
Facility density (300m) - prenatal	cg02082462	0.0043			0.00038	0.86
Facility density (300m) - prenatal	cg13925692	0.011			0.0004	0.86
Facility density (300m) - prenatal	cg26472922	-0.0076			0.00042	0.86
Facility density (300m) - prenatal	cg23331653	0.0055			0.00045	0.86
Facility density (300m) - prenatal	cg13316433	-0.0085			0.00047	0.87
Facility density (300m) - prenatal	cg09895009	-0.005			0.00048	0.87
Facility density (300m) - prenatal	cg23527517	0.0055			0.00049	0.87
Facility density (300m) - prenatal	cg02353154	-0.0065			0.00051	0.87
Facility density (300m) - prenatal	cg16449012	0.0057			0.00053	0.87
Facility density (300m) - prenatal	cg18137308	-0.015			0.00055	0.87
Facility density (300m) - prenatal	cg20018253	0.007			0.00057	0.88
Facility density (300m) - prenatal	cg20681948	0.0098			0.00059	0.88
Facility density (300m) - prenatal	cg01641432	-0.0046			0.00066	0.9
Facility density (300m) - prenatal	cg15213081	0.027			0.00067	0.9
Facility density (300m) - prenatal	cg15814150	0.0043			0.00076	0.91
Facility density (300m) - prenatal	cg06400318	-0.018			0.00076	0.91
Facility density (300m) - prenatal	cg15482422	-0.0057			0.0008	0.91
Facility density (300m) - prenatal	cg23601030	0.024			0.0008	0.91
Facility density (300m) - prenatal	cg18107355	-0.009			0.00081	0.91
Facility density (300m) - prenatal	cg00259249	-0.0083			0.00083	0.91
Facility density (300m) - prenatal	cg00523604	0.0069			0.00084	0.91
Facility density (300m) - prenatal	cg04569152	-0.0046			0.00084	0.91
Facility density (300m) - prenatal	cg26218977	-0.0042			0.00085	0.91
Facility density (300m) - prenatal	cg23428143	-0.0077			0.00088	0.92
Facility density (300m) - prenatal	cg19916129	0.0092			0.0009	0.92
Facility density (300m) - prenatal	cg14335069	-0.0054			0.00092	0.92
Facility density (300m) - prenatal	cg15088646	-0.012			0.00098	0.92
Facility density (300m) - prenatal	cg04552852	0.0036			0.001	0.93
Facility density (300m) - prenatal	cg08551047	-0.019			0.001	0.93
Facility density (300m) - prenatal	cg19135247	0.015			0.001	0.93
Facility density (300m) - prenatal	cg03994820	0.0087			0.0011	0.93
Facility density (300m) - prenatal	cg19409163	0.0085			0.0011	0.93
Facility density (300m) - prenatal	cg20710667	0.007			0.0011	0.93
Facility density (300m) - prenatal	cg07760794	-0.0051			0.0011	0.93
Facility density (300m) - prenatal	cg01782097	-0.0047			0.0012	0.94
Facility density (300m) - prenatal	cg09088448	-0.0064			0.0012	0.94
Facility density (300m) - prenatal	cg12664649	-0.0072			0.0012	0.94
Facility density (300m) - prenatal	cg15533921	0.0058			0.0012	0.94
Facility density (300m) - prenatal	cg19805223	-0.0033			0.0012	0.94
Facility density (300m) - prenatal	cg10586107	0.0054			0.0013	0.94
Facility density (300m) - prenatal	cg10366786	-0.007			0.0013	0.94
Facility density (300m) - prenatal	cg25623035	-0.0076			0.0014	0.94
Facility density (300m) - prenatal	cg22486834	0.0061			0.0014	0.94
Facility density (300m) - prenatal	cg09848074	0.0044			0.0014	0.94
Facility density (300m) - prenatal	cg17831694	-0.005			0.0014	0.94
Facility density (300m) - prenatal	cg14860499	-0.01			0.0015	0.94
Facility density (300m) - prenatal	cg04250837	-0.0078			0.0015	0.94
Facility density (300m) - prenatal	cg03566479	0.007			0.0015	0.94
Facility density (300m) - prenatal	cg01287088	-0.0061			0.0015	0.94
Facility density (300m) - prenatal	cg21506565	0.0083			0.0015	0.94
Facility density (300m) - prenatal	cg13985518	-0.0081			0.0015	0.94
Facility density (300m) - prenatal	cg02613370	-0.0068			0.0015	0.94
Facility density (300m) - prenatal	cg07416664	0.01			0.0016	0.94
Facility density (300m) - prenatal	cg21544805	-0.0052			0.0017	0.94
Facility density (300m) - prenatal	cg01961153	-0.0042			0.0017	0.94
Facility density (300m) - prenatal	cg21459583	-0.0058			0.0017	0.94
Facility density (300m) - prenatal	cg01093934	0.0044			0.0017	0.95
Facility density (300m) - prenatal	cg13451093	-0.012			0.0017	0.94
Facility density (300m) - prenatal	cg06275642	0.0043			0.0018	0.95
Facility density (300m) - prenatal	cg24412079	0.0082			0.0018	0.95
Facility density (300m) - prenatal	cg12477903	-0.0086			0.0018	0.95
Facility density (300m) - prenatal	cg09862711	-0.0064			0.0018	0.95
Facility density (300m) - prenatal	cg24902478	-0.0064			0.0018	0.95
Facility density (300m) - prenatal	cg16414568	-0.015			0.0018	0.95
Facility density (300m) - prenatal	cg04384112	0.013			0.0018	0.95
Facility density (300m) - prenatal	cg06591973	0.0068			0.0018	0.95
Facility density (300m) - prenatal	cg11870206	-0.0066			0.0018	0.95
Facility density (300m) - prenatal	cg00926400	0.019			0.0019	0.95
Facility density (300m) - prenatal	cg10097215	-0.0066			0.0019	0.95
Facility density (300m) - prenatal	cg24185628	-0.0051			0.002	0.95
Facility density (300m) - prenatal	cg23083424	-0.0041			0.002	0.95
Facility density (300m) - prenatal	cg16616362	-0.01			0.002	0.95
Facility density (300m) - prenatal	cg17016026	0.013			0.0021	0.96
Facility density (300m) - prenatal	cg13446199	-0.011			0.0021	0.95
Facility density (300m) - prenatal	cg06837765	-0.0038			0.0021	0.96
Facility density (300m) - prenatal	cg16708938	0.0073			0.0021	0.95
Facility density (300m) - prenatal	cg24000528	0.0044			0.0023	0.96
Facility density (300m) - prenatal	cg19127747	0.0046			0.0023	0.96
Facility density (300m) - prenatal	cg25482146	0.0041			0.0023	0.96
Facility density (300m) - prenatal	cg16030751	0.0043			0.0023	0.96
Facility density (300m) - prenatal	cg27005118	0.01			0.0023	0.96
Facility density (300m) - prenatal	cg03661775	-0.0041			0.0024	0.96
Facility density (300m) - prenatal	cg20737382	-0.014			0.0024	0.96
Facility density (300m) - prenatal	cg16731083	0.0041			0.0025	0.97
Facility density (300m) - prenatal	cg17921412	0.0039			0.0025	0.96
Facility density (300m) - prenatal	cg11201654	0.021			0.0025	0.96
Facility density (300m) - prenatal	cg17636752	0.0073			0.0025	0.97
Facility density (300m) - prenatal	cg16847396	-0.0044			0.0025	0.97
Facility density (300m) - prenatal	cg21116900	0.0043			0.0025	0.97
Facility density (300m) - prenatal	cg00231389	-0.0068			0.0025	0.96
Facility density (300m) - prenatal	cg12445832	0.0044			0.0026	0.97
Facility density (300m) - prenatal	cg10043155	-0.0079			0.0026	0.97
Facility density (300m) - prenatal	cg07223937	-0.0072			0.0026	0.97
Facility density (300m) - prenatal	cg09374627	-0.012			0.0026	0.97
Facility density (300m) - prenatal	cg02935627	0.012			0.0026	0.97
Facility density (300m) - prenatal	cg15726154	0.012			0.0027	0.97
Facility density (300m) - prenatal	cg03716405	0.0044			0.0027	0.97
Facility density (300m) - prenatal	cg02945192	0.0075			0.0028	0.97
Facility density (300m) - prenatal	cg01401327	0.0068			0.0029	0.97
Facility density (300m) - prenatal	cg07583137	-0.008			0.0029	0.97
Facility density (300m) - prenatal	cg26417417	-0.0099			0.0029	0.97
Facility density (300m) - prenatal	cg13842421	-0.0092			0.0029	0.97
Facility density (300m) - prenatal	cg19434303	-0.0063			0.0029	0.97
Facility density (300m) - prenatal	cg03968943	-0.0051			0.0029	0.97
Facility density (300m) - prenatal	cg01062913	0.0099			0.003	0.97
Facility density (300m) - prenatal	cg12923268	0.0058			0.003	0.97
Facility density (300m) - prenatal	cg17501395	-0.0069			0.003	0.97
Facility density (300m) - prenatal	cg02286717	-0.0096			0.003	0.97
Facility density (300m) - prenatal	cg21186576	0.0095			0.0031	0.97
Facility density (300m) - prenatal	cg15797933	-0.0056			0.0031	0.97
Facility density (300m) - prenatal	cg17618939	0.0046			0.0032	0.97
Facility density (300m) - prenatal	cg10532489	-0.0076			0.0032	0.97
Facility density (300m) - prenatal	cg21300267	-0.0055			0.0033	0.97
Facility density (300m) - prenatal	cg07075299	0.011			0.0033	0.97
Facility density (300m) - prenatal	cg03438417	-0.0067			0.0034	0.97
Facility density (300m) - prenatal	cg05202985	-0.0062			0.0034	0.97
Facility density (300m) - prenatal	cg09798090	0.0057			0.0034	0.97
Facility density (300m) - prenatal	cg04273661	0.005			0.0034	0.97
Facility density (300m) - prenatal	cg12405983	-0.0081			0.0034	0.97
Facility density (300m) - prenatal	cg08967764	0.0069			0.0035	0.97
Facility density (300m) - prenatal	cg04536829	-0.0029			0.0035	0.97
Facility density (300m) - prenatal	cg00159987	0.0039			0.0036	0.97
Facility density (300m) - prenatal	cg26637069	0.006			0.0036	0.97
Facility density (300m) - prenatal	cg10264188	-0.0042			0.0036	0.97
Facility density (300m) - prenatal	cg01423883	0.012			0.0036	0.97
Facility density (300m) - prenatal	cg26164798	0.0068			0.0037	0.97
Facility density (300m) - prenatal	cg23206463	-0.016			0.0037	0.97
Facility density (300m) - prenatal	cg14583127	-0.0082			0.0037	0.97
Facility density (300m) - prenatal	cg14502319	0.0036			0.0037	0.97
Facility density (300m) - prenatal	cg02698668	-0.0077			0.0037	0.97
Facility density (300m) - prenatal	cg16550453	0.0064			0.0038	0.97
Facility density (300m) - prenatal	cg10660916	-0.0038			0.0038	0.97
Facility density (300m) - prenatal	cg24502330	0.006			0.0039	0.97
Facility density (300m) - prenatal	cg13378649	-0.0049			0.0039	0.97
Facility density (300m) - prenatal	cg09539908	-0.0048			0.0039	0.97
Facility density (300m) - prenatal	cg19959917	0.0043			0.0039	0.97
Facility density (300m) - prenatal	cg21620139	0.011			0.004	0.97
Facility density (300m) - prenatal	cg01733133	-0.004			0.004	0.97
Facility density (300m) - prenatal	cg02154252	0.0027			0.0041	0.97
Facility density (300m) - prenatal	cg13573276	-0.0062			0.0041	0.97
Facility density (300m) - prenatal	cg09721595	-0.015			0.0041	0.97
Facility density (300m) - prenatal	cg26159541	-0.0055			0.0041	0.97
Facility density (300m) - prenatal	cg07888193	0.0049			0.0042	0.97
Facility density (300m) - prenatal	cg20410135	0.0086			0.0043	0.97
Facility density (300m) - prenatal	cg10262997	-0.0055			0.0043	0.97
Facility density (300m) - prenatal	cg16548261	-0.0042			0.0043	0.97
Facility density (300m) - prenatal	cg00592643	0.0067			0.0043	0.97
Facility density (300m) - prenatal	cg05057834	0.0037			0.0044	0.97
Facility density (300m) - prenatal	cg18502618	-0.0082			0.0044	0.97
Facility density (300m) - prenatal	cg12634245	0.006			0.0045	0.97
Facility density (300m) - prenatal	cg26778345	-0.0071			0.0045	0.97
Facility density (300m) - prenatal	cg00767581	0.0055			0.0046	0.97
Facility density (300m) - prenatal	cg20784950	-0.016			0.0046	0.97
Facility density (300m) - prenatal	cg18200810	0.014			0.0046	0.97
Facility density (300m) - prenatal	cg04240553	-0.003			0.0046	0.97
Facility density (300m) - prenatal	cg22140615	-0.0066			0.0046	0.97
Facility density (300m) - prenatal	cg13481359	0.0047			0.0047	0.97
Facility density (300m) - prenatal	cg00054774	-0.0058			0.0047	0.97
Facility density (300m) - prenatal	cg13052954	0.0077			0.0049	0.98
Facility density (300m) - prenatal	cg21883261	0.006			0.0049	0.98
Facility density (300m) - prenatal	cg04988514	-0.0086			0.0049	0.98
Facility density (300m) - prenatal	cg24049841	-0.007			0.0049	0.98
Facility density (300m) - prenatal	cg21250100	-0.0042			0.0049	0.98
Facility density (300m) - prenatal	cg13269407	-0.014			0.0049	0.98
Facility density (300m) - prenatal	cg10849854	-0.0062			0.005	0.98
Facility density (300m) - prenatal	cg09438113	0.0039			0.005	0.98
Facility density (300m) - prenatal	cg12873476	-0.0052			0.005	0.98
Facility density (300m) - prenatal	cg17830754	-0.0041			0.005	0.98
Facility density (300m) - prenatal	cg14851485	0.0059			0.0051	0.98
Facility density (300m) - prenatal	cg13089906	-0.0065			0.0052	0.98
Facility density (300m) - prenatal	cg07507251	0.0085			0.0052	0.98
Facility density (300m) - prenatal	cg05178136	0.0042			0.0052	0.98
Facility density (300m) - prenatal	cg08977887	0.0087			0.0053	0.98
Facility density (300m) - prenatal	cg04772025	-0.01			0.0053	0.98
Facility density (300m) - prenatal	cg03505501	0.0047			0.0053	0.98
Facility density (300m) - prenatal	cg23881368	0.016			0.0053	0.98
Facility density (300m) - prenatal	cg17693604	0.0046			0.0053	0.98
Facility density (300m) - prenatal	cg06643849	-0.015			0.0053	0.98
Facility density (300m) - prenatal	cg00692780	0.01			0.0054	0.98
Facility density (300m) - prenatal	cg11058916	0.0062			0.0054	0.98
Facility density (300m) - prenatal	cg00908766	-0.013			0.0055	0.98
Facility density (300m) - prenatal	cg06928246	-0.0054			0.0055	0.98
Facility density (300m) - prenatal	cg23050361	0.0099			0.0055	0.98
Facility density (300m) - prenatal	cg14545963	-0.0058			0.0055	0.98
Facility density (300m) - prenatal	cg17168157	0.0067			0.0055	0.98
Facility density (300m) - prenatal	cg12464638	0.0043			0.0055	0.98
Facility density (300m) - prenatal	cg12492938	0.0052			0.0055	0.98
Facility density (300m) - prenatal	cg22526139	0.015			0.0055	0.98
Facility density (300m) - prenatal	cg15697575	-0.0095			0.0056	0.98
Facility density (300m) - prenatal	cg06223926	-0.0069			0.0056	0.98
Facility density (300m) - prenatal	cg02046143	-0.0048			0.0056	0.98
Facility density (300m) - prenatal	cg07673080	0.025			0.0057	0.98
Facility density (300m) - prenatal	cg26137103	-0.009			0.0057	0.98
Facility density (300m) - prenatal	cg08602346	0.0086			0.0057	0.98
Facility density (300m) - prenatal	cg17976873	-0.011			0.0057	0.98
Facility density (300m) - prenatal	cg03885399	-0.012			0.0058	0.98
Facility density (300m) - prenatal	cg18544564	-0.0047			0.0058	0.98
Facility density (300m) - prenatal	cg26550068	-0.0076			0.0058	0.98
Facility density (300m) - prenatal	cg02479211	0.0091			0.0058	0.98
Facility density (300m) - prenatal	cg15962267	0.0049			0.0059	0.98
Facility density (300m) - prenatal	cg04015433	-0.0068			0.0059	0.98
Facility density (300m) - prenatal	cg10072526	-0.0078			0.0059	0.98
Facility density (300m) - prenatal	cg21251385	0.011			0.0059	0.98
Facility density (300m) - prenatal	cg27229613	0.0071			0.006	0.98
Facility density (300m) - prenatal	cg24137332	-0.0053			0.006	0.98
Facility density (300m) - prenatal	cg12840933	0.0054			0.006	0.98
Facility density (300m) - prenatal	cg09423126	-0.0061			0.006	0.98
Facility density (300m) - prenatal	cg05767421	-0.0035			0.006	0.98
Facility density (300m) - prenatal	cg00737841	0.012			0.006	0.98
Facility density (300m) - prenatal	cg27353381	0.0052			0.006	0.98
Facility density (300m) - prenatal	cg24118521	0.021			0.006	0.98
Facility density (300m) - prenatal	cg13551137	0.0076			0.006	0.98
Facility density (300m) - prenatal	cg07018435	-0.015			0.0061	0.98
Facility density (300m) - prenatal	cg26517831	0.0079			0.0061	0.98
Facility density (300m) - prenatal	cg07782241	-0.0093			0.0061	0.98
Facility density (300m) - prenatal	cg02028663	-0.003			0.0061	0.98
Facility density (300m) - prenatal	cg21201401	-0.0052			0.0061	0.98
Facility density (300m) - prenatal	cg04458969	-0.003			0.0062	0.98
Facility density (300m) - prenatal	cg15752885	-0.0058			0.0062	0.98
Facility density (300m) - prenatal	cg14135731	-0.0055			0.0062	0.98
Facility density (300m) - prenatal	cg21752660	-0.0035			0.0062	0.98
Facility density (300m) - prenatal	cg03953704	0.0077			0.0062	0.98
Facility density (300m) - prenatal	cg22400703	0.0076			0.0063	0.98
Facility density (300m) - prenatal	cg05575614	0.0078			0.0063	0.98
Facility density (300m) - prenatal	cg02973156	-0.0056			0.0063	0.98
Facility density (300m) - prenatal	cg15692052	0.0057			0.0063	0.98
Facility density (300m) - prenatal	cg08939371	-0.0098			0.0063	0.98
Facility density (300m) - prenatal	cg02855309	0.0065			0.0063	0.98
Facility density (300m) - prenatal	cg12880095	-0.0099			0.0063	0.98
Facility density (300m) - prenatal	cg22897522	0.0068			0.0063	0.98
Facility density (300m) - prenatal	cg10639368	0.017			0.0064	0.98
Facility density (300m) - prenatal	cg08792388	0.0095			0.0064	0.98
Facility density (300m) - prenatal	cg02303805	-0.0084			0.0064	0.98
Facility density (300m) - prenatal	cg21900078	0.0044			0.0064	0.98
Facility density (300m) - prenatal	cg02234672	-0.015			0.0064	0.98
Facility density (300m) - prenatal	cg22947124	0.0063			0.0064	0.98
Facility density (300m) - prenatal	cg18480548	0.013			0.0064	0.98
Facility density (300m) - prenatal	cg12258811	-0.0038			0.0065	0.98
Facility density (300m) - prenatal	cg03670393	0.0044			0.0065	0.98
Facility density (300m) - prenatal	cg08053846	-0.014			0.0065	0.98
Facility density (300m) - prenatal	cg01082601	-0.0035			0.0065	0.98
Facility density (300m) - prenatal	cg01749792	-0.0037			0.0066	0.98
Facility density (300m) - prenatal	cg01595746	-0.0051			0.0066	0.98
Facility density (300m) - prenatal	cg25432232	-0.016			0.0066	0.98
Facility density (300m) - prenatal	cg00585072	0.0062			0.0068	0.98
Facility density (300m) - prenatal	cg23982812	-0.0067			0.0068	0.98
Facility density (300m) - prenatal	cg26685404	0.0068			0.0068	0.98
Facility density (300m) - prenatal	cg19542048	-0.0043			0.0068	0.98
Facility density (300m) - prenatal	cg02863117	-0.0092			0.0069	0.98
Facility density (300m) - prenatal	cg07363270	-0.0077			0.0069	0.98
Facility density (300m) - prenatal	cg24508426	-0.017			0.0069	0.98
Facility density (300m) - prenatal	cg02818170	0.005			0.0069	0.98
Facility density (300m) - prenatal	cg18120323	-0.0083			0.007	0.98
Facility density (300m) - prenatal	cg00852783	0.0094			0.007	0.98
Facility density (300m) - prenatal	cg22034735	-0.012			0.007	0.98
Facility density (300m) - prenatal	cg15030465	-0.0063			0.007	0.98
Facility density (300m) - prenatal	cg18203366	-0.0061			0.0071	0.98
Facility density (300m) - prenatal	cg14655715	0.0041			0.0071	0.98
Facility density (300m) - prenatal	cg14701491	-0.0065			0.0071	0.98
Facility density (300m) - prenatal	cg11896246	-0.0064			0.0071	0.98
Facility density (300m) - prenatal	cg02366798	0.0086			0.0071	0.98
Facility density (300m) - prenatal	cg07734975	-0.0084			0.0071	0.98
Facility density (300m) - prenatal	cg26618058	0.0067			0.0071	0.98
Facility density (300m) - prenatal	cg11514288	0.0061			0.0071	0.98
Facility density (300m) - prenatal	cg10273821	0.0083			0.0071	0.98
Facility density (300m) - prenatal	cg17131262	0.0052			0.0071	0.98
Facility density (300m) - prenatal	cg13356896	0.012			0.0072	0.98
Facility density (300m) - prenatal	cg07338917	0.0051			0.0072	0.98
Facility density (300m) - prenatal	cg01351822	-0.023			0.0072	0.98
Facility density (300m) - prenatal	cg06370528	0.0065			0.0072	0.98
Facility density (300m) - prenatal	cg26880735	-0.0095			0.0072	0.98
Facility density (300m) - prenatal	cg26818820	-0.0066			0.0074	0.98
Facility density (300m) - prenatal	cg08594936	-0.0081			0.0074	0.98
Facility density (300m) - prenatal	cg27368533	-0.0038			0.0074	0.98
Facility density (300m) - prenatal	cg08834902	-0.0081			0.0074	0.98
Facility density (300m) - prenatal	cg02919116	0.0042			0.0075	0.98
Facility density (300m) - prenatal	cg27636330	-0.0064			0.0075	0.98
Facility density (300m) - prenatal	cg06020661	0.0094			0.0075	0.98
Facility density (300m) - prenatal	cg09607548	0.0049			0.0075	0.98
Facility density (300m) - prenatal	cg02637253	-0.0066			0.0076	0.98
Facility density (300m) - prenatal	cg22235293	0.0079			0.0076	0.98
Facility density (300m) - prenatal	cg25573227	0.006			0.0076	0.98
Facility density (300m) - prenatal	cg05775517	0.0049			0.0076	0.98
Facility density (300m) - prenatal	cg09789252	-0.0061			0.0076	0.98
Facility density (300m) - prenatal	cg13340126	-0.015			0.0077	0.98
Facility density (300m) - prenatal	cg08013331	-0.014			0.0077	0.98
Facility density (300m) - prenatal	cg04315692	-0.0033			0.0078	0.98
Facility density (300m) - prenatal	cg04767897	0.0033			0.0078	0.99
Facility density (300m) - prenatal	cg02652597	0.0049			0.0079	0.99
Facility density (300m) - prenatal	cg27261050	-0.0089			0.0079	0.99
Facility density (300m) - prenatal	cg04763450	0.014			0.0079	0.99
Facility density (300m) - prenatal	cg21358336	0.036			0.008	0.99
Facility density (300m) - prenatal	cg22894301	0.0052			0.0081	0.99
Facility density (300m) - prenatal	cg09597767	-0.02			0.0081	0.99
Facility density (300m) - prenatal	cg25695610	-0.013			0.0081	0.99
Facility density (300m) - prenatal	cg02758612	0.014			0.0081	0.99
Facility density (300m) - prenatal	cg09521719	0.0054			0.0082	0.99
Facility density (300m) - prenatal	cg04398416	0.0099			0.0082	0.99
Facility density (300m) - prenatal	cg22284448	0.0075			0.0083	0.99
Facility density (300m) - prenatal	cg01417849	0.0048			0.0083	0.99
Facility density (300m) - prenatal	cg22990967	-0.0069			0.0083	0.99
Facility density (300m) - prenatal	cg09390001	0.0034			0.0084	0.99
Facility density (300m) - prenatal	cg20099005	-0.0045			0.0084	0.99
Facility density (300m) - prenatal	cg05130482	-0.024			0.0085	0.99
Facility density (300m) - prenatal	cg05085585	0.0039			0.0085	0.99
Facility density (300m) - prenatal	cg25802888	-0.014			0.0085	0.99
Facility density (300m) - prenatal	cg13388615	-0.0091			0.0086	0.99
Facility density (300m) - prenatal	cg22202786	0.0034			0.0086	0.99
Facility density (300m) - prenatal	cg11445191	0.0083			0.0086	0.99
Facility density (300m) - prenatal	cg05316627	-0.005			0.0086	0.99
Facility density (300m) - prenatal	cg23841288	0.0056			0.0086	0.99
Facility density (300m) - prenatal	cg20227530	-0.0066			0.0087	0.99
Facility density (300m) - prenatal	cg08891559	-0.0054			0.0087	0.99
Facility density (300m) - prenatal	cg08065229	0.0071			0.0087	0.99
Facility density (300m) - prenatal	cg09554443	-0.0035			0.0088	0.99
Facility density (300m) - prenatal	cg12850473	-0.0059			0.0088	0.99
Facility density (300m) - prenatal	cg18415822	-0.0087			0.0088	0.99
Facility density (300m) - prenatal	cg24538642	0.017			0.0088	0.99
Facility density (300m) - prenatal	cg07872373	0.0086			0.0088	0.99
Facility density (300m) - prenatal	cg08022502	-0.0041			0.0088	0.99
Facility density (300m) - prenatal	cg05702280	0.0077			0.0089	0.99
Facility density (300m) - prenatal	cg26730416	0.012			0.0089	0.99
Facility density (300m) - prenatal	cg16502931	-0.005			0.009	0.99
Facility density (300m) - prenatal	cg15983026	0.0072			0.009	0.99
Facility density (300m) - prenatal	cg08083251	-0.012			0.009	0.99
Facility density (300m) - prenatal	cg20424709	-0.013			0.0091	0.99
Facility density (300m) - prenatal	cg17771569	0.0053			0.0091	0.99
Facility density (300m) - prenatal	cg27212190	-0.0052			0.0092	0.99
Facility density (300m) - prenatal	cg04349021	0.0055			0.0092	0.99
Facility density (300m) - prenatal	cg16495212	0.0032			0.0092	0.99
Facility density (300m) - prenatal	cg19751300	0.0058			0.0092	0.99
Facility density (300m) - prenatal	cg13217373	-0.0086			0.0094	0.99
Facility density (300m) - prenatal	cg08241330	-0.0091			0.0094	0.99
Facility density (300m) - prenatal	cg23839159	0.0033			0.0095	0.99
Facility density (300m) - prenatal	cg24485927	-0.0044			0.0095	0.99
Facility density (300m) - prenatal	cg21715903	-0.0085			0.0095	0.99
Facility density (300m) - prenatal	cg20537992	-0.0043			0.0095	0.99
Facility density (300m) - prenatal	cg12284769	0.0067			0.0095	0.99
Facility density (300m) - prenatal	cg07475394	0.011			0.0095	0.99
Facility density (300m) - prenatal	cg09815769	0.0073			0.0096	0.99
Facility density (300m) - prenatal	cg18527574	0.01			0.0096	0.99
Facility density (300m) - prenatal	cg13750441	0.0031			0.0096	0.99
Facility density (300m) - prenatal	cg03508095	0.0088			0.0096	0.99
Facility density (300m) - prenatal	cg26749976	0.005			0.0097	0.99
Facility density (300m) - prenatal	cg10825471	0.0033			0.0097	0.99
Facility density (300m) - prenatal	cg26273129	-0.0033			0.0098	0.99
Facility density (300m) - prenatal	cg08755130	0.0069			0.0098	0.99
Facility density (300m) - prenatal	cg00419604	-0.0075			0.0099	0.99
Facility density (300m) - prenatal	cg10225197	-0.0045			0.0099	0.99
Facility density (300m) - prenatal	cg04849320	-0.0098			0.0099	0.99
Facility density (300m) - prenatal	cg03578473	0.0078			0.01	0.99
Facility density (300m) - prenatal	cg20139336	0.0054			0.01	0.99
Facility density (300m) - prenatal	cg07014308	0.0079			0.01	0.99
Facility density (300m) - prenatal	cg21200382	0.021			0.01	0.99
Facility richness (300m) - prenatal	cg26909602	0.0053			2.9e-06	0.22
Facility richness (300m) - prenatal	cg20681948	0.012			1.4e-05	0.54
Facility richness (300m) - prenatal	cg03438417	-0.0094			2e-05	0.62
Facility richness (300m) - prenatal	cg04250837	-0.0095			6.7e-05	0.76
Facility richness (300m) - prenatal	cg09895009	-0.0055			9.2e-05	0.77
Facility richness (300m) - prenatal	cg15814150	0.0048			0.00011	0.77
Facility richness (300m) - prenatal	cg07157107	0.008			0.00012	0.78
Facility richness (300m) - prenatal	cg10273821	0.011			0.00013	0.78
Facility richness (300m) - prenatal	cg18137308	-0.016			0.00016	0.8
Facility richness (300m) - prenatal	cg22521269	0.011			0.00017	0.8
Facility richness (300m) - prenatal	cg23527517	0.0057			0.0002	0.81
Facility richness (300m) - prenatal	cg15948377	0.0097			0.00022	0.81
Facility richness (300m) - prenatal	cg24412079	0.0094			0.00024	0.82
Facility richness (300m) - prenatal	cg01093934	0.005			0.00024	0.82
Facility richness (300m) - prenatal	cg04788926	0.0094			0.00034	0.85
Facility richness (300m) - prenatal	cg12664649	-0.0077			0.00038	0.86
Facility richness (300m) - prenatal	cg08967764	0.0081			0.00041	0.86
Facility richness (300m) - prenatal	cg22526139	0.019			0.00042	0.86
Facility richness (300m) - prenatal	cg26472922	-0.0074			0.00043	0.86
Facility richness (300m) - prenatal	cg02154252	0.0032			0.00051	0.87
Facility richness (300m) - prenatal	cg04569152	-0.0046			0.00058	0.88
Facility richness (300m) - prenatal	cg08053846	-0.017			0.00059	0.88
Facility richness (300m) - prenatal	cg03963391	0.006			0.00063	0.89
Facility richness (300m) - prenatal	cg21116900	0.0048			0.00068	0.9
Facility richness (300m) - prenatal	cg02479211	0.011			0.00069	0.9
Facility richness (300m) - prenatal	cg23331653	0.0051			0.00073	0.91
Facility richness (300m) - prenatal	cg00259249	-0.0081			0.00076	0.91
Facility richness (300m) - prenatal	cg09088448	-0.0064			0.00076	0.91
Facility richness (300m) - prenatal	cg02935627	0.013			0.0008	0.91
Facility richness (300m) - prenatal	cg01961153	-0.0043			0.00081	0.91
Facility richness (300m) - prenatal	cg13269407	-0.016			0.00087	0.92
Facility richness (300m) - prenatal	cg05459233	0.0059			0.00088	0.92
Facility richness (300m) - prenatal	cg26164798	0.0075			0.00094	0.92
Facility richness (300m) - prenatal	cg10366786	-0.007			0.00094	0.92
Facility richness (300m) - prenatal	cg07223937	-0.0076			0.00097	0.92
Facility richness (300m) - prenatal	cg03670452	-0.0078			0.00098	0.92
Facility richness (300m) - prenatal	cg11830761	-0.0073			0.001	0.92
Facility richness (300m) - prenatal	cg18584012	-0.0057			0.001	0.92
Facility richness (300m) - prenatal	cg13551137	0.0088			0.001	0.93
Facility richness (300m) - prenatal	cg02082462	0.0039			0.001	0.93
Facility richness (300m) - prenatal	cg12405983	-0.0088			0.001	0.93
Facility richness (300m) - prenatal	cg08756441	-0.005			0.0011	0.93
Facility richness (300m) - prenatal	cg17586094	-0.0052			0.0011	0.93
Facility richness (300m) - prenatal	cg12477903	-0.0087			0.0011	0.93
Facility richness (300m) - prenatal	cg14105566	0.0047			0.0012	0.94
Facility richness (300m) - prenatal	cg16502931	-0.006			0.0012	0.94
Facility richness (300m) - prenatal	cg03233885	0.0038			0.0012	0.94
Facility richness (300m) - prenatal	cg02046143	-0.0054			0.0012	0.94
Facility richness (300m) - prenatal	cg13842421	-0.0097			0.0012	0.94
Facility richness (300m) - prenatal	cg03519011	-0.0056			0.0013	0.94
Facility richness (300m) - prenatal	cg09423126	-0.007			0.0013	0.94
Facility richness (300m) - prenatal	cg15213081	0.025			0.0013	0.94
Facility richness (300m) - prenatal	cg13925692	0.0095			0.0014	0.94
Facility richness (300m) - prenatal	cg16847396	-0.0045			0.0014	0.94
Facility richness (300m) - prenatal	cg11514288	0.0071			0.0014	0.94
Facility richness (300m) - prenatal	cg25090051	-0.004			0.0014	0.94
Facility richness (300m) - prenatal	cg02215171	0.0034			0.0015	0.94
Facility richness (300m) - prenatal	cg15983026	0.0085			0.0015	0.94
Facility richness (300m) - prenatal	cg22877452	-0.0085			0.0016	0.94
Facility richness (300m) - prenatal	cg16731083	0.0042			0.0016	0.94
Facility richness (300m) - prenatal	cg14067066	-0.004			0.0016	0.94
Facility richness (300m) - prenatal	cg08274544	0.012			0.0016	0.94
Facility richness (300m) - prenatal	cg25623035	-0.0072			0.0017	0.94
Facility richness (300m) - prenatal	cg00767581	0.006			0.0017	0.94
Facility richness (300m) - prenatal	cg15962267	0.0055			0.0017	0.94
Facility richness (300m) - prenatal	cg06400318	-0.016			0.0017	0.94
Facility richness (300m) - prenatal	cg19542048	-0.0048			0.0017	0.94
Facility richness (300m) - prenatal	cg21300267	-0.0057			0.0018	0.95
Facility richness (300m) - prenatal	cg11842367	0.0067			0.0018	0.95
Facility richness (300m) - prenatal	cg11201654	0.021			0.0018	0.95
Facility richness (300m) - prenatal	cg12880095	-0.011			0.0018	0.95
Facility richness (300m) - prenatal	cg27005118	0.01			0.0018	0.95
Facility richness (300m) - prenatal	cg11870206	-0.0065			0.0018	0.95
Facility richness (300m) - prenatal	cg03199926	0.016			0.0018	0.95
Facility richness (300m) - prenatal	cg16030751	0.0043			0.0019	0.95
Facility richness (300m) - prenatal	cg14335069	-0.005			0.0019	0.95
Facility richness (300m) - prenatal	cg04032071	0.0037			0.002	0.95
Facility richness (300m) - prenatal	cg19805223	-0.0031			0.002	0.95
Facility richness (300m) - prenatal	cg12258811	-0.0042			0.0021	0.95
Facility richness (300m) - prenatal	cg04843067	0.0043			0.0022	0.96
Facility richness (300m) - prenatal	cg25073708	-0.004			0.0022	0.96
Facility richness (300m) - prenatal	cg10825471	0.0038			0.0022	0.96
Facility richness (300m) - prenatal	cg04315692	-0.0037			0.0022	0.96
Facility richness (300m) - prenatal	cg15726154	0.012			0.0023	0.96
Facility richness (300m) - prenatal	cg15925365	0.0053			0.0023	0.96
Facility richness (300m) - prenatal	cg27006947	-0.012			0.0023	0.96
Facility richness (300m) - prenatal	cg09066883	0.018			0.0023	0.96
Facility richness (300m) - prenatal	cg24136690	-0.0084			0.0023	0.96
Facility richness (300m) - prenatal	cg08356028	0.013			0.0023	0.96
Facility richness (300m) - prenatal	cg00148862	-0.0074			0.0024	0.96
Facility richness (300m) - prenatal	cg24137332	-0.0057			0.0024	0.96
Facility richness (300m) - prenatal	cg07539927	-0.0031			0.0024	0.96
Facility richness (300m) - prenatal	cg07075299	0.011			0.0024	0.96
Facility richness (300m) - prenatal	cg01417849	0.0054			0.0026	0.97
Facility richness (300m) - prenatal	cg12492938	0.0054			0.0026	0.97
Facility richness (300m) - prenatal	cg06275642	0.004			0.0027	0.97
Facility richness (300m) - prenatal	cg23881368	0.017			0.0028	0.97
Facility richness (300m) - prenatal	cg26778345	-0.0073			0.0028	0.97
Facility richness (300m) - prenatal	cg25616918	0.0064			0.0029	0.97
Facility richness (300m) - prenatal	cg17408686	0.0068			0.0029	0.97
Facility richness (300m) - prenatal	cg01132893	0.0063			0.0029	0.97
Facility richness (300m) - prenatal	cg10097150	-0.0089			0.0029	0.97
Facility richness (300m) - prenatal	cg12445832	0.0043			0.003	0.97
Facility richness (300m) - prenatal	cg01782097	-0.0042			0.003	0.97
Facility richness (300m) - prenatal	cg12719836	0.0065			0.003	0.97
Facility richness (300m) - prenatal	cg00231389	-0.0065			0.0031	0.97
Facility richness (300m) - prenatal	cg12088387	-0.0078			0.0032	0.97
Facility richness (300m) - prenatal	cg04536829	-0.0028			0.0032	0.97
Facility richness (300m) - prenatal	cg03661775	-0.0038			0.0032	0.97
Facility richness (300m) - prenatal	cg27140247	-0.018			0.0032	0.97
Facility richness (300m) - prenatal	cg11801411	0.0034			0.0033	0.97
Facility richness (300m) - prenatal	cg20588069	0.0043			0.0034	0.97
Facility richness (300m) - prenatal	cg21204530	0.0098			0.0034	0.97
Facility richness (300m) - prenatal	cg10097215	-0.006			0.0034	0.97
Facility richness (300m) - prenatal	cg19734370	-0.0067			0.0034	0.97
Facility richness (300m) - prenatal	cg19743545	0.0058			0.0035	0.97
Facility richness (300m) - prenatal	cg03126821	0.0057			0.0035	0.97
Facility richness (300m) - prenatal	cg24485927	-0.0048			0.0036	0.97
Facility richness (300m) - prenatal	cg24647820	0.013			0.0036	0.97
Facility richness (300m) - prenatal	cg11633102	-0.0055			0.0036	0.97
Facility richness (300m) - prenatal	cg24072927	-0.0093			0.0036	0.97
Facility richness (300m) - prenatal	cg13446199	-0.01			0.0036	0.97
Facility richness (300m) - prenatal	cg12011876	0.008			0.0036	0.97
Facility richness (300m) - prenatal	cg18026197	0.014			0.0037	0.97
Facility richness (300m) - prenatal	cg20537992	-0.0047			0.0037	0.97
Facility richness (300m) - prenatal	cg01229452	0.0041			0.0037	0.97
Facility richness (300m) - prenatal	cg14135731	-0.0057			0.0038	0.97
Facility richness (300m) - prenatal	cg19904025	-0.0062			0.0039	0.97
Facility richness (300m) - prenatal	cg09521719	0.0058			0.0039	0.97
Facility richness (300m) - prenatal	cg26685404	0.007			0.0039	0.97
Facility richness (300m) - prenatal	cg25482146	0.0038			0.004	0.97
Facility richness (300m) - prenatal	cg08834902	-0.0085			0.004	0.97
Facility richness (300m) - prenatal	cg20516209	0.0042			0.0041	0.97
Facility richness (300m) - prenatal	cg10243004	-0.0066			0.0041	0.97
Facility richness (300m) - prenatal	cg10225197	-0.0049			0.0041	0.97
Facility richness (300m) - prenatal	cg20048521	-0.0067			0.0041	0.97
Facility richness (300m) - prenatal	cg05316627	-0.0053			0.0041	0.97
Facility richness (300m) - prenatal	cg12109087	0.007			0.0041	0.97
Facility richness (300m) - prenatal	cg17401282	0.0095			0.0042	0.97
Facility richness (300m) - prenatal	cg08917878	-0.008			0.0042	0.97
Facility richness (300m) - prenatal	cg08968830	-0.0069			0.0042	0.97
Facility richness (300m) - prenatal	cg24118521	0.021			0.0042	0.97
Facility richness (300m) - prenatal	cg07760794	-0.0044			0.0042	0.97
Facility richness (300m) - prenatal	cg13985518	-0.007			0.0043	0.97
Facility richness (300m) - prenatal	cg07355157	-0.004			0.0043	0.97
Facility richness (300m) - prenatal	cg18947954	0.006			0.0044	0.97
Facility richness (300m) - prenatal	cg14701491	-0.0067			0.0044	0.97
Facility richness (300m) - prenatal	cg08551047	-0.016			0.0044	0.97
Facility richness (300m) - prenatal	cg27229613	0.0071			0.0045	0.97
Facility richness (300m) - prenatal	cg15808835	0.007			0.0045	0.97
Facility richness (300m) - prenatal	cg15127791	-0.014			0.0045	0.97
Facility richness (300m) - prenatal	cg23428143	-0.0064			0.0045	0.97
Facility richness (300m) - prenatal	cg21113773	-0.0049			0.0046	0.97
Facility richness (300m) - prenatal	cg03994820	0.0073			0.0046	0.97
Facility richness (300m) - prenatal	cg10249074	-0.015			0.0046	0.97
Facility richness (300m) - prenatal	cg20905796	0.013			0.0046	0.97
Facility richness (300m) - prenatal	cg09704217	0.0073			0.0047	0.97
Facility richness (300m) - prenatal	cg02831419	0.0088			0.0047	0.97
Facility richness (300m) - prenatal	cg11293190	-0.0085			0.0047	0.98
Facility richness (300m) - prenatal	cg01082601	-0.0035			0.0047	0.97
Facility richness (300m) - prenatal	cg00852783	0.0096			0.0049	0.98
Facility richness (300m) - prenatal	cg13316433	-0.0067			0.0049	0.98
Facility richness (300m) - prenatal	cg04384112	0.011			0.0049	0.98
Facility richness (300m) - prenatal	cg26218977	-0.0034			0.0049	0.98
Facility richness (300m) - prenatal	cg27292818	0.013			0.0049	0.98
Facility richness (300m) - prenatal	cg18415822	-0.0091			0.005	0.98
Facility richness (300m) - prenatal	cg22912732	-0.0042			0.005	0.98
Facility richness (300m) - prenatal	cg09798090	0.0053			0.005	0.98
Facility richness (300m) - prenatal	cg02919090	0.0044			0.005	0.98
Facility richness (300m) - prenatal	cg16414568	-0.013			0.005	0.98
Facility richness (300m) - prenatal	cg19825371	0.013			0.005	0.98
Facility richness (300m) - prenatal	cg19107578	0.01			0.0051	0.98
Facility richness (300m) - prenatal	cg09848074	0.0038			0.0051	0.98
Facility richness (300m) - prenatal	cg27058018	0.0063			0.0051	0.98
Facility richness (300m) - prenatal	cg04763450	0.015			0.0051	0.98
Facility richness (300m) - prenatal	cg00592643	0.0064			0.0051	0.98
Facility richness (300m) - prenatal	cg01080924	-0.01			0.0051	0.98
Facility richness (300m) - prenatal	cg22344745	-0.011			0.0052	0.98
Facility richness (300m) - prenatal	cg03171300	-0.0063			0.0052	0.98
Facility richness (300m) - prenatal	cg12923268	0.0053			0.0052	0.98
Facility richness (300m) - prenatal	cg10349498	-0.0045			0.0052	0.98
Facility richness (300m) - prenatal	cg20124078	-0.0087			0.0052	0.98
Facility richness (300m) - prenatal	cg17740752	-0.0049			0.0053	0.98
Facility richness (300m) - prenatal	cg04985482	-0.018			0.0053	0.98
Facility richness (300m) - prenatal	cg10262997	-0.0052			0.0053	0.98
Facility richness (300m) - prenatal	cg10925829	0.0082			0.0053	0.98
Facility richness (300m) - prenatal	cg13451093	-0.01			0.0054	0.98
Facility richness (300m) - prenatal	cg08022502	-0.0043			0.0054	0.98
Facility richness (300m) - prenatal	cg00899350	-0.0033			0.0055	0.98
Facility richness (300m) - prenatal	cg05057834	0.0035			0.0055	0.98
Facility richness (300m) - prenatal	cg15482422	-0.0046			0.0055	0.98
Facility richness (300m) - prenatal	cg06871764	-0.015			0.0056	0.98
Facility richness (300m) - prenatal	cg03685475	-0.0046			0.0056	0.98
Facility richness (300m) - prenatal	cg01749213	0.0049			0.0057	0.98
Facility richness (300m) - prenatal	cg08578216	-0.0061			0.0057	0.98
Facility richness (300m) - prenatal	cg12020590	-0.0068			0.0057	0.98
Facility richness (300m) - prenatal	cg09370806	-0.0046			0.0057	0.98
Facility richness (300m) - prenatal	cg07416664	0.0085			0.0057	0.98
Facility richness (300m) - prenatal	cg20957370	0.0055			0.0058	0.98
Facility richness (300m) - prenatal	cg22486834	0.0052			0.0058	0.98
Facility richness (300m) - prenatal	cg26542218	-0.011			0.0058	0.98
Facility richness (300m) - prenatal	cg18480548	0.012			0.0058	0.98
Facility richness (300m) - prenatal	cg02178763	0.0095			0.0058	0.98
Facility richness (300m) - prenatal	cg08111158	-0.0068			0.0059	0.98
Facility richness (300m) - prenatal	cg16449012	0.0044			0.0059	0.98
Facility richness (300m) - prenatal	cg20710667	0.0057			0.0059	0.98
Facility richness (300m) - prenatal	cg13677800	0.0083			0.0059	0.98
Facility richness (300m) - prenatal	cg12284769	0.0069			0.0059	0.98
Facility richness (300m) - prenatal	cg06643849	-0.015			0.0059	0.98
Facility richness (300m) - prenatal	cg04756279	0.01			0.006	0.98
Facility richness (300m) - prenatal	cg24502330	0.0055			0.0061	0.98
Facility richness (300m) - prenatal	cg11970797	-0.0063			0.0061	0.98
Facility richness (300m) - prenatal	cg07687172	-0.0066			0.0061	0.98
Facility richness (300m) - prenatal	cg04362853	0.0062			0.0061	0.98
Facility richness (300m) - prenatal	cg21506565	0.0069			0.0062	0.98
Facility richness (300m) - prenatal	cg26417417	-0.0089			0.0062	0.98
Facility richness (300m) - prenatal	cg04240553	-0.0028			0.0062	0.98
Facility richness (300m) - prenatal	cg18120323	-0.0082			0.0063	0.98
Facility richness (300m) - prenatal	cg26390598	-0.0074			0.0063	0.98
Facility richness (300m) - prenatal	cg18203366	-0.006			0.0064	0.98
Facility richness (300m) - prenatal	cg16619576	-0.011			0.0064	0.98
Facility richness (300m) - prenatal	cg15116095	0.0073			0.0064	0.98
Facility richness (300m) - prenatal	cg16690757	0.012			0.0064	0.98
Facility richness (300m) - prenatal	cg20737382	-0.012			0.0064	0.98
Facility richness (300m) - prenatal	cg24247482	-0.004			0.0064	0.98
Facility richness (300m) - prenatal	cg24538642	0.017			0.0065	0.98
Facility richness (300m) - prenatal	cg26504835	0.014			0.0066	0.98
Facility richness (300m) - prenatal	cg09073539	0.0087			0.0067	0.98
Facility richness (300m) - prenatal	cg07734975	-0.0083			0.0067	0.98
Facility richness (300m) - prenatal	cg09607548	0.0049			0.0067	0.98
Facility richness (300m) - prenatal	cg23595222	-0.011			0.0067	0.98
Facility richness (300m) - prenatal	cg10234506	-0.0042			0.0068	0.98
Facility richness (300m) - prenatal	cg25036261	-0.011			0.0068	0.98
Facility richness (300m) - prenatal	cg11060856	-0.0029			0.0068	0.98
Facility richness (300m) - prenatal	cg14429919	0.0084			0.0068	0.98
Facility richness (300m) - prenatal	cg23841288	0.0056			0.0068	0.98
Facility richness (300m) - prenatal	cg06572713	0.0064			0.0068	0.98
Facility richness (300m) - prenatal	cg05668422	-0.0076			0.0068	0.98
Facility richness (300m) - prenatal	cg05337711	-0.0076			0.0068	0.98
Facility richness (300m) - prenatal	cg23363182	-0.0092			0.0069	0.98
Facility richness (300m) - prenatal	cg07783094	0.0073			0.0069	0.98
Facility richness (300m) - prenatal	cg17168157	0.0063			0.0069	0.98
Facility richness (300m) - prenatal	cg13502215	0.0058			0.0069	0.98
Facility richness (300m) - prenatal	cg00863893	0.013			0.0069	0.98
Facility richness (300m) - prenatal	cg24304714	-0.0034			0.007	0.98
Facility richness (300m) - prenatal	cg04767897	0.0033			0.007	0.98
Facility richness (300m) - prenatal	cg05390968	0.0074			0.007	0.98
Facility richness (300m) - prenatal	cg26880735	-0.0093			0.007	0.98
Facility richness (300m) - prenatal	cg09501959	0.011			0.0071	0.98
Facility richness (300m) - prenatal	cg02028663	-0.0029			0.0071	0.98
Facility richness (300m) - prenatal	cg02850689	0.0064			0.0072	0.98
Facility richness (300m) - prenatal	cg04589210	0.0039			0.0072	0.98
Facility richness (300m) - prenatal	cg21900078	0.0042			0.0072	0.98
Facility richness (300m) - prenatal	cg18200810	0.013			0.0072	0.98
Facility richness (300m) - prenatal	cg13694343	0.01			0.0072	0.98
Facility richness (300m) - prenatal	cg08065229	0.0071			0.0072	0.98
Facility richness (300m) - prenatal	cg03168614	-0.0063			0.0072	0.98
Facility richness (300m) - prenatal	cg16516405	0.0085			0.0073	0.98
Facility richness (300m) - prenatal	cg07503785	0.0056			0.0073	0.98
Facility richness (300m) - prenatal	cg24902478	-0.0054			0.0073	0.98
Facility richness (300m) - prenatal	cg06195193	-0.0041			0.0073	0.98
Facility richness (300m) - prenatal	cg20432732	0.015			0.0074	0.98
Facility richness (300m) - prenatal	cg08755130	0.007			0.0074	0.98
Facility richness (300m) - prenatal	cg14545963	-0.0055			0.0074	0.98
Facility richness (300m) - prenatal	cg19679327	0.0047			0.0074	0.98
Facility richness (300m) - prenatal	cg11065154	0.0044			0.0074	0.98
Facility richness (300m) - prenatal	cg08641118	0.0079			0.0074	0.98
Facility richness (300m) - prenatal	cg20227530	-0.0066			0.0075	0.98
Facility richness (300m) - prenatal	cg16026813	-0.0096			0.0075	0.98
Facility richness (300m) - prenatal	cg08241330	-0.0091			0.0075	0.98
Facility richness (300m) - prenatal	cg14383174	-0.0068			0.0075	0.98
Facility richness (300m) - prenatal	cg13356896	0.012			0.0076	0.98
Facility richness (300m) - prenatal	cg17618939	0.0041			0.0076	0.98
Facility richness (300m) - prenatal	cg13288545	-0.0085			0.0076	0.98
Facility richness (300m) - prenatal	cg13904874	-0.0058			0.0076	0.98
Facility richness (300m) - prenatal	cg04689058	0.0047			0.0076	0.98
Facility richness (300m) - prenatal	cg17952046	0.0032			0.0077	0.98
Facility richness (300m) - prenatal	cg03566479	0.0057			0.0077	0.98
Facility richness (300m) - prenatal	cg17470251	0.0081			0.0077	0.98
Facility richness (300m) - prenatal	cg27353381	0.0049			0.0077	0.98
Facility richness (300m) - prenatal	cg06871646	0.004			0.0077	0.98
Facility richness (300m) - prenatal	cg09178385	-0.0067			0.0078	0.98
Facility richness (300m) - prenatal	cg04807561	0.0061			0.0078	0.98
Facility richness (300m) - prenatal	cg06927900	-0.0051			0.0078	0.98
Facility richness (300m) - prenatal	cg14644378	0.0098			0.0078	0.98
Facility richness (300m) - prenatal	cg09271279	-0.0048			0.0078	0.98
Facility richness (300m) - prenatal	cg02855309	0.0061			0.0078	0.98
Facility richness (300m) - prenatal	cg12475182	-0.0028			0.0079	0.99
Facility richness (300m) - prenatal	cg07013148	0.0075			0.0079	0.99
Facility richness (300m) - prenatal	cg02613370	-0.0055			0.0079	0.99
Facility richness (300m) - prenatal	cg15692052	0.0053			0.0079	0.99
Facility richness (300m) - prenatal	cg21205305	-0.003			0.0079	0.99
Facility richness (300m) - prenatal	cg21201401	-0.0049			0.0079	0.99
Facility richness (300m) - prenatal	cg27160395	0.0057			0.008	0.99
Facility richness (300m) - prenatal	cg18473455	-0.015			0.008	0.99
Facility richness (300m) - prenatal	cg21961771	0.004			0.0081	0.99
Facility richness (300m) - prenatal	cg25806701	0.0081			0.0082	0.99
Facility richness (300m) - prenatal	cg23130010	0.0089			0.0082	0.99
Facility richness (300m) - prenatal	cg21620139	0.0096			0.0082	0.99
Facility richness (300m) - prenatal	cg11905611	-0.003			0.0082	0.99
Facility richness (300m) - prenatal	cg18394567	-0.0033			0.0082	0.99
Facility richness (300m) - prenatal	cg24525340	0.0031			0.0083	0.99
Facility richness (300m) - prenatal	cg00926400	0.016			0.0083	0.99
Facility richness (300m) - prenatal	cg14502319	0.0032			0.0083	0.99
Facility richness (300m) - prenatal	cg04849320	-0.0098			0.0083	0.99
Facility richness (300m) - prenatal	cg15995251	-0.0059			0.0083	0.99
Facility richness (300m) - prenatal	cg22140615	-0.006			0.0083	0.99
Facility richness (300m) - prenatal	cg21744417	-0.012			0.0084	0.99
Facility richness (300m) - prenatal	cg02193461	-0.0046			0.0084	0.99
Facility richness (300m) - prenatal	cg09374627	-0.0099			0.0084	0.99
Facility richness (300m) - prenatal	cg22619412	0.0046			0.0084	0.99
Facility richness (300m) - prenatal	cg12154045	-0.0062			0.0084	0.99
Facility richness (300m) - prenatal	cg22446264	0.0068			0.0085	0.99
Facility richness (300m) - prenatal	cg08748184	-0.0065			0.0086	0.99
Facility richness (300m) - prenatal	cg01372551	0.0039			0.0086	0.99
Facility richness (300m) - prenatal	cg12276019	0.0063			0.0086	0.99
Facility richness (300m) - prenatal	cg09938664	0.0037			0.0086	0.99
Facility richness (300m) - prenatal	cg08013331	-0.014			0.0086	0.99
Facility richness (300m) - prenatal	cg09807356	0.0085			0.0086	0.99
Facility richness (300m) - prenatal	cg17830754	-0.0038			0.0086	0.99
Facility richness (300m) - prenatal	cg04567517	-0.0033			0.0087	0.99
Facility richness (300m) - prenatal	cg05178136	0.0038			0.0087	0.99
Facility richness (300m) - prenatal	cg07028661	-0.0052			0.0087	0.99
Facility richness (300m) - prenatal	cg16294013	0.0056			0.0088	0.99
Facility richness (300m) - prenatal	cg24000528	0.0037			0.0088	0.99
Facility richness (300m) - prenatal	cg04935121	-0.017			0.0088	0.99
Facility richness (300m) - prenatal	cg08083251	-0.011			0.0088	0.99
Facility richness (300m) - prenatal	cg24406162	0.0061			0.0089	0.99
Facility richness (300m) - prenatal	cg21459583	-0.0047			0.0089	0.99
Facility richness (300m) - prenatal	cg25350097	-0.007			0.0089	0.99
Facility richness (300m) - prenatal	cg24052731	-0.0058			0.0089	0.99
Facility richness (300m) - prenatal	cg14204433	-0.0043			0.009	0.99
Facility richness (300m) - prenatal	cg21815807	-0.0053			0.009	0.99
Facility richness (300m) - prenatal	cg13481359	0.0042			0.009	0.99
Facility richness (300m) - prenatal	cg19127747	0.0038			0.009	0.99
Facility richness (300m) - prenatal	cg09267188	-0.0062			0.009	0.99
Facility richness (300m) - prenatal	cg10692528	-0.0065			0.009	0.99
Facility richness (300m) - prenatal	cg15533921	0.0045			0.009	0.99
Facility richness (300m) - prenatal	cg14564778	-0.0055			0.009	0.99
Facility richness (300m) - prenatal	cg03885399	-0.011			0.0091	0.99
Facility richness (300m) - prenatal	cg16571642	0.013			0.0091	0.99
Facility richness (300m) - prenatal	cg20591407	0.0093			0.0091	0.99
Facility richness (300m) - prenatal	cg07363270	-0.0072			0.0092	0.99
Facility richness (300m) - prenatal	cg02770061	0.019			0.0092	0.99
Facility richness (300m) - prenatal	cg01423883	0.01			0.0092	0.99
Facility richness (300m) - prenatal	cg25179686	-0.0041			0.0092	0.99
Facility richness (300m) - prenatal	cg05906530	-0.01			0.0093	0.99
Facility richness (300m) - prenatal	cg01627669	-0.005			0.0093	0.99
Facility richness (300m) - prenatal	cg08730239	0.0055			0.0093	0.99
Facility richness (300m) - prenatal	cg03817727	0.0051			0.0094	0.99
Facility richness (300m) - prenatal	cg24504361	0.0038			0.0094	0.99
Facility richness (300m) - prenatal	cg05506829	0.013			0.0094	0.99
Facility richness (300m) - prenatal	cg02888745	0.0037			0.0095	0.99
Facility richness (300m) - prenatal	cg23632237	0.0034			0.0095	0.99
Facility richness (300m) - prenatal	cg25432232	-0.015			0.0096	0.99
Facility richness (300m) - prenatal	cg22753611	0.0059			0.0097	0.99
Facility richness (300m) - prenatal	cg07753583	0.0088			0.0097	0.99
Facility richness (300m) - prenatal	cg23083424	-0.0033			0.0097	0.99
Facility richness (300m) - prenatal	cg05085585	0.0038			0.0097	0.99
Facility richness (300m) - prenatal	cg25848076	-0.0038			0.0098	0.99
Facility richness (300m) - prenatal	cg10849854	-0.0056			0.0098	0.99
Facility richness (300m) - prenatal	cg10262387	0.011			0.0098	0.99
Facility richness (300m) - prenatal	cg06000330	0.0037			0.0098	0.99
Facility richness (300m) - prenatal	cg14851485	0.0053			0.0098	0.99
Facility richness (300m) - prenatal	cg15049636	0.0043			0.0098	0.99
Facility richness (300m) - prenatal	cg13214295	0.0051			0.0098	0.99
Facility richness (300m) - prenatal	cg01595746	-0.0047			0.0099	0.99
Facility richness (300m) - prenatal	cg18582260	0.0069			0.0099	0.99
Family affluence score - postnatal	cg02582963		0.0094	0.0051	1.6e-05	0.55
Family affluence score - postnatal	cg02026608		0.018	0.023	4.6e-05	0.73
Family affluence score - postnatal	cg25705717		-0.025	-0.06	7.6e-05	0.76
Family affluence score - postnatal	cg10333311		0.0077	-0.0058	0.0001	0.77
Family affluence score - postnatal	cg07007312		-0.038	-0.03	0.00011	0.77
Family affluence score - postnatal	cg24013620		0.01	0.02	0.00013	0.78
Family affluence score - postnatal	cg03948422		0.00071	-0.0065	0.00027	0.83
Family affluence score - postnatal	cg27655158		0.003	-0.0067	0.00028	0.84
Family affluence score - postnatal	cg11589800		-0.011	-0.0066	0.0003	0.84
Family affluence score - postnatal	cg24546349		0.0081	-0.0015	0.00031	0.85
Family affluence score - postnatal	cg07057831		0.002	-0.0036	0.00043	0.86
Family affluence score - postnatal	cg20320656		0.022	0.0052	0.00044	0.86
Family affluence score - postnatal	cg08328067		0.012	0.013	0.00049	0.87
Family affluence score - postnatal	cg20061654		-0.03	-0.027	0.0005	0.87
Family affluence score - postnatal	cg03168614		0.015	0.019	0.00051	0.87
Family affluence score - postnatal	cg02556634		-0.0022	0.0046	0.00054	0.87
Family affluence score - postnatal	cg07388216		-0.033	-0.021	0.00057	0.88
Family affluence score - postnatal	cg16897193		0.0055	-0.0093	0.00057	0.88
Family affluence score - postnatal	cg00891995		0.01	0.017	0.00058	0.88
Family affluence score - postnatal	cg08222618		-0.036	-0.028	0.00065	0.9
Family affluence score - postnatal	cg11183001		-0.009	-0.014	0.00069	0.91
Family affluence score - postnatal	cg26513689		0.0094	0.016	0.00071	0.91
Family affluence score - postnatal	cg01036351		-0.0084	-0.0072	0.00072	0.91
Family affluence score - postnatal	cg07769957		0.0047	-0.01	0.00072	0.91
Family affluence score - postnatal	cg11747462		-0.0064	-0.023	0.00073	0.91
Family affluence score - postnatal	cg08770961		-0.00086	-0.01	0.00074	0.91
Family affluence score - postnatal	cg14692950		-0.02	-0.012	0.00074	0.91
Family affluence score - postnatal	cg06205614		-0.0043	0.01	0.00075	0.91
Family affluence score - postnatal	cg02927904		0.007	0.015	0.00075	0.91
Family affluence score - postnatal	cg02660846		0.0062	-0.011	0.00079	0.91
Family affluence score - postnatal	cg01595951		0.012	0.0041	0.00083	0.91
Family affluence score - postnatal	cg16344234		-0.014	-0.021	0.00085	0.91
Family affluence score - postnatal	cg19922741		-0.011	-0.0029	0.00089	0.92
Family affluence score - postnatal	cg13266496		0.016	0.026	0.0009	0.92
Family affluence score - postnatal	cg24334045		-0.0079	-0.00096	0.00093	0.92
Family affluence score - postnatal	cg08066991		0.013	0.016	0.00095	0.92
Family affluence score - postnatal	cg26585100		-0.014	-0.012	0.00095	0.92
Family affluence score - postnatal	cg14860499		0.013	0.023	0.001	0.93
Family affluence score - postnatal	cg22128896		-0.013	-0.0085	0.001	0.93
Family affluence score - postnatal	cg06159896		0.019	0.014	0.001	0.93
Family affluence score - postnatal	cg26349266		0.0088	0.0097	0.001	0.93
Family affluence score - postnatal	cg05262877		0.012	0.014	0.0011	0.93
Family affluence score - postnatal	cg02774129		0.013	0.021	0.0011	0.93
Family affluence score - postnatal	cg08094206		-0.0022	-0.025	0.0012	0.94
Family affluence score - postnatal	cg13699009		0.0058	0.02	0.0012	0.94
Family affluence score - postnatal	cg23109323		-0.03	-0.01	0.0013	0.94
Family affluence score - postnatal	cg07745344		-0.012	-0.002	0.0013	0.94
Family affluence score - postnatal	cg17319956		-0.017	-0.0047	0.0013	0.94
Family affluence score - postnatal	cg20425384		-0.023	-0.023	0.0013	0.94
Family affluence score - postnatal	cg20974196		0.0074	0.013	0.0013	0.94
Family affluence score - postnatal	cg07002447		0.0064	0.012	0.0013	0.94
Family affluence score - postnatal	cg20456258		-0.051	-0.046	0.0014	0.94
Family affluence score - postnatal	cg15601164		-0.01	-0.0066	0.0014	0.94
Family affluence score - postnatal	cg17650747		-0.015	-0.015	0.0015	0.94
Family affluence score - postnatal	cg13258700		-0.016	-0.016	0.0015	0.94
Family affluence score - postnatal	cg18437685		-0.016	-0.016	0.0015	0.94
Family affluence score - postnatal	cg21971800		0.011	0.0077	0.0015	0.94
Family affluence score - postnatal	cg19294311		-0.013	-0.015	0.0016	0.94
Family affluence score - postnatal	cg06355129		-0.014	0.00027	0.0017	0.94
Family affluence score - postnatal	cg09318840		-0.0066	0.00078	0.0017	0.94
Family affluence score - postnatal	cg01119278		0.023	0.041	0.0017	0.94
Family affluence score - postnatal	cg24959335		-0.014	-0.016	0.0017	0.94
Family affluence score - postnatal	cg04390734		-0.0062	0.0066	0.0017	0.94
Family affluence score - postnatal	cg18850089		-0.0046	0.0017	0.0017	0.94
Family affluence score - postnatal	cg22510412		-0.013	-0.0016	0.0017	0.94
Family affluence score - postnatal	cg17658976		0.0093	5.1e-05	0.0018	0.95
Family affluence score - postnatal	cg05368730		-0.022	-0.019	0.0018	0.95
Family affluence score - postnatal	cg14263176		-0.00036	0.011	0.0019	0.95
Family affluence score - postnatal	cg12860109		0.01	0.018	0.0019	0.95
Family affluence score - postnatal	cg10963011		-0.0045	-0.0097	0.0019	0.95
Family affluence score - postnatal	cg06056028		-0.024	-0.024	0.0019	0.95
Family affluence score - postnatal	cg09851465		0.014	0.0051	0.002	0.95
Family affluence score - postnatal	cg04169483		0.0077	0.013	0.002	0.95
Family affluence score - postnatal	cg26351966		-0.0027	-0.0096	0.002	0.95
Family affluence score - postnatal	cg19196221		0.0078	0.017	0.002	0.95
Family affluence score - postnatal	cg19531230		0.007	-0.011	0.0021	0.95
Family affluence score - postnatal	cg24847621		-0.0041	-0.03	0.0021	0.96
Family affluence score - postnatal	cg05143694		-0.0082	0.0007	0.0021	0.96
Family affluence score - postnatal	cg21150271		0.013	0.016	0.0021	0.95
Family affluence score - postnatal	cg22375689		0.0066	-0.0033	0.0021	0.96
Family affluence score - postnatal	cg24611232		0.011	0.0091	0.0022	0.96
Family affluence score - postnatal	cg03079497		-0.025	-0.019	0.0022	0.96
Family affluence score - postnatal	cg06146665		0.027	0.00066	0.0023	0.96
Family affluence score - postnatal	cg00272992		0.017	-0.0067	0.0023	0.96
Family affluence score - postnatal	cg18753958		0.0025	0.012	0.0023	0.96
Family affluence score - postnatal	cg16225703		-0.0046	-0.016	0.0024	0.96
Family affluence score - postnatal	cg22168489		0.0087	0.021	0.0024	0.96
Family affluence score - postnatal	cg08886020		-0.027	-0.012	0.0024	0.96
Family affluence score - postnatal	cg04053417		-0.0074	-0.0092	0.0024	0.96
Family affluence score - postnatal	cg00555905		0.032	0.017	0.0024	0.96
Family affluence score - postnatal	cg25831075		0.02	0.012	0.0025	0.96
Family affluence score - postnatal	cg18031221		0.013	0.014	0.0025	0.97
Family affluence score - postnatal	cg12385729		-0.014	-0.0098	0.0026	0.97
Family affluence score - postnatal	cg21110645		-0.016	-0.019	0.0026	0.97
Family affluence score - postnatal	cg21814870		0.00062	-0.01	0.0026	0.97
Family affluence score - postnatal	cg07598952		0.0086	0.005	0.0026	0.97
Family affluence score - postnatal	cg01466164		-0.032	-0.037	0.0026	0.97
Family affluence score - postnatal	cg23710498		0.024	0.026	0.0026	0.97
Family affluence score - postnatal	cg11847597		-0.014	-0.021	0.0027	0.97
Family affluence score - postnatal	cg07882059		0.011	0.017	0.0027	0.97
Family affluence score - postnatal	cg02760300		0.013	-0.0059	0.0027	0.97
Family affluence score - postnatal	cg01218587		0.0024	-0.0068	0.0027	0.97
Family affluence score - postnatal	cg12931523		0.0047	-0.009	0.0028	0.97
Family affluence score - postnatal	cg19728345		-0.015	0.0014	0.0029	0.97
Family affluence score - postnatal	cg22718636		-0.045	-0.044	0.003	0.97
Family affluence score - postnatal	cg20194689		0.006	0.0083	0.003	0.97
Family affluence score - postnatal	cg18872215		0.022	0.019	0.003	0.97
Family affluence score - postnatal	cg13827984		-0.013	-0.011	0.003	0.97
Family affluence score - postnatal	cg04685170		-0.0042	0.009	0.003	0.97
Family affluence score - postnatal	cg12616177		-0.017	-0.0056	0.003	0.97
Family affluence score - postnatal	cg02715006		-0.00042	-0.0058	0.0031	0.97
Family affluence score - postnatal	cg22141696		0.021	-0.017	0.0031	0.97
Family affluence score - postnatal	cg17328716		-0.017	-0.013	0.0031	0.97
Family affluence score - postnatal	cg16116203		0.0051	-0.0022	0.0031	0.97
Family affluence score - postnatal	cg20306694		0.0018	0.0068	0.0031	0.97
Family affluence score - postnatal	cg08564375		0.0063	-0.0027	0.0031	0.97
Family affluence score - postnatal	cg15105011		-0.033	-0.027	0.0032	0.97
Family affluence score - postnatal	cg00083206		0.023	0.038	0.0032	0.97
Family affluence score - postnatal	cg13337615		0.019	0.0049	0.0032	0.97
Family affluence score - postnatal	cg19155391		-0.02	-0.0076	0.0032	0.97
Family affluence score - postnatal	cg14443470		-0.014	-0.013	0.0032	0.97
Family affluence score - postnatal	cg04358463		0.0041	0.016	0.0032	0.97
Family affluence score - postnatal	cg25712981		-0.016	-0.0072	0.0032	0.97
Family affluence score - postnatal	cg24553862		0.002	0.02	0.0033	0.97
Family affluence score - postnatal	cg13391313		-0.0094	-0.0072	0.0033	0.97
Family affluence score - postnatal	cg16847315		0.019	0.015	0.0034	0.97
Family affluence score - postnatal	cg24387126		-0.0051	-0.0092	0.0034	0.97
Family affluence score - postnatal	cg13520520		-0.0075	-0.012	0.0034	0.97
Family affluence score - postnatal	cg24716275		0.011	0.00093	0.0034	0.97
Family affluence score - postnatal	cg16414030		0.02	-0.0017	0.0035	0.97
Family affluence score - postnatal	cg18864882		-0.014	-0.0065	0.0035	0.97
Family affluence score - postnatal	cg11145399		-0.016	-0.01	0.0036	0.97
Family affluence score - postnatal	cg11666343		-0.011	-0.0031	0.0036	0.97
Family affluence score - postnatal	cg18505871		0.013	0.0062	0.0036	0.97
Family affluence score - postnatal	cg24247132		-0.029	-0.025	0.0036	0.97
Family affluence score - postnatal	cg00173799		0.015	0.018	0.0036	0.97
Family affluence score - postnatal	cg03031613		-0.011	-0.0036	0.0036	0.97
Family affluence score - postnatal	cg23939001		-0.035	-0.031	0.0037	0.97
Family affluence score - postnatal	cg05017628		-0.04	-0.037	0.0037	0.97
Family affluence score - postnatal	cg19241311		0.018	0.012	0.0037	0.97
Family affluence score - postnatal	cg04106633		0.022	0.003	0.0038	0.97
Family affluence score - postnatal	cg21289669		0.011	0.018	0.0038	0.97
Family affluence score - postnatal	cg26449586		-0.0046	0.0029	0.0038	0.97
Family affluence score - postnatal	cg15174906		0.0084	0.0025	0.0039	0.97
Family affluence score - postnatal	cg26057752		0.017	0.011	0.0039	0.97
Family affluence score - postnatal	cg17817168		0.012	0.0052	0.0039	0.97
Family affluence score - postnatal	cg00740870		-0.015	-0.013	0.0039	0.97
Family affluence score - postnatal	cg23051598		0.015	0.0095	0.0039	0.97
Family affluence score - postnatal	cg10592171		-0.0067	-0.0081	0.0039	0.97
Family affluence score - postnatal	cg10339152		-0.0066	0.00068	0.0039	0.97
Family affluence score - postnatal	cg01598144		-0.013	-0.0077	0.004	0.97
Family affluence score - postnatal	cg01413354		0.0093	0.022	0.0041	0.97
Family affluence score - postnatal	cg03491109		-0.0085	-0.018	0.0041	0.97
Family affluence score - postnatal	cg14884929		-0.0099	-0.014	0.0041	0.97
Family affluence score - postnatal	cg22895083		0.0057	-0.0062	0.0041	0.97
Family affluence score - postnatal	cg10741153		0.0038	0.016	0.0041	0.97
Family affluence score - postnatal	cg05868531		-0.0023	0.0067	0.0042	0.97
Family affluence score - postnatal	cg25810938		0.02	0.031	0.0042	0.97
Family affluence score - postnatal	cg18270926		0.015	0.005	0.0042	0.97
Family affluence score - postnatal	cg03433033		-0.049	-0.033	0.0043	0.97
Family affluence score - postnatal	cg03795903		0.0027	0.016	0.0043	0.97
Family affluence score - postnatal	cg13700073		0.0074	0.0024	0.0043	0.97
Family affluence score - postnatal	cg19399220		-0.015	-0.012	0.0043	0.97
Family affluence score - postnatal	cg13308187		-0.008	-0.00081	0.0043	0.97
Family affluence score - postnatal	cg06881898		-0.0033	0.0058	0.0044	0.97
Family affluence score - postnatal	cg08048268		0.028	0.0026	0.0044	0.97
Family affluence score - postnatal	cg11457640		-0.0076	-0.012	0.0044	0.97
Family affluence score - postnatal	cg16189091		0.0028	-0.0061	0.0044	0.97
Family affluence score - postnatal	cg10264188		0.0033	-0.003	0.0044	0.97
Family affluence score - postnatal	cg22904173		-0.013	-0.0048	0.0044	0.97
Family affluence score - postnatal	cg12355835		0.014	0.0058	0.0044	0.97
Family affluence score - postnatal	cg18354264		-0.02	-0.0086	0.0045	0.97
Family affluence score - postnatal	cg26799474		-0.02	-0.022	0.0045	0.97
Family affluence score - postnatal	cg06573459		0.012	0.0081	0.0045	0.97
Family affluence score - postnatal	cg03554573		0.0017	0.013	0.0045	0.97
Family affluence score - postnatal	cg25556225		-0.013	-0.025	0.0045	0.97
Family affluence score - postnatal	cg11195298		-0.0043	0.0038	0.0045	0.97
Family affluence score - postnatal	cg14192299		-0.039	-0.018	0.0045	0.97
Family affluence score - postnatal	cg24723561		-0.0038	-0.016	0.0046	0.97
Family affluence score - postnatal	cg19196401		0.028	0.044	0.0046	0.97
Family affluence score - postnatal	cg15793688		-0.0055	0.0062	0.0046	0.97
Family affluence score - postnatal	cg07015412		-0.019	-0.017	0.0046	0.97
Family affluence score - postnatal	cg03577486		0.0014	-0.0058	0.0046	0.97
Family affluence score - postnatal	cg16058600		-0.011	0.00056	0.0047	0.98
Family affluence score - postnatal	cg22426938		0.012	0.016	0.0047	0.98
Family affluence score - postnatal	cg26851107		0.012	0.0049	0.0047	0.98
Family affluence score - postnatal	cg20026582		0.0046	-0.014	0.0049	0.98
Family affluence score - postnatal	cg00456672		-0.012	-0.014	0.0049	0.98
Family affluence score - postnatal	cg22481263		-0.0072	0.00034	0.005	0.98
Family affluence score - postnatal	cg04238185		0.014	0.014	0.005	0.98
Family affluence score - postnatal	cg17596058		0.0097	0.013	0.0051	0.98
Family affluence score - postnatal	cg16127514		0.036	0.032	0.0051	0.98
Family affluence score - postnatal	cg16822035		-0.0038	-0.0087	0.0051	0.98
Family affluence score - postnatal	cg02537105		-0.022	-0.018	0.0051	0.98
Family affluence score - postnatal	cg03463818		0.0056	-0.0045	0.0052	0.98
Family affluence score - postnatal	cg21909526		0.016	0.0058	0.0052	0.98
Family affluence score - postnatal	cg26915329		0.0095	0.0076	0.0052	0.98
Family affluence score - postnatal	cg01554963		0.011	0.01	0.0052	0.98
Family affluence score - postnatal	cg23345004		0.0093	0.0028	0.0052	0.98
Family affluence score - postnatal	cg16536918		0.0024	-0.0027	0.0052	0.98
Family affluence score - postnatal	cg22109675		0.01	0.012	0.0053	0.98
Family affluence score - postnatal	cg24769849		0.00014	-0.011	0.0053	0.98
Family affluence score - postnatal	cg02331025		-0.0044	-0.0077	0.0053	0.98
Family affluence score - postnatal	cg20591407		-0.013	0.003	0.0053	0.98
Family affluence score - postnatal	cg14270590		-8.2e-05	0.02	0.0053	0.98
Family affluence score - postnatal	cg26041076		0.041	0.032	0.0053	0.98
Family affluence score - postnatal	cg18181954		0.011	-0.00091	0.0053	0.98
Family affluence score - postnatal	cg09554443		0.0077	0.0089	0.0054	0.98
Family affluence score - postnatal	cg26808510		0.017	0.012	0.0054	0.98
Family affluence score - postnatal	cg12988118		0.0078	0.0088	0.0054	0.98
Family affluence score - postnatal	cg01614746		-0.015	-0.0085	0.0054	0.98
Family affluence score - postnatal	cg12412089		-0.018	-0.013	0.0054	0.98
Family affluence score - postnatal	cg19358373		-0.0027	-0.0087	0.0054	0.98
Family affluence score - postnatal	cg05085169		0.0007	-0.021	0.0054	0.98
Family affluence score - postnatal	cg02966102		0.0071	0.013	0.0055	0.98
Family affluence score - postnatal	cg24871887		-0.0083	-0.012	0.0055	0.98
Family affluence score - postnatal	cg07089942		0.011	0.012	0.0055	0.98
Family affluence score - postnatal	cg15371801		-0.0031	0.0069	0.0056	0.98
Family affluence score - postnatal	cg07018107		0.0016	-0.0084	0.0056	0.98
Family affluence score - postnatal	cg10669058		0.015	0.015	0.0056	0.98
Family affluence score - postnatal	cg03950599		-0.042	-0.039	0.0056	0.98
Family affluence score - postnatal	cg23047271		0.021	0.011	0.0057	0.98
Family affluence score - postnatal	cg17304646		-0.0079	-0.014	0.0057	0.98
Family affluence score - postnatal	cg16166826		-0.016	-0.004	0.0057	0.98
Family affluence score - postnatal	cg14503935		0.012	0.016	0.0057	0.98
Family affluence score - postnatal	cg20147645		-0.004	0.0034	0.0057	0.98
Family affluence score - postnatal	cg18384460		0.02	0.017	0.0059	0.98
Family affluence score - postnatal	cg13878646		0.028	0.016	0.0059	0.98
Family affluence score - postnatal	cg04716996		-0.0041	-0.015	0.0059	0.98
Family affluence score - postnatal	cg23277693		0.0085	0.0037	0.006	0.98
Family affluence score - postnatal	cg01448562		0.026	-0.0098	0.006	0.98
Family affluence score - postnatal	cg07115262		-0.0067	-0.012	0.006	0.98
Family affluence score - postnatal	cg22785672		-0.017	-0.0081	0.0061	0.98
Family affluence score - postnatal	cg00632853		-0.013	-0.012	0.0061	0.98
Family affluence score - postnatal	cg25712088		0.0049	-0.0041	0.0061	0.98
Family affluence score - postnatal	cg04106389		0.0043	0.0074	0.0061	0.98
Family affluence score - postnatal	cg21447871		-0.01	-0.012	0.0061	0.98
Family affluence score - postnatal	cg13601595		0.0082	0.0082	0.0062	0.98
Family affluence score - postnatal	cg23462697		-0.0027	-0.012	0.0062	0.98
Family affluence score - postnatal	cg15945287		0.014	0.0084	0.0062	0.98
Family affluence score - postnatal	cg08439880		0.028	0.002	0.0063	0.98
Family affluence score - postnatal	cg18564989		-0.032	-0.018	0.0064	0.98
Family affluence score - postnatal	cg05371552		0.0023	-0.0081	0.0064	0.98
Family affluence score - postnatal	cg24799795		-0.019	-0.0024	0.0065	0.98
Family affluence score - postnatal	cg27307378		-0.0099	-0.014	0.0065	0.98
Family affluence score - postnatal	cg21671052		-0.0082	-0.0019	0.0065	0.98
Family affluence score - postnatal	cg16970628		-0.0067	-0.011	0.0065	0.98
Family affluence score - postnatal	cg13271951		-0.0056	-0.0082	0.0065	0.98
Family affluence score - postnatal	cg26083330		-0.011	-0.0037	0.0065	0.98
Family affluence score - postnatal	cg11941060		0.0096	-0.011	0.0066	0.98
Family affluence score - postnatal	cg05927817		-0.013	-0.027	0.0066	0.98
Family affluence score - postnatal	cg21670003		9.1e-05	0.0065	0.0066	0.98
Family affluence score - postnatal	cg10105794		-0.00023	0.011	0.0067	0.98
Family affluence score - postnatal	cg22875332		-0.042	-0.031	0.0067	0.98
Family affluence score - postnatal	cg26110898		-0.014	-0.0059	0.0067	0.98
Family affluence score - postnatal	cg07267782		0.015	0.0088	0.0067	0.98
Family affluence score - postnatal	cg03695236		-0.015	-0.01	0.0067	0.98
Family affluence score - postnatal	cg14252059		0.029	0.03	0.0068	0.98
Family affluence score - postnatal	cg10193721		-0.029	-0.026	0.0068	0.98
Family affluence score - postnatal	cg14483831		-0.0076	0.0024	0.0069	0.98
Family affluence score - postnatal	cg20814179		-0.045	-0.038	0.007	0.98
Family affluence score - postnatal	cg09149147		0.0087	0.0015	0.007	0.98
Family affluence score - postnatal	cg16945685		-0.0041	0.0066	0.007	0.98
Family affluence score - postnatal	cg04373106		0.0023	-0.0022	0.007	0.98
Family affluence score - postnatal	cg25673584		-0.021	-0.0088	0.007	0.98
Family affluence score - postnatal	cg09695430		0.00049	-0.0055	0.0071	0.98
Family affluence score - postnatal	cg15601529		-0.0005	-0.0095	0.0072	0.98
Family affluence score - postnatal	cg03888033		-0.0097	-0.0097	0.0072	0.98
Family affluence score - postnatal	cg07065220		0.015	0.02	0.0073	0.98
Family affluence score - postnatal	cg25256067		-0.012	-0.019	0.0073	0.98
Family affluence score - postnatal	cg19935065		0.0093	0.012	0.0073	0.98
Family affluence score - postnatal	cg14543641		-0.016	-0.011	0.0073	0.98
Family affluence score - postnatal	cg25371590		-0.0076	0.0022	0.0074	0.98
Family affluence score - postnatal	cg18648917		-0.0082	0.0035	0.0074	0.98
Family affluence score - postnatal	cg12173150		-0.026	-0.02	0.0074	0.98
Family affluence score - postnatal	cg04622454		0.0071	0.0054	0.0074	0.98
Family affluence score - postnatal	cg14317639		0.021	0.014	0.0075	0.98
Family affluence score - postnatal	cg08903425		0.013	0.015	0.0076	0.98
Family affluence score - postnatal	cg05422647		0.022	0.018	0.0076	0.98
Family affluence score - postnatal	cg17744835		-0.012	0.0019	0.0076	0.98
Family affluence score - postnatal	cg00545966		-0.005	0.0042	0.0076	0.98
Family affluence score - postnatal	cg25707805		0.0073	0.015	0.0077	0.98
Family affluence score - postnatal	cg14441271		0.0086	-0.004	0.0077	0.98
Family affluence score - postnatal	cg00419321		-0.015	-0.0049	0.0078	0.98
Family affluence score - postnatal	cg12907876		-0.0026	-0.0092	0.0078	0.98
Family affluence score - postnatal	cg03453449		0.0013	0.011	0.0078	0.99
Family affluence score - postnatal	cg06911873		-0.015	-0.014	0.0078	0.98
Family affluence score - postnatal	cg26954695		0.022	0.012	0.0078	0.99
Family affluence score - postnatal	cg01319701		-0.0063	-0.0031	0.0078	0.99
Family affluence score - postnatal	cg14384803		-0.0014	0.015	0.0079	0.99
Family affluence score - postnatal	cg22894896		0.016	0.011	0.0079	0.99
Family affluence score - postnatal	cg02736908		0.012	0.0098	0.0079	0.99
Family affluence score - postnatal	cg09791746		0.013	0.023	0.0079	0.99
Family affluence score - postnatal	cg03304378		-0.0087	-0.015	0.008	0.99
Family affluence score - postnatal	cg24392970		8e-05	-0.0098	0.008	0.99
Family affluence score - postnatal	cg03889540		0.0095	0.014	0.008	0.99
Family affluence score - postnatal	cg24267699		-0.021	-0.025	0.0081	0.99
Family affluence score - postnatal	cg05785753		0.0022	-0.0069	0.0081	0.99
Family affluence score - postnatal	cg16824643		0.021	0.019	0.0081	0.99
Family affluence score - postnatal	cg08395122		-0.0084	-0.0031	0.0082	0.99
Family affluence score - postnatal	cg21101631		-0.00021	-0.0099	0.0082	0.99
Family affluence score - postnatal	cg06526693		-0.02	-0.02	0.0082	0.99
Family affluence score - postnatal	cg09290735		-0.0076	0.00012	0.0082	0.99
Family affluence score - postnatal	cg10552903		-0.00021	-0.0048	0.0082	0.99
Family affluence score - postnatal	cg06796435		-0.02	-0.017	0.0082	0.99
Family affluence score - postnatal	cg10033488		0.0065	0.0078	0.0082	0.99
Family affluence score - postnatal	cg00056066		-0.016	-0.017	0.0083	0.99
Family affluence score - postnatal	cg11571124		0.021	0.012	0.0083	0.99
Family affluence score - postnatal	cg26512925		0.008	0.0065	0.0083	0.99
Family affluence score - postnatal	cg00698771		0.023	0.035	0.0084	0.99
Family affluence score - postnatal	cg08017634		0.026	0.03	0.0084	0.99
Family affluence score - postnatal	cg04021014		-0.0092	-0.0063	0.0084	0.99
Family affluence score - postnatal	cg08597839		-0.011	-0.012	0.0085	0.99
Family affluence score - postnatal	cg18062721		-0.0075	-0.016	0.0085	0.99
Family affluence score - postnatal	cg26125600		-0.0021	-0.0066	0.0085	0.99
Family affluence score - postnatal	cg25485055		0.019	0.011	0.0085	0.99
Family affluence score - postnatal	cg13947999		-0.021	-0.023	0.0085	0.99
Family affluence score - postnatal	cg10650018		-0.011	-0.012	0.0085	0.99
Family affluence score - postnatal	cg25666233		0.0035	0.009	0.0085	0.99
Family affluence score - postnatal	cg26396492		-0.0066	-0.0085	0.0085	0.99
Family affluence score - postnatal	cg19714913		-0.011	-0.0032	0.0086	0.99
Family affluence score - postnatal	cg07488327		-0.0038	0.0032	0.0086	0.99
Family affluence score - postnatal	cg03469862		0.017	0.023	0.0086	0.99
Family affluence score - postnatal	cg01919701		-0.0026	0.0032	0.0086	0.99
Family affluence score - postnatal	cg16481365		0.0069	0.016	0.0086	0.99
Family affluence score - postnatal	cg06901238		-0.032	-0.028	0.0086	0.99
Family affluence score - postnatal	cg19228034		-0.014	-0.014	0.0087	0.99
Family affluence score - postnatal	cg08106165		-0.0059	0.0004	0.0087	0.99
Family affluence score - postnatal	cg07343703		-0.014	-0.021	0.0088	0.99
Family affluence score - postnatal	cg06979669		0.019	0.01	0.0088	0.99
Family affluence score - postnatal	cg07633317		-0.02	-0.014	0.0088	0.99
Family affluence score - postnatal	cg04086531		-0.019	-0.014	0.0089	0.99
Family affluence score - postnatal	cg01427957		-0.0033	-0.0094	0.009	0.99
Family affluence score - postnatal	cg16546882		-0.0092	-0.0052	0.009	0.99
Family affluence score - postnatal	cg00292971		0.0015	-0.0081	0.009	0.99
Family affluence score - postnatal	cg04225551		0.0063	0.0014	0.009	0.99
Family affluence score - postnatal	cg20070768		-0.0041	0.0089	0.009	0.99
Family affluence score - postnatal	cg23590273		0.0087	0.027	0.009	0.99
Family affluence score - postnatal	cg06127801		-0.018	-0.017	0.0091	0.99
Family affluence score - postnatal	cg10895875		-0.0048	0.0075	0.0091	0.99
Family affluence score - postnatal	cg20237773		-0.0085	-0.0018	0.0091	0.99
Family affluence score - postnatal	cg06728970		0.0084	0.0012	0.0091	0.99
Family affluence score - postnatal	cg23251761		0.012	0.0039	0.0092	0.99
Family affluence score - postnatal	cg00799078		0.0026	0.02	0.0092	0.99
Family affluence score - postnatal	cg19593741		0.0026	0.015	0.0092	0.99
Family affluence score - postnatal	cg17347253		-0.0072	-0.015	0.0092	0.99
Family affluence score - postnatal	cg23817169		0.014	0.0011	0.0092	0.99
Family affluence score - postnatal	cg16282892		0.0088	0.016	0.0093	0.99
Family affluence score - postnatal	cg05667097		0.0062	0.0034	0.0093	0.99
Family affluence score - postnatal	cg20190559		-0.011	-0.013	0.0093	0.99
Family affluence score - postnatal	cg12271415		0.0082	0.014	0.0093	0.99
Family affluence score - postnatal	cg06283478		-0.0018	-0.0063	0.0094	0.99
Family affluence score - postnatal	cg09140531		-0.0098	-0.023	0.0094	0.99
Family affluence score - postnatal	cg06519367		0.013	0.0099	0.0094	0.99
Family affluence score - postnatal	cg23445321		-0.012	-0.021	0.0095	0.99
Family affluence score - postnatal	cg16076328		0.012	0.0059	0.0095	0.99
Family affluence score - postnatal	cg13011109		0.022	0.0068	0.0095	0.99
Family affluence score - postnatal	cg04153489		0.01	0.0085	0.0095	0.99
Family affluence score - postnatal	cg09174870		-0.0064	-0.0086	0.0095	0.99
Family affluence score - postnatal	cg14598213		-0.0039	-0.0077	0.0095	0.99
Family affluence score - postnatal	cg14801238		-0.024	-0.013	0.0096	0.99
Family affluence score - postnatal	cg23855989		0.011	-0.00045	0.0096	0.99
Family affluence score - postnatal	cg02945192		-0.0047	0.0056	0.0096	0.99
Family affluence score - postnatal	cg10122079		-0.018	-0.023	0.0097	0.99
Family affluence score - postnatal	cg02808240		0.01	0.003	0.0098	0.99
Family affluence score - postnatal	cg16050897		0.014	-0.0089	0.0098	0.99
Family affluence score - postnatal	cg18919720		0.013	0.0048	0.0098	0.99
Family affluence score - postnatal	cg23244022		0.025	0.016	0.0099	0.99
Family affluence score - postnatal	cg08425810		0.0011	0.016	0.0099	0.99
Family affluence score - postnatal	cg10243855		0.0094	0.0044	0.0099	0.99
Family affluence score - postnatal	cg07343445		0.031	0.036	0.01	0.99
Fastfood intake - postnatal	cg00704369		0.022	-0.0015	6.4e-06	0.33
Fastfood intake - postnatal	cg00859280		0.0048	-0.0095	2.5e-05	0.64
Fastfood intake - postnatal	cg19294311		-0.0024	0.017	7.2e-05	0.76
Fastfood intake - postnatal	cg03079733		-0.022	-0.015	8.4e-05	0.77
Fastfood intake - postnatal	cg26245936		-0.0029	-0.025	0.00011	0.77
Fastfood intake - postnatal	cg27140247		0.0073	-0.048	0.00019	0.8
Fastfood intake - postnatal	cg09615505		0.0099	0.012	0.0002	0.8
Fastfood intake - postnatal	cg19833103		-0.0049	0.0093	0.0002	0.81
Fastfood intake - postnatal	cg00456672		-0.0032	0.015	0.00022	0.81
Fastfood intake - postnatal	cg12001558		0.0099	-0.013	0.00025	0.82
Fastfood intake - postnatal	cg16126754		0.013	-0.014	0.00025	0.82
Fastfood intake - postnatal	cg22255435		-0.004	-0.017	0.00028	0.84
Fastfood intake - postnatal	cg24647820		-0.0041	-0.04	0.00032	0.85
Fastfood intake - postnatal	cg01769232		0.0089	0.023	0.00041	0.86
Fastfood intake - postnatal	cg01071644		0.0044	-0.0064	0.00048	0.87
Fastfood intake - postnatal	cg25690897		-0.0072	0.0095	0.0005	0.87
Fastfood intake - postnatal	cg03378599		0.0058	0.029	0.00054	0.87
Fastfood intake - postnatal	cg17394237		-0.0034	0.011	0.00068	0.9
Fastfood intake - postnatal	cg11342437		-0.0037	0.012	0.00069	0.91
Fastfood intake - postnatal	cg16912563		0.0031	-0.017	0.0007	0.91
Fastfood intake - postnatal	cg05162523		-0.016	0.024	0.00077	0.91
Fastfood intake - postnatal	cg13321077		0.00046	-0.013	0.0008	0.91
Fastfood intake - postnatal	cg19544707		-0.013	-0.0068	0.00085	0.91
Fastfood intake - postnatal	cg02742133		-0.015	-0.013	0.00088	0.92
Fastfood intake - postnatal	cg11153400		0.0017	-0.047	0.00089	0.92
Fastfood intake - postnatal	cg00238427		-0.0063	-0.0098	0.00091	0.92
Fastfood intake - postnatal	cg20959907		0.0039	-0.027	0.00093	0.92
Fastfood intake - postnatal	cg03320827		0.0091	0.0059	0.00095	0.92
Fastfood intake - postnatal	cg20252067		-0.0045	-0.02	0.00099	0.92
Fastfood intake - postnatal	cg12121080		-0.0042	-0.018	0.001	0.93
Fastfood intake - postnatal	cg08776014		-0.0089	-0.0039	0.001	0.93
Fastfood intake - postnatal	cg16203594		0.0076	0.0082	0.0011	0.93
Fastfood intake - postnatal	cg07523741		0.0061	-0.012	0.0011	0.93
Fastfood intake - postnatal	cg01988136		-0.017	-0.023	0.0011	0.93
Fastfood intake - postnatal	cg17413149		-0.011	-0.006	0.0011	0.93
Fastfood intake - postnatal	cg04922880		-0.011	-0.0074	0.0011	0.93
Fastfood intake - postnatal	cg26699546		0.00086	-0.013	0.0011	0.93
Fastfood intake - postnatal	cg07685563		-0.0035	0.0096	0.0011	0.93
Fastfood intake - postnatal	cg13269407		0.0021	-0.036	0.0011	0.93
Fastfood intake - postnatal	cg06346081		0.0072	-0.0048	0.0012	0.94
Fastfood intake - postnatal	cg02484210		0.0063	0.022	0.0012	0.94
Fastfood intake - postnatal	cg01176694		-0.012	-0.0033	0.0012	0.94
Fastfood intake - postnatal	cg20042692		-0.011	0.013	0.0013	0.94
Fastfood intake - postnatal	cg07183876		-0.0037	0.011	0.0013	0.94
Fastfood intake - postnatal	cg05411165		0.011	-0.01	0.0013	0.94
Fastfood intake - postnatal	cg07378067		-0.0058	-0.016	0.0013	0.94
Fastfood intake - postnatal	cg05579598		-0.0019	-0.014	0.0013	0.94
Fastfood intake - postnatal	cg03163343		0.0037	-0.0021	0.0014	0.94
Fastfood intake - postnatal	cg11671598		-0.001	-0.01	0.0014	0.94
Fastfood intake - postnatal	cg25712088		-0.0027	-0.016	0.0014	0.94
Fastfood intake - postnatal	cg16757384		0.0018	-0.0071	0.0014	0.94
Fastfood intake - postnatal	cg23388020		7.1e-05	0.017	0.0014	0.94
Fastfood intake - postnatal	cg07465431		-0.0068	0.0069	0.0015	0.94
Fastfood intake - postnatal	cg00184732		-0.0046	0.012	0.0015	0.94
Fastfood intake - postnatal	cg03178541		-0.0019	-0.024	0.0015	0.94
Fastfood intake - postnatal	cg10253847		-0.0017	0.026	0.0016	0.94
Fastfood intake - postnatal	cg01706409		-0.019	-0.037	0.0016	0.94
Fastfood intake - postnatal	cg01205267		-0.008	0.014	0.0016	0.94
Fastfood intake - postnatal	cg15752292		-0.0066	-0.019	0.0016	0.94
Fastfood intake - postnatal	cg04420889		-0.018	-0.0082	0.0016	0.94
Fastfood intake - postnatal	cg26394940		0.0043	-0.033	0.0016	0.94
Fastfood intake - postnatal	cg12697116		0.005	-0.0025	0.0017	0.94
Fastfood intake - postnatal	cg01080924		0.0027	-0.027	0.0017	0.94
Fastfood intake - postnatal	cg13149736		0.0076	-0.011	0.0018	0.95
Fastfood intake - postnatal	cg13287247		0.0065	0.017	0.0018	0.95
Fastfood intake - postnatal	cg22895969		0.0035	-0.013	0.0018	0.95
Fastfood intake - postnatal	cg10917602		0.0082	7.3e-05	0.0018	0.95
Fastfood intake - postnatal	cg09117405		0.0047	0.0089	0.0018	0.95
Fastfood intake - postnatal	cg23691090		0.0011	-0.038	0.0018	0.95
Fastfood intake - postnatal	cg08188015		0.00063	0.042	0.0019	0.95
Fastfood intake - postnatal	cg19656950		0.0037	0.0087	0.0019	0.95
Fastfood intake - postnatal	cg02589233		-0.019	-0.02	0.002	0.95
Fastfood intake - postnatal	cg02250764		0.0065	0.0098	0.002	0.95
Fastfood intake - postnatal	cg15410835		0.012	-0.0082	0.0021	0.95
Fastfood intake - postnatal	cg14006677		-0.003	-0.016	0.0021	0.95
Fastfood intake - postnatal	cg00314003		-0.0058	0.011	0.0021	0.95
Fastfood intake - postnatal	cg23615483		0.0053	0.013	0.0021	0.96
Fastfood intake - postnatal	cg00793843		0.0051	0.025	0.0021	0.95
Fastfood intake - postnatal	cg08928145		0.0047	0.0064	0.0021	0.96
Fastfood intake - postnatal	cg19592472		-0.0074	-0.018	0.0021	0.95
Fastfood intake - postnatal	cg23595222		0.0013	-0.031	0.0021	0.95
Fastfood intake - postnatal	cg06826243		-0.018	-0.016	0.0022	0.96
Fastfood intake - postnatal	cg02367316		-0.0051	0.017	0.0022	0.96
Fastfood intake - postnatal	cg18267049		0.019	-0.019	0.0022	0.96
Fastfood intake - postnatal	cg19284039		-0.0021	0.032	0.0022	0.96
Fastfood intake - postnatal	cg09693106		0.0031	-0.033	0.0022	0.96
Fastfood intake - postnatal	cg06036677		-0.0026	-0.012	0.0023	0.96
Fastfood intake - postnatal	cg09294095		-0.013	-0.014	0.0023	0.96
Fastfood intake - postnatal	cg05626790		0.027	0.021	0.0023	0.96
Fastfood intake - postnatal	cg00460322		0.00028	0.0081	0.0023	0.96
Fastfood intake - postnatal	cg17884383		-0.0068	-0.0022	0.0023	0.96
Fastfood intake - postnatal	cg12640049		-0.0045	0.018	0.0024	0.96
Fastfood intake - postnatal	cg21380740		0.0078	0.014	0.0024	0.96
Fastfood intake - postnatal	cg12818481		0.0018	-0.014	0.0025	0.97
Fastfood intake - postnatal	cg05992786		-0.012	-0.0085	0.0025	0.97
Fastfood intake - postnatal	cg15131258		0.001	-0.013	0.0025	0.96
Fastfood intake - postnatal	cg24349631		0.00085	-0.034	0.0025	0.96
Fastfood intake - postnatal	cg11958060		0.011	-0.0035	0.0026	0.97
Fastfood intake - postnatal	cg09573795		-0.0016	-0.014	0.0026	0.97
Fastfood intake - postnatal	cg13826247		-0.01	-0.0099	0.0026	0.97
Fastfood intake - postnatal	cg19743044		-0.0083	0.013	0.0029	0.97
Fastfood intake - postnatal	cg21210531		0.011	0.017	0.0029	0.97
Fastfood intake - postnatal	cg10902144		0.0035	-0.0082	0.0029	0.97
Fastfood intake - postnatal	cg11827514		0.017	-0.007	0.0029	0.97
Fastfood intake - postnatal	cg22827250		0.0085	-0.021	0.0031	0.97
Fastfood intake - postnatal	cg07871442		0.012	-0.044	0.0031	0.97
Fastfood intake - postnatal	cg22646995		-0.0085	-0.018	0.0031	0.97
Fastfood intake - postnatal	cg08310837		0.0023	0.0083	0.0031	0.97
Fastfood intake - postnatal	cg18472787		-0.006	0.014	0.0031	0.97
Fastfood intake - postnatal	cg09319828		-0.017	-0.03	0.0032	0.97
Fastfood intake - postnatal	cg13363969		-0.0047	-0.021	0.0033	0.97
Fastfood intake - postnatal	cg03513964		0.0091	-0.0072	0.0033	0.97
Fastfood intake - postnatal	cg13831106		0.012	0.012	0.0033	0.97
Fastfood intake - postnatal	cg21380625		-0.0055	0.0066	0.0033	0.97
Fastfood intake - postnatal	cg04707715		-0.0086	-0.0091	0.0033	0.97
Fastfood intake - postnatal	cg19038230		-0.001	0.01	0.0033	0.97
Fastfood intake - postnatal	cg21908235		0.012	0.021	0.0034	0.97
Fastfood intake - postnatal	cg26514578		2.3e-05	-0.0085	0.0034	0.97
Fastfood intake - postnatal	cg03370704		-0.012	-0.019	0.0034	0.97
Fastfood intake - postnatal	cg08463024		0.0039	0.013	0.0034	0.97
Fastfood intake - postnatal	cg09651654		0.027	-0.0028	0.0034	0.97
Fastfood intake - postnatal	cg02033124		-0.0037	-0.019	0.0034	0.97
Fastfood intake - postnatal	cg11442608		-0.0037	-0.0077	0.0034	0.97
Fastfood intake - postnatal	cg26955850		-0.0048	-0.013	0.0034	0.97
Fastfood intake - postnatal	cg20379258		0.0061	0.016	0.0035	0.97
Fastfood intake - postnatal	cg11757293		-0.0062	-0.0085	0.0035	0.97
Fastfood intake - postnatal	cg08032924		0.0098	0.02	0.0035	0.97
Fastfood intake - postnatal	cg13393585		-0.0028	-0.011	0.0035	0.97
Fastfood intake - postnatal	cg09882118		-0.00015	0.012	0.0036	0.97
Fastfood intake - postnatal	cg26980323		-0.0066	-0.0027	0.0036	0.97
Fastfood intake - postnatal	cg10931792		-0.0089	-0.0037	0.0037	0.97
Fastfood intake - postnatal	cg03842822		0.0092	0.012	0.0037	0.97
Fastfood intake - postnatal	cg01567825		0.0055	-0.019	0.0037	0.97
Fastfood intake - postnatal	cg07525299		-0.0083	0.022	0.0037	0.97
Fastfood intake - postnatal	cg00658411		0.011	0.021	0.0037	0.97
Fastfood intake - postnatal	cg08375234		-0.023	-0.026	0.0038	0.97
Fastfood intake - postnatal	cg02119091		0.011	-0.013	0.0038	0.97
Fastfood intake - postnatal	cg22883332		-0.005	0.002	0.0038	0.97
Fastfood intake - postnatal	cg23681730		-0.011	-0.012	0.0038	0.97
Fastfood intake - postnatal	cg24774960		0.0008	0.018	0.0038	0.97
Fastfood intake - postnatal	cg08881680		0.0088	-0.004	0.0038	0.97
Fastfood intake - postnatal	cg00103785		-0.011	-0.0077	0.0039	0.97
Fastfood intake - postnatal	cg05089225		0.0052	0.011	0.0039	0.97
Fastfood intake - postnatal	cg09805252		0.012	0.007	0.0039	0.97
Fastfood intake - postnatal	cg00243480		0.016	-0.00053	0.0039	0.97
Fastfood intake - postnatal	cg08826251		-0.0065	-0.022	0.0039	0.97
Fastfood intake - postnatal	cg08968636		-0.00025	-0.006	0.0039	0.97
Fastfood intake - postnatal	cg13672106		-0.0039	-0.018	0.0039	0.97
Fastfood intake - postnatal	cg06770429		0.0037	-0.0033	0.0041	0.97
Fastfood intake - postnatal	cg09854734		0.0093	0.034	0.0041	0.97
Fastfood intake - postnatal	cg12133451		-0.019	-0.019	0.0042	0.97
Fastfood intake - postnatal	cg18005337		0.02	0.018	0.0042	0.97
Fastfood intake - postnatal	cg20948431		-0.0072	0.0062	0.0042	0.97
Fastfood intake - postnatal	cg24361265		0.0096	-0.0053	0.0042	0.97
Fastfood intake - postnatal	cg11824827		0.0061	0.0049	0.0042	0.97
Fastfood intake - postnatal	cg22360284		0.014	-0.00021	0.0042	0.97
Fastfood intake - postnatal	cg04100307		0.013	0.011	0.0043	0.97
Fastfood intake - postnatal	cg23438893		0.013	0.023	0.0043	0.97
Fastfood intake - postnatal	cg07517944		-0.0027	0.011	0.0043	0.97
Fastfood intake - postnatal	cg03292544		0.0054	-0.0094	0.0043	0.97
Fastfood intake - postnatal	cg18877879		0.0015	0.014	0.0043	0.97
Fastfood intake - postnatal	cg00278547		-0.0055	-0.014	0.0044	0.97
Fastfood intake - postnatal	cg15697225		0.014	0.015	0.0044	0.97
Fastfood intake - postnatal	cg13199429		-0.009	0.029	0.0044	0.97
Fastfood intake - postnatal	cg11535366		-0.0036	-0.013	0.0045	0.97
Fastfood intake - postnatal	cg19590578		0.0015	0.022	0.0045	0.97
Fastfood intake - postnatal	cg15000827		-0.0008	-0.016	0.0045	0.97
Fastfood intake - postnatal	cg13952840		-0.0008	0.027	0.0045	0.97
Fastfood intake - postnatal	cg14866387		-0.0054	0.013	0.0045	0.97
Fastfood intake - postnatal	cg05316694		0.0051	-0.0028	0.0045	0.97
Fastfood intake - postnatal	cg09837943		0.0059	0.013	0.0045	0.97
Fastfood intake - postnatal	cg08283130		-0.0036	-0.031	0.0046	0.97
Fastfood intake - postnatal	cg20151401		0.022	0.0039	0.0047	0.97
Fastfood intake - postnatal	cg18091762		0.0046	-0.0042	0.0047	0.98
Fastfood intake - postnatal	cg25401612		0.0012	0.023	0.0047	0.98
Fastfood intake - postnatal	cg21004565		0.0035	0.017	0.0047	0.98
Fastfood intake - postnatal	cg14191654		0.0058	-0.01	0.0047	0.97
Fastfood intake - postnatal	cg18980263		-0.0016	-0.017	0.0048	0.98
Fastfood intake - postnatal	cg04190813		0.0043	0.017	0.0048	0.98
Fastfood intake - postnatal	cg07967717		-0.0085	-0.0049	0.0049	0.98
Fastfood intake - postnatal	cg25666516		0.0059	-0.0061	0.0049	0.98
Fastfood intake - postnatal	cg20922821		0.0045	0.019	0.0049	0.98
Fastfood intake - postnatal	cg21511816		0.0036	-0.01	0.0049	0.98
Fastfood intake - postnatal	cg05924882		-0.021	-0.018	0.0049	0.98
Fastfood intake - postnatal	cg04892126		0.012	0.021	0.005	0.98
Fastfood intake - postnatal	cg01354046		0.0096	-0.021	0.005	0.98
Fastfood intake - postnatal	cg15632936		0.003	0.012	0.005	0.98
Fastfood intake - postnatal	cg07146984		0.0089	-0.0017	0.005	0.98
Fastfood intake - postnatal	cg16464373		0.0056	0.027	0.005	0.98
Fastfood intake - postnatal	cg05954192		-0.002	0.011	0.005	0.98
Fastfood intake - postnatal	cg13988209		0.01	0.0094	0.005	0.98
Fastfood intake - postnatal	cg08957733		-0.0015	-0.013	0.005	0.98
Fastfood intake - postnatal	cg01217350		-0.0081	-0.0042	0.0051	0.98
Fastfood intake - postnatal	cg16019898		-0.015	0.00023	0.0051	0.98
Fastfood intake - postnatal	cg05636467		0.022	0.018	0.0051	0.98
Fastfood intake - postnatal	cg01942543		0.0085	-0.015	0.0051	0.98
Fastfood intake - postnatal	cg10881242		0.013	-0.047	0.0052	0.98
Fastfood intake - postnatal	cg08423857		0.015	-0.019	0.0053	0.98
Fastfood intake - postnatal	cg22629853		0.01	0.0011	0.0054	0.98
Fastfood intake - postnatal	cg05671350		-0.0073	0.002	0.0054	0.98
Fastfood intake - postnatal	cg10438649		0.0045	-0.0034	0.0054	0.98
Fastfood intake - postnatal	cg10745272		0.0078	0.025	0.0055	0.98
Fastfood intake - postnatal	cg05767411		0.012	0.0028	0.0055	0.98
Fastfood intake - postnatal	cg12936121		0.01	0.019	0.0055	0.98
Fastfood intake - postnatal	cg04984852		-0.0063	-0.01	0.0056	0.98
Fastfood intake - postnatal	cg05710090		-0.012	-0.015	0.0056	0.98
Fastfood intake - postnatal	cg24222194		0.00055	0.013	0.0056	0.98
Fastfood intake - postnatal	cg16626067		0.0076	0.029	0.0056	0.98
Fastfood intake - postnatal	cg24045832		-0.0074	0.0087	0.0056	0.98
Fastfood intake - postnatal	cg14740952		0.006	0.026	0.0056	0.98
Fastfood intake - postnatal	cg01119319		0.0079	-0.003	0.0057	0.98
Fastfood intake - postnatal	cg26051413		-0.001	0.031	0.0057	0.98
Fastfood intake - postnatal	cg19484305		0.0072	-0.0056	0.0057	0.98
Fastfood intake - postnatal	cg06666025		0.011	0.032	0.0057	0.98
Fastfood intake - postnatal	cg05333568		0.015	0.01	0.0058	0.98
Fastfood intake - postnatal	cg09463650		0.0032	0.014	0.0058	0.98
Fastfood intake - postnatal	cg05846868		0.0097	-0.0006	0.0059	0.98
Fastfood intake - postnatal	cg04926766		0.013	0.0087	0.0059	0.98
Fastfood intake - postnatal	cg16259904		0.019	0.00017	0.0059	0.98
Fastfood intake - postnatal	cg26213155		0.0078	0.014	0.0059	0.98
Fastfood intake - postnatal	cg26757472		0.0053	0.0054	0.0059	0.98
Fastfood intake - postnatal	cg08358166		-0.018	0.024	0.0059	0.98
Fastfood intake - postnatal	cg27552599		0.0012	-0.017	0.0059	0.98
Fastfood intake - postnatal	cg06687640		-0.0036	-0.012	0.006	0.98
Fastfood intake - postnatal	cg18606843		-0.0096	-0.0052	0.006	0.98
Fastfood intake - postnatal	cg04420349		-0.00067	0.015	0.006	0.98
Fastfood intake - postnatal	cg24550560		-0.0023	0.017	0.0061	0.98
Fastfood intake - postnatal	cg21051519		-0.0084	-0.016	0.0061	0.98
Fastfood intake - postnatal	cg24353535		-0.0015	0.015	0.0061	0.98
Fastfood intake - postnatal	cg23972860		0.0088	0.0047	0.0062	0.98
Fastfood intake - postnatal	cg27141474		-0.00066	0.012	0.0062	0.98
Fastfood intake - postnatal	cg22586569		-0.012	0.0027	0.0062	0.98
Fastfood intake - postnatal	cg22984587		0.015	0.071	0.0062	0.98
Fastfood intake - postnatal	cg05383657		-0.0087	-0.0051	0.0062	0.98
Fastfood intake - postnatal	cg19846387		-0.0013	-0.01	0.0063	0.98
Fastfood intake - postnatal	cg11639950		-0.004	0.0043	0.0063	0.98
Fastfood intake - postnatal	cg02167837		0.0093	-0.01	0.0063	0.98
Fastfood intake - postnatal	cg13578465		-0.0095	0.0097	0.0063	0.98
Fastfood intake - postnatal	cg23074703		0.019	0.026	0.0063	0.98
Fastfood intake - postnatal	cg24913794		0.0038	-0.016	0.0064	0.98
Fastfood intake - postnatal	cg14331029		-0.0025	0.011	0.0064	0.98
Fastfood intake - postnatal	cg25032094		-0.002	0.027	0.0065	0.98
Fastfood intake - postnatal	cg05772104		0.0066	0.013	0.0066	0.98
Fastfood intake - postnatal	cg25267863		-0.0038	-0.019	0.0066	0.98
Fastfood intake - postnatal	cg11644479		-0.0006	0.017	0.0066	0.98
Fastfood intake - postnatal	cg27286011		-0.0028	0.0064	0.0066	0.98
Fastfood intake - postnatal	cg01830154		-0.0036	-0.016	0.0066	0.98
Fastfood intake - postnatal	cg27477277		0.0034	0.01	0.0066	0.98
Fastfood intake - postnatal	cg15873301		0.0019	-0.038	0.0067	0.98
Fastfood intake - postnatal	cg19035496		-0.0046	-0.013	0.0067	0.98
Fastfood intake - postnatal	cg03573068		-0.013	0.0039	0.0067	0.98
Fastfood intake - postnatal	cg17140992		-0.0052	-0.0047	0.0067	0.98
Fastfood intake - postnatal	cg21516384		0.015	0.048	0.0067	0.98
Fastfood intake - postnatal	cg13526756		0.0042	-0.01	0.0068	0.98
Fastfood intake - postnatal	cg03526776		0.0091	0.0058	0.0068	0.98
Fastfood intake - postnatal	cg17962638		-5.9e-05	0.012	0.0068	0.98
Fastfood intake - postnatal	cg10797920		0.0012	0.019	0.0068	0.98
Fastfood intake - postnatal	cg17795695		-0.0074	-0.016	0.0069	0.98
Fastfood intake - postnatal	cg04556868		0.0099	0.027	0.007	0.98
Fastfood intake - postnatal	cg13583586		0.016	-0.0012	0.007	0.98
Fastfood intake - postnatal	cg25457927		-0.018	-0.0066	0.007	0.98
Fastfood intake - postnatal	cg01648609		-0.0034	-0.01	0.0071	0.98
Fastfood intake - postnatal	cg00689225		-0.0015	-0.015	0.0071	0.98
Fastfood intake - postnatal	cg07157030		0.011	-0.056	0.0071	0.98
Fastfood intake - postnatal	cg06266189		-0.0034	-0.016	0.0072	0.98
Fastfood intake - postnatal	cg00778448		0.0038	-0.017	0.0072	0.98
Fastfood intake - postnatal	cg04391064		0.0067	-0.013	0.0072	0.98
Fastfood intake - postnatal	cg08710739		-0.0088	-0.00017	0.0072	0.98
Fastfood intake - postnatal	cg06761850		0.00088	-0.014	0.0072	0.98
Fastfood intake - postnatal	cg13919358		0.014	0.0022	0.0073	0.98
Fastfood intake - postnatal	cg01628053		-0.0091	0.0014	0.0073	0.98
Fastfood intake - postnatal	cg05202729		0.007	-0.00076	0.0073	0.98
Fastfood intake - postnatal	cg03991871		-0.0034	-0.027	0.0074	0.98
Fastfood intake - postnatal	cg25314111		0.01	0.003	0.0074	0.98
Fastfood intake - postnatal	cg00684824		0.0082	0.0016	0.0074	0.98
Fastfood intake - postnatal	cg08586669		0.013	0.0065	0.0074	0.98
Fastfood intake - postnatal	cg11324538		0.0027	-0.0062	0.0074	0.98
Fastfood intake - postnatal	cg03020545		-0.0063	-0.0024	0.0075	0.98
Fastfood intake - postnatal	cg04098547		0.012	-0.0089	0.0075	0.98
Fastfood intake - postnatal	cg17093855		0.0051	-0.016	0.0075	0.98
Fastfood intake - postnatal	cg01579765		0.02	0.035	0.0075	0.98
Fastfood intake - postnatal	cg22730655		-0.0023	0.0078	0.0076	0.98
Fastfood intake - postnatal	cg16661522		0.019	-0.0045	0.0076	0.98
Fastfood intake - postnatal	cg21105875		-0.0039	0.023	0.0076	0.98
Fastfood intake - postnatal	cg09958192		0.01	0.00031	0.0076	0.98
Fastfood intake - postnatal	cg01363474		-0.0069	-0.011	0.0077	0.98
Fastfood intake - postnatal	cg16555533		-0.0011	0.013	0.0077	0.98
Fastfood intake - postnatal	cg18684951		-0.0028	-0.00024	0.0077	0.98
Fastfood intake - postnatal	cg00759058		0.0049	-0.0072	0.0077	0.98
Fastfood intake - postnatal	cg11577097		0.00046	0.0093	0.0077	0.98
Fastfood intake - postnatal	cg06532212		-0.0046	0.004	0.0077	0.98
Fastfood intake - postnatal	cg21739816		8.8e-05	-0.012	0.0078	0.98
Fastfood intake - postnatal	cg02064368		0.013	-0.0031	0.0078	0.98
Fastfood intake - postnatal	cg23884175		0.0051	-0.0057	0.0078	0.99
Fastfood intake - postnatal	cg00251405		-0.0065	0.0042	0.0079	0.99
Fastfood intake - postnatal	cg15631106		-0.0056	-0.021	0.0079	0.99
Fastfood intake - postnatal	cg22224628		-0.0019	0.011	0.0079	0.99
Fastfood intake - postnatal	cg20674490		-0.01	0.018	0.008	0.99
Fastfood intake - postnatal	cg17188574		-0.0082	-0.0051	0.008	0.99
Fastfood intake - postnatal	cg20348196		0.01	-0.0083	0.008	0.99
Fastfood intake - postnatal	cg18870085		-0.013	-0.012	0.0081	0.99
Fastfood intake - postnatal	cg09630142		0.0052	0.015	0.0081	0.99
Fastfood intake - postnatal	cg12846837		-0.0057	-0.019	0.0081	0.99
Fastfood intake - postnatal	cg14965639		0.006	-0.0029	0.0082	0.99
Fastfood intake - postnatal	cg00510111		0.004	-0.0031	0.0082	0.99
Fastfood intake - postnatal	cg11620716		0.012	-0.031	0.0082	0.99
Fastfood intake - postnatal	cg04022137		0.0086	0.011	0.0082	0.99
Fastfood intake - postnatal	cg25219188		0.017	-0.0061	0.0083	0.99
Fastfood intake - postnatal	cg17961077		0.01	0.0031	0.0083	0.99
Fastfood intake - postnatal	cg20240091		-0.0052	0.0082	0.0084	0.99
Fastfood intake - postnatal	cg13643180		0.0022	0.0097	0.0084	0.99
Fastfood intake - postnatal	cg05745631		-0.005	-0.02	0.0084	0.99
Fastfood intake - postnatal	cg16565394		0.0032	-0.0075	0.0084	0.99
Fastfood intake - postnatal	cg26116937		-0.0066	-0.016	0.0084	0.99
Fastfood intake - postnatal	cg13762320		-0.00018	0.014	0.0084	0.99
Fastfood intake - postnatal	cg02900213		-0.00087	-0.02	0.0084	0.99
Fastfood intake - postnatal	cg17881353		-0.014	0.006	0.0084	0.99
Fastfood intake - postnatal	cg23849812		0.00074	-0.018	0.0084	0.99
Fastfood intake - postnatal	cg14429526		-0.0026	-0.011	0.0085	0.99
Fastfood intake - postnatal	cg03535793		-0.0026	0.022	0.0085	0.99
Fastfood intake - postnatal	cg15159017		-0.0062	-0.0087	0.0085	0.99
Fastfood intake - postnatal	cg03168614		0.00094	0.016	0.0085	0.99
Fastfood intake - postnatal	cg01595746		0.0076	0.00068	0.0086	0.99
Fastfood intake - postnatal	cg06195293		-0.0055	-0.015	0.0086	0.99
Fastfood intake - postnatal	cg09973676		-0.018	-0.011	0.0086	0.99
Fastfood intake - postnatal	cg17835016		-0.0083	-0.00071	0.0086	0.99
Fastfood intake - postnatal	cg24716879		0.012	0.024	0.0087	0.99
Fastfood intake - postnatal	cg17330048		-0.0039	0.011	0.0087	0.99
Fastfood intake - postnatal	cg16995768		-0.0014	0.011	0.0087	0.99
Fastfood intake - postnatal	cg04767897		-0.00088	-0.0083	0.0087	0.99
Fastfood intake - postnatal	cg27364588		0.0033	-0.0062	0.0087	0.99
Fastfood intake - postnatal	cg27587661		0.01	-0.0007	0.0088	0.99
Fastfood intake - postnatal	cg24446242		-0.0036	-0.013	0.0088	0.99
Fastfood intake - postnatal	cg26020695		0.0014	-0.036	0.0088	0.99
Fastfood intake - postnatal	cg09918751		0.016	0.036	0.0088	0.99
Fastfood intake - postnatal	cg04444104		-0.0056	-0.0073	0.0089	0.99
Fastfood intake - postnatal	cg19531230		0.0094	-0.015	0.009	0.99
Fastfood intake - postnatal	cg12524338		0.011	0.025	0.009	0.99
Fastfood intake - postnatal	cg18317554		0.0015	0.011	0.009	0.99
Fastfood intake - postnatal	cg04707519		-0.0066	0.027	0.009	0.99
Fastfood intake - postnatal	cg20723792		-0.0063	-0.017	0.009	0.99
Fastfood intake - postnatal	cg07880109		0.0065	-0.0033	0.009	0.99
Fastfood intake - postnatal	cg05824936		-0.0028	-0.011	0.009	0.99
Fastfood intake - postnatal	cg21183455		0.016	0.0077	0.009	0.99
Fastfood intake - postnatal	cg26155338		0.0057	0.0016	0.0091	0.99
Fastfood intake - postnatal	cg03763873		0.01	-0.019	0.0091	0.99
Fastfood intake - postnatal	cg07785717		-0.005	-0.011	0.0091	0.99
Fastfood intake - postnatal	cg11986756		0.0093	-0.021	0.0092	0.99
Fastfood intake - postnatal	cg26922854		-0.0073	-0.0018	0.0092	0.99
Fastfood intake - postnatal	cg12062782		0.008	-0.013	0.0092	0.99
Fastfood intake - postnatal	cg11970797		-0.007	-0.014	0.0092	0.99
Fastfood intake - postnatal	cg19635571		0.016	0.0022	0.0093	0.99
Fastfood intake - postnatal	cg24873872		0.0065	0.023	0.0093	0.99
Fastfood intake - postnatal	cg27368533		0.00068	-0.0086	0.0093	0.99
Fastfood intake - postnatal	cg22822446		-0.014	-0.026	0.0093	0.99
Fastfood intake - postnatal	cg23898189		-0.01	-0.0031	0.0094	0.99
Fastfood intake - postnatal	cg22838050		-0.023	-0.028	0.0094	0.99
Fastfood intake - postnatal	cg11271329		0.0046	-0.0083	0.0095	0.99
Fastfood intake - postnatal	cg00577578		-0.0081	0.0036	0.0096	0.99
Fastfood intake - postnatal	cg16799831		-0.012	-0.0035	0.0096	0.99
Fastfood intake - postnatal	cg15242449		-0.005	-0.022	0.0096	0.99
Fastfood intake - postnatal	cg14784774		0.0068	0.0097	0.0096	0.99
Fastfood intake - postnatal	cg24037916		-0.0045	-0.021	0.0096	0.99
Fastfood intake - postnatal	cg17119387		-0.002	-0.021	0.0096	0.99
Fastfood intake - postnatal	cg21685427		-0.012	-0.0075	0.0096	0.99
Fastfood intake - postnatal	cg00734567		0.0025	0.013	0.0097	0.99
Fastfood intake - postnatal	cg22400703		-0.0051	0.013	0.0097	0.99
Fastfood intake - postnatal	cg20733077		-0.0054	0.017	0.0097	0.99
Fastfood intake - postnatal	cg12730468		-0.005	0.0078	0.0097	0.99
Fastfood intake - postnatal	cg22357164		0.0013	0.0095	0.0097	0.99
Fastfood intake - postnatal	cg18244845		0.01	0.012	0.0097	0.99
Fastfood intake - postnatal	cg26218977		0.0012	0.0082	0.0097	0.99
Fastfood intake - postnatal	cg26996703		0.0056	0.012	0.0098	0.99
Fastfood intake - postnatal	cg21484985		-0.017	0.044	0.0098	0.99
Fastfood intake - postnatal	cg12065943		0.0089	-0.0061	0.0098	0.99
Fastfood intake - postnatal	cg20793532		-0.01	-0.015	0.0099	0.99
Fastfood intake - postnatal	cg16179300		-0.0051	-0.023	0.0099	0.99
Fastfood intake - postnatal	cg16615357		0.0058	0.012	0.0099	0.99
Fastfood intake - postnatal	cg05725404		-0.017	0.01	0.0099	0.99
Fastfood intake - postnatal	cg16162590		0.0026	-0.0064	0.01	0.99
Fastfood intake - postnatal	cg08891584		0.021	0.014	0.01	0.99
Fish and seafood intake - postnatal	cg04645189		-0.0095	0.0037	1.9e-05	0.61
Fish and seafood intake - postnatal	cg23273809		-0.01	-0.0013	4.6e-05	0.73
Fish and seafood intake - postnatal	cg00864916		-0.008	0.034	0.00011	0.77
Fish and seafood intake - postnatal	cg13080721		0.012	0.00092	0.00012	0.77
Fish and seafood intake - postnatal	cg13787987		0.016	0.0083	0.00016	0.8
Fish and seafood intake - postnatal	cg02165743		-0.0054	-0.019	0.00017	0.8
Fish and seafood intake - postnatal	cg08489674		-0.015	-0.011	0.00018	0.8
Fish and seafood intake - postnatal	cg26978064		-0.011	-0.0057	0.00018	0.8
Fish and seafood intake - postnatal	cg17737388		0.043	0.0028	0.00019	0.8
Fish and seafood intake - postnatal	cg20341758		-0.011	-0.01	0.00019	0.8
Fish and seafood intake - postnatal	cg13046440		-0.016	-0.0079	0.00024	0.82
Fish and seafood intake - postnatal	cg19368625		0.0098	0.014	0.00028	0.84
Fish and seafood intake - postnatal	cg11012965		-0.011	-0.0079	0.00029	0.84
Fish and seafood intake - postnatal	cg19674878		-0.0058	0.0041	0.00029	0.84
Fish and seafood intake - postnatal	cg02657401		-0.0066	-0.019	0.00029	0.84
Fish and seafood intake - postnatal	cg19690403		-0.0053	0.0064	0.00036	0.85
Fish and seafood intake - postnatal	cg27246129		-0.0059	0.018	0.00037	0.86
Fish and seafood intake - postnatal	cg10471794		0.0031	0.012	0.00039	0.86
Fish and seafood intake - postnatal	cg09525112		-0.0012	0.0081	0.00039	0.86
Fish and seafood intake - postnatal	cg02391615		-0.0042	0.0078	0.0004	0.86
Fish and seafood intake - postnatal	cg09449905		0.00017	-0.0089	0.00043	0.86
Fish and seafood intake - postnatal	cg09552548		-0.011	-0.03	0.00044	0.86
Fish and seafood intake - postnatal	cg06636195		-0.013	0.0039	0.00047	0.87
Fish and seafood intake - postnatal	cg24241586		-0.0039	0.004	0.0005	0.87
Fish and seafood intake - postnatal	cg22387781		0.0061	-0.012	0.00054	0.87
Fish and seafood intake - postnatal	cg01655356		0.0054	-0.014	0.00056	0.87
Fish and seafood intake - postnatal	cg07994435		0.0065	-0.0013	0.00056	0.87
Fish and seafood intake - postnatal	cg02638691		-0.02	-0.006	0.0006	0.88
Fish and seafood intake - postnatal	cg23251248		0.012	0.0089	0.00064	0.89
Fish and seafood intake - postnatal	cg13736514		0.013	0.046	0.00065	0.9
Fish and seafood intake - postnatal	cg02011607		-0.0057	-0.0075	0.00071	0.91
Fish and seafood intake - postnatal	cg23709172		0.00094	-0.0063	0.00072	0.91
Fish and seafood intake - postnatal	cg27657867		-0.011	-0.0073	0.00073	0.91
Fish and seafood intake - postnatal	cg05161119		0.011	0.0012	0.00078	0.91
Fish and seafood intake - postnatal	cg01218587		0.0087	-0.0025	0.00079	0.91
Fish and seafood intake - postnatal	cg09637273		0.009	0.00064	0.00079	0.91
Fish and seafood intake - postnatal	cg02998240		-0.017	-0.0089	0.00081	0.91
Fish and seafood intake - postnatal	cg11682724		-0.0057	0.0045	0.00082	0.91
Fish and seafood intake - postnatal	cg13649309		0.0033	0.016	0.00085	0.91
Fish and seafood intake - postnatal	cg04752871		0.0016	0.012	0.00089	0.92
Fish and seafood intake - postnatal	cg25340050		-0.016	0.004	0.00089	0.92
Fish and seafood intake - postnatal	cg01661567		-0.0088	-0.0042	0.00098	0.92
Fish and seafood intake - postnatal	cg21741708		0.01	0.0035	0.001	0.93
Fish and seafood intake - postnatal	cg25456593		0.0078	-0.013	0.001	0.93
Fish and seafood intake - postnatal	cg18629527		0.0054	0.023	0.001	0.93
Fish and seafood intake - postnatal	cg11651614		0.0061	0.0075	0.0011	0.93
Fish and seafood intake - postnatal	cg22190023		-0.014	-0.0022	0.0011	0.93
Fish and seafood intake - postnatal	cg03060468		0.0068	0.0096	0.0011	0.93
Fish and seafood intake - postnatal	cg06145435		0.0042	-0.028	0.0011	0.93
Fish and seafood intake - postnatal	cg08871608		0.026	0.033	0.0011	0.94
Fish and seafood intake - postnatal	cg26524353		-0.0044	0.0078	0.0012	0.94
Fish and seafood intake - postnatal	cg25755191		-0.0078	0.01	0.0012	0.94
Fish and seafood intake - postnatal	cg20035679		0.0076	-0.0082	0.0012	0.94
Fish and seafood intake - postnatal	cg06698575		-0.0025	0.011	0.0012	0.94
Fish and seafood intake - postnatal	cg06791426		-0.013	-0.0054	0.0012	0.94
Fish and seafood intake - postnatal	cg16548201		-0.0097	-0.018	0.0012	0.94
Fish and seafood intake - postnatal	cg27395066		-0.028	-0.0065	0.0012	0.94
Fish and seafood intake - postnatal	cg01511231		-0.015	-0.019	0.0013	0.94
Fish and seafood intake - postnatal	cg16218241		0.011	0.0066	0.0013	0.94
Fish and seafood intake - postnatal	cg03221266		0.00058	-0.0086	0.0013	0.94
Fish and seafood intake - postnatal	cg13690332		0.00049	0.018	0.0013	0.94
Fish and seafood intake - postnatal	cg10307580		0.015	0.0086	0.0013	0.94
Fish and seafood intake - postnatal	cg00506935		0.0043	0.016	0.0013	0.94
Fish and seafood intake - postnatal	cg15142430		-0.016	-0.0042	0.0013	0.94
Fish and seafood intake - postnatal	cg01209642		0.021	-0.0056	0.0014	0.94
Fish and seafood intake - postnatal	cg11586330		0.013	0.014	0.0014	0.94
Fish and seafood intake - postnatal	cg27599211		-0.0044	-0.014	0.0014	0.94
Fish and seafood intake - postnatal	cg00058163		-0.0068	0.0034	0.0014	0.94
Fish and seafood intake - postnatal	cg20811347		0.00063	-0.018	0.0015	0.94
Fish and seafood intake - postnatal	cg06321808		-0.013	-0.0028	0.0015	0.94
Fish and seafood intake - postnatal	cg08286854		0.0099	0.0022	0.0015	0.94
Fish and seafood intake - postnatal	cg00871381		-0.017	-0.021	0.0015	0.94
Fish and seafood intake - postnatal	cg16699354		0.002	-0.0081	0.0016	0.94
Fish and seafood intake - postnatal	cg12949461		0.015	0.0074	0.0016	0.94
Fish and seafood intake - postnatal	cg17375585		0.013	-0.0018	0.0016	0.94
Fish and seafood intake - postnatal	cg02556042		-0.0017	0.011	0.0016	0.94
Fish and seafood intake - postnatal	cg14709479		-0.02	-0.025	0.0017	0.94
Fish and seafood intake - postnatal	cg01017839		0.016	0.0028	0.0017	0.94
Fish and seafood intake - postnatal	cg02109405		0.0065	-0.0066	0.0017	0.94
Fish and seafood intake - postnatal	cg02069390		0.0016	0.0084	0.0017	0.94
Fish and seafood intake - postnatal	cg07118000		-0.011	-0.0032	0.0017	0.94
Fish and seafood intake - postnatal	cg03483632		0.011	0.004	0.0017	0.94
Fish and seafood intake - postnatal	cg12645284		-0.018	-0.033	0.0017	0.94
Fish and seafood intake - postnatal	cg11213707		-0.0095	0.0046	0.0018	0.95
Fish and seafood intake - postnatal	cg21813747		0.011	0.0077	0.0018	0.95
Fish and seafood intake - postnatal	cg06329225		-0.0064	0.0048	0.0018	0.95
Fish and seafood intake - postnatal	cg09344348		0.015	-0.0062	0.0018	0.95
Fish and seafood intake - postnatal	cg24735129		0.0077	0.011	0.0018	0.95
Fish and seafood intake - postnatal	cg14064024		-0.00013	0.013	0.0018	0.95
Fish and seafood intake - postnatal	cg05033529		0.01	0.0059	0.0018	0.95
Fish and seafood intake - postnatal	cg03549563		-0.015	-0.0094	0.0018	0.95
Fish and seafood intake - postnatal	cg25816739		-0.0013	0.0084	0.0019	0.95
Fish and seafood intake - postnatal	cg05852276		-0.026	-0.015	0.0019	0.95
Fish and seafood intake - postnatal	cg14347219		-0.0031	0.0071	0.0019	0.95
Fish and seafood intake - postnatal	cg03775416		-0.012	-0.018	0.0019	0.95
Fish and seafood intake - postnatal	cg04719903		0.021	0.015	0.002	0.95
Fish and seafood intake - postnatal	cg13440692		-0.013	-0.013	0.002	0.95
Fish and seafood intake - postnatal	cg00688895		0.004	-0.0044	0.002	0.95
Fish and seafood intake - postnatal	cg00677574		-0.023	-0.0038	0.002	0.95
Fish and seafood intake - postnatal	cg23528751		0.014	0.023	0.0021	0.95
Fish and seafood intake - postnatal	cg27619646		-0.0012	0.0078	0.0021	0.95
Fish and seafood intake - postnatal	cg05222924		0.0077	0.016	0.0021	0.95
Fish and seafood intake - postnatal	cg01559901		0.01	0.0038	0.0021	0.95
Fish and seafood intake - postnatal	cg24362726		-0.0097	-0.0032	0.0022	0.96
Fish and seafood intake - postnatal	cg15931921		-0.0082	0.018	0.0022	0.96
Fish and seafood intake - postnatal	cg23141902		0.0061	0.001	0.0022	0.96
Fish and seafood intake - postnatal	cg27587661		0.0059	0.015	0.0023	0.96
Fish and seafood intake - postnatal	cg03454353		0.0055	-0.018	0.0023	0.96
Fish and seafood intake - postnatal	cg13641903		0.0054	0.0096	0.0023	0.96
Fish and seafood intake - postnatal	cg27410828		0.016	0.018	0.0023	0.96
Fish and seafood intake - postnatal	cg19926444		0.015	0.01	0.0023	0.96
Fish and seafood intake - postnatal	cg27370028		0.0026	-0.0055	0.0023	0.96
Fish and seafood intake - postnatal	cg05086444		0.0089	0.0079	0.0024	0.96
Fish and seafood intake - postnatal	cg17398595		0.009	0.0049	0.0024	0.96
Fish and seafood intake - postnatal	cg27047406		-0.0084	-0.0075	0.0024	0.96
Fish and seafood intake - postnatal	cg20587808		-0.0028	-0.01	0.0025	0.97
Fish and seafood intake - postnatal	cg12033615		0.0062	0.008	0.0025	0.96
Fish and seafood intake - postnatal	cg02919615		-0.027	-0.022	0.0025	0.96
Fish and seafood intake - postnatal	cg13587270		-0.0034	0.0061	0.0026	0.97
Fish and seafood intake - postnatal	cg13653391		-0.0077	-0.0085	0.0026	0.97
Fish and seafood intake - postnatal	cg15451729		-0.019	-0.019	0.0026	0.97
Fish and seafood intake - postnatal	cg10104252		0.012	-0.016	0.0026	0.97
Fish and seafood intake - postnatal	cg15865892		0.016	0.0072	0.0027	0.97
Fish and seafood intake - postnatal	cg18702278		0.0022	-0.0099	0.0027	0.97
Fish and seafood intake - postnatal	cg10502220		-0.0071	-0.014	0.0027	0.97
Fish and seafood intake - postnatal	cg09414673		0.0018	-0.032	0.0027	0.97
Fish and seafood intake - postnatal	cg01545109		-0.0074	-0.0072	0.0027	0.97
Fish and seafood intake - postnatal	cg14292552		-0.024	-0.02	0.0027	0.97
Fish and seafood intake - postnatal	cg22753661		-0.021	-0.043	0.0027	0.97
Fish and seafood intake - postnatal	cg12275285		-0.012	-0.0041	0.0028	0.97
Fish and seafood intake - postnatal	cg14716095		-0.0052	0.004	0.0028	0.97
Fish and seafood intake - postnatal	cg00114966		0.034	0.016	0.0029	0.97
Fish and seafood intake - postnatal	cg19805943		0.012	-0.0015	0.0029	0.97
Fish and seafood intake - postnatal	cg18333921		0.0047	0.013	0.0029	0.97
Fish and seafood intake - postnatal	cg00793935		0.038	0.014	0.0029	0.97
Fish and seafood intake - postnatal	cg13983063		0.0046	0.016	0.0029	0.97
Fish and seafood intake - postnatal	cg19884619		-0.0025	0.006	0.0029	0.97
Fish and seafood intake - postnatal	cg00422566		0.013	0.0082	0.0029	0.97
Fish and seafood intake - postnatal	cg23299445		-0.012	-0.013	0.0029	0.97
Fish and seafood intake - postnatal	cg15071166		0.0053	-0.025	0.0029	0.97
Fish and seafood intake - postnatal	cg01523712		-0.012	-0.013	0.0029	0.97
Fish and seafood intake - postnatal	cg01961752		-0.024	-0.028	0.003	0.97
Fish and seafood intake - postnatal	cg05940966		0.01	-0.0064	0.003	0.97
Fish and seafood intake - postnatal	cg02389942		-0.015	-0.0097	0.003	0.97
Fish and seafood intake - postnatal	cg00084338		-0.0052	0.025	0.003	0.97
Fish and seafood intake - postnatal	cg11575295		0.036	0.038	0.003	0.97
Fish and seafood intake - postnatal	cg20454518		-0.013	-0.0066	0.003	0.97
Fish and seafood intake - postnatal	cg15971518		0.054	0.026	0.0031	0.97
Fish and seafood intake - postnatal	cg21561157		-0.0076	-0.0035	0.0031	0.97
Fish and seafood intake - postnatal	cg18460830		0.012	-0.0055	0.0031	0.97
Fish and seafood intake - postnatal	cg00646396		-0.0017	0.0043	0.0032	0.97
Fish and seafood intake - postnatal	cg08566455		0.0071	-0.01	0.0032	0.97
Fish and seafood intake - postnatal	cg01185278		0.0033	0.0064	0.0032	0.97
Fish and seafood intake - postnatal	cg22398259		-0.011	-0.018	0.0032	0.97
Fish and seafood intake - postnatal	cg03480935		0.00064	-0.0072	0.0032	0.97
Fish and seafood intake - postnatal	cg10180052		0.0057	0.015	0.0033	0.97
Fish and seafood intake - postnatal	cg23762263		0.0068	-0.0051	0.0034	0.97
Fish and seafood intake - postnatal	cg19238325		-0.011	-0.00095	0.0034	0.97
Fish and seafood intake - postnatal	cg27005118		-0.0083	0.0098	0.0035	0.97
Fish and seafood intake - postnatal	cg07613268		0.011	0.0041	0.0036	0.97
Fish and seafood intake - postnatal	cg16711556		0.015	0.0098	0.0037	0.97
Fish and seafood intake - postnatal	cg07989851		0.003	0.0084	0.0037	0.97
Fish and seafood intake - postnatal	cg16662768		0.0038	-0.011	0.0037	0.97
Fish and seafood intake - postnatal	cg06100756		-0.017	-0.0031	0.0037	0.97
Fish and seafood intake - postnatal	cg00813378		-0.016	0.0054	0.0038	0.97
Fish and seafood intake - postnatal	cg23153227		-0.0091	-0.01	0.0038	0.97
Fish and seafood intake - postnatal	cg13710308		0.02	0.006	0.0038	0.97
Fish and seafood intake - postnatal	cg11342437		0.0078	-0.00065	0.0038	0.97
Fish and seafood intake - postnatal	cg01641371		-0.0075	-0.01	0.0038	0.97
Fish and seafood intake - postnatal	cg10432947		-0.013	-0.015	0.0039	0.97
Fish and seafood intake - postnatal	cg27427581		-0.00044	0.0094	0.0039	0.97
Fish and seafood intake - postnatal	cg13388253		0.0066	-0.012	0.004	0.97
Fish and seafood intake - postnatal	cg00853940		0.023	0.007	0.0041	0.97
Fish and seafood intake - postnatal	cg10657228		-0.016	-0.0019	0.0041	0.97
Fish and seafood intake - postnatal	cg23812775		0.0043	-0.0081	0.0041	0.97
Fish and seafood intake - postnatal	cg06729806		0.0037	0.012	0.0041	0.97
Fish and seafood intake - postnatal	cg25260176		-0.0085	-0.0073	0.0041	0.97
Fish and seafood intake - postnatal	cg07083272		-0.012	-0.011	0.0042	0.97
Fish and seafood intake - postnatal	cg24134897		0.00089	0.013	0.0042	0.97
Fish and seafood intake - postnatal	cg20311631		-0.007	-0.013	0.0042	0.97
Fish and seafood intake - postnatal	cg03563238		-0.011	-0.012	0.0042	0.97
Fish and seafood intake - postnatal	cg18769374		-0.0014	0.006	0.0043	0.97
Fish and seafood intake - postnatal	cg10598711		0.0066	0.011	0.0043	0.97
Fish and seafood intake - postnatal	cg03578926		0.0071	-0.0076	0.0043	0.97
Fish and seafood intake - postnatal	cg18387839		0.014	-0.0053	0.0043	0.97
Fish and seafood intake - postnatal	cg06791457		0.013	0.018	0.0044	0.97
Fish and seafood intake - postnatal	cg14270590		0.0099	-0.016	0.0044	0.97
Fish and seafood intake - postnatal	cg20379725		-0.002	-0.014	0.0045	0.97
Fish and seafood intake - postnatal	cg09115646		-0.0016	0.012	0.0045	0.97
Fish and seafood intake - postnatal	cg00930833		-0.0026	0.0088	0.0046	0.97
Fish and seafood intake - postnatal	cg13549638		0.0065	-0.0006	0.0047	0.98
Fish and seafood intake - postnatal	cg10503234		-0.0094	-0.0063	0.0047	0.97
Fish and seafood intake - postnatal	cg18521743		-0.019	-0.016	0.0047	0.98
Fish and seafood intake - postnatal	cg01990997		0.0091	0.0026	0.0048	0.98
Fish and seafood intake - postnatal	cg02964324		-0.018	0.023	0.0048	0.98
Fish and seafood intake - postnatal	cg23996349		-0.0043	-0.0084	0.0048	0.98
Fish and seafood intake - postnatal	cg27318087		-0.01	-0.0074	0.0048	0.98
Fish and seafood intake - postnatal	cg12277416		-0.0065	0.0038	0.0048	0.98
Fish and seafood intake - postnatal	cg07712663		0.0057	0.013	0.0049	0.98
Fish and seafood intake - postnatal	cg19852827		-0.0013	0.0053	0.0049	0.98
Fish and seafood intake - postnatal	cg03800939		0.0099	0.0095	0.0049	0.98
Fish and seafood intake - postnatal	cg15302032		-0.013	-0.015	0.0049	0.98
Fish and seafood intake - postnatal	cg20591407		-0.00047	0.017	0.0049	0.98
Fish and seafood intake - postnatal	cg27050763		-0.01	0.0021	0.005	0.98
Fish and seafood intake - postnatal	cg06855286		0.0084	0.0068	0.005	0.98
Fish and seafood intake - postnatal	cg27396824		-0.0042	-0.015	0.005	0.98
Fish and seafood intake - postnatal	cg04383212		-0.0095	-0.012	0.005	0.98
Fish and seafood intake - postnatal	cg10557460		-0.0053	-0.018	0.0051	0.98
Fish and seafood intake - postnatal	cg09838217		0.0023	-0.0077	0.0051	0.98
Fish and seafood intake - postnatal	cg05973084		0.018	-0.00099	0.0051	0.98
Fish and seafood intake - postnatal	cg05614657		0.011	0.0086	0.0051	0.98
Fish and seafood intake - postnatal	cg00604410		0.0024	-0.006	0.0051	0.98
Fish and seafood intake - postnatal	cg01105427		-0.0075	-0.0035	0.0052	0.98
Fish and seafood intake - postnatal	cg16744741		0.0033	0.0079	0.0052	0.98
Fish and seafood intake - postnatal	cg10043954		-8.6e-05	0.012	0.0052	0.98
Fish and seafood intake - postnatal	cg22679406		0.0089	0.0097	0.0052	0.98
Fish and seafood intake - postnatal	cg13399903		0.031	0.012	0.0052	0.98
Fish and seafood intake - postnatal	cg00820995		0.0093	-0.00076	0.0052	0.98
Fish and seafood intake - postnatal	cg13875901		0.011	0.026	0.0053	0.98
Fish and seafood intake - postnatal	cg06039161		0.0051	-0.009	0.0053	0.98
Fish and seafood intake - postnatal	cg03477679		0.011	-0.0015	0.0053	0.98
Fish and seafood intake - postnatal	cg05238741		-0.029	-0.024	0.0053	0.98
Fish and seafood intake - postnatal	cg09699373		-0.0095	-0.0097	0.0053	0.98
Fish and seafood intake - postnatal	cg08042710		-0.0021	-0.011	0.0054	0.98
Fish and seafood intake - postnatal	cg08022502		-0.0017	0.0062	0.0054	0.98
Fish and seafood intake - postnatal	cg19605788		0.016	0.025	0.0054	0.98
Fish and seafood intake - postnatal	cg22333888		0.0041	0.0097	0.0054	0.98
Fish and seafood intake - postnatal	cg17445155		-0.0095	0.0063	0.0055	0.98
Fish and seafood intake - postnatal	cg25137204		0.0026	0.0078	0.0055	0.98
Fish and seafood intake - postnatal	cg02580923		-0.0035	0.0076	0.0055	0.98
Fish and seafood intake - postnatal	cg00557959		0.024	-0.021	0.0055	0.98
Fish and seafood intake - postnatal	cg06100238		-0.0038	-0.0079	0.0055	0.98
Fish and seafood intake - postnatal	cg18077307		0.0054	0.009	0.0056	0.98
Fish and seafood intake - postnatal	cg23364711		-0.0076	-0.00066	0.0056	0.98
Fish and seafood intake - postnatal	cg07974627		0.009	-0.0056	0.0056	0.98
Fish and seafood intake - postnatal	cg11243029		-0.006	-0.0037	0.0057	0.98
Fish and seafood intake - postnatal	cg20927242		0.0095	-0.013	0.0057	0.98
Fish and seafood intake - postnatal	cg23848889		0.00015	-0.008	0.0057	0.98
Fish and seafood intake - postnatal	cg10807643		0.0096	0.011	0.0057	0.98
Fish and seafood intake - postnatal	cg09898059		-0.015	-0.0097	0.0057	0.98
Fish and seafood intake - postnatal	cg26909217		-0.013	0.0067	0.0057	0.98
Fish and seafood intake - postnatal	cg00857907		-0.016	-0.014	0.0058	0.98
Fish and seafood intake - postnatal	cg14537332		0.01	-0.015	0.0058	0.98
Fish and seafood intake - postnatal	cg18919720		0.001	0.011	0.0058	0.98
Fish and seafood intake - postnatal	cg08891605		0.0034	-0.0049	0.0058	0.98
Fish and seafood intake - postnatal	cg07730848		-0.012	-0.00029	0.0059	0.98
Fish and seafood intake - postnatal	cg09184832		-0.014	-0.0005	0.0059	0.98
Fish and seafood intake - postnatal	cg06769202		-0.00085	-0.0077	0.0059	0.98
Fish and seafood intake - postnatal	cg13066289		-0.01	-0.007	0.006	0.98
Fish and seafood intake - postnatal	cg05103917		0.0067	0.012	0.006	0.98
Fish and seafood intake - postnatal	cg20307184		0.0028	-0.011	0.006	0.98
Fish and seafood intake - postnatal	cg13953753		0.00031	0.0065	0.006	0.98
Fish and seafood intake - postnatal	cg14654613		-0.0025	-0.014	0.006	0.98
Fish and seafood intake - postnatal	cg27399052		-0.0015	-0.0091	0.0061	0.98
Fish and seafood intake - postnatal	cg07605285		-0.0074	-0.0096	0.0061	0.98
Fish and seafood intake - postnatal	cg23401601		0.0044	-0.0096	0.0061	0.98
Fish and seafood intake - postnatal	cg02155558		-0.021	0.016	0.0061	0.98
Fish and seafood intake - postnatal	cg24861859		-0.012	-0.0049	0.0062	0.98
Fish and seafood intake - postnatal	cg00884663		0.00051	0.0063	0.0062	0.98
Fish and seafood intake - postnatal	cg05506600		-0.00047	0.0074	0.0062	0.98
Fish and seafood intake - postnatal	cg00568910		0.0094	0.0023	0.0063	0.98
Fish and seafood intake - postnatal	cg25306480		0.0089	0.0073	0.0063	0.98
Fish and seafood intake - postnatal	cg04514255		-0.0047	0.0014	0.0063	0.98
Fish and seafood intake - postnatal	cg25008813		0.008	0.0093	0.0064	0.98
Fish and seafood intake - postnatal	cg26823666		0.016	0.0082	0.0065	0.98
Fish and seafood intake - postnatal	cg25664220		-0.0055	-0.023	0.0065	0.98
Fish and seafood intake - postnatal	cg03297163		0.021	0.016	0.0065	0.98
Fish and seafood intake - postnatal	cg02305289		-0.0089	-0.011	0.0065	0.98
Fish and seafood intake - postnatal	cg02245191		-0.0052	-0.01	0.0065	0.98
Fish and seafood intake - postnatal	cg04368076		-0.01	0.0093	0.0066	0.98
Fish and seafood intake - postnatal	cg03548980		0.0034	-0.0045	0.0066	0.98
Fish and seafood intake - postnatal	cg10056813		-0.0091	-0.012	0.0067	0.98
Fish and seafood intake - postnatal	cg11341199		-0.0087	0.0057	0.0067	0.98
Fish and seafood intake - postnatal	cg18086664		0.011	-0.011	0.0067	0.98
Fish and seafood intake - postnatal	cg16919708		-0.016	-0.0075	0.0067	0.98
Fish and seafood intake - postnatal	cg15756319		0.023	-0.015	0.0067	0.98
Fish and seafood intake - postnatal	cg13643764		0.0099	0.011	0.0068	0.98
Fish and seafood intake - postnatal	cg03487935		-0.0071	-0.0022	0.0068	0.98
Fish and seafood intake - postnatal	cg17843376		-0.0075	-0.012	0.0068	0.98
Fish and seafood intake - postnatal	cg23989004		0.0099	0.0051	0.0068	0.98
Fish and seafood intake - postnatal	cg18923740		-0.015	-0.0069	0.0069	0.98
Fish and seafood intake - postnatal	cg02616966		0.019	-0.0053	0.0069	0.98
Fish and seafood intake - postnatal	cg21368352		-0.0036	0.0053	0.0069	0.98
Fish and seafood intake - postnatal	cg04091927		0.0074	0.0054	0.0069	0.98
Fish and seafood intake - postnatal	cg26203879		0.019	0.0072	0.0069	0.98
Fish and seafood intake - postnatal	cg10830649		-0.017	-0.01	0.007	0.98
Fish and seafood intake - postnatal	cg00677217		-0.006	-0.018	0.007	0.98
Fish and seafood intake - postnatal	cg14739664		0.028	0.012	0.007	0.98
Fish and seafood intake - postnatal	cg02250764		0.0056	0.0081	0.0071	0.98
Fish and seafood intake - postnatal	cg00218406		-0.0072	-0.014	0.0071	0.98
Fish and seafood intake - postnatal	cg06556290		0.0019	-0.0069	0.0071	0.98
Fish and seafood intake - postnatal	cg23118561		0.039	-0.0068	0.0071	0.98
Fish and seafood intake - postnatal	cg19698137		-0.0084	-0.0078	0.0072	0.98
Fish and seafood intake - postnatal	cg05638493		0.008	0.0067	0.0072	0.98
Fish and seafood intake - postnatal	cg19997384		-0.0052	0.0051	0.0072	0.98
Fish and seafood intake - postnatal	cg17344149		-0.002	-0.011	0.0072	0.98
Fish and seafood intake - postnatal	cg01854076		-0.0087	-0.012	0.0073	0.98
Fish and seafood intake - postnatal	cg14755019		0.0073	0.0039	0.0073	0.98
Fish and seafood intake - postnatal	cg06879681		-0.0051	0.01	0.0073	0.98
Fish and seafood intake - postnatal	cg00267286		-0.012	-0.0011	0.0073	0.98
Fish and seafood intake - postnatal	cg15143809		-0.0089	0.0026	0.0073	0.98
Fish and seafood intake - postnatal	cg07927755		0.0038	-0.0071	0.0073	0.98
Fish and seafood intake - postnatal	cg08764037		-0.0043	0.0023	0.0074	0.98
Fish and seafood intake - postnatal	cg00600854		-0.0059	-0.0058	0.0074	0.98
Fish and seafood intake - postnatal	cg04487479		-0.00024	-0.0092	0.0074	0.98
Fish and seafood intake - postnatal	cg26272248		0.00047	0.025	0.0074	0.98
Fish and seafood intake - postnatal	cg04999036		-0.012	-0.015	0.0074	0.98
Fish and seafood intake - postnatal	cg08467866		-0.016	-0.0063	0.0074	0.98
Fish and seafood intake - postnatal	cg20148881		0.0034	0.0072	0.0074	0.98
Fish and seafood intake - postnatal	cg04915300		0.0038	-0.0016	0.0075	0.98
Fish and seafood intake - postnatal	cg13321259		0.0073	-0.0063	0.0075	0.98
Fish and seafood intake - postnatal	cg13565129		0.0016	-0.015	0.0075	0.98
Fish and seafood intake - postnatal	cg00566516		0.0093	0.0098	0.0075	0.98
Fish and seafood intake - postnatal	cg26631039		-0.0021	0.024	0.0076	0.98
Fish and seafood intake - postnatal	cg27093273		-0.0072	0.0049	0.0076	0.98
Fish and seafood intake - postnatal	cg18383668		-0.012	0.012	0.0076	0.98
Fish and seafood intake - postnatal	cg20536469		-0.0054	-0.017	0.0077	0.98
Fish and seafood intake - postnatal	cg22752533		-0.00048	-0.014	0.0077	0.98
Fish and seafood intake - postnatal	cg14254748		0.0083	0.019	0.0078	0.98
Fish and seafood intake - postnatal	cg01254719		0.0069	0.0039	0.0078	0.98
Fish and seafood intake - postnatal	cg24937136		0.0055	-0.017	0.0079	0.99
Fish and seafood intake - postnatal	cg11205636		-0.0096	-0.013	0.0079	0.99
Fish and seafood intake - postnatal	cg09642347		-0.0014	0.01	0.0079	0.99
Fish and seafood intake - postnatal	cg14223001		0.011	-0.0095	0.0079	0.99
Fish and seafood intake - postnatal	cg12211074		-0.0072	-0.0085	0.0079	0.99
Fish and seafood intake - postnatal	cg24301290		0.0048	-0.00043	0.008	0.99
Fish and seafood intake - postnatal	cg21684411		-0.016	-0.022	0.008	0.99
Fish and seafood intake - postnatal	cg23232773		-0.004	-0.0075	0.008	0.99
Fish and seafood intake - postnatal	cg05053403		-0.033	-0.017	0.008	0.99
Fish and seafood intake - postnatal	cg00902417		-0.014	0.0081	0.008	0.99
Fish and seafood intake - postnatal	cg11935638		-0.0034	0.0031	0.0081	0.99
Fish and seafood intake - postnatal	cg24192505		-0.0048	-0.0069	0.0081	0.99
Fish and seafood intake - postnatal	cg25782229		0.008	0.013	0.0081	0.99
Fish and seafood intake - postnatal	cg23895963		-0.0011	0.01	0.0081	0.99
Fish and seafood intake - postnatal	cg03340356		-0.0095	0.0034	0.0082	0.99
Fish and seafood intake - postnatal	cg27558485		0.00043	0.0065	0.0082	0.99
Fish and seafood intake - postnatal	cg17514431		-0.0077	0.00046	0.0082	0.99
Fish and seafood intake - postnatal	cg21187068		0.008	0.01	0.0082	0.99
Fish and seafood intake - postnatal	cg20430773		0.021	0.027	0.0083	0.99
Fish and seafood intake - postnatal	cg17434154		-0.015	-0.0074	0.0083	0.99
Fish and seafood intake - postnatal	cg14053997		-0.0039	-0.0083	0.0083	0.99
Fish and seafood intake - postnatal	cg02682525		-0.0051	-0.0044	0.0083	0.99
Fish and seafood intake - postnatal	cg09584188		0.013	0.0031	0.0083	0.99
Fish and seafood intake - postnatal	cg27014538		-0.003	-0.01	0.0083	0.99
Fish and seafood intake - postnatal	cg22899392		0.0097	0.00082	0.0084	0.99
Fish and seafood intake - postnatal	cg13902024		0.0073	0.011	0.0084	0.99
Fish and seafood intake - postnatal	cg13971025		0.011	-0.0035	0.0084	0.99
Fish and seafood intake - postnatal	cg05487664		0.0037	-0.00076	0.0084	0.99
Fish and seafood intake - postnatal	cg05337441		0.0077	-0.0084	0.0085	0.99
Fish and seafood intake - postnatal	cg09090941		0.008	-0.00087	0.0085	0.99
Fish and seafood intake - postnatal	cg02593958		0.0038	-0.00022	0.0085	0.99
Fish and seafood intake - postnatal	cg27281191		0.0046	0.0081	0.0086	0.99
Fish and seafood intake - postnatal	cg03694466		0.011	-0.012	0.0086	0.99
Fish and seafood intake - postnatal	cg00901138		0.017	0.0084	0.0086	0.99
Fish and seafood intake - postnatal	cg25348323		-0.0055	0.0022	0.0086	0.99
Fish and seafood intake - postnatal	cg21121616		0.00091	-0.01	0.0086	0.99
Fish and seafood intake - postnatal	cg26475541		0.0058	-0.0012	0.0086	0.99
Fish and seafood intake - postnatal	cg04217177		-0.023	-0.011	0.0087	0.99
Fish and seafood intake - postnatal	cg20419110		-0.0065	-0.0049	0.0087	0.99
Fish and seafood intake - postnatal	cg15115171		0.0038	0.019	0.0087	0.99
Fish and seafood intake - postnatal	cg08618204		-0.0081	-0.0083	0.0087	0.99
Fish and seafood intake - postnatal	cg05289022		0.0029	0.0072	0.0088	0.99
Fish and seafood intake - postnatal	cg07067744		-0.0052	-0.015	0.0088	0.99
Fish and seafood intake - postnatal	cg02794779		0.012	0.021	0.0088	0.99
Fish and seafood intake - postnatal	cg24252536		0.0049	0.0092	0.0089	0.99
Fish and seafood intake - postnatal	cg01380078		-0.0057	-0.0011	0.0089	0.99
Fish and seafood intake - postnatal	cg11891239		-0.0044	0.0042	0.0089	0.99
Fish and seafood intake - postnatal	cg14880348		-0.0058	0.0074	0.0089	0.99
Fish and seafood intake - postnatal	cg01413809		-0.013	-0.015	0.009	0.99
Fish and seafood intake - postnatal	cg21964928		-0.0058	0.021	0.009	0.99
Fish and seafood intake - postnatal	cg14476334		0.0025	-0.0063	0.0091	0.99
Fish and seafood intake - postnatal	cg14850026		0.0017	0.0077	0.0091	0.99
Fish and seafood intake - postnatal	cg19444779		-0.0083	-0.00091	0.0092	0.99
Fish and seafood intake - postnatal	cg24049493		0.021	0.022	0.0093	0.99
Fish and seafood intake - postnatal	cg23112609		-0.0072	0.0033	0.0093	0.99
Fish and seafood intake - postnatal	cg15536663		-0.0046	0.011	0.0093	0.99
Fish and seafood intake - postnatal	cg01220564		-0.0022	-0.0055	0.0093	0.99
Fish and seafood intake - postnatal	cg17514701		0.0034	0.0083	0.0093	0.99
Fish and seafood intake - postnatal	cg21109485		-0.0035	-0.0079	0.0094	0.99
Fish and seafood intake - postnatal	cg07382842		0.0088	-0.0024	0.0094	0.99
Fish and seafood intake - postnatal	cg06270799		0.0015	0.0095	0.0094	0.99
Fish and seafood intake - postnatal	cg10364249		0.008	0.0044	0.0095	0.99
Fish and seafood intake - postnatal	cg26411822		-0.0027	0.011	0.0095	0.99
Fish and seafood intake - postnatal	cg14657532		0.00068	0.009	0.0095	0.99
Fish and seafood intake - postnatal	cg16116321		-0.0073	-0.0077	0.0095	0.99
Fish and seafood intake - postnatal	cg16009407		-0.0058	0.001	0.0095	0.99
Fish and seafood intake - postnatal	cg17336929		0.0028	0.0078	0.0095	0.99
Fish and seafood intake - postnatal	cg07081633		0.0053	-0.0094	0.0095	0.99
Fish and seafood intake - postnatal	cg05881762		-0.013	-0.0028	0.0095	0.99
Fish and seafood intake - postnatal	cg09089053		0.0032	-0.0043	0.0095	0.99
Fish and seafood intake - postnatal	cg23839159		0.0052	0.0053	0.0096	0.99
Fish and seafood intake - postnatal	cg12633998		-0.0097	-0.012	0.0096	0.99
Fish and seafood intake - postnatal	cg26220725		0.025	0.024	0.0096	0.99
Fish and seafood intake - postnatal	cg10925640		0.0054	0.012	0.0096	0.99
Fish and seafood intake - postnatal	cg16933922		-0.01	-0.0069	0.0096	0.99
Fish and seafood intake - postnatal	cg01363734		-5.1e-05	-0.014	0.0096	0.99
Fish and seafood intake - postnatal	cg01453111		-0.0062	-0.0027	0.0096	0.99
Fish and seafood intake - postnatal	cg14859874		0.052	0.011	0.0097	0.99
Fish and seafood intake - postnatal	cg22177868		0.0072	0.0094	0.0097	0.99
Fish and seafood intake - postnatal	cg05606376		0.0096	-0.0083	0.0097	0.99
Fish and seafood intake - postnatal	cg05593122		-0.007	-0.0079	0.0098	0.99
Fish and seafood intake - postnatal	cg18396533		0.00054	0.0053	0.0098	0.99
Fish and seafood intake - postnatal	cg12583087		-0.013	-0.014	0.0098	0.99
Fish and seafood intake - postnatal	cg14386691		0.0087	0.0097	0.0098	0.99
Fish and seafood intake - postnatal	cg04299200		-0.015	-0.0083	0.0099	0.99
Fish and seafood intake - postnatal	cg01552347		0.0031	0.0075	0.0099	0.99
Fish and seafood intake - postnatal	cg09392615		-0.0057	0.0036	0.0099	0.99
Fish and seafood intake - prenatal	cg02734505		-0.0064	0.017	1.5e-05	0.54
Fish and seafood intake - prenatal	cg04402891		-0.012	-0.015	3.5e-05	0.67
Fish and seafood intake - prenatal	cg08158233		-0.0059	0.0036	0.00011	0.77
Fish and seafood intake - prenatal	cg10235817		0.011	0.0058	0.00016	0.8
Fish and seafood intake - prenatal	cg23404248		0.0019	-0.012	0.00016	0.8
Fish and seafood intake - prenatal	cg17571266		-0.0021	0.012	0.00016	0.8
Fish and seafood intake - prenatal	cg24620508		-0.0056	-0.011	0.00018	0.8
Fish and seafood intake - prenatal	cg14435603		0.014	-0.003	0.00021	0.81
Fish and seafood intake - prenatal	cg22098660		0.0097	0.0067	0.00022	0.81
Fish and seafood intake - prenatal	cg26823505		0.0072	0.011	0.00022	0.81
Fish and seafood intake - prenatal	cg26516200		0.022	0.02	0.00023	0.82
Fish and seafood intake - prenatal	cg12833872		-0.01	-0.0065	0.00024	0.82
Fish and seafood intake - prenatal	cg13654525		-0.012	0.0006	0.00026	0.83
Fish and seafood intake - prenatal	cg08661338		-0.0041	-0.017	0.00026	0.83
Fish and seafood intake - prenatal	cg11795753		0.0047	-0.005	0.00028	0.84
Fish and seafood intake - prenatal	cg07796597		-0.0043	0.0061	0.00032	0.85
Fish and seafood intake - prenatal	cg26967842		0.002	0.0085	0.00034	0.85
Fish and seafood intake - prenatal	cg06231140		0.0076	0.0068	0.00035	0.85
Fish and seafood intake - prenatal	cg14101117		-0.0012	0.029	0.00042	0.86
Fish and seafood intake - prenatal	cg25722029		-0.0081	-0.0026	0.00044	0.86
Fish and seafood intake - prenatal	cg11808531		0.022	-0.0073	0.00045	0.86
Fish and seafood intake - prenatal	cg22572362		-0.014	-0.011	0.0005	0.87
Fish and seafood intake - prenatal	cg16173186		-0.011	-0.0041	0.00055	0.87
Fish and seafood intake - prenatal	cg00374672		0.0056	0.0084	0.00056	0.87
Fish and seafood intake - prenatal	cg23502475		-0.0064	-0.0063	0.00057	0.88
Fish and seafood intake - prenatal	cg10735454		-0.00082	0.015	0.00057	0.88
Fish and seafood intake - prenatal	cg22706007		-0.022	-0.017	0.00058	0.88
Fish and seafood intake - prenatal	cg03487276		0.017	0.012	0.0006	0.88
Fish and seafood intake - prenatal	cg24676244		-4.7e-05	0.016	0.00063	0.89
Fish and seafood intake - prenatal	cg09709600		-0.018	-0.0012	0.00064	0.9
Fish and seafood intake - prenatal	cg24774960		0.014	0.013	0.00066	0.9
Fish and seafood intake - prenatal	cg13906689		0.0015	-0.0081	0.00071	0.91
Fish and seafood intake - prenatal	cg11410718		-0.012	-0.021	0.00071	0.91
Fish and seafood intake - prenatal	cg25193276		-0.01	-0.013	0.00073	0.91
Fish and seafood intake - prenatal	cg23211310		0.0014	-0.016	0.00076	0.91
Fish and seafood intake - prenatal	cg17715141		-0.025	-0.011	0.00077	0.91
Fish and seafood intake - prenatal	cg03865524		0.0087	0.004	0.00084	0.91
Fish and seafood intake - prenatal	cg00338702		0.0083	-0.0018	0.00088	0.92
Fish and seafood intake - prenatal	cg24332685		-0.012	-0.014	0.00095	0.92
Fish and seafood intake - prenatal	cg00049664		-0.015	0.013	0.00098	0.92
Fish and seafood intake - prenatal	cg12547085		-0.00049	0.0058	0.001	0.93
Fish and seafood intake - prenatal	cg12988117		0.0072	-0.013	0.0011	0.93
Fish and seafood intake - prenatal	cg09488196		0.022	-0.0076	0.0011	0.93
Fish and seafood intake - prenatal	cg09805252		0.0087	-0.0056	0.0011	0.94
Fish and seafood intake - prenatal	cg10983199		0.00056	0.0061	0.0012	0.94
Fish and seafood intake - prenatal	cg23743573		-0.001	0.018	0.0012	0.94
Fish and seafood intake - prenatal	cg25732028		0.0037	-0.015	0.0012	0.94
Fish and seafood intake - prenatal	cg26446133		0.025	0.0033	0.0012	0.94
Fish and seafood intake - prenatal	cg03329539		0.0078	0.001	0.0013	0.94
Fish and seafood intake - prenatal	cg00126148		-0.0033	-0.012	0.0013	0.94
Fish and seafood intake - prenatal	cg20402783		0.02	0.018	0.0013	0.94
Fish and seafood intake - prenatal	cg27168291		-0.003	0.024	0.0014	0.94
Fish and seafood intake - prenatal	cg04663285		-0.028	-0.056	0.0014	0.94
Fish and seafood intake - prenatal	cg12689803		-0.0049	0.0047	0.0014	0.94
Fish and seafood intake - prenatal	cg03376871		-0.009	-0.0098	0.0014	0.94
Fish and seafood intake - prenatal	cg14476101		-0.006	0.0077	0.0015	0.94
Fish and seafood intake - prenatal	cg00432262		-0.0087	-0.002	0.0015	0.94
Fish and seafood intake - prenatal	cg13301003		0.015	0.0071	0.0015	0.94
Fish and seafood intake - prenatal	cg17296588		0.01	0.018	0.0015	0.94
Fish and seafood intake - prenatal	cg22332266		0.029	-0.0087	0.0015	0.94
Fish and seafood intake - prenatal	cg13260474		0.011	0.015	0.0016	0.94
Fish and seafood intake - prenatal	cg18352882		-0.0051	0.0014	0.0016	0.94
Fish and seafood intake - prenatal	cg12403137		0.0091	0.031	0.0016	0.94
Fish and seafood intake - prenatal	cg24415293		0.02	0.024	0.0016	0.94
Fish and seafood intake - prenatal	cg10770076		0.0057	0.016	0.0017	0.95
Fish and seafood intake - prenatal	cg12967723		0.0053	0.0069	0.0017	0.94
Fish and seafood intake - prenatal	cg03723307		0.013	0.0048	0.0017	0.94
Fish and seafood intake - prenatal	cg21750887		-0.0055	0.0024	0.0018	0.95
Fish and seafood intake - prenatal	cg03459776		-0.0092	0.0057	0.0018	0.95
Fish and seafood intake - prenatal	cg19471655		-0.017	-0.019	0.0018	0.95
Fish and seafood intake - prenatal	cg27525524		-0.00043	0.0067	0.0019	0.95
Fish and seafood intake - prenatal	cg07460010		0.0023	0.017	0.0019	0.95
Fish and seafood intake - prenatal	cg14029686		0.022	0.062	0.0019	0.95
Fish and seafood intake - prenatal	cg12304200		0.0015	0.0087	0.0019	0.95
Fish and seafood intake - prenatal	cg26195482		-0.0063	-0.012	0.0019	0.95
Fish and seafood intake - prenatal	cg15637286		-0.0086	-0.0044	0.0019	0.95
Fish and seafood intake - prenatal	cg18118164		0.0079	-0.0063	0.002	0.95
Fish and seafood intake - prenatal	cg19142026		-0.015	-0.031	0.002	0.95
Fish and seafood intake - prenatal	cg05554000		0.012	-0.022	0.002	0.95
Fish and seafood intake - prenatal	cg21918786		0.0031	-0.03	0.0021	0.95
Fish and seafood intake - prenatal	cg03724423		-0.011	-0.017	0.0021	0.95
Fish and seafood intake - prenatal	cg12555334		0.0073	-0.0019	0.0021	0.95
Fish and seafood intake - prenatal	cg18939596		-0.011	0.0039	0.0021	0.96
Fish and seafood intake - prenatal	cg05388069		0.011	0.011	0.0021	0.95
Fish and seafood intake - prenatal	cg22423750		-0.0083	-0.021	0.0022	0.96
Fish and seafood intake - prenatal	cg06793484		0.01	0.012	0.0022	0.96
Fish and seafood intake - prenatal	cg09557034		0.0018	0.017	0.0022	0.96
Fish and seafood intake - prenatal	cg21769619		0.0077	0.0087	0.0022	0.96
Fish and seafood intake - prenatal	cg24241586		0.0059	9.6e-05	0.0022	0.96
Fish and seafood intake - prenatal	cg05389970		-0.011	-0.011	0.0022	0.96
Fish and seafood intake - prenatal	cg22811647		-0.0044	0.0064	0.0022	0.96
Fish and seafood intake - prenatal	cg09854734		-0.014	0.012	0.0022	0.96
Fish and seafood intake - prenatal	cg16063312		-0.01	0.0056	0.0023	0.96
Fish and seafood intake - prenatal	cg22797773		0.0063	0.0083	0.0023	0.96
Fish and seafood intake - prenatal	cg16552454		-0.0026	-0.017	0.0023	0.96
Fish and seafood intake - prenatal	cg07317062		-0.012	-0.02	0.0024	0.96
Fish and seafood intake - prenatal	cg13437525		-0.014	0.0018	0.0024	0.96
Fish and seafood intake - prenatal	cg20902783		-0.0053	-0.0089	0.0024	0.96
Fish and seafood intake - prenatal	cg16246545		-0.002	0.0081	0.0025	0.96
Fish and seafood intake - prenatal	cg22996440		0.0052	0.0061	0.0025	0.97
Fish and seafood intake - prenatal	cg10160939		0.014	0.011	0.0025	0.96
Fish and seafood intake - prenatal	cg07472704		-0.0029	0.0093	0.0025	0.97
Fish and seafood intake - prenatal	cg03786043		-0.015	-0.02	0.0026	0.97
Fish and seafood intake - prenatal	cg18771937		0.0067	0.012	0.0026	0.97
Fish and seafood intake - prenatal	cg11100481		-0.0093	-0.012	0.0027	0.97
Fish and seafood intake - prenatal	cg06520296		-0.0056	0.003	0.0027	0.97
Fish and seafood intake - prenatal	cg13671841		-0.0016	0.0074	0.0027	0.97
Fish and seafood intake - prenatal	cg12970757		0.019	0.022	0.0027	0.97
Fish and seafood intake - prenatal	cg18114053		0.0021	-0.015	0.0028	0.97
Fish and seafood intake - prenatal	cg22384356		0.018	0.014	0.0028	0.97
Fish and seafood intake - prenatal	cg26138821		0.034	-0.015	0.0028	0.97
Fish and seafood intake - prenatal	cg08771019		-0.00043	0.0084	0.0029	0.97
Fish and seafood intake - prenatal	cg03866862		-0.0052	-0.01	0.0029	0.97
Fish and seafood intake - prenatal	cg14759565		-0.017	0.0028	0.0029	0.97
Fish and seafood intake - prenatal	cg25122233		0.0058	0.012	0.0029	0.97
Fish and seafood intake - prenatal	cg09549813		-0.032	-0.026	0.0029	0.97
Fish and seafood intake - prenatal	cg25509697		0.0044	-0.003	0.003	0.97
Fish and seafood intake - prenatal	cg07088771		-0.021	-0.011	0.003	0.97
Fish and seafood intake - prenatal	cg07249684		-0.013	-0.0024	0.003	0.97
Fish and seafood intake - prenatal	cg05500015		0.00053	0.017	0.003	0.97
Fish and seafood intake - prenatal	cg20401567		0.004	-0.011	0.003	0.97
Fish and seafood intake - prenatal	cg16208863		0.012	0.0098	0.003	0.97
Fish and seafood intake - prenatal	cg02639181		-0.0013	0.02	0.0031	0.97
Fish and seafood intake - prenatal	cg10531355		0.0073	0.003	0.0031	0.97
Fish and seafood intake - prenatal	cg11307823		-0.0044	0.017	0.0031	0.97
Fish and seafood intake - prenatal	cg02845528		-0.01	-0.013	0.0031	0.97
Fish and seafood intake - prenatal	cg13551137		0.00091	-0.013	0.0031	0.97
Fish and seafood intake - prenatal	cg05546863		-0.013	0.01	0.0031	0.97
Fish and seafood intake - prenatal	cg21160372		-0.012	-0.0072	0.0031	0.97
Fish and seafood intake - prenatal	cg06800301		-0.0013	0.0031	0.0032	0.97
Fish and seafood intake - prenatal	cg15895197		-0.0064	-0.0011	0.0032	0.97
Fish and seafood intake - prenatal	cg01296889		0.018	0.034	0.0032	0.97
Fish and seafood intake - prenatal	cg04096619		0.024	0.00037	0.0032	0.97
Fish and seafood intake - prenatal	cg00759058		0.003	-0.0071	0.0032	0.97
Fish and seafood intake - prenatal	cg04321618		-0.0092	-0.015	0.0033	0.97
Fish and seafood intake - prenatal	cg25952581		-0.0082	-0.013	0.0033	0.97
Fish and seafood intake - prenatal	cg25698935		0.017	0.026	0.0033	0.97
Fish and seafood intake - prenatal	cg04415168		-0.0029	0.0084	0.0034	0.97
Fish and seafood intake - prenatal	cg08237138		-0.0082	-0.01	0.0034	0.97
Fish and seafood intake - prenatal	cg07153665		-0.0079	0.012	0.0034	0.97
Fish and seafood intake - prenatal	cg12130797		-0.0013	-0.0064	0.0034	0.97
Fish and seafood intake - prenatal	cg11784196		0.015	0.025	0.0035	0.97
Fish and seafood intake - prenatal	cg15090509		0.0024	0.015	0.0035	0.97
Fish and seafood intake - prenatal	cg10276834		-0.00069	0.015	0.0035	0.97
Fish and seafood intake - prenatal	cg01921323		0.0018	0.01	0.0035	0.97
Fish and seafood intake - prenatal	cg16812519		0.00086	0.007	0.0035	0.97
Fish and seafood intake - prenatal	cg10131232		-0.005	-0.0079	0.0035	0.97
Fish and seafood intake - prenatal	cg19852827		0.006	0.0071	0.0036	0.97
Fish and seafood intake - prenatal	cg00292568		0.012	-0.0072	0.0036	0.97
Fish and seafood intake - prenatal	cg17489597		-0.0088	0.0012	0.0036	0.97
Fish and seafood intake - prenatal	cg15791108		0.0065	-0.0087	0.0036	0.97
Fish and seafood intake - prenatal	cg15224348		-0.012	0.0011	0.0036	0.97
Fish and seafood intake - prenatal	cg01943692		-0.011	-0.0092	0.0037	0.97
Fish and seafood intake - prenatal	cg14679255		0.0074	0.012	0.0037	0.97
Fish and seafood intake - prenatal	cg09671955		0.0061	-0.0019	0.0038	0.97
Fish and seafood intake - prenatal	cg16021217		-0.0046	-0.0074	0.0038	0.97
Fish and seafood intake - prenatal	cg14800532		-0.022	-0.0047	0.0038	0.97
Fish and seafood intake - prenatal	cg03602288		-0.00016	0.0068	0.0038	0.97
Fish and seafood intake - prenatal	cg20516209		-0.0077	-0.0038	0.0039	0.97
Fish and seafood intake - prenatal	cg12837463		0.0026	0.013	0.0039	0.97
Fish and seafood intake - prenatal	cg09374353		-0.0046	-0.0082	0.0039	0.97
Fish and seafood intake - prenatal	cg13170807		-0.0055	-0.011	0.0039	0.97
Fish and seafood intake - prenatal	cg23067535		0.02	0.016	0.004	0.97
Fish and seafood intake - prenatal	cg17510957		0.0097	-0.00035	0.004	0.97
Fish and seafood intake - prenatal	cg16519668		-0.007	0.0012	0.004	0.97
Fish and seafood intake - prenatal	cg13230424		-0.0099	-0.0076	0.004	0.97
Fish and seafood intake - prenatal	cg05655089		0.0077	-0.0055	0.004	0.97
Fish and seafood intake - prenatal	cg10722410		-0.0012	0.0092	0.0041	0.97
Fish and seafood intake - prenatal	cg22225207		-0.0048	0.0088	0.0041	0.97
Fish and seafood intake - prenatal	cg08573926		0.036	-0.0078	0.0041	0.97
Fish and seafood intake - prenatal	cg01914314		-0.0086	0.0013	0.0041	0.97
Fish and seafood intake - prenatal	cg18217622		0.018	-0.0036	0.0041	0.97
Fish and seafood intake - prenatal	cg21184711		0.011	0.0056	0.0041	0.97
Fish and seafood intake - prenatal	cg22841667		0.011	0.017	0.0041	0.97
Fish and seafood intake - prenatal	cg21336435		0.0036	0.0098	0.0041	0.97
Fish and seafood intake - prenatal	cg05722981		-0.0033	-0.0092	0.0042	0.97
Fish and seafood intake - prenatal	cg10504885		-0.0079	0.0008	0.0043	0.97
Fish and seafood intake - prenatal	cg18713316		0.0086	0.0098	0.0043	0.97
Fish and seafood intake - prenatal	cg09293603		0.012	0.0047	0.0043	0.97
Fish and seafood intake - prenatal	cg08514530		0.0081	0.0024	0.0043	0.97
Fish and seafood intake - prenatal	cg18081258		-0.003	-0.008	0.0043	0.97
Fish and seafood intake - prenatal	cg01554963		-0.0081	-0.0055	0.0043	0.97
Fish and seafood intake - prenatal	cg03039218		0.00085	-0.019	0.0043	0.97
Fish and seafood intake - prenatal	cg07073964		-0.0061	0.001	0.0043	0.97
Fish and seafood intake - prenatal	cg22249529		0.012	0.023	0.0043	0.97
Fish and seafood intake - prenatal	cg21397393		-0.012	-0.01	0.0044	0.97
Fish and seafood intake - prenatal	cg24465429		0.0099	-0.016	0.0044	0.97
Fish and seafood intake - prenatal	cg21191810		-0.022	-0.018	0.0044	0.97
Fish and seafood intake - prenatal	cg17069396		0.016	0.018	0.0044	0.97
Fish and seafood intake - prenatal	cg22547540		-0.0026	-0.011	0.0045	0.97
Fish and seafood intake - prenatal	cg17457637		-0.009	-0.014	0.0045	0.97
Fish and seafood intake - prenatal	cg24126630		-0.0087	-0.0015	0.0045	0.97
Fish and seafood intake - prenatal	cg14393817		-0.0084	0.0015	0.0045	0.97
Fish and seafood intake - prenatal	cg03978242		0.0021	-0.015	0.0045	0.97
Fish and seafood intake - prenatal	cg25325322		0.022	0.00078	0.0046	0.97
Fish and seafood intake - prenatal	cg13224213		-0.00016	0.0038	0.0046	0.97
Fish and seafood intake - prenatal	cg00684790		-0.0083	0.0053	0.0046	0.97
Fish and seafood intake - prenatal	cg00687447		0.0044	-0.0028	0.0046	0.97
Fish and seafood intake - prenatal	cg04363703		-0.0018	-0.0085	0.0046	0.97
Fish and seafood intake - prenatal	cg07301795		-0.0041	-0.007	0.0047	0.98
Fish and seafood intake - prenatal	cg21210642		0.025	0.014	0.0047	0.98
Fish and seafood intake - prenatal	cg09679939		0.0088	-0.009	0.0047	0.98
Fish and seafood intake - prenatal	cg27423216		0.004	-0.013	0.0047	0.98
Fish and seafood intake - prenatal	cg20374595		-0.0096	-0.0092	0.0047	0.98
Fish and seafood intake - prenatal	cg10638734		0.0032	-0.0041	0.0047	0.97
Fish and seafood intake - prenatal	cg00557175		0.0094	0.0022	0.0047	0.97
Fish and seafood intake - prenatal	cg09761915		0.0048	0.0065	0.0048	0.98
Fish and seafood intake - prenatal	cg26574680		0.0021	0.022	0.0048	0.98
Fish and seafood intake - prenatal	cg10717312		-0.0064	-0.017	0.0048	0.98
Fish and seafood intake - prenatal	cg05767421		0.0029	-0.0037	0.0048	0.98
Fish and seafood intake - prenatal	cg22110273		-0.014	-0.017	0.0048	0.98
Fish and seafood intake - prenatal	cg15331834		0.016	0.0098	0.0048	0.98
Fish and seafood intake - prenatal	cg07453440		0.01	-0.0056	0.0048	0.98
Fish and seafood intake - prenatal	cg04361749		-0.0058	-0.0079	0.0049	0.98
Fish and seafood intake - prenatal	cg10663765		-0.011	0.0029	0.0049	0.98
Fish and seafood intake - prenatal	cg16880946		0.0084	0.0091	0.005	0.98
Fish and seafood intake - prenatal	cg19531230		0.011	0.022	0.0051	0.98
Fish and seafood intake - prenatal	cg07178550		-0.019	0.0045	0.0051	0.98
Fish and seafood intake - prenatal	cg19674878		0.0063	-0.00066	0.0051	0.98
Fish and seafood intake - prenatal	cg03726858		0.0023	-0.0074	0.0051	0.98
Fish and seafood intake - prenatal	cg03983213		-0.0081	0.014	0.0052	0.98
Fish and seafood intake - prenatal	cg14653977		-0.0012	0.0053	0.0052	0.98
Fish and seafood intake - prenatal	cg16217794		0.012	0.011	0.0052	0.98
Fish and seafood intake - prenatal	cg16626067		-0.012	0.0087	0.0052	0.98
Fish and seafood intake - prenatal	cg08079596		0.0006	0.0064	0.0053	0.98
Fish and seafood intake - prenatal	cg15877520		0.018	0.02	0.0053	0.98
Fish and seafood intake - prenatal	cg07355745		0.011	0.011	0.0054	0.98
Fish and seafood intake - prenatal	cg21179831		-0.0072	-0.0082	0.0054	0.98
Fish and seafood intake - prenatal	cg25665636		-0.011	-0.013	0.0054	0.98
Fish and seafood intake - prenatal	cg13213009		-0.00059	-0.023	0.0054	0.98
Fish and seafood intake - prenatal	cg05932698		0.0068	0.00092	0.0054	0.98
Fish and seafood intake - prenatal	cg17842879		0.0094	0.0086	0.0054	0.98
Fish and seafood intake - prenatal	cg14292368		-0.0022	-0.011	0.0054	0.98
Fish and seafood intake - prenatal	cg14010405		0.017	0.0097	0.0055	0.98
Fish and seafood intake - prenatal	cg18973101		-0.0026	-0.0087	0.0055	0.98
Fish and seafood intake - prenatal	cg13811879		-0.0077	0.013	0.0055	0.98
Fish and seafood intake - prenatal	cg06666025		-0.014	0.009	0.0055	0.98
Fish and seafood intake - prenatal	cg13033578		0.0038	0.019	0.0055	0.98
Fish and seafood intake - prenatal	cg15068079		-0.0046	0.0089	0.0056	0.98
Fish and seafood intake - prenatal	cg15927357		-0.0075	0.014	0.0056	0.98
Fish and seafood intake - prenatal	cg23447239		-0.0054	0.002	0.0057	0.98
Fish and seafood intake - prenatal	cg11710969		0.005	-0.0051	0.0057	0.98
Fish and seafood intake - prenatal	cg03209332		0.0077	0.0099	0.0057	0.98
Fish and seafood intake - prenatal	cg21856645		0.0025	-0.0064	0.0057	0.98
Fish and seafood intake - prenatal	cg19167793		0.0059	0.0096	0.0057	0.98
Fish and seafood intake - prenatal	cg06100238		-0.0035	-0.0085	0.0057	0.98
Fish and seafood intake - prenatal	cg26588688		-0.005	0.0051	0.0058	0.98
Fish and seafood intake - prenatal	cg22500140		-0.0067	-0.02	0.0058	0.98
Fish and seafood intake - prenatal	cg17737388		0.038	0.028	0.0059	0.98
Fish and seafood intake - prenatal	cg23045825		0.002	0.0087	0.0059	0.98
Fish and seafood intake - prenatal	cg00716277		0.0013	0.0081	0.0059	0.98
Fish and seafood intake - prenatal	cg02409177		0.01	0.0054	0.0059	0.98
Fish and seafood intake - prenatal	cg08675364		-0.019	-0.0061	0.0059	0.98
Fish and seafood intake - prenatal	cg27281093		0.0058	0.012	0.0059	0.98
Fish and seafood intake - prenatal	cg18334392		0.012	0.004	0.006	0.98
Fish and seafood intake - prenatal	cg23169588		-0.0073	0.0073	0.006	0.98
Fish and seafood intake - prenatal	cg00573124		-0.0065	-0.00065	0.0062	0.98
Fish and seafood intake - prenatal	cg14473297		-0.0073	0.0099	0.0062	0.98
Fish and seafood intake - prenatal	cg16522260		-0.0068	0.0024	0.0062	0.98
Fish and seafood intake - prenatal	cg04852348		-0.0068	0.0091	0.0063	0.98
Fish and seafood intake - prenatal	cg04424544		0.0088	0.0041	0.0063	0.98
Fish and seafood intake - prenatal	cg24202119		0.0092	0.0046	0.0064	0.98
Fish and seafood intake - prenatal	cg01074584		-0.011	-0.018	0.0064	0.98
Fish and seafood intake - prenatal	cg01240049		-0.0087	-0.0058	0.0064	0.98
Fish and seafood intake - prenatal	cg04206342		0.0093	-0.0013	0.0064	0.98
Fish and seafood intake - prenatal	cg21953905		0.0095	0.018	0.0064	0.98
Fish and seafood intake - prenatal	cg05415606		0.0057	-0.0046	0.0065	0.98
Fish and seafood intake - prenatal	cg05084668		-0.051	-0.042	0.0065	0.98
Fish and seafood intake - prenatal	cg16724588		0.008	0.0097	0.0065	0.98
Fish and seafood intake - prenatal	cg19279257		0.0063	0.008	0.0065	0.98
Fish and seafood intake - prenatal	cg18512515		0.016	0.00059	0.0065	0.98
Fish and seafood intake - prenatal	cg03483626		0.0037	0.011	0.0066	0.98
Fish and seafood intake - prenatal	cg27309905		-0.013	-0.014	0.0066	0.98
Fish and seafood intake - prenatal	cg10056520		0.0078	0.0081	0.0066	0.98
Fish and seafood intake - prenatal	cg26646118		0.0012	0.013	0.0066	0.98
Fish and seafood intake - prenatal	cg00961866		0.0034	-0.0067	0.0066	0.98
Fish and seafood intake - prenatal	cg25817165		0.025	0.0034	0.0066	0.98
Fish and seafood intake - prenatal	cg19137348		-0.017	-0.015	0.0067	0.98
Fish and seafood intake - prenatal	cg03049767		-0.014	-0.02	0.0067	0.98
Fish and seafood intake - prenatal	cg19356515		-0.0012	0.0052	0.0067	0.98
Fish and seafood intake - prenatal	cg02914652		-0.0043	0.011	0.0067	0.98
Fish and seafood intake - prenatal	cg03758633		0.0055	-0.012	0.0067	0.98
Fish and seafood intake - prenatal	cg00354437		0.0031	-0.0056	0.0067	0.98
Fish and seafood intake - prenatal	cg00017931		-0.0055	0.0039	0.0068	0.98
Fish and seafood intake - prenatal	cg23232773		-0.0057	-0.0078	0.0069	0.98
Fish and seafood intake - prenatal	cg10038907		9.5e-05	0.011	0.0069	0.98
Fish and seafood intake - prenatal	cg03117697		0.0078	0.017	0.007	0.98
Fish and seafood intake - prenatal	cg01577414		0.0012	0.014	0.007	0.98
Fish and seafood intake - prenatal	cg09954698		0.0026	0.012	0.007	0.98
Fish and seafood intake - prenatal	cg19453488		-0.013	0.0013	0.007	0.98
Fish and seafood intake - prenatal	cg04100307		0.014	0.013	0.0071	0.98
Fish and seafood intake - prenatal	cg20386580		0.014	0.011	0.0071	0.98
Fish and seafood intake - prenatal	cg01815720		0.0069	0.01	0.0072	0.98
Fish and seafood intake - prenatal	cg04317399		-0.0099	-0.014	0.0072	0.98
Fish and seafood intake - prenatal	cg21817737		0.003	0.014	0.0072	0.98
Fish and seafood intake - prenatal	cg05674046		0.0092	-0.0091	0.0073	0.98
Fish and seafood intake - prenatal	cg26244616		-0.0089	-0.006	0.0073	0.98
Fish and seafood intake - prenatal	cg25003907		0.0083	-0.00074	0.0073	0.98
Fish and seafood intake - prenatal	cg14216940		0.0052	0.01	0.0074	0.98
Fish and seafood intake - prenatal	cg25342894		0.0066	0.0063	0.0074	0.98
Fish and seafood intake - prenatal	cg26242531		0.0054	0.0057	0.0074	0.98
Fish and seafood intake - prenatal	cg27245577		0.0011	0.0064	0.0074	0.98
Fish and seafood intake - prenatal	cg18259003		0.011	0.003	0.0074	0.98
Fish and seafood intake - prenatal	cg27535305		-0.017	-0.011	0.0075	0.98
Fish and seafood intake - prenatal	cg08274544		0.0015	-0.016	0.0075	0.98
Fish and seafood intake - prenatal	cg10724690		-0.0081	-0.0049	0.0075	0.98
Fish and seafood intake - prenatal	cg10755058		-0.02	-0.0039	0.0076	0.98
Fish and seafood intake - prenatal	cg22949951		0.0044	-0.012	0.0076	0.98
Fish and seafood intake - prenatal	cg14309283		-0.0011	0.015	0.0076	0.98
Fish and seafood intake - prenatal	cg07257824		0.02	-0.0029	0.0076	0.98
Fish and seafood intake - prenatal	cg03898952		-0.0042	-0.01	0.0076	0.98
Fish and seafood intake - prenatal	cg08663909		-0.0094	-0.0013	0.0077	0.98
Fish and seafood intake - prenatal	cg04599341		0.0015	0.0098	0.0077	0.98
Fish and seafood intake - prenatal	cg20161976		0.0072	-0.0073	0.0077	0.98
Fish and seafood intake - prenatal	cg09467436		0.0065	-0.0041	0.0078	0.98
Fish and seafood intake - prenatal	cg18770216		0.011	0.026	0.0078	0.98
Fish and seafood intake - prenatal	cg20544605		-0.011	-0.0025	0.0078	0.98
Fish and seafood intake - prenatal	cg06302541		0.013	0.013	0.0078	0.98
Fish and seafood intake - prenatal	cg08521396		-0.006	-0.0091	0.0078	0.98
Fish and seafood intake - prenatal	cg08032924		-0.0053	0.01	0.0078	0.98
Fish and seafood intake - prenatal	cg05702218		0.0084	0.0093	0.0079	0.99
Fish and seafood intake - prenatal	cg09426810		-0.0069	-0.012	0.0079	0.99
Fish and seafood intake - prenatal	cg11343657		-0.011	-0.0083	0.0079	0.99
Fish and seafood intake - prenatal	cg05694749		-0.026	-0.034	0.0079	0.99
Fish and seafood intake - prenatal	cg02703870		0.0034	-0.016	0.0079	0.99
Fish and seafood intake - prenatal	cg03777083		0.0053	0.002	0.0079	0.99
Fish and seafood intake - prenatal	cg00871381		0.013	-0.005	0.0079	0.99
Fish and seafood intake - prenatal	cg15448210		-0.0033	-0.0063	0.008	0.99
Fish and seafood intake - prenatal	cg14304364		0.00085	-0.02	0.008	0.99
Fish and seafood intake - prenatal	cg02506275		-0.0044	-0.014	0.008	0.99
Fish and seafood intake - prenatal	cg06159340		-0.0016	0.0048	0.008	0.99
Fish and seafood intake - prenatal	cg11316100		0.00071	0.0057	0.008	0.99
Fish and seafood intake - prenatal	cg06881093		0.013	0.0058	0.0081	0.99
Fish and seafood intake - prenatal	cg05991609		0.011	0.014	0.0081	0.99
Fish and seafood intake - prenatal	cg01809941		0.0069	0.0019	0.0081	0.99
Fish and seafood intake - prenatal	cg07895437		-0.0027	0.011	0.0081	0.99
Fish and seafood intake - prenatal	cg04829830		-0.0047	0.018	0.0081	0.99
Fish and seafood intake - prenatal	cg07805332		-0.013	-0.011	0.0082	0.99
Fish and seafood intake - prenatal	cg01820273		-0.013	-0.019	0.0082	0.99
Fish and seafood intake - prenatal	cg03344384		-0.0065	0.0036	0.0082	0.99
Fish and seafood intake - prenatal	cg15727524		-0.0025	0.0042	0.0082	0.99
Fish and seafood intake - prenatal	cg00930833		0.0017	-0.0092	0.0082	0.99
Fish and seafood intake - prenatal	cg20862309		-0.0054	-0.01	0.0082	0.99
Fish and seafood intake - prenatal	cg13313813		-0.0062	0.0007	0.0082	0.99
Fish and seafood intake - prenatal	cg27136344		-0.023	-0.0094	0.0082	0.99
Fish and seafood intake - prenatal	cg04269530		-0.0063	-0.011	0.0082	0.99
Fish and seafood intake - prenatal	cg02680086		-0.0091	-0.0017	0.0083	0.99
Fish and seafood intake - prenatal	cg20016673		-0.0004	-0.02	0.0084	0.99
Fish and seafood intake - prenatal	cg00951972		-0.0025	-0.02	0.0084	0.99
Fish and seafood intake - prenatal	cg12636435		-0.0079	-0.011	0.0084	0.99
Fish and seafood intake - prenatal	cg17191109		-0.01	-0.02	0.0084	0.99
Fish and seafood intake - prenatal	cg24447625		-0.011	-0.0068	0.0085	0.99
Fish and seafood intake - prenatal	cg18178840		-0.0086	-0.0079	0.0085	0.99
Fish and seafood intake - prenatal	cg24720008		0.00038	0.008	0.0085	0.99
Fish and seafood intake - prenatal	cg18888461		0.014	-8e-05	0.0085	0.99
Fish and seafood intake - prenatal	cg16931076		-0.0039	-0.0068	0.0085	0.99
Fish and seafood intake - prenatal	cg00242976		0.0027	0.0099	0.0085	0.99
Fish and seafood intake - prenatal	cg04985482		-0.0012	0.03	0.0086	0.99
Fish and seafood intake - prenatal	cg24169822		-0.0092	-0.015	0.0086	0.99
Fish and seafood intake - prenatal	cg10163483		0.013	-0.0076	0.0086	0.99
Fish and seafood intake - prenatal	cg12214003		-0.0098	-0.0089	0.0087	0.99
Fish and seafood intake - prenatal	cg13708016		0.0047	0.0084	0.0087	0.99
Fish and seafood intake - prenatal	cg25485392		0.003	0.011	0.0087	0.99
Fish and seafood intake - prenatal	cg26147746		-0.0075	-0.012	0.0087	0.99
Fish and seafood intake - prenatal	cg11418559		-0.01	-0.0003	0.0088	0.99
Fish and seafood intake - prenatal	cg06092178		-0.0075	0.003	0.0088	0.99
Fish and seafood intake - prenatal	cg26305174		0.0053	0.0071	0.0088	0.99
Fish and seafood intake - prenatal	cg02538280		0.0052	-0.0046	0.0088	0.99
Fish and seafood intake - prenatal	cg24516106		0.0097	-0.0065	0.0089	0.99
Fish and seafood intake - prenatal	cg22746458		0.0077	0.014	0.0089	0.99
Fish and seafood intake - prenatal	cg10622586		-0.01	-0.011	0.0089	0.99
Fish and seafood intake - prenatal	cg12500876		0.009	0.0017	0.0089	0.99
Fish and seafood intake - prenatal	cg02380750		-0.0069	-0.015	0.0089	0.99
Fish and seafood intake - prenatal	cg25323841		-0.012	-0.0041	0.009	0.99
Fish and seafood intake - prenatal	cg22997113		-0.0086	-0.018	0.009	0.99
Fish and seafood intake - prenatal	cg27304369		0.0072	-0.0029	0.009	0.99
Fish and seafood intake - prenatal	cg22175303		-0.0046	0.0042	0.0091	0.99
Fish and seafood intake - prenatal	cg05642379		-0.023	0.0022	0.0091	0.99
Fish and seafood intake - prenatal	cg08125031		0.0097	-0.0048	0.0092	0.99
Fish and seafood intake - prenatal	cg04609952		0.015	0.0076	0.0093	0.99
Fish and seafood intake - prenatal	cg12006284		0.013	0.0035	0.0093	0.99
Fish and seafood intake - prenatal	cg13479204		0.0029	0.014	0.0093	0.99
Fish and seafood intake - prenatal	cg20117369		-0.0083	-0.016	0.0093	0.99
Fish and seafood intake - prenatal	cg09217309		0.017	0.016	0.0094	0.99
Fish and seafood intake - prenatal	cg11062466		0.03	0.046	0.0094	0.99
Fish and seafood intake - prenatal	cg21037180		-0.013	-0.0014	0.0094	0.99
Fish and seafood intake - prenatal	cg01302436		-0.014	-0.011	0.0094	0.99
Fish and seafood intake - prenatal	cg01177709		-0.0021	0.0077	0.0095	0.99
Fish and seafood intake - prenatal	cg05103917		-0.0059	-0.012	0.0095	0.99
Fish and seafood intake - prenatal	cg18144560		-0.00064	0.0068	0.0095	0.99
Fish and seafood intake - prenatal	cg14538238		0.0017	0.017	0.0095	0.99
Fish and seafood intake - prenatal	cg08252303		-0.0081	-0.021	0.0095	0.99
Fish and seafood intake - prenatal	cg03680790		0.0037	0.0086	0.0095	0.99
Fish and seafood intake - prenatal	cg02749105		-0.0065	-0.02	0.0095	0.99
Fish and seafood intake - prenatal	cg25217317		0.0021	0.0095	0.0096	0.99
Fish and seafood intake - prenatal	cg01539483		-0.011	-0.0066	0.0096	0.99
Fish and seafood intake - prenatal	cg10662179		-0.0053	0.0066	0.0096	0.99
Fish and seafood intake - prenatal	cg08230268		0.0098	0.0066	0.0096	0.99
Fish and seafood intake - prenatal	cg05396397		0.002	0.01	0.0097	0.99
Fish and seafood intake - prenatal	cg01891259		-0.015	0.001	0.0097	0.99
Fish and seafood intake - prenatal	cg20370909		0.0072	-0.0082	0.0097	0.99
Fish and seafood intake - prenatal	cg11015497		0.0025	-0.0064	0.0098	0.99
Fish and seafood intake - prenatal	cg20319926		0.0077	0.0092	0.0098	0.99
Fish and seafood intake - prenatal	cg19391924		-0.016	-0.013	0.0098	0.99
Fish and seafood intake - prenatal	cg10297105		0.003	0.0088	0.0099	0.99
Fish and seafood intake - prenatal	cg02872426		0.022	0.0097	0.0099	0.99
Fish and seafood intake - prenatal	cg27200869		0.0085	-0.015	0.0099	0.99
Fish and seafood intake - prenatal	cg12689679		-0.0088	0.0011	0.01	0.99
Fruits intake - postnatal	cg06742719		-0.0085	-0.026	2.3e-05	0.64
Fruits intake - postnatal	cg23330788		0.0081	0.016	3.5e-05	0.67
Fruits intake - postnatal	cg16473141		0.0019	-0.0091	4.3e-05	0.71
Fruits intake - postnatal	cg00169419		0.019	0.0067	5.9e-05	0.75
Fruits intake - postnatal	cg22500140		0.0065	0.023	6.2e-05	0.75
Fruits intake - postnatal	cg27412975		-0.013	-0.011	6.8e-05	0.76
Fruits intake - postnatal	cg07133347		0.012	0.0045	9.3e-05	0.77
Fruits intake - postnatal	cg18108946		0.0045	0.01	9.3e-05	0.77
Fruits intake - postnatal	cg14508791		0.0093	0.015	0.0001	0.77
Fruits intake - postnatal	cg18463802		0.0087	0.013	0.0001	0.77
Fruits intake - postnatal	cg01590338		0.0051	0.019	0.00012	0.78
Fruits intake - postnatal	cg00126148		0.012	0.0065	0.00013	0.78
Fruits intake - postnatal	cg15429214		-0.019	-0.012	0.00013	0.78
Fruits intake - postnatal	cg05722981		0.0098	0.0053	0.00014	0.78
Fruits intake - postnatal	cg03739172		7.2e-05	0.0094	0.00017	0.8
Fruits intake - postnatal	cg08005462		0.0027	0.025	0.00024	0.82
Fruits intake - postnatal	cg12794224		-0.01	-0.03	0.00029	0.84
Fruits intake - postnatal	cg07158339		-0.0073	0.0034	0.00032	0.85
Fruits intake - postnatal	cg14706297		-0.0075	-0.015	0.00033	0.85
Fruits intake - postnatal	cg24112454		-0.0045	-0.011	0.00033	0.85
Fruits intake - postnatal	cg19586845		0.0016	0.024	0.00041	0.86
Fruits intake - postnatal	cg15501552		-0.014	-0.0032	0.00043	0.86
Fruits intake - postnatal	cg23189951		-0.014	-0.015	0.00046	0.86
Fruits intake - postnatal	cg02097843		0.0078	0.012	0.00047	0.87
Fruits intake - postnatal	cg26003933		-0.012	-0.011	0.00053	0.87
Fruits intake - postnatal	cg27096298		0.018	0.0043	0.00055	0.87
Fruits intake - postnatal	cg01980793		0.011	0.011	0.00055	0.87
Fruits intake - postnatal	cg00230074		0.0024	-0.0024	0.00062	0.89
Fruits intake - postnatal	cg16075940		0.019	0.014	0.00063	0.89
Fruits intake - postnatal	cg27337397		0.01	0.014	0.00065	0.9
Fruits intake - postnatal	cg11992783		-0.0011	0.02	0.00066	0.9
Fruits intake - postnatal	cg19510472		0.0068	0.0015	0.00067	0.9
Fruits intake - postnatal	cg02806645		0.018	0.013	0.00073	0.91
Fruits intake - postnatal	cg16779251		-0.012	-0.0077	0.00073	0.91
Fruits intake - postnatal	cg26297506		-0.0003	-0.012	0.00074	0.91
Fruits intake - postnatal	cg01937701		-0.042	-0.019	0.00075	0.91
Fruits intake - postnatal	cg01279538		0.0029	-0.0045	0.00081	0.91
Fruits intake - postnatal	cg06343669		-0.0013	0.0096	0.00083	0.91
Fruits intake - postnatal	cg17471062		-0.00058	-0.0046	0.00083	0.91
Fruits intake - postnatal	cg25571880		0.0047	0.011	0.00086	0.91
Fruits intake - postnatal	cg10965975		0.0041	0.0097	0.00087	0.91
Fruits intake - postnatal	cg07344468		-0.007	-0.0038	0.00088	0.92
Fruits intake - postnatal	cg03493768		-0.0027	-0.0092	0.00089	0.92
Fruits intake - postnatal	cg08241307		0.0051	0.042	0.0009	0.92
Fruits intake - postnatal	cg18901140		-0.011	-0.0026	0.00092	0.92
Fruits intake - postnatal	cg09247170		-0.017	-0.0026	0.00097	0.92
Fruits intake - postnatal	cg27256515		-0.012	-0.0052	0.001	0.93
Fruits intake - postnatal	cg18537730		0.006	0.017	0.001	0.93
Fruits intake - postnatal	cg16255156		-0.0044	-0.009	0.0011	0.93
Fruits intake - postnatal	cg25129124		-0.017	-0.011	0.0011	0.93
Fruits intake - postnatal	cg01262208		0.0011	0.0087	0.0011	0.93
Fruits intake - postnatal	cg02571201		0.0095	0.0028	0.0012	0.94
Fruits intake - postnatal	cg03031613		-0.007	-0.011	0.0012	0.94
Fruits intake - postnatal	cg25745121		-0.01	-0.004	0.0012	0.94
Fruits intake - postnatal	cg25148589		-0.0095	-0.0061	0.0013	0.94
Fruits intake - postnatal	cg03193328		-0.0013	-0.0073	0.0013	0.94
Fruits intake - postnatal	cg08867399		0.0023	-0.013	0.0014	0.94
Fruits intake - postnatal	cg02660846		-0.017	-0.0039	0.0014	0.94
Fruits intake - postnatal	cg26994484		-0.011	-0.0039	0.0014	0.94
Fruits intake - postnatal	cg04981619		-0.0059	-0.012	0.0015	0.94
Fruits intake - postnatal	cg11931596		0.0055	-0.013	0.0015	0.94
Fruits intake - postnatal	cg10684486		0.0049	0.0079	0.0015	0.94
Fruits intake - postnatal	cg14479344		0.014	0.0076	0.0016	0.94
Fruits intake - postnatal	cg24187645		-0.013	0.00051	0.0016	0.94
Fruits intake - postnatal	cg26291848		0.014	0.017	0.0016	0.94
Fruits intake - postnatal	cg27615067		-0.0098	-0.013	0.0016	0.94
Fruits intake - postnatal	cg10812526		0.013	0.01	0.0016	0.94
Fruits intake - postnatal	cg08729178		0.0087	-0.0031	0.0016	0.94
Fruits intake - postnatal	cg00509249		0.013	0.0096	0.0017	0.94
Fruits intake - postnatal	cg04711063		0.017	0.011	0.0017	0.94
Fruits intake - postnatal	cg14590912		0.0081	0.0015	0.0017	0.94
Fruits intake - postnatal	cg15804671		0.016	0.012	0.0017	0.94
Fruits intake - postnatal	cg07069514		0.0086	0.0046	0.0018	0.95
Fruits intake - postnatal	cg08254200		-0.014	-0.0038	0.0018	0.95
Fruits intake - postnatal	cg10811178		-0.0046	-0.0086	0.0018	0.95
Fruits intake - postnatal	cg08785784		-0.0031	-0.012	0.0018	0.95
Fruits intake - postnatal	cg10169241		0.023	0.023	0.0018	0.95
Fruits intake - postnatal	cg00896370		-0.0047	0.0038	0.0019	0.95
Fruits intake - postnatal	cg20171559		0.0082	0.0085	0.0019	0.95
Fruits intake - postnatal	cg17063780		-0.0029	0.0085	0.0019	0.95
Fruits intake - postnatal	cg11827998		-0.0018	-0.019	0.0019	0.95
Fruits intake - postnatal	cg22703520		0.0088	0.013	0.002	0.95
Fruits intake - postnatal	cg03304718		0.0066	-0.0027	0.002	0.95
Fruits intake - postnatal	cg26326372		-0.004	-0.018	0.002	0.95
Fruits intake - postnatal	cg15651727		0.003	0.0087	0.0021	0.95
Fruits intake - postnatal	cg07525471		-0.0068	-0.014	0.0021	0.95
Fruits intake - postnatal	cg09848508		0.014	0.018	0.0021	0.95
Fruits intake - postnatal	cg23404248		0.011	0.0045	0.0022	0.96
Fruits intake - postnatal	cg20595215		0.0024	-0.012	0.0023	0.96
Fruits intake - postnatal	cg05089225		-0.0069	0.0012	0.0023	0.96
Fruits intake - postnatal	cg06259025		-0.0093	-0.026	0.0023	0.96
Fruits intake - postnatal	cg18512948		0.0023	-0.0083	0.0023	0.96
Fruits intake - postnatal	cg01574481		0.0028	-0.0079	0.0023	0.96
Fruits intake - postnatal	cg06647693		0.0047	-0.0043	0.0023	0.96
Fruits intake - postnatal	cg18449964		0.032	0.032	0.0023	0.96
Fruits intake - postnatal	cg10794502		0.0077	0.012	0.0024	0.96
Fruits intake - postnatal	cg09676390		0.012	0.0069	0.0024	0.96
Fruits intake - postnatal	cg11930400		0.013	0.0078	0.0025	0.96
Fruits intake - postnatal	cg03972071		0.035	0.035	0.0025	0.96
Fruits intake - postnatal	cg13608545		-0.0073	-0.0058	0.0025	0.97
Fruits intake - postnatal	cg12594933		-0.00011	0.0057	0.0026	0.97
Fruits intake - postnatal	cg03936870		-0.011	-0.0052	0.0026	0.97
Fruits intake - postnatal	cg24872425		0.016	0.01	0.0026	0.97
Fruits intake - postnatal	cg11941920		0.015	-0.0023	0.0026	0.97
Fruits intake - postnatal	cg09586183		0.0074	0.0086	0.0026	0.97
Fruits intake - postnatal	cg09924848		0.0048	-0.0013	0.0026	0.97
Fruits intake - postnatal	cg23600866		-0.014	-0.0053	0.0026	0.97
Fruits intake - postnatal	cg08617160		-0.0079	-0.015	0.0026	0.97
Fruits intake - postnatal	cg00873601		-0.01	-0.016	0.0027	0.97
Fruits intake - postnatal	cg23087153		0.011	0.025	0.0027	0.97
Fruits intake - postnatal	cg17564203		-0.0092	-0.0042	0.0028	0.97
Fruits intake - postnatal	cg07316943		-0.014	-0.0074	0.0028	0.97
Fruits intake - postnatal	cg00181849		-0.00063	-0.016	0.0028	0.97
Fruits intake - postnatal	cg16105687		-0.0075	-0.0035	0.0028	0.97
Fruits intake - postnatal	cg19836589		0.0012	0.021	0.0028	0.97
Fruits intake - postnatal	cg06866597		0.004	0.01	0.0028	0.97
Fruits intake - postnatal	cg25673784		0.0093	0.0067	0.0029	0.97
Fruits intake - postnatal	cg04770751		-0.004	0.0025	0.0029	0.97
Fruits intake - postnatal	cg05842420		-0.011	-0.004	0.003	0.97
Fruits intake - postnatal	cg19108718		-0.011	-0.017	0.003	0.97
Fruits intake - postnatal	cg24678163		0.0013	-0.0078	0.003	0.97
Fruits intake - postnatal	cg03897860		-0.02	-0.0073	0.0031	0.97
Fruits intake - postnatal	cg25944717		0.0087	0.0018	0.0031	0.97
Fruits intake - postnatal	cg13473274		0.0043	0.011	0.0031	0.97
Fruits intake - postnatal	cg01678309		0.017	-0.0073	0.0031	0.97
Fruits intake - postnatal	cg15063687		-0.0019	-0.0076	0.0032	0.97
Fruits intake - postnatal	cg19179099		0.0007	-0.0094	0.0032	0.97
Fruits intake - postnatal	cg16060369		-0.0072	-0.002	0.0033	0.97
Fruits intake - postnatal	cg06514855		-0.014	-0.024	0.0033	0.97
Fruits intake - postnatal	cg10832304		-0.034	-0.02	0.0033	0.97
Fruits intake - postnatal	cg00092309		0.0086	0.0018	0.0034	0.97
Fruits intake - postnatal	cg15128510		0.0085	-0.0061	0.0034	0.97
Fruits intake - postnatal	cg00765128		-0.01	-0.0037	0.0035	0.97
Fruits intake - postnatal	cg05808124		0.016	-0.012	0.0036	0.97
Fruits intake - postnatal	cg03155159		-0.0067	-0.006	0.0036	0.97
Fruits intake - postnatal	cg03159676		0.0011	-0.0068	0.0037	0.97
Fruits intake - postnatal	cg14106680		-0.0066	0.021	0.0037	0.97
Fruits intake - postnatal	cg15676040		0.0066	0.0092	0.0038	0.97
Fruits intake - postnatal	cg06556290		0.0069	-0.0013	0.0038	0.97
Fruits intake - postnatal	cg15851904		-0.011	-0.0095	0.0038	0.97
Fruits intake - postnatal	cg11444048		0.0063	0.016	0.0038	0.97
Fruits intake - postnatal	cg08040471		-0.0099	0.0043	0.0038	0.97
Fruits intake - postnatal	cg15530351		0.016	0.0087	0.0039	0.97
Fruits intake - postnatal	cg09162537		-0.0017	-0.0079	0.0039	0.97
Fruits intake - postnatal	cg13641043		-0.015	-0.016	0.0039	0.97
Fruits intake - postnatal	cg00533182		-0.0097	-0.018	0.004	0.97
Fruits intake - postnatal	cg13800769		-0.0039	0.0049	0.004	0.97
Fruits intake - postnatal	cg01394167		0.045	0.043	0.0041	0.97
Fruits intake - postnatal	cg25473866		0.0082	0.011	0.0041	0.97
Fruits intake - postnatal	cg05626536		-0.012	0.00022	0.0041	0.97
Fruits intake - postnatal	cg02812767		0.0014	-0.0067	0.0041	0.97
Fruits intake - postnatal	cg16350608		-0.0072	-0.013	0.0042	0.97
Fruits intake - postnatal	cg06586505		0.017	0.013	0.0042	0.97
Fruits intake - postnatal	cg03576469		0.0095	0.015	0.0042	0.97
Fruits intake - postnatal	cg21214467		-0.0058	-0.0013	0.0042	0.97
Fruits intake - postnatal	cg18327128		-0.0018	-0.013	0.0043	0.97
Fruits intake - postnatal	cg16996788		-0.0013	0.014	0.0043	0.97
Fruits intake - postnatal	cg10413224		0.0066	0.012	0.0043	0.97
Fruits intake - postnatal	cg05423018		0.00062	-0.0086	0.0043	0.97
Fruits intake - postnatal	cg15901594		0.0039	0.011	0.0043	0.97
Fruits intake - postnatal	cg00227156		-0.021	-0.0085	0.0043	0.97
Fruits intake - postnatal	cg18346398		0.00052	0.0087	0.0044	0.97
Fruits intake - postnatal	cg07920930		0.011	0.0079	0.0044	0.97
Fruits intake - postnatal	cg07709065		0.0092	0.0053	0.0044	0.97
Fruits intake - postnatal	cg20254763		-0.0095	-0.0099	0.0045	0.97
Fruits intake - postnatal	cg17981552		-0.0036	0.0041	0.0045	0.97
Fruits intake - postnatal	cg17668274		-0.011	-0.0084	0.0045	0.97
Fruits intake - postnatal	cg13584693		-0.00071	0.007	0.0045	0.97
Fruits intake - postnatal	cg27315773		0.008	0.019	0.0045	0.97
Fruits intake - postnatal	cg11633310		-0.0048	-7.7e-05	0.0045	0.97
Fruits intake - postnatal	cg20050113		0.0057	0.007	0.0046	0.97
Fruits intake - postnatal	cg05577016		0.0077	0.0053	0.0046	0.97
Fruits intake - postnatal	cg11606459		-0.012	0.0031	0.0046	0.97
Fruits intake - postnatal	cg00813752		0.0028	-0.01	0.0046	0.97
Fruits intake - postnatal	cg19218509		0.0024	0.0068	0.0046	0.97
Fruits intake - postnatal	cg12602909		-0.0079	-0.0096	0.0047	0.98
Fruits intake - postnatal	cg10343314		-0.0064	-0.0011	0.0047	0.98
Fruits intake - postnatal	cg03010887		-0.0016	-0.0083	0.0047	0.98
Fruits intake - postnatal	cg26577017		0.0056	-0.004	0.0048	0.98
Fruits intake - postnatal	cg08970655		0.0031	-0.0086	0.0048	0.98
Fruits intake - postnatal	cg22881174		0.0054	0.0045	0.0048	0.98
Fruits intake - postnatal	cg02868254		-0.013	-0.01	0.0048	0.98
Fruits intake - postnatal	cg03491109		-0.01	-0.015	0.0048	0.98
Fruits intake - postnatal	cg25510591		-0.0082	0.0011	0.0048	0.98
Fruits intake - postnatal	cg20595457		0.0082	0.011	0.0049	0.98
Fruits intake - postnatal	cg01859616		0.0077	0.0078	0.0049	0.98
Fruits intake - postnatal	cg23667955		0.0018	0.0078	0.0049	0.98
Fruits intake - postnatal	cg26371957		0.0081	-0.024	0.005	0.98
Fruits intake - postnatal	cg26170930		-0.0076	-0.0079	0.005	0.98
Fruits intake - postnatal	cg03750567		0.0011	0.015	0.0051	0.98
Fruits intake - postnatal	cg23941075		-0.0092	-0.0028	0.0051	0.98
Fruits intake - postnatal	cg21661022		0.015	0.0035	0.0051	0.98
Fruits intake - postnatal	cg03636930		0.0071	-0.021	0.0051	0.98
Fruits intake - postnatal	cg18629527		-0.003	0.015	0.0051	0.98
Fruits intake - postnatal	cg03417884		-0.012	-0.011	0.0051	0.98
Fruits intake - postnatal	cg03329597		-0.063	-0.036	0.0052	0.98
Fruits intake - postnatal	cg05103917		0.011	0.0041	0.0052	0.98
Fruits intake - postnatal	cg10119082		0.003	0.014	0.0052	0.98
Fruits intake - postnatal	cg08821930		0.005	-0.0047	0.0052	0.98
Fruits intake - postnatal	cg05028929		0.019	0.042	0.0052	0.98
Fruits intake - postnatal	cg26638505		-0.016	-0.012	0.0053	0.98
Fruits intake - postnatal	cg23845770		-0.0074	-0.0038	0.0053	0.98
Fruits intake - postnatal	cg21433558		0.016	0.033	0.0053	0.98
Fruits intake - postnatal	cg03630710		-0.0072	0.0051	0.0054	0.98
Fruits intake - postnatal	cg16395457		0.012	-0.0019	0.0054	0.98
Fruits intake - postnatal	cg03630413		-0.0085	-0.0024	0.0054	0.98
Fruits intake - postnatal	cg08900409		0.009	0.018	0.0054	0.98
Fruits intake - postnatal	cg03772909		0.0093	0.0054	0.0055	0.98
Fruits intake - postnatal	cg00558224		-0.0082	-0.00038	0.0055	0.98
Fruits intake - postnatal	cg00146027		-0.016	-0.0095	0.0056	0.98
Fruits intake - postnatal	cg05537253		0.00049	-0.0055	0.0056	0.98
Fruits intake - postnatal	cg14731570		-0.0073	-0.0051	0.0057	0.98
Fruits intake - postnatal	cg07876450		0.017	0.011	0.0057	0.98
Fruits intake - postnatal	cg04368939		-0.0036	-0.0068	0.0057	0.98
Fruits intake - postnatal	cg09739212		-0.005	-0.0082	0.0057	0.98
Fruits intake - postnatal	cg15572745		-0.0024	-0.015	0.0057	0.98
Fruits intake - postnatal	cg14324675		-0.00084	-0.0056	0.0058	0.98
Fruits intake - postnatal	cg06019170		-0.0087	-0.021	0.0059	0.98
Fruits intake - postnatal	cg06382664		0.00047	-0.0041	0.0059	0.98
Fruits intake - postnatal	cg13089154		-0.022	0.0015	0.0059	0.98
Fruits intake - postnatal	cg11096905		-0.0085	-0.0061	0.0059	0.98
Fruits intake - postnatal	cg27178922		-0.00073	-0.008	0.006	0.98
Fruits intake - postnatal	cg13389958		0.0076	0.0072	0.006	0.98
Fruits intake - postnatal	cg10516117		0.0028	-0.0007	0.006	0.98
Fruits intake - postnatal	cg22088248		0.014	0.0094	0.006	0.98
Fruits intake - postnatal	cg07997737		-0.01	0.00091	0.006	0.98
Fruits intake - postnatal	cg09570614		0.0028	-0.0025	0.0061	0.98
Fruits intake - postnatal	cg01185766		-0.01	-0.0012	0.0061	0.98
Fruits intake - postnatal	cg18055394		0.0066	0.0092	0.0062	0.98
Fruits intake - postnatal	cg09508022		0.004	0.0091	0.0062	0.98
Fruits intake - postnatal	cg11568697		0.026	0.023	0.0062	0.98
Fruits intake - postnatal	cg15132673		-0.047	-0.024	0.0062	0.98
Fruits intake - postnatal	cg15727287		-0.0017	-0.015	0.0063	0.98
Fruits intake - postnatal	cg07495664		0.0049	0.0085	0.0064	0.98
Fruits intake - postnatal	cg27524361		0.011	0.0008	0.0064	0.98
Fruits intake - postnatal	cg20194050		-0.00019	-0.0089	0.0064	0.98
Fruits intake - postnatal	cg15966747		0.0029	-0.0081	0.0064	0.98
Fruits intake - postnatal	cg20132698		-0.0068	0.0067	0.0064	0.98
Fruits intake - postnatal	cg22144875		0.009	0.0068	0.0064	0.98
Fruits intake - postnatal	cg12771777		-0.011	-0.0049	0.0065	0.98
Fruits intake - postnatal	cg27622610		0.0048	0.0074	0.0065	0.98
Fruits intake - postnatal	cg05505459		-0.034	-0.0047	0.0066	0.98
Fruits intake - postnatal	cg01418385		0.014	0.0057	0.0066	0.98
Fruits intake - postnatal	cg05332308		0.0085	0.00016	0.0066	0.98
Fruits intake - postnatal	cg08891605		-0.0043	-0.0081	0.0066	0.98
Fruits intake - postnatal	cg03890691		0.01	0.011	0.0067	0.98
Fruits intake - postnatal	cg16725984		-0.012	-0.0045	0.0067	0.98
Fruits intake - postnatal	cg26643967		0.0033	-0.0081	0.0067	0.98
Fruits intake - postnatal	cg12798061		0.0098	0.012	0.0068	0.98
Fruits intake - postnatal	cg08157684		-0.0011	0.0084	0.0068	0.98
Fruits intake - postnatal	cg06916670		-0.0015	-0.011	0.0068	0.98
Fruits intake - postnatal	cg10528484		-0.0056	0.0017	0.0068	0.98
Fruits intake - postnatal	cg01887374		0.0019	-0.011	0.0068	0.98
Fruits intake - postnatal	cg01396774		-0.0064	-0.0061	0.0068	0.98
Fruits intake - postnatal	cg27419327		-0.0034	-0.012	0.0068	0.98
Fruits intake - postnatal	cg05963085		0.0051	0.00075	0.0068	0.98
Fruits intake - postnatal	cg20651389		0.011	0.0072	0.0068	0.98
Fruits intake - postnatal	cg04478991		-0.0016	0.0051	0.0069	0.98
Fruits intake - postnatal	cg19148201		-0.0074	-0.00068	0.0069	0.98
Fruits intake - postnatal	cg08177453		0.014	0.0066	0.0069	0.98
Fruits intake - postnatal	cg19514469		0.0089	0.011	0.0069	0.98
Fruits intake - postnatal	cg22189019		0.0018	0.0078	0.0069	0.98
Fruits intake - postnatal	cg17307791		0.0064	-0.0018	0.007	0.98
Fruits intake - postnatal	cg09877301		0.0081	0.0028	0.007	0.98
Fruits intake - postnatal	cg02467858		-0.01	-0.013	0.007	0.98
Fruits intake - postnatal	cg03989507		0.0072	0.0074	0.007	0.98
Fruits intake - postnatal	cg23146565		-0.007	-0.0055	0.007	0.98
Fruits intake - postnatal	cg00165994		0.00098	-0.0082	0.0071	0.98
Fruits intake - postnatal	cg08611411		0.0049	-0.023	0.0071	0.98
Fruits intake - postnatal	cg26160218		-0.0025	0.012	0.0071	0.98
Fruits intake - postnatal	cg03691818		-0.012	-0.01	0.0071	0.98
Fruits intake - postnatal	cg20598190		-0.00049	-0.011	0.0072	0.98
Fruits intake - postnatal	cg15134714		-0.0072	-0.0036	0.0074	0.98
Fruits intake - postnatal	cg25766748		0.0041	-0.0076	0.0074	0.98
Fruits intake - postnatal	cg00712943		-0.011	-0.012	0.0075	0.98
Fruits intake - postnatal	cg01577760		0.0041	-0.01	0.0075	0.98
Fruits intake - postnatal	cg10963398		0.0046	0.0047	0.0075	0.98
Fruits intake - postnatal	cg05534427		0.0021	-0.0026	0.0075	0.98
Fruits intake - postnatal	cg14160911		-0.0015	0.014	0.0076	0.98
Fruits intake - postnatal	cg05194426		0.024	0.014	0.0076	0.98
Fruits intake - postnatal	cg20098478		0.0081	-8.9e-05	0.0076	0.98
Fruits intake - postnatal	cg15890332		0.014	0.0022	0.0076	0.98
Fruits intake - postnatal	cg19829381		-0.017	-0.007	0.0076	0.98
Fruits intake - postnatal	cg23511824		0.0081	-0.011	0.0077	0.98
Fruits intake - postnatal	cg03725192		0.0054	0.0059	0.0077	0.98
Fruits intake - postnatal	cg14703829		0.018	0.014	0.0077	0.98
Fruits intake - postnatal	cg09408571		0.012	-0.016	0.0078	0.98
Fruits intake - postnatal	cg21917728		-0.0044	0.0025	0.0078	0.98
Fruits intake - postnatal	cg08757628		0.0068	0.0084	0.0078	0.98
Fruits intake - postnatal	cg13469595		0.0074	0.0026	0.0079	0.99
Fruits intake - postnatal	cg06132727		0.016	0.011	0.0079	0.99
Fruits intake - postnatal	cg23930711		0.0069	-0.0044	0.0079	0.99
Fruits intake - postnatal	cg14199723		-0.0048	-0.0043	0.0079	0.99
Fruits intake - postnatal	cg09491104		0.00047	0.0097	0.0079	0.99
Fruits intake - postnatal	cg02245191		-0.0058	-0.0096	0.008	0.99
Fruits intake - postnatal	cg19677267		-0.014	-0.0091	0.0081	0.99
Fruits intake - postnatal	cg15081402		0.0022	0.0063	0.0081	0.99
Fruits intake - postnatal	cg09523819		0.0029	0.0089	0.0081	0.99
Fruits intake - postnatal	cg06161600		0.013	0.021	0.0081	0.99
Fruits intake - postnatal	cg19731891		-0.013	-0.023	0.0082	0.99
Fruits intake - postnatal	cg02918577		0.0018	-0.011	0.0082	0.99
Fruits intake - postnatal	cg01055696		-0.0073	0.0085	0.0083	0.99
Fruits intake - postnatal	cg09776463		0.0071	0.0043	0.0083	0.99
Fruits intake - postnatal	cg11840197		-0.0064	-0.012	0.0083	0.99
Fruits intake - postnatal	cg16844661		-0.0042	-0.01	0.0084	0.99
Fruits intake - postnatal	cg06952310		0.001	0.0095	0.0084	0.99
Fruits intake - postnatal	cg04547220		0.0025	0.011	0.0085	0.99
Fruits intake - postnatal	cg15068079		0.012	0.0077	0.0085	0.99
Fruits intake - postnatal	cg03125498		-0.0078	-0.012	0.0086	0.99
Fruits intake - postnatal	cg02925601		0.0061	-0.0088	0.0087	0.99
Fruits intake - postnatal	cg02862121		0.0035	0.0078	0.0087	0.99
Fruits intake - postnatal	cg00463767		0.0043	0.0067	0.0088	0.99
Fruits intake - postnatal	cg13483797		0.0089	0.008	0.0088	0.99
Fruits intake - postnatal	cg11224582		-0.0088	0.026	0.0088	0.99
Fruits intake - postnatal	cg05368730		0.0021	-0.01	0.0088	0.99
Fruits intake - postnatal	cg25721982		-0.0022	-0.0056	0.0088	0.99
Fruits intake - postnatal	cg17218311		-0.0055	0.0015	0.0089	0.99
Fruits intake - postnatal	cg02608124		-0.015	-0.0067	0.0089	0.99
Fruits intake - postnatal	cg12300731		0.00054	-0.0062	0.0089	0.99
Fruits intake - postnatal	cg26194089		0.0048	0.007	0.0089	0.99
Fruits intake - postnatal	cg03858703		0.014	0.0031	0.009	0.99
Fruits intake - postnatal	cg14970987		-0.005	0.0076	0.009	0.99
Fruits intake - postnatal	cg04647982		-0.0069	-0.014	0.009	0.99
Fruits intake - postnatal	cg05457563		0.0093	0.01	0.009	0.99
Fruits intake - postnatal	cg19241744		-0.0055	-0.0015	0.0091	0.99
Fruits intake - postnatal	cg12013258		0.011	-0.0004	0.0091	0.99
Fruits intake - postnatal	cg15666071		-0.0061	-0.004	0.0092	0.99
Fruits intake - postnatal	cg27173819		0.022	0.016	0.0092	0.99
Fruits intake - postnatal	cg27213549		0.0051	0.0081	0.0093	0.99
Fruits intake - postnatal	cg15178202		-0.0025	-0.012	0.0093	0.99
Fruits intake - postnatal	cg07583503		0.0088	0.0047	0.0094	0.99
Fruits intake - postnatal	cg12488111		-0.0024	-0.011	0.0094	0.99
Fruits intake - postnatal	cg03386971		0.0072	0.011	0.0094	0.99
Fruits intake - postnatal	cg10696199		-0.014	-0.0076	0.0095	0.99
Fruits intake - postnatal	cg18532727		0.0055	-0.016	0.0095	0.99
Fruits intake - postnatal	cg18370151		0.0073	0.0041	0.0095	0.99
Fruits intake - postnatal	cg08714590		-0.033	-0.015	0.0096	0.99
Fruits intake - postnatal	cg17497608		-0.046	-0.02	0.0096	0.99
Fruits intake - postnatal	cg06223162		0.019	-0.03	0.0097	0.99
Fruits intake - postnatal	cg14304236		-0.014	-0.0066	0.0097	0.99
Fruits intake - postnatal	cg05672223		-0.0033	-0.0093	0.0099	0.99
Fruits intake - postnatal	cg11074783		0.011	0.00085	0.0099	0.99
Fruits intake - postnatal	cg05665581		-0.0058	-0.01	0.0099	0.99
Green spaces (300 m) - postnatal	cg07620025	0.013			3.1e-05	0.65
Green spaces (300 m) - postnatal	cg24045357	0.0089			0.0001	0.77
Green spaces (300 m) - postnatal	cg12426652	-0.017			0.00015	0.8
Green spaces (300 m) - postnatal	cg02590409	0.02			0.00016	0.8
Green spaces (300 m) - postnatal	cg05389922	0.016			0.00019	0.8
Green spaces (300 m) - postnatal	cg03393996	-0.061			0.0002	0.8
Green spaces (300 m) - postnatal	cg25110423	0.032			0.0002	0.81
Green spaces (300 m) - postnatal	cg25865108	0.0094			0.00021	0.81
Green spaces (300 m) - postnatal	cg04206417	0.0057			0.00021	0.81
Green spaces (300 m) - postnatal	cg18902541	-0.012			0.00022	0.81
Green spaces (300 m) - postnatal	cg20643029	-0.013			0.00022	0.81
Green spaces (300 m) - postnatal	cg20218040	0.024			0.00027	0.83
Green spaces (300 m) - postnatal	cg14951955	-0.011			0.00027	0.83
Green spaces (300 m) - postnatal	cg04859918	-0.0064			0.0003	0.84
Green spaces (300 m) - postnatal	cg19409254	0.0066			0.0003	0.84
Green spaces (300 m) - postnatal	cg01020744	-0.013			0.00033	0.85
Green spaces (300 m) - postnatal	cg17588578	-0.01			0.00033	0.85
Green spaces (300 m) - postnatal	cg03644281	0.046			0.00034	0.85
Green spaces (300 m) - postnatal	cg14159004	-0.0099			0.00036	0.86
Green spaces (300 m) - postnatal	cg05926928	-0.055			0.00036	0.85
Green spaces (300 m) - postnatal	cg06939852	-0.0081			0.00037	0.86
Green spaces (300 m) - postnatal	cg22475358	0.015			0.00038	0.86
Green spaces (300 m) - postnatal	cg08012219	0.019			0.0004	0.86
Green spaces (300 m) - postnatal	cg25306859	0.0091			0.00041	0.86
Green spaces (300 m) - postnatal	cg25148589	-0.0093			0.00041	0.86
Green spaces (300 m) - postnatal	cg09668689	-0.019			0.00046	0.86
Green spaces (300 m) - postnatal	cg07891507	0.0075			0.00049	0.87
Green spaces (300 m) - postnatal	cg27127887	0.0078			0.0005	0.87
Green spaces (300 m) - postnatal	cg10465839	0.018			0.00051	0.87
Green spaces (300 m) - postnatal	cg02457750	-0.0069			0.00054	0.87
Green spaces (300 m) - postnatal	cg04346459	0.04			0.00056	0.87
Green spaces (300 m) - postnatal	cg06233815	-0.015			0.00056	0.88
Green spaces (300 m) - postnatal	cg11809272	-0.014			0.00058	0.88
Green spaces (300 m) - postnatal	cg00538717	-0.0077			0.00065	0.9
Green spaces (300 m) - postnatal	cg07639376	0.024			0.00065	0.9
Green spaces (300 m) - postnatal	cg26699283	-0.013			0.00073	0.91
Green spaces (300 m) - postnatal	cg08186915	0.0072			0.00074	0.91
Green spaces (300 m) - postnatal	cg00796569	0.009			0.00075	0.91
Green spaces (300 m) - postnatal	cg15184495	0.0073			0.00075	0.91
Green spaces (300 m) - postnatal	cg12738008	0.017			0.00076	0.91
Green spaces (300 m) - postnatal	cg03803861	-0.012			0.00077	0.91
Green spaces (300 m) - postnatal	cg23328852	0.0092			0.00079	0.91
Green spaces (300 m) - postnatal	cg16001811	-0.017			0.0008	0.91
Green spaces (300 m) - postnatal	cg13044675	0.022			0.0008	0.91
Green spaces (300 m) - postnatal	cg23657179	0.014			0.00081	0.91
Green spaces (300 m) - postnatal	cg14290705	0.0077			0.00086	0.91
Green spaces (300 m) - postnatal	cg17979068	-0.0094			0.00091	0.92
Green spaces (300 m) - postnatal	cg19224645	0.034			0.00092	0.92
Green spaces (300 m) - postnatal	cg00463982	0.026			0.00093	0.92
Green spaces (300 m) - postnatal	cg24008238	0.024			0.00094	0.92
Green spaces (300 m) - postnatal	cg17196268	0.014			0.00094	0.92
Green spaces (300 m) - postnatal	cg06042395	-0.0085			0.00096	0.92
Green spaces (300 m) - postnatal	cg19443750	-0.019			0.00099	0.92
Green spaces (300 m) - postnatal	cg12534759	0.014			0.001	0.93
Green spaces (300 m) - postnatal	cg27634195	0.029			0.001	0.93
Green spaces (300 m) - postnatal	cg17410394	-0.012			0.0011	0.93
Green spaces (300 m) - postnatal	cg20597403	-0.013			0.0011	0.93
Green spaces (300 m) - postnatal	cg15319522	0.0075			0.0011	0.93
Green spaces (300 m) - postnatal	cg02963119	0.024			0.0011	0.93
Green spaces (300 m) - postnatal	cg06602086	0.024			0.0011	0.93
Green spaces (300 m) - postnatal	cg13909895	0.024			0.0011	0.93
Green spaces (300 m) - postnatal	cg25936138	-0.011			0.0012	0.94
Green spaces (300 m) - postnatal	cg09580153	0.039			0.0012	0.94
Green spaces (300 m) - postnatal	cg26167841	0.0086			0.0012	0.94
Green spaces (300 m) - postnatal	cg22526139	-0.026			0.0012	0.94
Green spaces (300 m) - postnatal	cg12743398	-0.019			0.0012	0.94
Green spaces (300 m) - postnatal	cg04315214	0.032			0.0013	0.94
Green spaces (300 m) - postnatal	cg00885843	0.0078			0.0013	0.94
Green spaces (300 m) - postnatal	cg12637057	-0.0096			0.0013	0.94
Green spaces (300 m) - postnatal	cg13918804	0.029			0.0014	0.94
Green spaces (300 m) - postnatal	cg22843684	-0.013			0.0014	0.94
Green spaces (300 m) - postnatal	cg25503888	-0.0082			0.0014	0.94
Green spaces (300 m) - postnatal	cg22957659	0.0065			0.0014	0.94
Green spaces (300 m) - postnatal	cg16273597	0.012			0.0014	0.94
Green spaces (300 m) - postnatal	cg08208317	0.017			0.0014	0.94
Green spaces (300 m) - postnatal	cg05926586	0.024			0.0014	0.94
Green spaces (300 m) - postnatal	cg19049724	0.014			0.0015	0.94
Green spaces (300 m) - postnatal	cg15895213	0.011			0.0015	0.94
Green spaces (300 m) - postnatal	cg05616010	0.011			0.0015	0.94
Green spaces (300 m) - postnatal	cg07090424	0.013			0.0016	0.94
Green spaces (300 m) - postnatal	cg01343041	0.0082			0.0016	0.94
Green spaces (300 m) - postnatal	cg11799593	0.049			0.0016	0.94
Green spaces (300 m) - postnatal	cg12094892	0.0077			0.0017	0.94
Green spaces (300 m) - postnatal	cg11166287	-0.0059			0.0017	0.94
Green spaces (300 m) - postnatal	cg09717923	0.016			0.0017	0.95
Green spaces (300 m) - postnatal	cg11640208	0.011			0.0017	0.94
Green spaces (300 m) - postnatal	cg17042683	0.0079			0.0017	0.94
Green spaces (300 m) - postnatal	cg16523148	0.0071			0.0018	0.95
Green spaces (300 m) - postnatal	cg23169111	-0.0043			0.0018	0.95
Green spaces (300 m) - postnatal	cg15481172	-0.0074			0.0019	0.95
Green spaces (300 m) - postnatal	cg11007075	0.0065			0.0019	0.95
Green spaces (300 m) - postnatal	cg16638248	0.004			0.0019	0.95
Green spaces (300 m) - postnatal	cg08661338	0.011			0.0019	0.95
Green spaces (300 m) - postnatal	cg12277416	0.0095			0.0019	0.95
Green spaces (300 m) - postnatal	cg18116641	-0.0085			0.002	0.95
Green spaces (300 m) - postnatal	cg04846451	0.014			0.002	0.95
Green spaces (300 m) - postnatal	cg25188398	-0.0083			0.002	0.95
Green spaces (300 m) - postnatal	cg27117679	-0.01			0.002	0.95
Green spaces (300 m) - postnatal	cg19611392	-0.0098			0.002	0.95
Green spaces (300 m) - postnatal	cg09084391	0.022			0.0021	0.95
Green spaces (300 m) - postnatal	cg07183876	-0.0083			0.0021	0.95
Green spaces (300 m) - postnatal	cg11420883	0.017			0.0021	0.95
Green spaces (300 m) - postnatal	cg20707630	0.01			0.0021	0.96
Green spaces (300 m) - postnatal	cg04347414	-0.015			0.0022	0.96
Green spaces (300 m) - postnatal	cg09025393	0.0091			0.0022	0.96
Green spaces (300 m) - postnatal	cg20685674	-0.0069			0.0022	0.96
Green spaces (300 m) - postnatal	cg03883572	-0.0095			0.0022	0.96
Green spaces (300 m) - postnatal	cg04232649	-0.012			0.0022	0.96
Green spaces (300 m) - postnatal	cg08296037	0.02			0.0022	0.96
Green spaces (300 m) - postnatal	cg02888048	0.012			0.0023	0.96
Green spaces (300 m) - postnatal	cg01020263	-0.012			0.0023	0.96
Green spaces (300 m) - postnatal	cg19343566	0.011			0.0024	0.96
Green spaces (300 m) - postnatal	cg04263702	0.011			0.0024	0.96
Green spaces (300 m) - postnatal	cg26140020	0.012			0.0024	0.96
Green spaces (300 m) - postnatal	cg14484793	0.012			0.0024	0.96
Green spaces (300 m) - postnatal	cg01240049	0.008			0.0024	0.96
Green spaces (300 m) - postnatal	cg20710603	-0.0058			0.0024	0.96
Green spaces (300 m) - postnatal	cg05793930	0.0071			0.0025	0.96
Green spaces (300 m) - postnatal	cg12391643	-0.018			0.0025	0.97
Green spaces (300 m) - postnatal	cg04961235	0.018			0.0025	0.97
Green spaces (300 m) - postnatal	cg08595989	-0.015			0.0025	0.97
Green spaces (300 m) - postnatal	cg13473274	-0.009			0.0025	0.97
Green spaces (300 m) - postnatal	cg17221143	-0.016			0.0025	0.96
Green spaces (300 m) - postnatal	cg08180572	0.013			0.0025	0.97
Green spaces (300 m) - postnatal	cg05057834	-0.0058			0.0026	0.97
Green spaces (300 m) - postnatal	cg05638689	0.021			0.0026	0.97
Green spaces (300 m) - postnatal	cg24392577	0.019			0.0026	0.97
Green spaces (300 m) - postnatal	cg22376661	-0.0038			0.0027	0.97
Green spaces (300 m) - postnatal	cg16471362	0.0087			0.0027	0.97
Green spaces (300 m) - postnatal	cg19167793	-0.0075			0.0028	0.97
Green spaces (300 m) - postnatal	cg04149172	0.021			0.0028	0.97
Green spaces (300 m) - postnatal	cg14078162	-0.013			0.0029	0.97
Green spaces (300 m) - postnatal	cg03778398	0.0093			0.003	0.97
Green spaces (300 m) - postnatal	cg16459265	0.011			0.0031	0.97
Green spaces (300 m) - postnatal	cg12486533	-0.0066			0.0031	0.97
Green spaces (300 m) - postnatal	cg17137888	-0.005			0.0031	0.97
Green spaces (300 m) - postnatal	cg26170930	0.0079			0.0031	0.97
Green spaces (300 m) - postnatal	cg18587364	-0.024			0.0031	0.97
Green spaces (300 m) - postnatal	cg08173263	-0.013			0.0031	0.97
Green spaces (300 m) - postnatal	cg14564778	0.0094			0.0031	0.97
Green spaces (300 m) - postnatal	cg26014401	0.0094			0.0031	0.97
Green spaces (300 m) - postnatal	cg26799474	0.014			0.0032	0.97
Green spaces (300 m) - postnatal	cg05210501	-0.0069			0.0032	0.97
Green spaces (300 m) - postnatal	cg22256944	-0.012			0.0032	0.97
Green spaces (300 m) - postnatal	cg02666302	-0.0064			0.0033	0.97
Green spaces (300 m) - postnatal	cg06251016	-0.016			0.0033	0.97
Green spaces (300 m) - postnatal	cg21159260	-0.018			0.0034	0.97
Green spaces (300 m) - postnatal	cg09782097	-0.01			0.0034	0.97
Green spaces (300 m) - postnatal	cg27190145	0.0075			0.0034	0.97
Green spaces (300 m) - postnatal	cg02167203	0.021			0.0034	0.97
Green spaces (300 m) - postnatal	cg01152408	0.0051			0.0034	0.97
Green spaces (300 m) - postnatal	cg02857898	-0.01			0.0034	0.97
Green spaces (300 m) - postnatal	cg05267394	-0.021			0.0034	0.97
Green spaces (300 m) - postnatal	cg14631114	0.017			0.0035	0.97
Green spaces (300 m) - postnatal	cg22120095	-0.012			0.0035	0.97
Green spaces (300 m) - postnatal	cg02806645	0.014			0.0035	0.97
Green spaces (300 m) - postnatal	cg11078084	0.0099			0.0035	0.97
Green spaces (300 m) - postnatal	cg24139878	-0.0069			0.0035	0.97
Green spaces (300 m) - postnatal	cg04478905	-0.008			0.0035	0.97
Green spaces (300 m) - postnatal	cg00300046	-0.013			0.0036	0.97
Green spaces (300 m) - postnatal	cg03699601	0.01			0.0036	0.97
Green spaces (300 m) - postnatal	cg11375102	0.013			0.0036	0.97
Green spaces (300 m) - postnatal	cg23959977	-0.024			0.0037	0.97
Green spaces (300 m) - postnatal	cg17713376	-0.013			0.0037	0.97
Green spaces (300 m) - postnatal	cg12031217	-0.0066			0.0037	0.97
Green spaces (300 m) - postnatal	cg04914013	0.0074			0.0038	0.97
Green spaces (300 m) - postnatal	cg22999099	-0.036			0.0038	0.97
Green spaces (300 m) - postnatal	cg13627258	-0.0053			0.0038	0.97
Green spaces (300 m) - postnatal	cg01138164	0.0057			0.0038	0.97
Green spaces (300 m) - postnatal	cg18515250	-0.0044			0.0038	0.97
Green spaces (300 m) - postnatal	cg20014974	-0.0053			0.0039	0.97
Green spaces (300 m) - postnatal	cg01191920	-0.027			0.0039	0.97
Green spaces (300 m) - postnatal	cg06735598	0.014			0.004	0.97
Green spaces (300 m) - postnatal	cg17277199	0.0089			0.0041	0.97
Green spaces (300 m) - postnatal	cg11321030	-0.014			0.0041	0.97
Green spaces (300 m) - postnatal	cg19871235	0.015			0.0041	0.97
Green spaces (300 m) - postnatal	cg01931994	0.0077			0.0042	0.97
Green spaces (300 m) - postnatal	cg06841902	-0.012			0.0042	0.97
Green spaces (300 m) - postnatal	cg22291265	-0.019			0.0042	0.97
Green spaces (300 m) - postnatal	cg20674490	-0.018			0.0043	0.97
Green spaces (300 m) - postnatal	cg06385583	-0.023			0.0043	0.97
Green spaces (300 m) - postnatal	cg13680706	0.0064			0.0043	0.97
Green spaces (300 m) - postnatal	cg04926193	-0.0098			0.0043	0.97
Green spaces (300 m) - postnatal	cg20213508	0.0062			0.0043	0.97
Green spaces (300 m) - postnatal	cg19480425	-0.0046			0.0043	0.97
Green spaces (300 m) - postnatal	cg18126320	-0.017			0.0044	0.97
Green spaces (300 m) - postnatal	cg09913449	0.025			0.0044	0.97
Green spaces (300 m) - postnatal	cg23973272	-0.014			0.0044	0.97
Green spaces (300 m) - postnatal	cg10135717	0.0078			0.0044	0.97
Green spaces (300 m) - postnatal	cg22382021	0.015			0.0045	0.97
Green spaces (300 m) - postnatal	cg14326416	-0.0058			0.0046	0.97
Green spaces (300 m) - postnatal	cg12350822	0.015			0.0046	0.97
Green spaces (300 m) - postnatal	cg14292870	-0.0091			0.0046	0.97
Green spaces (300 m) - postnatal	cg00584422	-0.009			0.0046	0.97
Green spaces (300 m) - postnatal	cg01817393	0.018			0.0046	0.97
Green spaces (300 m) - postnatal	cg11799650	-0.012			0.0047	0.98
Green spaces (300 m) - postnatal	cg13260278	0.0067			0.0047	0.98
Green spaces (300 m) - postnatal	cg03831665	-0.0067			0.0047	0.98
Green spaces (300 m) - postnatal	cg22670759	-0.0079			0.0048	0.98
Green spaces (300 m) - postnatal	cg15134787	-0.016			0.0048	0.98
Green spaces (300 m) - postnatal	cg06328831	-0.0045			0.0048	0.98
Green spaces (300 m) - postnatal	cg19702703	-0.0071			0.0049	0.98
Green spaces (300 m) - postnatal	cg00278517	-0.013			0.0049	0.98
Green spaces (300 m) - postnatal	cg10238051	-0.013			0.0049	0.98
Green spaces (300 m) - postnatal	cg13976375	0.027			0.005	0.98
Green spaces (300 m) - postnatal	cg19123916	0.0087			0.005	0.98
Green spaces (300 m) - postnatal	cg24419391	0.015			0.005	0.98
Green spaces (300 m) - postnatal	cg11202265	-0.0099			0.005	0.98
Green spaces (300 m) - postnatal	cg12504148	-0.0061			0.005	0.98
Green spaces (300 m) - postnatal	cg21033855	0.0058			0.005	0.98
Green spaces (300 m) - postnatal	cg08758887	-0.014			0.0051	0.98
Green spaces (300 m) - postnatal	cg20398880	0.021			0.0051	0.98
Green spaces (300 m) - postnatal	cg13729548	-0.014			0.0051	0.98
Green spaces (300 m) - postnatal	cg13218688	0.011			0.0051	0.98
Green spaces (300 m) - postnatal	cg25749040	0.012			0.0051	0.98
Green spaces (300 m) - postnatal	cg09262197	-0.0074			0.0052	0.98
Green spaces (300 m) - postnatal	cg00977403	0.016			0.0052	0.98
Green spaces (300 m) - postnatal	cg12213111	0.0049			0.0052	0.98
Green spaces (300 m) - postnatal	cg25308662	0.017			0.0052	0.98
Green spaces (300 m) - postnatal	cg09775533	-0.018			0.0052	0.98
Green spaces (300 m) - postnatal	cg03578473	-0.012			0.0053	0.98
Green spaces (300 m) - postnatal	cg06514078	0.015			0.0053	0.98
Green spaces (300 m) - postnatal	cg27264462	0.0096			0.0054	0.98
Green spaces (300 m) - postnatal	cg04479212	-0.012			0.0054	0.98
Green spaces (300 m) - postnatal	cg12190994	-0.0096			0.0054	0.98
Green spaces (300 m) - postnatal	cg13294447	-0.032			0.0054	0.98
Green spaces (300 m) - postnatal	cg10914558	0.0076			0.0054	0.98
Green spaces (300 m) - postnatal	cg25575065	0.032			0.0054	0.98
Green spaces (300 m) - postnatal	cg00290373	-0.0086			0.0055	0.98
Green spaces (300 m) - postnatal	cg03686952	0.0084			0.0055	0.98
Green spaces (300 m) - postnatal	cg14488256	0.0054			0.0055	0.98
Green spaces (300 m) - postnatal	cg21417459	0.0054			0.0056	0.98
Green spaces (300 m) - postnatal	cg24899558	0.013			0.0056	0.98
Green spaces (300 m) - postnatal	cg16440058	-0.019			0.0056	0.98
Green spaces (300 m) - postnatal	cg09397359	0.0079			0.0057	0.98
Green spaces (300 m) - postnatal	cg17444747	-0.011			0.0057	0.98
Green spaces (300 m) - postnatal	cg20360395	-0.024			0.0057	0.98
Green spaces (300 m) - postnatal	cg07973095	0.031			0.0057	0.98
Green spaces (300 m) - postnatal	cg26848071	0.013			0.0057	0.98
Green spaces (300 m) - postnatal	cg06468108	0.014			0.0058	0.98
Green spaces (300 m) - postnatal	cg03317642	0.0071			0.0058	0.98
Green spaces (300 m) - postnatal	cg10270430	-0.0077			0.0058	0.98
Green spaces (300 m) - postnatal	cg18081258	-0.0056			0.0058	0.98
Green spaces (300 m) - postnatal	cg03460756	0.008			0.0058	0.98
Green spaces (300 m) - postnatal	cg03892457	0.008			0.0059	0.98
Green spaces (300 m) - postnatal	cg02093808	0.0073			0.0059	0.98
Green spaces (300 m) - postnatal	cg06671660	0.017			0.0059	0.98
Green spaces (300 m) - postnatal	cg18784903	0.0076			0.0059	0.98
Green spaces (300 m) - postnatal	cg12169661	0.018			0.0059	0.98
Green spaces (300 m) - postnatal	cg21192468	-0.011			0.0059	0.98
Green spaces (300 m) - postnatal	cg10186366	0.0097			0.0059	0.98
Green spaces (300 m) - postnatal	cg07865091	-0.012			0.006	0.98
Green spaces (300 m) - postnatal	cg10472064	0.011			0.006	0.98
Green spaces (300 m) - postnatal	cg08530838	-0.016			0.006	0.98
Green spaces (300 m) - postnatal	cg02327189	0.012			0.006	0.98
Green spaces (300 m) - postnatal	cg20516262	-0.0077			0.006	0.98
Green spaces (300 m) - postnatal	cg03137071	0.008			0.006	0.98
Green spaces (300 m) - postnatal	cg17119907	-0.011			0.006	0.98
Green spaces (300 m) - postnatal	cg03174523	0.0081			0.006	0.98
Green spaces (300 m) - postnatal	cg00973876	0.0072			0.006	0.98
Green spaces (300 m) - postnatal	cg08177015	0.0092			0.006	0.98
Green spaces (300 m) - postnatal	cg07401067	-0.0097			0.0061	0.98
Green spaces (300 m) - postnatal	cg12405983	0.011			0.0061	0.98
Green spaces (300 m) - postnatal	cg10357314	-0.012			0.0062	0.98
Green spaces (300 m) - postnatal	cg12718519	-0.035			0.0063	0.98
Green spaces (300 m) - postnatal	cg04752945	0.0071			0.0063	0.98
Green spaces (300 m) - postnatal	cg26569295	0.0083			0.0063	0.98
Green spaces (300 m) - postnatal	cg17641252	-0.0062			0.0063	0.98
Green spaces (300 m) - postnatal	cg12595281	0.012			0.0063	0.98
Green spaces (300 m) - postnatal	cg17111166	0.0095			0.0064	0.98
Green spaces (300 m) - postnatal	cg07092029	-0.0091			0.0064	0.98
Green spaces (300 m) - postnatal	cg19704288	-0.031			0.0065	0.98
Green spaces (300 m) - postnatal	cg26155338	-0.0055			0.0065	0.98
Green spaces (300 m) - postnatal	cg01035815	0.011			0.0065	0.98
Green spaces (300 m) - postnatal	cg14508358	0.019			0.0065	0.98
Green spaces (300 m) - postnatal	cg15182635	0.015			0.0065	0.98
Green spaces (300 m) - postnatal	cg17870959	-0.011			0.0065	0.98
Green spaces (300 m) - postnatal	cg07414492	0.0041			0.0065	0.98
Green spaces (300 m) - postnatal	cg14703454	-0.015			0.0066	0.98
Green spaces (300 m) - postnatal	cg01804934	-0.0092			0.0066	0.98
Green spaces (300 m) - postnatal	cg13288545	0.013			0.0066	0.98
Green spaces (300 m) - postnatal	cg05294930	0.016			0.0066	0.98
Green spaces (300 m) - postnatal	cg12122631	-0.012			0.0066	0.98
Green spaces (300 m) - postnatal	cg00874073	-0.005			0.0066	0.98
Green spaces (300 m) - postnatal	cg10755961	-0.02			0.0066	0.98
Green spaces (300 m) - postnatal	cg26257814	-0.01			0.0066	0.98
Green spaces (300 m) - postnatal	cg16616362	0.013			0.0066	0.98
Green spaces (300 m) - postnatal	cg12639453	-0.0067			0.0067	0.98
Green spaces (300 m) - postnatal	cg04219099	-0.0077			0.0067	0.98
Green spaces (300 m) - postnatal	cg23590202	0.0062			0.0067	0.98
Green spaces (300 m) - postnatal	cg00075507	0.0047			0.0067	0.98
Green spaces (300 m) - postnatal	cg00598429	-0.026			0.0067	0.98
Green spaces (300 m) - postnatal	cg06574296	0.023			0.0068	0.98
Green spaces (300 m) - postnatal	cg12864721	0.013			0.0068	0.98
Green spaces (300 m) - postnatal	cg15555017	0.013			0.0068	0.98
Green spaces (300 m) - postnatal	cg01830463	-0.01			0.0068	0.98
Green spaces (300 m) - postnatal	cg06026545	0.0083			0.0068	0.98
Green spaces (300 m) - postnatal	cg19675668	-0.014			0.0069	0.98
Green spaces (300 m) - postnatal	cg05914034	0.0093			0.007	0.98
Green spaces (300 m) - postnatal	cg00698575	0.0061			0.007	0.98
Green spaces (300 m) - postnatal	cg00869158	0.0083			0.0071	0.98
Green spaces (300 m) - postnatal	cg10826733	0.0092			0.0071	0.98
Green spaces (300 m) - postnatal	cg12806797	-0.0096			0.0071	0.98
Green spaces (300 m) - postnatal	cg12406559	-0.0095			0.0071	0.98
Green spaces (300 m) - postnatal	cg08641963	0.011			0.0071	0.98
Green spaces (300 m) - postnatal	cg00981070	-0.015			0.0072	0.98
Green spaces (300 m) - postnatal	cg01889893	0.0069			0.0072	0.98
Green spaces (300 m) - postnatal	cg01879039	0.0047			0.0072	0.98
Green spaces (300 m) - postnatal	cg05531317	0.006			0.0072	0.98
Green spaces (300 m) - postnatal	cg02704502	-0.0082			0.0072	0.98
Green spaces (300 m) - postnatal	cg00993310	0.0087			0.0072	0.98
Green spaces (300 m) - postnatal	cg12130797	-0.0045			0.0072	0.98
Green spaces (300 m) - postnatal	cg07400503	-0.0086			0.0073	0.98
Green spaces (300 m) - postnatal	cg03094193	0.017			0.0074	0.98
Green spaces (300 m) - postnatal	cg09757087	0.012			0.0074	0.98
Green spaces (300 m) - postnatal	cg14330293	0.0047			0.0074	0.98
Green spaces (300 m) - postnatal	cg16198908	-0.0085			0.0075	0.98
Green spaces (300 m) - postnatal	cg14493094	0.018			0.0075	0.98
Green spaces (300 m) - postnatal	cg10173694	0.017			0.0075	0.98
Green spaces (300 m) - postnatal	cg02398106	-0.0083			0.0076	0.98
Green spaces (300 m) - postnatal	cg07834743	-0.018			0.0076	0.98
Green spaces (300 m) - postnatal	cg00228390	-0.011			0.0076	0.98
Green spaces (300 m) - postnatal	cg04284140	0.0071			0.0076	0.98
Green spaces (300 m) - postnatal	cg13016916	-0.013			0.0076	0.98
Green spaces (300 m) - postnatal	cg21565421	0.0065			0.0076	0.98
Green spaces (300 m) - postnatal	cg13984289	-0.031			0.0076	0.98
Green spaces (300 m) - postnatal	cg03943674	-0.013			0.0076	0.98
Green spaces (300 m) - postnatal	cg11414913	0.0084			0.0077	0.98
Green spaces (300 m) - postnatal	cg27326026	-0.014			0.0077	0.98
Green spaces (300 m) - postnatal	cg06363485	0.023			0.0077	0.98
Green spaces (300 m) - postnatal	cg11196182	0.012			0.0077	0.98
Green spaces (300 m) - postnatal	cg09059880	0.013			0.0077	0.98
Green spaces (300 m) - postnatal	cg26391794	0.0068			0.0077	0.98
Green spaces (300 m) - postnatal	cg10730673	0.013			0.0077	0.98
Green spaces (300 m) - postnatal	cg03732007	-0.016			0.0078	0.98
Green spaces (300 m) - postnatal	cg11709544	-0.0066			0.0078	0.98
Green spaces (300 m) - postnatal	cg26817877	0.0098			0.0078	0.98
Green spaces (300 m) - postnatal	cg17769793	0.015			0.0078	0.98
Green spaces (300 m) - postnatal	cg01211283	-0.01			0.0078	0.99
Green spaces (300 m) - postnatal	cg11751545	0.0095			0.0078	0.98
Green spaces (300 m) - postnatal	cg04361749	0.0056			0.0079	0.99
Green spaces (300 m) - postnatal	cg02661079	-0.01			0.0079	0.99
Green spaces (300 m) - postnatal	cg26390598	0.011			0.0079	0.99
Green spaces (300 m) - postnatal	cg14429209	-0.012			0.008	0.99
Green spaces (300 m) - postnatal	cg24490227	0.0067			0.008	0.99
Green spaces (300 m) - postnatal	cg05156120	0.011			0.008	0.99
Green spaces (300 m) - postnatal	cg11803389	-0.01			0.0081	0.99
Green spaces (300 m) - postnatal	cg03405128	0.0062			0.0081	0.99
Green spaces (300 m) - postnatal	cg07556915	0.0093			0.0081	0.99
Green spaces (300 m) - postnatal	cg17424856	-0.0079			0.0081	0.99
Green spaces (300 m) - postnatal	cg21165519	0.0052			0.0081	0.99
Green spaces (300 m) - postnatal	cg14263176	-0.0098			0.0082	0.99
Green spaces (300 m) - postnatal	cg16783186	0.0079			0.0082	0.99
Green spaces (300 m) - postnatal	cg23220346	0.0096			0.0082	0.99
Green spaces (300 m) - postnatal	cg03352402	-0.0053			0.0082	0.99
Green spaces (300 m) - postnatal	cg08004525	0.011			0.0082	0.99
Green spaces (300 m) - postnatal	cg10523019	0.0077			0.0083	0.99
Green spaces (300 m) - postnatal	cg04103532	-0.011			0.0083	0.99
Green spaces (300 m) - postnatal	cg22954052	-0.009			0.0083	0.99
Green spaces (300 m) - postnatal	cg14652038	0.011			0.0084	0.99
Green spaces (300 m) - postnatal	cg17270100	-0.0065			0.0084	0.99
Green spaces (300 m) - postnatal	cg11620409	0.008			0.0084	0.99
Green spaces (300 m) - postnatal	cg26308530	-0.0055			0.0084	0.99
Green spaces (300 m) - postnatal	cg00856580	0.0059			0.0085	0.99
Green spaces (300 m) - postnatal	cg03786743	-0.0085			0.0085	0.99
Green spaces (300 m) - postnatal	cg08220120	0.011			0.0085	0.99
Green spaces (300 m) - postnatal	cg27225686	-0.007			0.0085	0.99
Green spaces (300 m) - postnatal	cg03611487	0.0058			0.0086	0.99
Green spaces (300 m) - postnatal	cg07733481	0.039			0.0087	0.99
Green spaces (300 m) - postnatal	cg00566208	-0.008			0.0087	0.99
Green spaces (300 m) - postnatal	cg21808635	-0.012			0.0087	0.99
Green spaces (300 m) - postnatal	cg16611234	-0.0078			0.0087	0.99
Green spaces (300 m) - postnatal	cg26508928	-0.0067			0.0087	0.99
Green spaces (300 m) - postnatal	cg10181281	0.012			0.0088	0.99
Green spaces (300 m) - postnatal	cg26401028	0.025			0.0088	0.99
Green spaces (300 m) - postnatal	cg12439232	0.016			0.0088	0.99
Green spaces (300 m) - postnatal	cg02811067	0.027			0.0088	0.99
Green spaces (300 m) - postnatal	cg15431703	-0.009			0.0088	0.99
Green spaces (300 m) - postnatal	cg13882377	0.0057			0.0088	0.99
Green spaces (300 m) - postnatal	cg13895343	0.0058			0.0088	0.99
Green spaces (300 m) - postnatal	cg06789686	-0.011			0.0088	0.99
Green spaces (300 m) - postnatal	cg04257105	0.0073			0.0088	0.99
Green spaces (300 m) - postnatal	cg00590817	-0.01			0.0089	0.99
Green spaces (300 m) - postnatal	cg12810503	0.014			0.0089	0.99
Green spaces (300 m) - postnatal	cg18431910	0.008			0.0089	0.99
Green spaces (300 m) - postnatal	cg06191390	-0.0038			0.009	0.99
Green spaces (300 m) - postnatal	cg15571405	0.0097			0.009	0.99
Green spaces (300 m) - postnatal	cg24324584	-0.013			0.009	0.99
Green spaces (300 m) - postnatal	cg07476472	-0.012			0.0091	0.99
Green spaces (300 m) - postnatal	cg17307558	-0.0082			0.0091	0.99
Green spaces (300 m) - postnatal	cg01418385	0.012			0.0091	0.99
Green spaces (300 m) - postnatal	cg22336337	0.01			0.0091	0.99
Green spaces (300 m) - postnatal	cg25900631	0.0095			0.0091	0.99
Green spaces (300 m) - postnatal	cg16621633	-0.0053			0.0091	0.99
Green spaces (300 m) - postnatal	cg01403948	-0.019			0.0091	0.99
Green spaces (300 m) - postnatal	cg13759172	0.0045			0.0092	0.99
Green spaces (300 m) - postnatal	cg25572904	0.0073			0.0092	0.99
Green spaces (300 m) - postnatal	cg18383486	0.013			0.0092	0.99
Green spaces (300 m) - postnatal	cg01691827	-0.0059			0.0092	0.99
Green spaces (300 m) - postnatal	cg26752657	0.017			0.0093	0.99
Green spaces (300 m) - postnatal	cg21742001	-0.013			0.0093	0.99
Green spaces (300 m) - postnatal	cg26378680	-0.013			0.0093	0.99
Green spaces (300 m) - postnatal	cg01273991	-0.011			0.0093	0.99
Green spaces (300 m) - postnatal	cg01359822	-0.027			0.0093	0.99
Green spaces (300 m) - postnatal	cg24541193	0.0082			0.0094	0.99
Green spaces (300 m) - postnatal	cg13584225	-0.0093			0.0094	0.99
Green spaces (300 m) - postnatal	cg08236537	-0.0072			0.0095	0.99
Green spaces (300 m) - postnatal	cg06893288	0.016			0.0095	0.99
Green spaces (300 m) - postnatal	cg00481259	0.017			0.0095	0.99
Green spaces (300 m) - postnatal	cg06099246	0.0085			0.0095	0.99
Green spaces (300 m) - postnatal	cg02019333	-0.011			0.0096	0.99
Green spaces (300 m) - postnatal	cg13836550	0.0054			0.0096	0.99
Green spaces (300 m) - postnatal	cg25003922	0.01			0.0096	0.99
Green spaces (300 m) - postnatal	cg00335892	0.0073			0.0096	0.99
Green spaces (300 m) - postnatal	cg06532546	0.017			0.0097	0.99
Green spaces (300 m) - postnatal	cg01175394	0.011			0.0097	0.99
Green spaces (300 m) - postnatal	cg00235661	-0.015			0.0097	0.99
Green spaces (300 m) - postnatal	cg02030652	-0.0097			0.0097	0.99
Green spaces (300 m) - postnatal	cg02462416	-0.01			0.0097	0.99
Green spaces (300 m) - postnatal	cg01073463	-0.0086			0.0097	0.99
Green spaces (300 m) - postnatal	cg05977523	0.008			0.0097	0.99
Green spaces (300 m) - postnatal	cg19038540	0.012			0.0098	0.99
Green spaces (300 m) - postnatal	cg12730843	0.0057			0.0098	0.99
Green spaces (300 m) - postnatal	cg15423872	-0.011			0.0098	0.99
Green spaces (300 m) - postnatal	cg14767165	-0.0084			0.0099	0.99
Green spaces (300 m) - postnatal	cg27202641	0.011			0.0099	0.99
Green spaces (300 m) - postnatal	cg12804791	0.011			0.0099	0.99
Green spaces (300 m) - postnatal	cg12096506	0.0075			0.0099	0.99
Green spaces (300 m) - postnatal	cg07885132	-0.0044			0.01	0.99
Green spaces (300 m) - postnatal	cg12873476	0.007			0.01	0.99
Green spaces (300 m) - postnatal	cg07303450	0.0082			0.01	0.99
Green spaces (300 m) - prenatal	cg12324970	0.0099			4.3e-06	0.28
Green spaces (300 m) - prenatal	cg19704288	-0.042			6.1e-05	0.75
Green spaces (300 m) - prenatal	cg01401327	-0.012			9.4e-05	0.77
Green spaces (300 m) - prenatal	cg25575065	0.042			9.4e-05	0.77
Green spaces (300 m) - prenatal	cg06563604	-0.023			9.7e-05	0.77
Green spaces (300 m) - prenatal	cg10754705	0.0093			0.00011	0.77
Green spaces (300 m) - prenatal	cg21170085	-0.017			0.00013	0.78
Green spaces (300 m) - prenatal	cg14394264	-0.013			0.00013	0.78
Green spaces (300 m) - prenatal	cg06400318	0.028			0.00015	0.79
Green spaces (300 m) - prenatal	cg00322261	0.023			0.00017	0.8
Green spaces (300 m) - prenatal	cg12009516	-0.0072			0.00018	0.8
Green spaces (300 m) - prenatal	cg02006647	-0.013			0.0002	0.81
Green spaces (300 m) - prenatal	cg24255125	0.02			0.00024	0.82
Green spaces (300 m) - prenatal	cg13909895	0.025			0.00027	0.83
Green spaces (300 m) - prenatal	cg03809021	-0.014			0.0003	0.84
Green spaces (300 m) - prenatal	cg08756441	0.0078			0.00032	0.85
Green spaces (300 m) - prenatal	cg20100006	0.013			0.00032	0.85
Green spaces (300 m) - prenatal	cg23835783	-0.011			0.0004	0.86
Green spaces (300 m) - prenatal	cg20218040	0.022			0.00042	0.86
Green spaces (300 m) - prenatal	cg27318087	0.01			0.00046	0.87
Green spaces (300 m) - prenatal	cg23502023	-0.025			0.00056	0.87
Green spaces (300 m) - prenatal	cg13751872	0.0095			0.00059	0.88
Green spaces (300 m) - prenatal	cg14135731	0.0096			0.00062	0.89
Green spaces (300 m) - prenatal	cg00996053	-0.0099			0.00063	0.89
Green spaces (300 m) - prenatal	cg07012999	-0.017			0.00065	0.9
Green spaces (300 m) - prenatal	cg13627258	-0.0059			0.00066	0.9
Green spaces (300 m) - prenatal	cg05156120	0.013			0.00066	0.9
Green spaces (300 m) - prenatal	cg16190718	0.0064			0.00068	0.9
Green spaces (300 m) - prenatal	cg24877093	0.019			0.00068	0.9
Green spaces (300 m) - prenatal	cg09450024	-0.016			0.00074	0.91
Green spaces (300 m) - prenatal	cg12534759	0.013			0.00083	0.91
Green spaces (300 m) - prenatal	cg20805475	0.008			0.00084	0.91
Green spaces (300 m) - prenatal	cg02305687	-0.0087			0.00087	0.91
Green spaces (300 m) - prenatal	cg23906067	0.0077			0.00091	0.92
Green spaces (300 m) - prenatal	cg15405572	0.012			0.00092	0.92
Green spaces (300 m) - prenatal	cg14921939	-0.01			0.00093	0.92
Green spaces (300 m) - prenatal	cg05749717	-0.017			0.00094	0.92
Green spaces (300 m) - prenatal	cg17755610	0.0041			0.00099	0.92
Green spaces (300 m) - prenatal	cg06094323	0.01			0.001	0.93
Green spaces (300 m) - prenatal	cg22038359	-0.01			0.001	0.93
Green spaces (300 m) - prenatal	cg02806645	0.015			0.0011	0.93
Green spaces (300 m) - prenatal	cg00966522	-0.006			0.0011	0.93
Green spaces (300 m) - prenatal	cg18438591	-0.0062			0.0012	0.94
Green spaces (300 m) - prenatal	cg04841983	-0.017			0.0012	0.94
Green spaces (300 m) - prenatal	cg21461082	0.015			0.0012	0.94
Green spaces (300 m) - prenatal	cg05060440	-0.012			0.0013	0.94
Green spaces (300 m) - prenatal	cg26962439	-0.0094			0.0013	0.94
Green spaces (300 m) - prenatal	cg03678035	-0.0079			0.0013	0.94
Green spaces (300 m) - prenatal	cg07080864	0.013			0.0013	0.94
Green spaces (300 m) - prenatal	cg26778630	0.012			0.0013	0.94
Green spaces (300 m) - prenatal	cg25282976	-0.01			0.0013	0.94
Green spaces (300 m) - prenatal	cg22079902	-0.016			0.0014	0.94
Green spaces (300 m) - prenatal	cg13417559	0.012			0.0015	0.94
Green spaces (300 m) - prenatal	cg26818820	0.011			0.0016	0.94
Green spaces (300 m) - prenatal	cg00991875	-0.016			0.0016	0.94
Green spaces (300 m) - prenatal	cg13473274	-0.0088			0.0016	0.94
Green spaces (300 m) - prenatal	cg00705661	-0.012			0.0016	0.94
Green spaces (300 m) - prenatal	cg09737421	0.011			0.0016	0.94
Green spaces (300 m) - prenatal	cg05463589	-0.015			0.0016	0.94
Green spaces (300 m) - prenatal	cg08179817	-0.0083			0.0017	0.95
Green spaces (300 m) - prenatal	cg16148593	0.01			0.0017	0.94
Green spaces (300 m) - prenatal	cg17949402	-0.024			0.0017	0.95
Green spaces (300 m) - prenatal	cg15174564	0.028			0.0017	0.95
Green spaces (300 m) - prenatal	cg17976873	0.017			0.0017	0.94
Green spaces (300 m) - prenatal	cg22385719	-0.017			0.0018	0.95
Green spaces (300 m) - prenatal	cg25184724	-0.0048			0.0018	0.95
Green spaces (300 m) - prenatal	cg16632785	0.01			0.0018	0.95
Green spaces (300 m) - prenatal	cg08641963	0.012			0.0018	0.95
Green spaces (300 m) - prenatal	cg08538258	-0.0075			0.0018	0.95
Green spaces (300 m) - prenatal	cg26164798	-0.01			0.0019	0.95
Green spaces (300 m) - prenatal	cg22382021	0.016			0.0019	0.95
Green spaces (300 m) - prenatal	cg08704562	0.015			0.0019	0.95
Green spaces (300 m) - prenatal	cg17042683	0.0073			0.0019	0.95
Green spaces (300 m) - prenatal	cg00538717	-0.0066			0.002	0.95
Green spaces (300 m) - prenatal	cg25148589	-0.0076			0.0021	0.95
Green spaces (300 m) - prenatal	cg11201654	-0.029			0.0021	0.96
Green spaces (300 m) - prenatal	cg25550468	-0.019			0.0021	0.95
Green spaces (300 m) - prenatal	cg25819441	0.0053			0.0021	0.96
Green spaces (300 m) - prenatal	cg15243856	-0.017			0.0021	0.95
Green spaces (300 m) - prenatal	cg11712936	-0.0057			0.0022	0.96
Green spaces (300 m) - prenatal	cg20730770	0.014			0.0022	0.96
Green spaces (300 m) - prenatal	cg07666532	0.0057			0.0022	0.96
Green spaces (300 m) - prenatal	cg22059211	0.011			0.0022	0.96
Green spaces (300 m) - prenatal	cg15451729	0.017			0.0022	0.96
Green spaces (300 m) - prenatal	cg15697575	0.014			0.0023	0.96
Green spaces (300 m) - prenatal	cg22400959	0.011			0.0024	0.96
Green spaces (300 m) - prenatal	cg00355656	-0.0072			0.0024	0.96
Green spaces (300 m) - prenatal	cg04186657	-0.023			0.0024	0.96
Green spaces (300 m) - prenatal	cg13953753	0.0058			0.0025	0.96
Green spaces (300 m) - prenatal	cg26530557	0.0077			0.0025	0.97
Green spaces (300 m) - prenatal	cg17424856	-0.0085			0.0025	0.96
Green spaces (300 m) - prenatal	cg18189263	-0.013			0.0025	0.96
Green spaces (300 m) - prenatal	cg06994420	0.0084			0.0026	0.97
Green spaces (300 m) - prenatal	cg02064368	-0.014			0.0026	0.97
Green spaces (300 m) - prenatal	cg00643392	-0.006			0.0026	0.97
Green spaces (300 m) - prenatal	cg23169111	-0.0039			0.0026	0.97
Green spaces (300 m) - prenatal	cg15856829	-0.0092			0.0027	0.97
Green spaces (300 m) - prenatal	cg09015433	0.017			0.0027	0.97
Green spaces (300 m) - prenatal	cg17618939	-0.0065			0.0028	0.97
Green spaces (300 m) - prenatal	cg16230626	0.012			0.0028	0.97
Green spaces (300 m) - prenatal	cg06501295	-0.0096			0.0028	0.97
Green spaces (300 m) - prenatal	cg03277049	-0.014			0.0029	0.97
Green spaces (300 m) - prenatal	cg04070976	0.0064			0.0029	0.97
Green spaces (300 m) - prenatal	cg24257309	-0.0045			0.0029	0.97
Green spaces (300 m) - prenatal	cg03163343	-0.0037			0.003	0.97
Green spaces (300 m) - prenatal	cg01068808	0.0047			0.003	0.97
Green spaces (300 m) - prenatal	cg15867125	-0.013			0.0031	0.97
Green spaces (300 m) - prenatal	cg20467929	0.0097			0.0031	0.97
Green spaces (300 m) - prenatal	cg03393996	-0.045			0.0032	0.97
Green spaces (300 m) - prenatal	cg08604533	-0.015			0.0032	0.97
Green spaces (300 m) - prenatal	cg07120972	-0.01			0.0032	0.97
Green spaces (300 m) - prenatal	cg10531725	-0.016			0.0032	0.97
Green spaces (300 m) - prenatal	cg20724579	0.0097			0.0032	0.97
Green spaces (300 m) - prenatal	cg05356778	0.01			0.0033	0.97
Green spaces (300 m) - prenatal	cg14752227	0.036			0.0033	0.97
Green spaces (300 m) - prenatal	cg09704415	0.0057			0.0034	0.97
Green spaces (300 m) - prenatal	cg02888048	0.011			0.0034	0.97
Green spaces (300 m) - prenatal	cg06550582	-0.011			0.0034	0.97
Green spaces (300 m) - prenatal	cg14847243	0.0072			0.0035	0.97
Green spaces (300 m) - prenatal	cg25753631	-0.012			0.0035	0.97
Green spaces (300 m) - prenatal	cg01966891	-0.0087			0.0035	0.97
Green spaces (300 m) - prenatal	cg12405983	0.011			0.0035	0.97
Green spaces (300 m) - prenatal	cg09841842	-0.026			0.0036	0.97
Green spaces (300 m) - prenatal	cg09339476	-0.014			0.0037	0.97
Green spaces (300 m) - prenatal	cg07530656	-0.0086			0.0037	0.97
Green spaces (300 m) - prenatal	cg16695758	-0.014			0.0037	0.97
Green spaces (300 m) - prenatal	cg22957659	0.0055			0.0038	0.97
Green spaces (300 m) - prenatal	cg07343821	-0.014			0.0038	0.97
Green spaces (300 m) - prenatal	cg03193472	-0.011			0.0038	0.97
Green spaces (300 m) - prenatal	cg21921996	-0.0079			0.0038	0.97
Green spaces (300 m) - prenatal	cg17650057	0.0087			0.0038	0.97
Green spaces (300 m) - prenatal	cg26239485	0.0088			0.0039	0.97
Green spaces (300 m) - prenatal	cg19506686	-0.016			0.0039	0.97
Green spaces (300 m) - prenatal	cg09782097	-0.0093			0.0039	0.97
Green spaces (300 m) - prenatal	cg16516400	-0.012			0.004	0.97
Green spaces (300 m) - prenatal	cg14921522	0.0062			0.004	0.97
Green spaces (300 m) - prenatal	cg26259926	0.011			0.004	0.97
Green spaces (300 m) - prenatal	cg05901193	-0.0057			0.004	0.97
Green spaces (300 m) - prenatal	cg05954192	0.0076			0.004	0.97
Green spaces (300 m) - prenatal	cg25025879	-0.01			0.004	0.97
Green spaces (300 m) - prenatal	cg22370326	0.012			0.0041	0.97
Green spaces (300 m) - prenatal	cg22298860	-0.0095			0.0041	0.97
Green spaces (300 m) - prenatal	cg19049724	0.012			0.0041	0.97
Green spaces (300 m) - prenatal	cg14640592	0.016			0.0042	0.97
Green spaces (300 m) - prenatal	cg00698575	0.0061			0.0042	0.97
Green spaces (300 m) - prenatal	cg10026995	0.0045			0.0042	0.97
Green spaces (300 m) - prenatal	cg08450021	-0.017			0.0042	0.97
Green spaces (300 m) - prenatal	cg20474425	-0.0083			0.0043	0.97
Green spaces (300 m) - prenatal	cg13895343	0.0059			0.0043	0.97
Green spaces (300 m) - prenatal	cg04392554	-0.016			0.0043	0.97
Green spaces (300 m) - prenatal	cg15666071	0.0053			0.0044	0.97
Green spaces (300 m) - prenatal	cg02757179	0.012			0.0045	0.97
Green spaces (300 m) - prenatal	cg27636047	-0.017			0.0045	0.97
Green spaces (300 m) - prenatal	cg04853708	0.0073			0.0045	0.97
Green spaces (300 m) - prenatal	cg14508358	0.019			0.0045	0.97
Green spaces (300 m) - prenatal	cg18620571	0.023			0.0045	0.97
Green spaces (300 m) - prenatal	cg10116490	0.0087			0.0046	0.97
Green spaces (300 m) - prenatal	cg11083715	0.014			0.0046	0.97
Green spaces (300 m) - prenatal	cg10078511	-0.013			0.0046	0.97
Green spaces (300 m) - prenatal	cg04519487	0.0073			0.0046	0.97
Green spaces (300 m) - prenatal	cg00336028	0.015			0.0046	0.97
Green spaces (300 m) - prenatal	cg07279557	0.0087			0.0046	0.97
Green spaces (300 m) - prenatal	cg22826333	-0.0052			0.0048	0.98
Green spaces (300 m) - prenatal	cg01453052	0.0081			0.0048	0.98
Green spaces (300 m) - prenatal	cg19937878	0.012			0.0049	0.98
Green spaces (300 m) - prenatal	cg23350294	0.014			0.0049	0.98
Green spaces (300 m) - prenatal	cg04859918	-0.0047			0.0049	0.98
Green spaces (300 m) - prenatal	cg27026786	0.012			0.0049	0.98
Green spaces (300 m) - prenatal	cg25503381	-0.011			0.0049	0.98
Green spaces (300 m) - prenatal	cg26952936	-0.0058			0.0049	0.98
Green spaces (300 m) - prenatal	cg18606375	0.009			0.005	0.98
Green spaces (300 m) - prenatal	cg14925764	-0.016			0.005	0.98
Green spaces (300 m) - prenatal	cg27046641	-0.0077			0.0051	0.98
Green spaces (300 m) - prenatal	cg21834204	0.0052			0.0051	0.98
Green spaces (300 m) - prenatal	cg14915878	-0.0084			0.0051	0.98
Green spaces (300 m) - prenatal	cg12635602	-0.011			0.0052	0.98
Green spaces (300 m) - prenatal	cg20516209	-0.0058			0.0053	0.98
Green spaces (300 m) - prenatal	cg21159260	-0.016			0.0054	0.98
Green spaces (300 m) - prenatal	cg00028929	0.0072			0.0054	0.98
Green spaces (300 m) - prenatal	cg10838157	0.0072			0.0054	0.98
Green spaces (300 m) - prenatal	cg25032094	-0.017			0.0054	0.98
Green spaces (300 m) - prenatal	cg06183267	0.014			0.0055	0.98
Green spaces (300 m) - prenatal	cg12940965	-0.019			0.0055	0.98
Green spaces (300 m) - prenatal	cg12350822	0.014			0.0055	0.98
Green spaces (300 m) - prenatal	cg09316347	0.0094			0.0055	0.98
Green spaces (300 m) - prenatal	cg10401489	-0.019			0.0055	0.98
Green spaces (300 m) - prenatal	cg09451427	-0.012			0.0056	0.98
Green spaces (300 m) - prenatal	cg22994781	-0.0077			0.0056	0.98
Green spaces (300 m) - prenatal	cg03890691	0.0098			0.0056	0.98
Green spaces (300 m) - prenatal	cg19726964	0.0093			0.0057	0.98
Green spaces (300 m) - prenatal	cg21248274	-0.0057			0.0057	0.98
Green spaces (300 m) - prenatal	cg15239579	0.0061			0.0057	0.98
Green spaces (300 m) - prenatal	cg07620025	0.0083			0.0058	0.98
Green spaces (300 m) - prenatal	cg11809272	-0.01			0.0058	0.98
Green spaces (300 m) - prenatal	cg21212076	0.013			0.0058	0.98
Green spaces (300 m) - prenatal	cg06207120	-0.011			0.0058	0.98
Green spaces (300 m) - prenatal	cg23810282	-0.012			0.0059	0.98
Green spaces (300 m) - prenatal	cg09129334	-0.0079			0.0059	0.98
Green spaces (300 m) - prenatal	cg06244240	0.0058			0.0059	0.98
Green spaces (300 m) - prenatal	cg07709065	0.0072			0.006	0.98
Green spaces (300 m) - prenatal	cg11024722	-0.0058			0.006	0.98
Green spaces (300 m) - prenatal	cg03635073	0.0092			0.006	0.98
Green spaces (300 m) - prenatal	cg18094401	0.01			0.006	0.98
Green spaces (300 m) - prenatal	cg09396704	0.018			0.0061	0.98
Green spaces (300 m) - prenatal	cg25138412	0.012			0.0061	0.98
Green spaces (300 m) - prenatal	cg09840623	0.023			0.0061	0.98
Green spaces (300 m) - prenatal	cg06137273	-0.013			0.0061	0.98
Green spaces (300 m) - prenatal	cg15585987	-0.007			0.0061	0.98
Green spaces (300 m) - prenatal	cg14153637	0.0098			0.0061	0.98
Green spaces (300 m) - prenatal	cg15748507	-0.0042			0.0061	0.98
Green spaces (300 m) - prenatal	cg23552820	-0.011			0.0061	0.98
Green spaces (300 m) - prenatal	cg15770575	0.0087			0.0061	0.98
Green spaces (300 m) - prenatal	cg07912161	-0.011			0.0062	0.98
Green spaces (300 m) - prenatal	cg19251564	-0.009			0.0062	0.98
Green spaces (300 m) - prenatal	cg14972743	0.0074			0.0062	0.98
Green spaces (300 m) - prenatal	cg03289180	-0.01			0.0063	0.98
Green spaces (300 m) - prenatal	cg22843950	0.0082			0.0063	0.98
Green spaces (300 m) - prenatal	cg06671706	0.015			0.0064	0.98
Green spaces (300 m) - prenatal	cg02415341	-0.007			0.0064	0.98
Green spaces (300 m) - prenatal	cg27316939	0.0076			0.0064	0.98
Green spaces (300 m) - prenatal	cg01565314	-0.012			0.0064	0.98
Green spaces (300 m) - prenatal	cg08550242	-0.0084			0.0065	0.98
Green spaces (300 m) - prenatal	cg17446739	-0.01			0.0065	0.98
Green spaces (300 m) - prenatal	cg08593009	0.0061			0.0065	0.98
Green spaces (300 m) - prenatal	cg02895698	0.01			0.0065	0.98
Green spaces (300 m) - prenatal	cg05166871	-0.0058			0.0065	0.98
Green spaces (300 m) - prenatal	cg09862440	-0.0086			0.0066	0.98
Green spaces (300 m) - prenatal	cg14335159	0.017			0.0066	0.98
Green spaces (300 m) - prenatal	cg04393339	0.014			0.0066	0.98
Green spaces (300 m) - prenatal	cg26108329	-0.0031			0.0067	0.98
Green spaces (300 m) - prenatal	cg20194050	0.0079			0.0067	0.98
Green spaces (300 m) - prenatal	cg05826295	-0.0068			0.0067	0.98
Green spaces (300 m) - prenatal	cg08277548	0.018			0.0068	0.98
Green spaces (300 m) - prenatal	cg06187750	0.0072			0.0068	0.98
Green spaces (300 m) - prenatal	cg07834743	-0.017			0.0069	0.98
Green spaces (300 m) - prenatal	cg14429209	-0.012			0.0069	0.98
Green spaces (300 m) - prenatal	cg16223358	0.0062			0.0069	0.98
Green spaces (300 m) - prenatal	cg04772025	0.014			0.0069	0.98
Green spaces (300 m) - prenatal	cg24129115	0.018			0.0069	0.98
Green spaces (300 m) - prenatal	cg16273597	0.0092			0.007	0.98
Green spaces (300 m) - prenatal	cg01290934	-0.016			0.007	0.98
Green spaces (300 m) - prenatal	cg25071869	0.0085			0.007	0.98
Green spaces (300 m) - prenatal	cg14375461	-0.0074			0.007	0.98
Green spaces (300 m) - prenatal	cg12109087	-0.0093			0.007	0.98
Green spaces (300 m) - prenatal	cg24263062	0.011			0.007	0.98
Green spaces (300 m) - prenatal	cg19814830	0.011			0.0071	0.98
Green spaces (300 m) - prenatal	cg20288588	0.0091			0.0072	0.98
Green spaces (300 m) - prenatal	cg12446629	-0.0056			0.0072	0.98
Green spaces (300 m) - prenatal	cg03947632	-0.0061			0.0072	0.98
Green spaces (300 m) - prenatal	cg06385583	-0.02			0.0073	0.98
Green spaces (300 m) - prenatal	cg02584498	-0.014			0.0074	0.98
Green spaces (300 m) - prenatal	cg27326026	-0.013			0.0074	0.98
Green spaces (300 m) - prenatal	cg13928485	0.012			0.0074	0.98
Green spaces (300 m) - prenatal	cg05136169	-0.0052			0.0074	0.98
Green spaces (300 m) - prenatal	cg13866093	-0.0075			0.0075	0.98
Green spaces (300 m) - prenatal	cg18778097	-0.0066			0.0075	0.98
Green spaces (300 m) - prenatal	cg26390598	0.01			0.0075	0.98
Green spaces (300 m) - prenatal	cg16294013	-0.0081			0.0076	0.98
Green spaces (300 m) - prenatal	cg07713493	-0.0085			0.0076	0.98
Green spaces (300 m) - prenatal	cg09336323	-0.025			0.0076	0.98
Green spaces (300 m) - prenatal	cg16856833	0.013			0.0076	0.98
Green spaces (300 m) - prenatal	cg11630152	-0.01			0.0076	0.98
Green spaces (300 m) - prenatal	cg04846451	0.011			0.0077	0.98
Green spaces (300 m) - prenatal	cg15616257	-0.013			0.0077	0.98
Green spaces (300 m) - prenatal	cg15331945	0.011			0.0078	0.99
Green spaces (300 m) - prenatal	cg08654091	-0.0053			0.0079	0.99
Green spaces (300 m) - prenatal	cg18073390	-0.009			0.0079	0.99
Green spaces (300 m) - prenatal	cg19360308	-0.0044			0.0079	0.99
Green spaces (300 m) - prenatal	cg15329133	0.017			0.008	0.99
Green spaces (300 m) - prenatal	cg11768167	-0.016			0.008	0.99
Green spaces (300 m) - prenatal	cg09539908	0.0061			0.008	0.99
Green spaces (300 m) - prenatal	cg25678745	-0.0061			0.008	0.99
Green spaces (300 m) - prenatal	cg09807914	0.012			0.0081	0.99
Green spaces (300 m) - prenatal	cg11445191	-0.012			0.0082	0.99
Green spaces (300 m) - prenatal	cg07260592	-0.0086			0.0082	0.99
Green spaces (300 m) - prenatal	cg26800883	-0.012			0.0083	0.99
Green spaces (300 m) - prenatal	cg08858926	-0.015			0.0083	0.99
Green spaces (300 m) - prenatal	cg19014858	0.0061			0.0083	0.99
Green spaces (300 m) - prenatal	cg03060590	0.022			0.0084	0.99
Green spaces (300 m) - prenatal	cg19356515	0.0047			0.0084	0.99
Green spaces (300 m) - prenatal	cg06717221	-0.0087			0.0084	0.99
Green spaces (300 m) - prenatal	cg10230673	-0.014			0.0084	0.99
Green spaces (300 m) - prenatal	cg05202654	-0.0069			0.0085	0.99
Green spaces (300 m) - prenatal	cg03018163	-0.0072			0.0085	0.99
Green spaces (300 m) - prenatal	cg23696949	0.0061			0.0086	0.99
Green spaces (300 m) - prenatal	cg23321524	0.013			0.0086	0.99
Green spaces (300 m) - prenatal	cg01226742	-0.01			0.0086	0.99
Green spaces (300 m) - prenatal	cg03611487	0.0055			0.0086	0.99
Green spaces (300 m) - prenatal	cg04689058	-0.0066			0.0086	0.99
Green spaces (300 m) - prenatal	cg15799267	-0.0046			0.0086	0.99
Green spaces (300 m) - prenatal	cg10815657	-0.023			0.0086	0.99
Green spaces (300 m) - prenatal	cg10751811	-0.0076			0.0087	0.99
Green spaces (300 m) - prenatal	cg21894287	-0.013			0.0087	0.99
Green spaces (300 m) - prenatal	cg19051861	0.0054			0.0087	0.99
Green spaces (300 m) - prenatal	cg08346820	0.012			0.0088	0.99
Green spaces (300 m) - prenatal	cg10640961	-0.0075			0.0088	0.99
Green spaces (300 m) - prenatal	cg11444048	0.011			0.0088	0.99
Green spaces (300 m) - prenatal	cg13540960	0.011			0.0089	0.99
Green spaces (300 m) - prenatal	cg05939552	-0.011			0.0089	0.99
Green spaces (300 m) - prenatal	cg20477147	-0.005			0.0089	0.99
Green spaces (300 m) - prenatal	cg21122370	0.0093			0.009	0.99
Green spaces (300 m) - prenatal	cg04206417	0.0037			0.009	0.99
Green spaces (300 m) - prenatal	cg18372960	-0.0078			0.0091	0.99
Green spaces (300 m) - prenatal	cg03061916	0.005			0.0091	0.99
Green spaces (300 m) - prenatal	cg17158564	-0.0097			0.0092	0.99
Green spaces (300 m) - prenatal	cg08832596	0.0052			0.0092	0.99
Green spaces (300 m) - prenatal	cg12343777	-0.0062			0.0092	0.99
Green spaces (300 m) - prenatal	cg00238427	0.0055			0.0092	0.99
Green spaces (300 m) - prenatal	cg05867245	0.045			0.0092	0.99
Green spaces (300 m) - prenatal	cg04334751	-0.011			0.0093	0.99
Green spaces (300 m) - prenatal	cg01756461	-0.006			0.0093	0.99
Green spaces (300 m) - prenatal	cg12426652	-0.011			0.0093	0.99
Green spaces (300 m) - prenatal	cg24084693	-0.0051			0.0094	0.99
Green spaces (300 m) - prenatal	cg04321126	0.0069			0.0094	0.99
Green spaces (300 m) - prenatal	cg03478199	0.0086			0.0094	0.99
Green spaces (300 m) - prenatal	cg19851574	-0.012			0.0094	0.99
Green spaces (300 m) - prenatal	cg01060471	0.0043			0.0094	0.99
Green spaces (300 m) - prenatal	cg08615372	-0.013			0.0094	0.99
Green spaces (300 m) - prenatal	cg27223158	-0.0071			0.0095	0.99
Green spaces (300 m) - prenatal	cg18150908	0.019			0.0095	0.99
Green spaces (300 m) - prenatal	cg22767166	0.0076			0.0095	0.99
Green spaces (300 m) - prenatal	cg00269817	0.0091			0.0095	0.99
Green spaces (300 m) - prenatal	cg05420738	0.0055			0.0095	0.99
Green spaces (300 m) - prenatal	cg17884739	-0.017			0.0095	0.99
Green spaces (300 m) - prenatal	cg19880597	0.011			0.0096	0.99
Green spaces (300 m) - prenatal	cg25260543	0.0086			0.0096	0.99
Green spaces (300 m) - prenatal	cg00671386	0.0048			0.0096	0.99
Green spaces (300 m) - prenatal	cg23190366	0.0086			0.0096	0.99
Green spaces (300 m) - prenatal	cg00426709	-0.013			0.0097	0.99
Green spaces (300 m) - prenatal	cg10654584	-0.0062			0.0097	0.99
Green spaces (300 m) - prenatal	cg01355392	-0.0072			0.0097	0.99
Green spaces (300 m) - prenatal	cg19772092	0.0072			0.0098	0.99
Green spaces (300 m) - prenatal	cg25556122	-0.011			0.0098	0.99
Green spaces (300 m) - prenatal	cg20955836	0.0099			0.0098	0.99
Green spaces (300 m) - prenatal	cg09025393	0.0072			0.0099	0.99
Green spaces (300 m) - prenatal	cg05702218	-0.0069			0.0099	0.99
Green spaces (300 m) - prenatal	cg11651614	0.0048			0.0099	0.99
Green spaces (300 m) - prenatal	cg25965498	0.012			0.0099	0.99
Green spaces (300 m) - prenatal	cg01595746	0.0067			0.0099	0.99
Green spaces (300 m) - prenatal	cg13969662	0.0066			0.0099	0.99
Green spaces (300 m) - prenatal	cg14480095	-0.0071			0.01	0.99
Green spaces (300 m) - prenatal	cg17900076	-0.011			0.01	0.99
House crowding - postnatal	cg06275642	0.0034			5.5e-05	0.75
House crowding - postnatal	cg02657828	0.0066			5.8e-05	0.75
House crowding - postnatal	cg14542583	0.012			8.1e-05	0.77
House crowding - postnatal	cg01383082	0.0052			0.00013	0.78
House crowding - postnatal	cg00211174	0.0043			0.00014	0.78
House crowding - postnatal	cg22400703	0.0065			0.00016	0.8
House crowding - postnatal	cg02722613	0.022			0.00017	0.8
House crowding - postnatal	cg05298224	0.0028			0.00017	0.8
House crowding - postnatal	cg02316735	0.0027			0.00025	0.82
House crowding - postnatal	cg26254045	0.013			0.00025	0.82
House crowding - postnatal	cg09514561	0.0057			0.0003	0.84
House crowding - postnatal	cg05195017	-0.014			0.00035	0.85
House crowding - postnatal	cg23332335	-0.007			0.00035	0.85
House crowding - postnatal	cg17574911	0.0045			0.00042	0.86
House crowding - postnatal	cg24376689	0.0034			0.00045	0.86
House crowding - postnatal	cg24923931	-0.0079			0.00048	0.87
House crowding - postnatal	cg03642518	-0.0093			0.00056	0.88
House crowding - postnatal	cg08602346	0.0067			0.00056	0.87
House crowding - postnatal	cg19113954	0.014			0.00057	0.88
House crowding - postnatal	cg15124303	0.0054			0.00059	0.88
House crowding - postnatal	cg17588350	-0.0099			0.00059	0.88
House crowding - postnatal	cg21452281	0.0042			0.00064	0.9
House crowding - postnatal	cg03358154	0.0025			0.00074	0.91
House crowding - postnatal	cg18065811	0.0028			0.00078	0.91
House crowding - postnatal	cg22346081	-0.0066			0.0008	0.91
House crowding - postnatal	cg09716807	0.0038			0.00083	0.91
House crowding - postnatal	cg10356904	-0.011			0.00083	0.91
House crowding - postnatal	cg00478479	-0.0084			0.00084	0.91
House crowding - postnatal	cg03605610	-0.0079			0.00086	0.91
House crowding - postnatal	cg12353636	-0.0074			0.00086	0.91
House crowding - postnatal	cg08577913	-0.0074			0.00089	0.92
House crowding - postnatal	cg11360230	-0.0047			0.00096	0.92
House crowding - postnatal	cg12080906	-0.0042			0.001	0.93
House crowding - postnatal	cg24753760	-0.0041			0.001	0.93
House crowding - postnatal	cg08287306	0.0021			0.0011	0.93
House crowding - postnatal	cg23374892	-0.0074			0.0011	0.93
House crowding - postnatal	cg17142898	0.0053			0.0011	0.93
House crowding - postnatal	cg10131232	0.0027			0.0011	0.93
House crowding - postnatal	cg15671450	0.014			0.0012	0.94
House crowding - postnatal	cg14386691	-0.0045			0.0012	0.94
House crowding - postnatal	cg05839709	0.0063			0.0013	0.94
House crowding - postnatal	cg06621480	-0.0058			0.0013	0.94
House crowding - postnatal	cg25594636	-0.0044			0.0014	0.94
House crowding - postnatal	cg09303847	-0.0062			0.0014	0.94
House crowding - postnatal	cg08865522	0.0058			0.0014	0.94
House crowding - postnatal	cg03457338	0.0037			0.0014	0.94
House crowding - postnatal	cg07406897	-0.0057			0.0014	0.94
House crowding - postnatal	cg15428479	-0.0055			0.0014	0.94
House crowding - postnatal	cg12088387	0.0053			0.0015	0.94
House crowding - postnatal	cg06582706	0.0039			0.0015	0.94
House crowding - postnatal	cg12375722	0.0056			0.0016	0.94
House crowding - postnatal	cg09439915	-0.0058			0.0016	0.94
House crowding - postnatal	cg02233835	0.0028			0.0016	0.94
House crowding - postnatal	cg24562149	-0.0025			0.0016	0.94
House crowding - postnatal	cg12459028	0.0024			0.0017	0.94
House crowding - postnatal	cg17681516	0.0074			0.0017	0.94
House crowding - postnatal	cg00042186	0.0032			0.0017	0.94
House crowding - postnatal	cg23110109	0.0027			0.0017	0.94
House crowding - postnatal	cg03084704	0.0042			0.0017	0.94
House crowding - postnatal	cg18537730	-0.006			0.0017	0.94
House crowding - postnatal	cg10756457	-0.0038			0.0019	0.95
House crowding - postnatal	cg06016427	0.0038			0.0019	0.95
House crowding - postnatal	cg05899869	0.0048			0.0019	0.95
House crowding - postnatal	cg22038059	-0.0089			0.0019	0.95
House crowding - postnatal	cg15177211	-0.0047			0.002	0.95
House crowding - postnatal	cg09337121	-0.0025			0.002	0.95
House crowding - postnatal	cg05729745	-0.0039			0.002	0.95
House crowding - postnatal	cg21935175	0.0051			0.0021	0.95
House crowding - postnatal	cg01449973	0.008			0.0021	0.95
House crowding - postnatal	cg10722410	0.0038			0.0022	0.96
House crowding - postnatal	cg08351464	0.0041			0.0022	0.96
House crowding - postnatal	cg08611810	0.0058			0.0024	0.96
House crowding - postnatal	cg24446242	0.0036			0.0024	0.96
House crowding - postnatal	cg20651988	0.0074			0.0024	0.96
House crowding - postnatal	cg04170065	-0.002			0.0024	0.96
House crowding - postnatal	cg02128086	0.0036			0.0024	0.96
House crowding - postnatal	cg12568756	-0.0038			0.0025	0.97
House crowding - postnatal	cg27532318	-0.0064			0.0025	0.97
House crowding - postnatal	cg09190051	-0.0044			0.0025	0.96
House crowding - postnatal	cg11092487	-0.0065			0.0025	0.96
House crowding - postnatal	cg17054759	-0.0057			0.0025	0.97
House crowding - postnatal	cg21450384	-0.0031			0.0026	0.97
House crowding - postnatal	cg21661022	0.0061			0.0026	0.97
House crowding - postnatal	cg05809437	0.0054			0.0026	0.97
House crowding - postnatal	cg24718722	-0.0052			0.0026	0.97
House crowding - postnatal	cg15238694	-0.0032			0.0026	0.97
House crowding - postnatal	cg06536614	-0.0064			0.0027	0.97
House crowding - postnatal	cg10669219	-0.0045			0.0027	0.97
House crowding - postnatal	cg11493661	0.0049			0.0027	0.97
House crowding - postnatal	cg08747670	0.0054			0.0027	0.97
House crowding - postnatal	cg15700776	0.0049			0.0028	0.97
House crowding - postnatal	cg07244098	-0.0053			0.0028	0.97
House crowding - postnatal	cg24062763	0.0052			0.0029	0.97
House crowding - postnatal	cg14331104	0.0027			0.0029	0.97
House crowding - postnatal	cg02262923	0.0036			0.0029	0.97
House crowding - postnatal	cg08468599	-0.0024			0.003	0.97
House crowding - postnatal	cg13356253	0.0063			0.0031	0.97
House crowding - postnatal	cg25212993	-0.0044			0.0031	0.97
House crowding - postnatal	cg24875593	0.011			0.0031	0.97
House crowding - postnatal	cg02022136	-0.0086			0.0032	0.97
House crowding - postnatal	cg11977716	0.0064			0.0032	0.97
House crowding - postnatal	cg01907106	-0.0036			0.0032	0.97
House crowding - postnatal	cg21473142	0.0055			0.0033	0.97
House crowding - postnatal	cg22315844	0.0058			0.0033	0.97
House crowding - postnatal	cg17753789	0.0016			0.0033	0.97
House crowding - postnatal	cg12435725	0.0048			0.0034	0.97
House crowding - postnatal	cg01652190	-0.01			0.0034	0.97
House crowding - postnatal	cg23181580	0.0019			0.0035	0.97
House crowding - postnatal	cg09827761	0.016			0.0035	0.97
House crowding - postnatal	cg11924019	-0.0031			0.0035	0.97
House crowding - postnatal	cg01695994	-0.0029			0.0035	0.97
House crowding - postnatal	cg00667525	-0.0072			0.0035	0.97
House crowding - postnatal	cg08615372	-0.0064			0.0035	0.97
House crowding - postnatal	cg24441899	-0.012			0.0036	0.97
House crowding - postnatal	cg19916129	0.005			0.0036	0.97
House crowding - postnatal	cg08674415	0.0024			0.0036	0.97
House crowding - postnatal	cg12161971	-0.0034			0.0037	0.97
House crowding - postnatal	cg21734175	0.0021			0.0037	0.97
House crowding - postnatal	cg02085507	-0.0042			0.0037	0.97
House crowding - postnatal	cg25915307	-0.0053			0.0037	0.97
House crowding - postnatal	cg09470142	0.0056			0.0038	0.97
House crowding - postnatal	cg24546155	0.0057			0.0038	0.97
House crowding - postnatal	cg19114310	0.0022			0.0038	0.97
House crowding - postnatal	cg03438417	-0.0041			0.0039	0.97
House crowding - postnatal	cg19431051	-0.009			0.0039	0.97
House crowding - postnatal	cg19502744	-0.0034			0.004	0.97
House crowding - postnatal	cg15890754	0.0027			0.004	0.97
House crowding - postnatal	cg08120226	0.0025			0.004	0.97
House crowding - postnatal	cg13902024	0.0041			0.004	0.97
House crowding - postnatal	cg15964523	0.0063			0.004	0.97
House crowding - postnatal	cg05549655	-0.004			0.004	0.97
House crowding - postnatal	cg01645998	0.0061			0.004	0.97
House crowding - postnatal	cg07016682	-0.0024			0.0041	0.97
House crowding - postnatal	cg15633073	-0.0053			0.0041	0.97
House crowding - postnatal	cg20744362	0.014			0.0041	0.97
House crowding - postnatal	cg00719165	0.0024			0.0042	0.97
House crowding - postnatal	cg17688775	-0.006			0.0042	0.97
House crowding - postnatal	cg21455901	0.0028			0.0042	0.97
House crowding - postnatal	cg05940966	0.0057			0.0043	0.97
House crowding - postnatal	cg23983453	-0.005			0.0043	0.97
House crowding - postnatal	cg04565473	-0.0033			0.0043	0.97
House crowding - postnatal	cg26162582	-0.012			0.0043	0.97
House crowding - postnatal	cg00598009	0.0052			0.0043	0.97
House crowding - postnatal	cg01147352	0.0052			0.0043	0.97
House crowding - postnatal	cg04922029	0.0036			0.0044	0.97
House crowding - postnatal	cg06626102	0.0026			0.0044	0.97
House crowding - postnatal	cg06110297	-0.0042			0.0044	0.97
House crowding - postnatal	cg23343264	-0.0039			0.0044	0.97
House crowding - postnatal	cg13511324	-0.0041			0.0044	0.97
House crowding - postnatal	cg00537837	-0.0036			0.0044	0.97
House crowding - postnatal	cg12637057	0.0036			0.0044	0.97
House crowding - postnatal	cg23622162	-0.0054			0.0045	0.97
House crowding - postnatal	cg18735473	-0.004			0.0045	0.97
House crowding - postnatal	cg02283238	-0.0034			0.0046	0.97
House crowding - postnatal	cg08835099	0.01			0.0046	0.97
House crowding - postnatal	cg21476940	-0.0041			0.0047	0.97
House crowding - postnatal	cg14330585	0.0049			0.0047	0.98
House crowding - postnatal	cg10171794	-0.0058			0.0047	0.97
House crowding - postnatal	cg25234359	-0.0075			0.0047	0.98
House crowding - postnatal	cg02107279	-0.0084			0.0048	0.98
House crowding - postnatal	cg01418527	0.0082			0.0048	0.98
House crowding - postnatal	cg14194496	-0.0026			0.0048	0.98
House crowding - postnatal	cg09137125	0.0055			0.0048	0.98
House crowding - postnatal	cg24921858	-0.0028			0.0048	0.98
House crowding - postnatal	cg05609335	-0.0027			0.0048	0.98
House crowding - postnatal	cg21560830	0.0051			0.0048	0.98
House crowding - postnatal	cg01583753	0.0049			0.0049	0.98
House crowding - postnatal	cg25516803	-0.0036			0.0049	0.98
House crowding - postnatal	cg17293936	0.0063			0.0049	0.98
House crowding - postnatal	cg07959070	-0.011			0.0049	0.98
House crowding - postnatal	cg25371590	-0.0041			0.005	0.98
House crowding - postnatal	cg11615509	0.0043			0.005	0.98
House crowding - postnatal	cg18382753	-0.0036			0.005	0.98
House crowding - postnatal	cg21148531	0.0042			0.005	0.98
House crowding - postnatal	cg22632947	0.0023			0.005	0.98
House crowding - postnatal	cg05827190	0.0032			0.0051	0.98
House crowding - postnatal	cg10956860	0.0028			0.0051	0.98
House crowding - postnatal	cg03840694	-0.003			0.0051	0.98
House crowding - postnatal	cg15315385	0.0026			0.0051	0.98
House crowding - postnatal	cg09377704	-0.0032			0.0051	0.98
House crowding - postnatal	cg03700679	-0.0063			0.0052	0.98
House crowding - postnatal	cg02662362	0.0059			0.0052	0.98
House crowding - postnatal	cg04326023	0.0033			0.0052	0.98
House crowding - postnatal	cg06758191	0.014			0.0053	0.98
House crowding - postnatal	cg26670674	-0.0045			0.0053	0.98
House crowding - postnatal	cg03992168	0.0024			0.0054	0.98
House crowding - postnatal	cg10848724	-0.0071			0.0054	0.98
House crowding - postnatal	cg01066936	-0.0038			0.0054	0.98
House crowding - postnatal	cg15417285	-0.0046			0.0055	0.98
House crowding - postnatal	cg07098528	-0.0024			0.0056	0.98
House crowding - postnatal	cg02715006	0.0022			0.0056	0.98
House crowding - postnatal	cg09399716	0.015			0.0057	0.98
House crowding - postnatal	cg05455729	0.0064			0.0057	0.98
House crowding - postnatal	cg02511845	0.0042			0.0057	0.98
House crowding - postnatal	cg17140992	0.0022			0.0057	0.98
House crowding - postnatal	cg12125614	-0.0028			0.0058	0.98
House crowding - postnatal	cg03716405	0.0025			0.0058	0.98
House crowding - postnatal	cg25356393	0.013			0.0058	0.98
House crowding - postnatal	cg13346441	0.01			0.0058	0.98
House crowding - postnatal	cg17707964	-0.0057			0.0059	0.98
House crowding - postnatal	cg07047589	0.0018			0.0059	0.98
House crowding - postnatal	cg04066885	-0.0063			0.006	0.98
House crowding - postnatal	cg12241963	0.004			0.006	0.98
House crowding - postnatal	cg16535493	0.0026			0.006	0.98
House crowding - postnatal	cg24880736	0.0039			0.006	0.98
House crowding - postnatal	cg23934071	0.0016			0.0061	0.98
House crowding - postnatal	cg14223822	-0.0042			0.0061	0.98
House crowding - postnatal	cg14283758	-0.0041			0.0062	0.98
House crowding - postnatal	cg06003184	0.005			0.0062	0.98
House crowding - postnatal	cg14981253	-0.0043			0.0062	0.98
House crowding - postnatal	cg20893180	-0.0031			0.0062	0.98
House crowding - postnatal	cg21013206	0.0039			0.0062	0.98
House crowding - postnatal	cg14536194	0.0034			0.0062	0.98
House crowding - postnatal	cg11167637	-0.0051			0.0063	0.98
House crowding - postnatal	cg00124993	-0.0042			0.0063	0.98
House crowding - postnatal	cg18933685	-0.0082			0.0063	0.98
House crowding - postnatal	cg00423443	-0.004			0.0063	0.98
House crowding - postnatal	cg15967501	0.0059			0.0063	0.98
House crowding - postnatal	cg00406211	0.0048			0.0064	0.98
House crowding - postnatal	cg01341123	-0.006			0.0064	0.98
House crowding - postnatal	cg12835313	0.0028			0.0065	0.98
House crowding - postnatal	cg01389428	0.0046			0.0065	0.98
House crowding - postnatal	cg21967368	0.0049			0.0066	0.98
House crowding - postnatal	cg14016366	0.0034			0.0066	0.98
House crowding - postnatal	cg23245905	0.0044			0.0066	0.98
House crowding - postnatal	cg20705781	0.0024			0.0066	0.98
House crowding - postnatal	cg04248279	0.011			0.0066	0.98
House crowding - postnatal	cg12900583	0.0033			0.0067	0.98
House crowding - postnatal	cg03066788	-0.0077			0.0068	0.98
House crowding - postnatal	cg20442128	-0.0066			0.0068	0.98
House crowding - postnatal	cg16406281	0.0028			0.0068	0.98
House crowding - postnatal	cg09785512	-0.0054			0.0068	0.98
House crowding - postnatal	cg13557213	-0.0059			0.0069	0.98
House crowding - postnatal	cg04973183	-0.0042			0.0069	0.98
House crowding - postnatal	cg24137472	0.0052			0.0069	0.98
House crowding - postnatal	cg15386293	-0.0031			0.0069	0.98
House crowding - postnatal	cg10756887	-0.0094			0.0069	0.98
House crowding - postnatal	cg08444004	-0.0076			0.007	0.98
House crowding - postnatal	cg24539848	0.0059			0.007	0.98
House crowding - postnatal	cg23893620	0.0071			0.007	0.98
House crowding - postnatal	cg08388763	0.0061			0.007	0.98
House crowding - postnatal	cg24714864	-0.0053			0.007	0.98
House crowding - postnatal	cg15235893	0.0037			0.0071	0.98
House crowding - postnatal	cg07007118	0.0032			0.0071	0.98
House crowding - postnatal	cg04142296	-0.0056			0.0071	0.98
House crowding - postnatal	cg18832897	0.003			0.0071	0.98
House crowding - postnatal	cg03379477	0.0062			0.0071	0.98
House crowding - postnatal	cg05592718	0.0045			0.0071	0.98
House crowding - postnatal	cg24465429	0.0081			0.0072	0.98
House crowding - postnatal	cg25071869	0.0038			0.0072	0.98
House crowding - postnatal	cg02513379	0.0022			0.0072	0.98
House crowding - postnatal	cg14301190	0.0027			0.0072	0.98
House crowding - postnatal	cg06485032	-0.0039			0.0073	0.98
House crowding - postnatal	cg23348010	0.0018			0.0073	0.98
House crowding - postnatal	cg20145598	0.0055			0.0073	0.98
House crowding - postnatal	cg03621001	0.0029			0.0073	0.98
House crowding - postnatal	cg01620164	0.0048			0.0074	0.98
House crowding - postnatal	cg27305357	0.0018			0.0074	0.98
House crowding - postnatal	cg11408952	0.011			0.0074	0.98
House crowding - postnatal	cg08490791	0.006			0.0074	0.98
House crowding - postnatal	cg14866567	0.0048			0.0075	0.98
House crowding - postnatal	cg11149163	-0.0024			0.0075	0.98
House crowding - postnatal	cg07273376	-0.0045			0.0075	0.98
House crowding - postnatal	cg01646795	0.0047			0.0076	0.98
House crowding - postnatal	cg16300531	0.007			0.0076	0.98
House crowding - postnatal	cg19832721	0.0072			0.0076	0.98
House crowding - postnatal	cg04114590	0.0045			0.0077	0.98
House crowding - postnatal	cg01084435	0.0025			0.0077	0.98
House crowding - postnatal	cg03304664	-0.0019			0.0078	0.98
House crowding - postnatal	cg19801062	0.0055			0.0078	0.99
House crowding - postnatal	cg13214542	-0.0038			0.0078	0.99
House crowding - postnatal	cg04763450	0.009			0.0079	0.99
House crowding - postnatal	cg03437479	-0.0079			0.0079	0.99
House crowding - postnatal	cg23599843	0.0054			0.008	0.99
House crowding - postnatal	cg05082738	-0.0051			0.008	0.99
House crowding - postnatal	cg02749105	0.0061			0.008	0.99
House crowding - postnatal	cg01439383	0.0027			0.0081	0.99
House crowding - postnatal	cg18071202	0.0036			0.0081	0.99
House crowding - postnatal	cg27600265	0.002			0.0082	0.99
House crowding - postnatal	cg27598761	0.0035			0.0082	0.99
House crowding - postnatal	cg14833933	-0.0018			0.0082	0.99
House crowding - postnatal	cg19885625	0.0035			0.0083	0.99
House crowding - postnatal	cg07295362	-0.0051			0.0084	0.99
House crowding - postnatal	cg19542048	-0.0026			0.0084	0.99
House crowding - postnatal	cg05241015	0.0028			0.0085	0.99
House crowding - postnatal	cg09834706	0.0056			0.0085	0.99
House crowding - postnatal	cg11438310	-0.0033			0.0085	0.99
House crowding - postnatal	cg11371118	0.0036			0.0085	0.99
House crowding - postnatal	cg20651389	0.0038			0.0085	0.99
House crowding - postnatal	cg24678113	-0.0047			0.0086	0.99
House crowding - postnatal	cg08893087	-0.0031			0.0086	0.99
House crowding - postnatal	cg23004625	-0.0024			0.0086	0.99
House crowding - postnatal	cg26646659	-0.0027			0.0086	0.99
House crowding - postnatal	cg16206744	0.0054			0.0086	0.99
House crowding - postnatal	cg16450432	-0.0055			0.0086	0.99
House crowding - postnatal	cg12135344	-0.0055			0.0087	0.99
House crowding - postnatal	cg01999701	0.0032			0.0087	0.99
House crowding - postnatal	cg07644368	-0.0035			0.0087	0.99
House crowding - postnatal	cg14354168	-0.0045			0.0087	0.99
House crowding - postnatal	cg19442201	-0.0037			0.0087	0.99
House crowding - postnatal	cg06379435	-0.0028			0.0087	0.99
House crowding - postnatal	cg15476894	-0.0028			0.0088	0.99
House crowding - postnatal	cg02911432	-0.0029			0.0088	0.99
House crowding - postnatal	cg04268432	0.0029			0.0088	0.99
House crowding - postnatal	cg26411441	-0.0064			0.0088	0.99
House crowding - postnatal	cg00565075	0.0044			0.0088	0.99
House crowding - postnatal	cg26794885	0.0049			0.0089	0.99
House crowding - postnatal	cg12492653	0.0061			0.0089	0.99
House crowding - postnatal	cg03340215	-0.0033			0.0089	0.99
House crowding - postnatal	cg07917609	-0.0037			0.009	0.99
House crowding - postnatal	cg15720112	-0.0068			0.009	0.99
House crowding - postnatal	cg10098058	0.0059			0.009	0.99
House crowding - postnatal	cg04015433	-0.004			0.009	0.99
House crowding - postnatal	cg06576532	-0.008			0.009	0.99
House crowding - postnatal	cg05887027	-0.0031			0.009	0.99
House crowding - postnatal	cg21527708	-0.0053			0.0091	0.99
House crowding - postnatal	cg01965822	0.0046			0.0091	0.99
House crowding - postnatal	cg18415822	-0.0054			0.0091	0.99
House crowding - postnatal	cg06476685	0.0049			0.0092	0.99
House crowding - postnatal	cg25962358	-0.0029			0.0092	0.99
House crowding - postnatal	cg19680631	-0.0029			0.0092	0.99
House crowding - postnatal	cg11081580	-0.003			0.0092	0.99
House crowding - postnatal	cg23553008	0.0045			0.0092	0.99
House crowding - postnatal	cg06094126	-0.0021			0.0093	0.99
House crowding - postnatal	cg24977891	0.0026			0.0093	0.99
House crowding - postnatal	cg08720806	0.0019			0.0093	0.99
House crowding - postnatal	cg26169783	-0.0024			0.0094	0.99
House crowding - postnatal	cg13252730	0.0031			0.0095	0.99
House crowding - postnatal	cg19792581	-0.0035			0.0095	0.99
House crowding - postnatal	cg15245051	0.0064			0.0095	0.99
House crowding - postnatal	cg03511754	-0.0036			0.0096	0.99
House crowding - postnatal	cg11077681	-0.0024			0.0096	0.99
House crowding - postnatal	cg12058390	0.0065			0.0097	0.99
House crowding - postnatal	cg07609200	0.0048			0.0097	0.99
House crowding - postnatal	cg14851485	-0.0034			0.0097	0.99
House crowding - postnatal	cg09219877	0.0029			0.0097	0.99
House crowding - postnatal	cg26659805	-0.0081			0.0097	0.99
House crowding - postnatal	cg03146452	-0.0039			0.0098	0.99
House crowding - postnatal	cg07775309	0.0081			0.0098	0.99
House crowding - postnatal	cg00791868	0.0044			0.0098	0.99
House crowding - postnatal	cg10747531	0.0059			0.0098	0.99
House crowding - postnatal	cg15577126	0.0023			0.0099	0.99
House crowding - postnatal	cg26275431	-0.0037			0.0099	0.99
House crowding - postnatal	cg10831246	0.0039			0.0099	0.99
House crowding - postnatal	cg10328573	0.0014			0.0099	0.99
Humidity (month) - postnatal	cg01863613	0.014			5.2e-06	0.32
Humidity (month) - postnatal	cg06478143	-0.015			2.1e-05	0.62
Humidity (month) - postnatal	cg16546882	-0.0073			2.8e-05	0.64
Humidity (month) - postnatal	cg26151999	-0.014			5.4e-05	0.75
Humidity (month) - postnatal	cg18649823	-0.023			5.4e-05	0.75
Humidity (month) - postnatal	cg13405775	-0.019			6.7e-05	0.76
Humidity (month) - postnatal	cg03097995	-0.015			6.9e-05	0.76
Humidity (month) - postnatal	cg18838701	-0.029			8.4e-05	0.77
Humidity (month) - postnatal	cg17069313	0.015			0.0001	0.77
Humidity (month) - postnatal	cg24699670	-0.029			0.0001	0.77
Humidity (month) - postnatal	cg01124132	-0.019			0.00011	0.77
Humidity (month) - postnatal	cg06760077	-0.0049			0.00012	0.78
Humidity (month) - postnatal	cg20204986	0.0079			0.00015	0.79
Humidity (month) - postnatal	cg07176842	-0.015			0.00016	0.8
Humidity (month) - postnatal	cg21870545	0.0071			0.00017	0.8
Humidity (month) - postnatal	cg09406615	0.0082			0.00017	0.8
Humidity (month) - postnatal	cg10218876	-0.036			0.00017	0.8
Humidity (month) - postnatal	cg14574489	-0.025			0.00018	0.8
Humidity (month) - postnatal	cg15479427	-0.0088			0.00018	0.8
Humidity (month) - postnatal	cg19504245	-0.024			0.00019	0.8
Humidity (month) - postnatal	cg22728385	0.0067			0.00022	0.81
Humidity (month) - postnatal	cg17425810	-0.0094			0.00025	0.82
Humidity (month) - postnatal	cg13803013	-0.0079			0.00032	0.85
Humidity (month) - postnatal	cg22291359	-0.006			0.00033	0.85
Humidity (month) - postnatal	cg03830181	-0.0097			0.00037	0.86
Humidity (month) - postnatal	cg12125614	0.0067			0.00046	0.86
Humidity (month) - postnatal	cg13905757	-0.005			0.00056	0.87
Humidity (month) - postnatal	cg26926665	0.0076			0.00058	0.88
Humidity (month) - postnatal	cg02411009	-0.0097			0.00059	0.88
Humidity (month) - postnatal	cg08555556	0.011			0.00063	0.89
Humidity (month) - postnatal	cg23883738	-0.01			0.00064	0.89
Humidity (month) - postnatal	cg16162590	-0.0055			0.00065	0.9
Humidity (month) - postnatal	cg08456859	0.013			0.00078	0.91
Humidity (month) - postnatal	cg12906381	-0.02			0.00079	0.91
Humidity (month) - postnatal	cg05992904	0.029			0.00079	0.91
Humidity (month) - postnatal	cg24090990	-0.014			0.00084	0.91
Humidity (month) - postnatal	cg25439655	-0.011			0.00086	0.91
Humidity (month) - postnatal	cg19456953	0.01			0.00086	0.91
Humidity (month) - postnatal	cg23460057	-0.006			0.00095	0.92
Humidity (month) - postnatal	cg11592082	-0.0079			0.00099	0.92
Humidity (month) - postnatal	cg07965774	0.01			0.001	0.93
Humidity (month) - postnatal	cg25843833	-0.013			0.001	0.93
Humidity (month) - postnatal	cg09982942	0.018			0.0011	0.93
Humidity (month) - postnatal	cg12713877	-0.0053			0.0011	0.94
Humidity (month) - postnatal	cg02985292	-0.0065			0.0011	0.93
Humidity (month) - postnatal	cg22625220	-0.0092			0.0011	0.93
Humidity (month) - postnatal	cg18026225	0.01			0.0011	0.93
Humidity (month) - postnatal	cg07202054	-0.0099			0.0012	0.94
Humidity (month) - postnatal	cg25724260	0.011			0.0012	0.94
Humidity (month) - postnatal	cg07405182	0.01			0.0013	0.94
Humidity (month) - postnatal	cg23859303	0.0071			0.0013	0.94
Humidity (month) - postnatal	cg07787614	0.0089			0.0013	0.94
Humidity (month) - postnatal	cg25216580	0.0062			0.0014	0.94
Humidity (month) - postnatal	cg07075085	-0.0084			0.0014	0.94
Humidity (month) - postnatal	cg06682875	-0.013			0.0014	0.94
Humidity (month) - postnatal	cg07576591	0.01			0.0014	0.94
Humidity (month) - postnatal	cg05073386	0.0098			0.0014	0.94
Humidity (month) - postnatal	cg10373741	-0.0058			0.0014	0.94
Humidity (month) - postnatal	cg25066665	0.027			0.0015	0.94
Humidity (month) - postnatal	cg02550950	-0.02			0.0015	0.94
Humidity (month) - postnatal	cg26743024	-0.0088			0.0015	0.94
Humidity (month) - postnatal	cg12899381	-0.012			0.0015	0.94
Humidity (month) - postnatal	cg05630111	-0.011			0.0016	0.94
Humidity (month) - postnatal	cg00081439	-0.0072			0.0016	0.94
Humidity (month) - postnatal	cg10805039	-0.0088			0.0016	0.94
Humidity (month) - postnatal	cg06795963	0.0053			0.0016	0.94
Humidity (month) - postnatal	cg26740249	0.0091			0.0016	0.94
Humidity (month) - postnatal	cg24074477	0.0049			0.0016	0.94
Humidity (month) - postnatal	cg11608646	0.012			0.0017	0.94
Humidity (month) - postnatal	cg13320683	-0.0065			0.0017	0.94
Humidity (month) - postnatal	cg22910295	-0.0063			0.0017	0.94
Humidity (month) - postnatal	cg27184806	0.012			0.0017	0.94
Humidity (month) - postnatal	cg15047026	-0.0074			0.0017	0.94
Humidity (month) - postnatal	cg25727366	0.0068			0.0018	0.95
Humidity (month) - postnatal	cg05986956	-0.0041			0.0018	0.95
Humidity (month) - postnatal	cg24676244	-0.01			0.0018	0.95
Humidity (month) - postnatal	cg13720639	0.007			0.0019	0.95
Humidity (month) - postnatal	cg26213453	-0.017			0.0019	0.95
Humidity (month) - postnatal	cg05384271	-0.0042			0.002	0.95
Humidity (month) - postnatal	cg17311074	0.0087			0.0021	0.96
Humidity (month) - postnatal	cg06027620	0.0071			0.0021	0.96
Humidity (month) - postnatal	cg15174906	0.0054			0.0022	0.96
Humidity (month) - postnatal	cg04108360	0.0058			0.0022	0.96
Humidity (month) - postnatal	cg01101344	0.01			0.0022	0.96
Humidity (month) - postnatal	cg12699647	-0.0053			0.0022	0.96
Humidity (month) - postnatal	cg14981532	-0.024			0.0024	0.96
Humidity (month) - postnatal	cg07199183	-0.011			0.0024	0.96
Humidity (month) - postnatal	cg09125477	0.0072			0.0024	0.96
Humidity (month) - postnatal	cg08121652	0.0058			0.0025	0.97
Humidity (month) - postnatal	cg20242066	-0.012			0.0025	0.97
Humidity (month) - postnatal	cg21915910	-0.011			0.0025	0.96
Humidity (month) - postnatal	cg00884844	-0.0048			0.0025	0.97
Humidity (month) - postnatal	cg08230268	-0.0074			0.0025	0.96
Humidity (month) - postnatal	cg12343777	0.0062			0.0025	0.96
Humidity (month) - postnatal	cg02156380	0.0045			0.0026	0.97
Humidity (month) - postnatal	cg06644660	0.0089			0.0027	0.97
Humidity (month) - postnatal	cg17868515	0.0052			0.0027	0.97
Humidity (month) - postnatal	cg22038359	-0.0082			0.0027	0.97
Humidity (month) - postnatal	cg05439665	0.0072			0.0028	0.97
Humidity (month) - postnatal	cg06295223	-0.024			0.0028	0.97
Humidity (month) - postnatal	cg01581757	0.0098			0.0028	0.97
Humidity (month) - postnatal	cg18300492	-0.008			0.0029	0.97
Humidity (month) - postnatal	cg03472755	0.0041			0.0029	0.97
Humidity (month) - postnatal	cg01338139	-0.017			0.0029	0.97
Humidity (month) - postnatal	cg21410276	0.009			0.0029	0.97
Humidity (month) - postnatal	cg04788926	0.0095			0.0029	0.97
Humidity (month) - postnatal	cg16342298	-0.0055			0.003	0.97
Humidity (month) - postnatal	cg05057976	0.0049			0.003	0.97
Humidity (month) - postnatal	cg03567358	-0.0073			0.003	0.97
Humidity (month) - postnatal	cg03992168	-0.005			0.0031	0.97
Humidity (month) - postnatal	cg07871442	0.026			0.0031	0.97
Humidity (month) - postnatal	cg15717225	-0.0091			0.0031	0.97
Humidity (month) - postnatal	cg21700780	-0.0088			0.0031	0.97
Humidity (month) - postnatal	cg14908653	0.0084			0.0031	0.97
Humidity (month) - postnatal	cg24660640	0.0064			0.0032	0.97
Humidity (month) - postnatal	cg11939399	0.0073			0.0032	0.97
Humidity (month) - postnatal	cg01765174	0.004			0.0032	0.97
Humidity (month) - postnatal	cg14455319	0.0083			0.0032	0.97
Humidity (month) - postnatal	cg03450635	0.0046			0.0033	0.97
Humidity (month) - postnatal	cg21484573	0.0076			0.0033	0.97
Humidity (month) - postnatal	cg24144574	0.0071			0.0033	0.97
Humidity (month) - postnatal	cg24276346	0.0096			0.0033	0.97
Humidity (month) - postnatal	cg15572235	0.013			0.0034	0.97
Humidity (month) - postnatal	cg23531488	-0.0049			0.0034	0.97
Humidity (month) - postnatal	cg13378656	0.013			0.0034	0.97
Humidity (month) - postnatal	cg24136690	-0.0098			0.0034	0.97
Humidity (month) - postnatal	cg05098037	-0.0061			0.0034	0.97
Humidity (month) - postnatal	cg16142488	0.01			0.0035	0.97
Humidity (month) - postnatal	cg01904812	0.012			0.0036	0.97
Humidity (month) - postnatal	cg25287272	0.005			0.0036	0.97
Humidity (month) - postnatal	cg19593949	-0.0057			0.0036	0.97
Humidity (month) - postnatal	cg03602297	0.0069			0.0036	0.97
Humidity (month) - postnatal	cg15703365	0.012			0.0036	0.97
Humidity (month) - postnatal	cg07673020	0.016			0.0036	0.97
Humidity (month) - postnatal	cg19781472	0.008			0.0036	0.97
Humidity (month) - postnatal	cg24415293	-0.014			0.0036	0.97
Humidity (month) - postnatal	cg14132888	-0.012			0.0037	0.97
Humidity (month) - postnatal	cg08867390	-0.012			0.0037	0.97
Humidity (month) - postnatal	cg09557034	-0.011			0.0038	0.97
Humidity (month) - postnatal	cg16116203	0.0055			0.0038	0.97
Humidity (month) - postnatal	cg07101841	0.017			0.0038	0.97
Humidity (month) - postnatal	cg17346650	-0.013			0.0038	0.97
Humidity (month) - postnatal	cg16439118	0.017			0.0038	0.97
Humidity (month) - postnatal	cg00423153	0.013			0.0039	0.97
Humidity (month) - postnatal	cg03084704	-0.0074			0.0039	0.97
Humidity (month) - postnatal	cg06443034	0.01			0.0039	0.97
Humidity (month) - postnatal	cg23471393	-0.0057			0.0039	0.97
Humidity (month) - postnatal	cg26993965	0.018			0.0039	0.97
Humidity (month) - postnatal	cg10604476	-0.02			0.0039	0.97
Humidity (month) - postnatal	cg06593603	-0.0063			0.004	0.97
Humidity (month) - postnatal	cg08753560	-0.0044			0.004	0.97
Humidity (month) - postnatal	cg08288074	-0.011			0.004	0.97
Humidity (month) - postnatal	cg20704654	-0.0074			0.004	0.97
Humidity (month) - postnatal	cg10074409	0.011			0.0041	0.97
Humidity (month) - postnatal	cg10881242	0.029			0.0041	0.97
Humidity (month) - postnatal	cg24830730	0.01			0.0041	0.97
Humidity (month) - postnatal	cg09787311	-0.0056			0.0041	0.97
Humidity (month) - postnatal	cg25267487	-0.025			0.0041	0.97
Humidity (month) - postnatal	cg09895325	0.012			0.0042	0.97
Humidity (month) - postnatal	cg04926193	-0.0079			0.0042	0.97
Humidity (month) - postnatal	cg03539765	-0.016			0.0042	0.97
Humidity (month) - postnatal	cg18232816	0.0059			0.0042	0.97
Humidity (month) - postnatal	cg27201673	0.015			0.0042	0.97
Humidity (month) - postnatal	cg17139085	0.0064			0.0043	0.97
Humidity (month) - postnatal	cg03022211	-0.012			0.0043	0.97
Humidity (month) - postnatal	cg27631597	0.022			0.0043	0.97
Humidity (month) - postnatal	cg14579239	-0.0097			0.0043	0.97
Humidity (month) - postnatal	cg18699744	-0.031			0.0043	0.97
Humidity (month) - postnatal	cg25497399	0.013			0.0043	0.97
Humidity (month) - postnatal	cg02441711	-0.01			0.0043	0.97
Humidity (month) - postnatal	cg09368716	-0.0063			0.0044	0.97
Humidity (month) - postnatal	cg18376692	-0.0098			0.0044	0.97
Humidity (month) - postnatal	cg24693760	0.033			0.0044	0.97
Humidity (month) - postnatal	cg03997139	0.013			0.0044	0.97
Humidity (month) - postnatal	cg13679303	0.022			0.0044	0.97
Humidity (month) - postnatal	cg16597406	-0.01			0.0044	0.97
Humidity (month) - postnatal	cg13367406	-0.0067			0.0045	0.97
Humidity (month) - postnatal	cg23549902	0.017			0.0045	0.97
Humidity (month) - postnatal	cg10033488	0.0041			0.0045	0.97
Humidity (month) - postnatal	cg15264610	0.0053			0.0045	0.97
Humidity (month) - postnatal	cg24656271	0.0051			0.0046	0.97
Humidity (month) - postnatal	cg24114014	0.014			0.0046	0.97
Humidity (month) - postnatal	cg07572052	0.0067			0.0047	0.98
Humidity (month) - postnatal	cg21769514	-0.012			0.0047	0.97
Humidity (month) - postnatal	cg12781568	0.012			0.0047	0.97
Humidity (month) - postnatal	cg20859933	-0.0048			0.0047	0.98
Humidity (month) - postnatal	cg23325335	-0.006			0.0047	0.98
Humidity (month) - postnatal	cg03330058	0.0046			0.0048	0.98
Humidity (month) - postnatal	cg14188774	0.011			0.0048	0.98
Humidity (month) - postnatal	cg01757745	0.0071			0.0048	0.98
Humidity (month) - postnatal	cg04546413	-0.039			0.0048	0.98
Humidity (month) - postnatal	cg19616844	0.0075			0.0049	0.98
Humidity (month) - postnatal	cg09083345	0.0059			0.0049	0.98
Humidity (month) - postnatal	cg18367631	0.01			0.0049	0.98
Humidity (month) - postnatal	cg12738008	0.011			0.0049	0.98
Humidity (month) - postnatal	cg15851904	0.0079			0.0049	0.98
Humidity (month) - postnatal	cg27055313	-0.032			0.0049	0.98
Humidity (month) - postnatal	cg20237773	0.0059			0.0049	0.98
Humidity (month) - postnatal	cg12700283	0.0056			0.0049	0.98
Humidity (month) - postnatal	cg24678502	-0.0034			0.005	0.98
Humidity (month) - postnatal	cg10313047	0.0071			0.005	0.98
Humidity (month) - postnatal	cg03842933	-0.0082			0.005	0.98
Humidity (month) - postnatal	cg21762788	-0.013			0.005	0.98
Humidity (month) - postnatal	cg13369337	0.0063			0.005	0.98
Humidity (month) - postnatal	cg01995289	0.0059			0.0051	0.98
Humidity (month) - postnatal	cg17871610	-0.0097			0.0051	0.98
Humidity (month) - postnatal	cg05014727	0.009			0.0052	0.98
Humidity (month) - postnatal	cg11097968	0.0048			0.0052	0.98
Humidity (month) - postnatal	cg24729352	-0.0058			0.0053	0.98
Humidity (month) - postnatal	cg01289343	0.0068			0.0053	0.98
Humidity (month) - postnatal	cg01827781	0.0045			0.0053	0.98
Humidity (month) - postnatal	cg03144232	-0.0086			0.0053	0.98
Humidity (month) - postnatal	cg27281030	-0.012			0.0053	0.98
Humidity (month) - postnatal	cg01200585	0.014			0.0054	0.98
Humidity (month) - postnatal	cg01689657	0.0083			0.0054	0.98
Humidity (month) - postnatal	cg08035082	0.008			0.0054	0.98
Humidity (month) - postnatal	cg12635919	-0.0062			0.0055	0.98
Humidity (month) - postnatal	cg09090582	-0.011			0.0055	0.98
Humidity (month) - postnatal	cg01109279	0.0092			0.0055	0.98
Humidity (month) - postnatal	cg07846061	0.0087			0.0055	0.98
Humidity (month) - postnatal	cg11734588	0.0068			0.0055	0.98
Humidity (month) - postnatal	cg05643188	0.0042			0.0056	0.98
Humidity (month) - postnatal	cg11118566	0.0032			0.0056	0.98
Humidity (month) - postnatal	cg05941025	-0.0039			0.0056	0.98
Humidity (month) - postnatal	cg25447164	0.011			0.0056	0.98
Humidity (month) - postnatal	cg00488692	0.0067			0.0057	0.98
Humidity (month) - postnatal	cg01396774	0.0049			0.0057	0.98
Humidity (month) - postnatal	cg08604223	0.019			0.0057	0.98
Humidity (month) - postnatal	cg11737172	-0.012			0.0058	0.98
Humidity (month) - postnatal	cg12797987	-0.0094			0.0058	0.98
Humidity (month) - postnatal	cg15485560	-0.0082			0.0058	0.98
Humidity (month) - postnatal	cg03631459	0.0055			0.0059	0.98
Humidity (month) - postnatal	cg13391313	-0.0041			0.0059	0.98
Humidity (month) - postnatal	cg01935722	0.0061			0.0059	0.98
Humidity (month) - postnatal	cg00044796	-0.029			0.006	0.98
Humidity (month) - postnatal	cg09240693	-0.0063			0.006	0.98
Humidity (month) - postnatal	cg13264840	0.0098			0.006	0.98
Humidity (month) - postnatal	cg20933297	0.013			0.006	0.98
Humidity (month) - postnatal	cg11499025	-0.0088			0.0061	0.98
Humidity (month) - postnatal	cg21563471	0.0034			0.0063	0.98
Humidity (month) - postnatal	cg13785223	0.0063			0.0063	0.98
Humidity (month) - postnatal	cg24211657	0.0047			0.0063	0.98
Humidity (month) - postnatal	cg05250932	-0.0081			0.0063	0.98
Humidity (month) - postnatal	cg07341690	-0.0086			0.0063	0.98
Humidity (month) - postnatal	cg00274965	0.033			0.0063	0.98
Humidity (month) - postnatal	cg13440692	0.009			0.0064	0.98
Humidity (month) - postnatal	cg06512271	-0.004			0.0064	0.98
Humidity (month) - postnatal	cg13540960	0.0098			0.0064	0.98
Humidity (month) - postnatal	cg03957547	0.016			0.0064	0.98
Humidity (month) - postnatal	cg21302480	0.0081			0.0065	0.98
Humidity (month) - postnatal	cg16213028	-0.012			0.0065	0.98
Humidity (month) - postnatal	cg02324227	-0.0054			0.0065	0.98
Humidity (month) - postnatal	cg22747380	-0.0091			0.0065	0.98
Humidity (month) - postnatal	cg19007269	0.0088			0.0065	0.98
Humidity (month) - postnatal	cg25592907	0.012			0.0065	0.98
Humidity (month) - postnatal	cg23985941	-0.0078			0.0066	0.98
Humidity (month) - postnatal	cg07434253	-0.0063			0.0066	0.98
Humidity (month) - postnatal	cg04411541	0.003			0.0067	0.98
Humidity (month) - postnatal	cg02115960	0.0033			0.0067	0.98
Humidity (month) - postnatal	cg12459718	-0.014			0.0067	0.98
Humidity (month) - postnatal	cg16913064	-0.0069			0.0067	0.98
Humidity (month) - postnatal	cg15475427	0.019			0.0068	0.98
Humidity (month) - postnatal	cg17341343	-0.012			0.0068	0.98
Humidity (month) - postnatal	cg23063825	-0.017			0.0068	0.98
Humidity (month) - postnatal	cg22404498	-0.011			0.0068	0.98
Humidity (month) - postnatal	cg19107793	-0.007			0.0069	0.98
Humidity (month) - postnatal	cg08966619	-0.0067			0.0069	0.98
Humidity (month) - postnatal	cg22877452	0.0088			0.007	0.98
Humidity (month) - postnatal	cg03858673	0.0073			0.007	0.98
Humidity (month) - postnatal	cg12377745	0.0062			0.007	0.98
Humidity (month) - postnatal	cg14413904	0.01			0.007	0.98
Humidity (month) - postnatal	cg01924435	-0.0049			0.0071	0.98
Humidity (month) - postnatal	cg05018648	0.0078			0.0072	0.98
Humidity (month) - postnatal	cg12689506	-0.0041			0.0072	0.98
Humidity (month) - postnatal	cg14718170	0.004			0.0073	0.98
Humidity (month) - postnatal	cg18390345	-0.0038			0.0073	0.98
Humidity (month) - postnatal	cg14586373	0.012			0.0073	0.98
Humidity (month) - postnatal	cg19626656	0.0062			0.0074	0.98
Humidity (month) - postnatal	cg23989110	-0.0055			0.0074	0.98
Humidity (month) - postnatal	cg01169021	0.0087			0.0074	0.98
Humidity (month) - postnatal	cg23256343	-0.012			0.0074	0.98
Humidity (month) - postnatal	cg25985734	-0.0048			0.0074	0.98
Humidity (month) - postnatal	cg16173186	-0.0063			0.0075	0.98
Humidity (month) - postnatal	cg04204221	-0.006			0.0075	0.98
Humidity (month) - postnatal	cg04677158	0.011			0.0075	0.98
Humidity (month) - postnatal	cg02784694	-0.0065			0.0075	0.98
Humidity (month) - postnatal	cg13036802	-0.013			0.0075	0.98
Humidity (month) - postnatal	cg26979595	-0.0063			0.0075	0.98
Humidity (month) - postnatal	cg06489367	0.0046			0.0075	0.98
Humidity (month) - postnatal	cg00873601	0.0098			0.0075	0.98
Humidity (month) - postnatal	cg12756686	-0.024			0.0075	0.98
Humidity (month) - postnatal	cg07018760	-0.0094			0.0075	0.98
Humidity (month) - postnatal	cg12085977	-0.0091			0.0076	0.98
Humidity (month) - postnatal	cg19672271	-0.019			0.0076	0.98
Humidity (month) - postnatal	cg26860970	0.013			0.0076	0.98
Humidity (month) - postnatal	cg11682319	-0.0068			0.0077	0.98
Humidity (month) - postnatal	cg27589058	-0.011			0.0077	0.98
Humidity (month) - postnatal	cg09618998	-0.0069			0.0078	0.98
Humidity (month) - postnatal	cg07122178	-0.0066			0.0078	0.99
Humidity (month) - postnatal	cg21038291	-0.0085			0.0078	0.99
Humidity (month) - postnatal	cg01479768	0.025			0.0079	0.99
Humidity (month) - postnatal	cg16921285	0.0088			0.0079	0.99
Humidity (month) - postnatal	cg00398420	-0.0091			0.0079	0.99
Humidity (month) - postnatal	cg05025046	0.0047			0.008	0.99
Humidity (month) - postnatal	cg25568066	-0.012			0.008	0.99
Humidity (month) - postnatal	cg25923729	0.0056			0.008	0.99
Humidity (month) - postnatal	cg12185975	-0.0081			0.008	0.99
Humidity (month) - postnatal	cg24008358	-0.0068			0.008	0.99
Humidity (month) - postnatal	cg12281328	-0.0053			0.0081	0.99
Humidity (month) - postnatal	cg27296119	-0.011			0.0081	0.99
Humidity (month) - postnatal	cg17908602	0.0098			0.0082	0.99
Humidity (month) - postnatal	cg19489320	0.0044			0.0082	0.99
Humidity (month) - postnatal	cg00989961	0.0097			0.0082	0.99
Humidity (month) - postnatal	cg22010065	-0.006			0.0082	0.99
Humidity (month) - postnatal	cg06426416	-0.0055			0.0083	0.99
Humidity (month) - postnatal	cg17943876	0.0048			0.0083	0.99
Humidity (month) - postnatal	cg04671145	-0.017			0.0083	0.99
Humidity (month) - postnatal	cg23132774	0.0085			0.0083	0.99
Humidity (month) - postnatal	cg17319795	-0.0052			0.0083	0.99
Humidity (month) - postnatal	cg20025135	-0.015			0.0084	0.99
Humidity (month) - postnatal	cg04495993	0.0064			0.0084	0.99
Humidity (month) - postnatal	cg08560373	-0.011			0.0084	0.99
Humidity (month) - postnatal	cg03682719	0.0089			0.0085	0.99
Humidity (month) - postnatal	cg11630152	-0.0088			0.0085	0.99
Humidity (month) - postnatal	cg04806571	0.0056			0.0085	0.99
Humidity (month) - postnatal	cg05658236	-0.0044			0.0086	0.99
Humidity (month) - postnatal	cg16076328	0.0059			0.0086	0.99
Humidity (month) - postnatal	cg07158503	0.0075			0.0086	0.99
Humidity (month) - postnatal	cg21368161	-0.012			0.0086	0.99
Humidity (month) - postnatal	cg15090509	-0.0087			0.0086	0.99
Humidity (month) - postnatal	cg07471203	-0.0053			0.0086	0.99
Humidity (month) - postnatal	cg19793697	0.0076			0.0086	0.99
Humidity (month) - postnatal	cg24362726	-0.0059			0.0087	0.99
Humidity (month) - postnatal	cg09477019	-0.0067			0.0087	0.99
Humidity (month) - postnatal	cg18290190	0.02			0.0087	0.99
Humidity (month) - postnatal	cg01204844	-0.0036			0.0087	0.99
Humidity (month) - postnatal	cg16203594	-0.005			0.0088	0.99
Humidity (month) - postnatal	cg13372743	0.011			0.0088	0.99
Humidity (month) - postnatal	cg18912855	-0.014			0.0088	0.99
Humidity (month) - postnatal	cg16767506	0.0077			0.0089	0.99
Humidity (month) - postnatal	cg14631276	-0.028			0.0089	0.99
Humidity (month) - postnatal	cg25741116	0.0094			0.0089	0.99
Humidity (month) - postnatal	cg14096415	-0.0046			0.009	0.99
Humidity (month) - postnatal	cg20758219	0.0085			0.009	0.99
Humidity (month) - postnatal	cg08496775	-0.0059			0.009	0.99
Humidity (month) - postnatal	cg20525243	-0.0071			0.009	0.99
Humidity (month) - postnatal	cg21370455	-0.0067			0.009	0.99
Humidity (month) - postnatal	cg03031672	-0.0069			0.009	0.99
Humidity (month) - postnatal	cg06102690	0.0075			0.0091	0.99
Humidity (month) - postnatal	cg15065854	-0.0071			0.0091	0.99
Humidity (month) - postnatal	cg11666770	0.014			0.0091	0.99
Humidity (month) - postnatal	cg19095920	-0.0092			0.0092	0.99
Humidity (month) - postnatal	cg05564266	0.01			0.0092	0.99
Humidity (month) - postnatal	cg27340723	-0.0083			0.0092	0.99
Humidity (month) - postnatal	cg00934120	0.0056			0.0093	0.99
Humidity (month) - postnatal	cg26985798	-0.0054			0.0093	0.99
Humidity (month) - postnatal	cg02642126	0.015			0.0094	0.99
Humidity (month) - postnatal	cg09006487	-0.0061			0.0095	0.99
Humidity (month) - postnatal	cg17408686	0.0072			0.0095	0.99
Humidity (month) - postnatal	cg12513481	0.0062			0.0095	0.99
Humidity (month) - postnatal	cg22851485	0.0064			0.0096	0.99
Humidity (month) - postnatal	cg06996081	0.01			0.0096	0.99
Humidity (month) - postnatal	cg01171887	-0.0057			0.0096	0.99
Humidity (month) - postnatal	cg15576730	0.0052			0.0096	0.99
Humidity (month) - postnatal	cg03148889	-0.0081			0.0097	0.99
Humidity (month) - postnatal	cg20057198	0.032			0.0097	0.99
Humidity (month) - postnatal	cg11219411	0.0076			0.0097	0.99
Humidity (month) - postnatal	cg16814786	0.0047			0.0097	0.99
Humidity (month) - postnatal	cg03210866	0.0057			0.0098	0.99
Humidity (month) - postnatal	cg01691710	0.0032			0.0098	0.99
Humidity (month) - postnatal	cg22107533	-0.0034			0.0098	0.99
Humidity (month) - postnatal	cg23669118	0.0039			0.0098	0.99
Humidity (month) - postnatal	cg00564555	0.004			0.0098	0.99
Humidity (month) - postnatal	cg16932514	0.0057			0.0098	0.99
Humidity (month) - postnatal	cg03716999	-0.0094			0.0099	0.99
Humidity (month) - postnatal	cg23004099	0.013			0.0099	0.99
Humidity (month) - postnatal	cg20838162	0.0044			0.0099	0.99
Humidity (month) - postnatal	cg09073701	-0.006			0.0099	0.99
Humidity (month) - postnatal	cg23345004	0.0052			0.0099	0.99
Humidity (t1) - prenatal	cg26561943	0.015			1.5e-05	0.54
Humidity (t1) - prenatal	cg08849628	0.024			1.6e-05	0.55
Humidity (t1) - prenatal	cg26879813	0.011			3.5e-05	0.67
Humidity (t1) - prenatal	cg13778336	0.011			4.5e-05	0.73
Humidity (t1) - prenatal	cg11575295	-0.052			7.5e-05	0.76
Humidity (t1) - prenatal	cg25800500	0.04			7.7e-05	0.76
Humidity (t1) - prenatal	cg20450471	0.019			7.8e-05	0.76
Humidity (t1) - prenatal	cg11382589	-0.015			7.8e-05	0.77
Humidity (t1) - prenatal	cg10373741	-0.01			8.1e-05	0.77
Humidity (t1) - prenatal	cg16310513	-0.012			0.0001	0.77
Humidity (t1) - prenatal	cg22239534	0.017			0.0001	0.77
Humidity (t1) - prenatal	cg20668177	0.011			0.00015	0.8
Humidity (t1) - prenatal	cg05501761	0.013			0.00016	0.8
Humidity (t1) - prenatal	cg16327282	0.016			0.00016	0.8
Humidity (t1) - prenatal	cg21827317	-0.039			0.00017	0.8
Humidity (t1) - prenatal	cg09674170	0.015			0.00018	0.8
Humidity (t1) - prenatal	cg07113006	-0.011			0.00019	0.8
Humidity (t1) - prenatal	cg01577760	0.019			0.00024	0.82
Humidity (t1) - prenatal	cg20353489	-0.017			0.00024	0.82
Humidity (t1) - prenatal	cg15967709	0.014			0.00025	0.82
Humidity (t1) - prenatal	cg21161927	-0.022			0.00027	0.84
Humidity (t1) - prenatal	cg09033006	-0.031			0.00028	0.84
Humidity (t1) - prenatal	cg14150666	0.013			0.00028	0.84
Humidity (t1) - prenatal	cg04268624	0.019			0.00032	0.85
Humidity (t1) - prenatal	cg09203312	0.016			0.00032	0.85
Humidity (t1) - prenatal	cg00991875	-0.021			0.00035	0.85
Humidity (t1) - prenatal	cg08872493	0.012			0.00036	0.85
Humidity (t1) - prenatal	cg08805821	0.017			0.00042	0.86
Humidity (t1) - prenatal	cg19795853	0.028			0.00043	0.86
Humidity (t1) - prenatal	cg20857253	-0.018			0.00044	0.86
Humidity (t1) - prenatal	cg22805436	0.0097			0.00046	0.87
Humidity (t1) - prenatal	cg07652786	0.026			0.0005	0.87
Humidity (t1) - prenatal	cg04523291	0.018			0.0005	0.87
Humidity (t1) - prenatal	cg16166968	-0.012			0.00051	0.87
Humidity (t1) - prenatal	cg18519905	0.011			0.00052	0.87
Humidity (t1) - prenatal	cg02330214	0.01			0.00054	0.87
Humidity (t1) - prenatal	cg11382082	0.025			0.00054	0.87
Humidity (t1) - prenatal	cg17764549	-0.011			0.00055	0.87
Humidity (t1) - prenatal	cg06193578	0.016			0.00057	0.88
Humidity (t1) - prenatal	cg01845451	-0.0099			0.00061	0.89
Humidity (t1) - prenatal	cg09253696	0.022			0.00061	0.89
Humidity (t1) - prenatal	cg04339947	-0.014			0.00063	0.89
Humidity (t1) - prenatal	cg24202119	0.011			0.00064	0.89
Humidity (t1) - prenatal	cg08550407	-0.014			0.00068	0.9
Humidity (t1) - prenatal	cg07456645	-0.012			0.0007	0.91
Humidity (t1) - prenatal	cg20334115	-0.0068			0.00072	0.91
Humidity (t1) - prenatal	cg04663285	0.048			0.00072	0.91
Humidity (t1) - prenatal	cg14844989	0.018			0.00074	0.91
Humidity (t1) - prenatal	cg01729837	0.011			0.00081	0.91
Humidity (t1) - prenatal	cg07260592	-0.013			0.00082	0.91
Humidity (t1) - prenatal	cg25900631	-0.014			0.00082	0.91
Humidity (t1) - prenatal	cg07576591	0.015			0.00085	0.91
Humidity (t1) - prenatal	cg08002151	0.007			0.00089	0.92
Humidity (t1) - prenatal	cg25073435	0.008			0.00091	0.92
Humidity (t1) - prenatal	cg08454687	0.0091			0.00092	0.92
Humidity (t1) - prenatal	cg00400532	-0.013			0.00093	0.92
Humidity (t1) - prenatal	cg07490070	0.043			0.00097	0.92
Humidity (t1) - prenatal	cg11821637	-0.011			0.00098	0.92
Humidity (t1) - prenatal	cg00445405	0.01			0.00099	0.92
Humidity (t1) - prenatal	cg27216076	-0.011			0.00099	0.92
Humidity (t1) - prenatal	cg23202177	0.016			0.001	0.93
Humidity (t1) - prenatal	cg04842553	0.013			0.001	0.93
Humidity (t1) - prenatal	cg24566261	0.011			0.001	0.93
Humidity (t1) - prenatal	cg26186546	-0.0079			0.001	0.93
Humidity (t1) - prenatal	cg12270275	-0.011			0.0011	0.93
Humidity (t1) - prenatal	cg00099240	-0.0094			0.0011	0.93
Humidity (t1) - prenatal	cg02192228	0.013			0.0012	0.94
Humidity (t1) - prenatal	cg24120153	0.021			0.0012	0.94
Humidity (t1) - prenatal	cg23418180	0.018			0.0012	0.94
Humidity (t1) - prenatal	cg23574061	-0.011			0.0013	0.94
Humidity (t1) - prenatal	cg24879335	-0.017			0.0013	0.94
Humidity (t1) - prenatal	cg09470274	0.011			0.0013	0.94
Humidity (t1) - prenatal	cg02156870	0.017			0.0013	0.94
Humidity (t1) - prenatal	cg09068086	0.038			0.0014	0.94
Humidity (t1) - prenatal	cg07495363	-0.018			0.0014	0.94
Humidity (t1) - prenatal	cg09929763	0.019			0.0014	0.94
Humidity (t1) - prenatal	cg19893067	0.015			0.0014	0.94
Humidity (t1) - prenatal	cg18769074	-0.01			0.0015	0.94
Humidity (t1) - prenatal	cg26608305	0.013			0.0015	0.94
Humidity (t1) - prenatal	cg23104954	0.036			0.0015	0.94
Humidity (t1) - prenatal	cg09621708	-0.0099			0.0015	0.94
Humidity (t1) - prenatal	cg09829551	0.012			0.0015	0.94
Humidity (t1) - prenatal	cg13056510	-0.0072			0.0016	0.94
Humidity (t1) - prenatal	cg18178840	0.0097			0.0016	0.94
Humidity (t1) - prenatal	cg24114014	0.022			0.0016	0.94
Humidity (t1) - prenatal	cg02272667	-0.0067			0.0016	0.94
Humidity (t1) - prenatal	cg16602316	0.027			0.0016	0.94
Humidity (t1) - prenatal	cg06913958	0.009			0.0017	0.94
Humidity (t1) - prenatal	cg24516901	0.013			0.0017	0.95
Humidity (t1) - prenatal	cg12377745	0.01			0.0017	0.94
Humidity (t1) - prenatal	cg03922251	-0.0083			0.0017	0.94
Humidity (t1) - prenatal	cg15127791	0.026			0.0017	0.94
Humidity (t1) - prenatal	cg06233301	-0.029			0.0017	0.94
Humidity (t1) - prenatal	cg22041417	0.012			0.0017	0.94
Humidity (t1) - prenatal	cg07878514	0.011			0.0017	0.94
Humidity (t1) - prenatal	cg20842253	0.024			0.0018	0.95
Humidity (t1) - prenatal	cg11302293	0.009			0.0018	0.95
Humidity (t1) - prenatal	cg14051264	0.0093			0.0019	0.95
Humidity (t1) - prenatal	cg02384857	0.014			0.0019	0.95
Humidity (t1) - prenatal	cg07920930	0.012			0.0019	0.95
Humidity (t1) - prenatal	cg16010178	0.011			0.0019	0.95
Humidity (t1) - prenatal	cg10439737	-0.015			0.0019	0.95
Humidity (t1) - prenatal	cg18500733	-0.0093			0.0019	0.95
Humidity (t1) - prenatal	cg18091762	-0.0072			0.002	0.95
Humidity (t1) - prenatal	cg27535757	-0.011			0.002	0.95
Humidity (t1) - prenatal	cg17091577	0.013			0.002	0.95
Humidity (t1) - prenatal	cg13105904	-0.026			0.002	0.95
Humidity (t1) - prenatal	cg03321503	0.017			0.0021	0.96
Humidity (t1) - prenatal	cg13858747	0.013			0.0021	0.95
Humidity (t1) - prenatal	cg24366314	-0.012			0.0021	0.96
Humidity (t1) - prenatal	cg20354552	-0.022			0.0021	0.95
Humidity (t1) - prenatal	cg26408224	0.025			0.0021	0.95
Humidity (t1) - prenatal	cg01476969	0.013			0.0021	0.95
Humidity (t1) - prenatal	cg13617776	0.0089			0.0021	0.96
Humidity (t1) - prenatal	cg07976328	-0.011			0.0022	0.96
Humidity (t1) - prenatal	cg16287740	0.013			0.0022	0.96
Humidity (t1) - prenatal	cg00705004	-0.018			0.0022	0.96
Humidity (t1) - prenatal	cg12840933	0.01			0.0023	0.96
Humidity (t1) - prenatal	cg04272694	-0.0065			0.0023	0.96
Humidity (t1) - prenatal	cg15185986	-0.028			0.0023	0.96
Humidity (t1) - prenatal	cg15239579	0.0081			0.0023	0.96
Humidity (t1) - prenatal	cg09861971	-0.016			0.0024	0.96
Humidity (t1) - prenatal	cg01691827	0.0077			0.0024	0.96
Humidity (t1) - prenatal	cg12799790	0.01			0.0025	0.97
Humidity (t1) - prenatal	cg15609678	-0.0085			0.0025	0.96
Humidity (t1) - prenatal	cg11235426	-0.013			0.0026	0.97
Humidity (t1) - prenatal	cg06500337	-0.017			0.0026	0.97
Humidity (t1) - prenatal	cg26124318	0.026			0.0026	0.97
Humidity (t1) - prenatal	cg10104336	-0.0087			0.0026	0.97
Humidity (t1) - prenatal	cg01404873	0.02			0.0026	0.97
Humidity (t1) - prenatal	cg01895740	0.0066			0.0026	0.97
Humidity (t1) - prenatal	cg00576075	-0.0098			0.0027	0.97
Humidity (t1) - prenatal	cg03711791	0.013			0.0027	0.97
Humidity (t1) - prenatal	cg03182908	-0.0095			0.0028	0.97
Humidity (t1) - prenatal	cg10543035	0.015			0.0028	0.97
Humidity (t1) - prenatal	cg27629454	0.019			0.0028	0.97
Humidity (t1) - prenatal	cg17347941	0.012			0.0028	0.97
Humidity (t1) - prenatal	cg07668501	0.029			0.0028	0.97
Humidity (t1) - prenatal	cg19566405	-0.019			0.0028	0.97
Humidity (t1) - prenatal	cg08672956	0.0094			0.0029	0.97
Humidity (t1) - prenatal	cg20033981	0.015			0.0029	0.97
Humidity (t1) - prenatal	cg21427119	0.034			0.0029	0.97
Humidity (t1) - prenatal	cg06624036	-0.011			0.003	0.97
Humidity (t1) - prenatal	cg05403346	0.0097			0.003	0.97
Humidity (t1) - prenatal	cg05340255	-0.016			0.0031	0.97
Humidity (t1) - prenatal	cg06173470	0.0067			0.0031	0.97
Humidity (t1) - prenatal	cg14508093	-0.019			0.0031	0.97
Humidity (t1) - prenatal	cg01341123	0.017			0.0031	0.97
Humidity (t1) - prenatal	cg20680802	0.0069			0.0032	0.97
Humidity (t1) - prenatal	cg18310658	-0.013			0.0032	0.97
Humidity (t1) - prenatal	cg01817364	0.019			0.0032	0.97
Humidity (t1) - prenatal	cg10431713	-0.018			0.0032	0.97
Humidity (t1) - prenatal	cg06800658	-0.0083			0.0033	0.97
Humidity (t1) - prenatal	cg11851456	0.017			0.0033	0.97
Humidity (t1) - prenatal	cg06117341	0.0098			0.0033	0.97
Humidity (t1) - prenatal	cg02793451	0.011			0.0033	0.97
Humidity (t1) - prenatal	cg07434457	0.014			0.0034	0.97
Humidity (t1) - prenatal	cg01383082	-0.011			0.0034	0.97
Humidity (t1) - prenatal	cg24186506	0.014			0.0034	0.97
Humidity (t1) - prenatal	cg15820033	0.011			0.0034	0.97
Humidity (t1) - prenatal	cg12229764	-0.0098			0.0034	0.97
Humidity (t1) - prenatal	cg10536276	-0.0062			0.0035	0.97
Humidity (t1) - prenatal	cg05053978	-0.016			0.0035	0.97
Humidity (t1) - prenatal	cg19838087	-0.022			0.0035	0.97
Humidity (t1) - prenatal	cg05656032	0.0086			0.0035	0.97
Humidity (t1) - prenatal	cg06542806	-0.011			0.0036	0.97
Humidity (t1) - prenatal	cg14714391	-0.025			0.0036	0.97
Humidity (t1) - prenatal	cg21292008	-0.016			0.0036	0.97
Humidity (t1) - prenatal	cg15010554	0.0084			0.0036	0.97
Humidity (t1) - prenatal	cg07298985	-0.019			0.0036	0.97
Humidity (t1) - prenatal	cg22981296	-0.0074			0.0036	0.97
Humidity (t1) - prenatal	cg21697381	-0.018			0.0036	0.97
Humidity (t1) - prenatal	cg21023520	0.024			0.0036	0.97
Humidity (t1) - prenatal	cg26209169	-0.0079			0.0037	0.97
Humidity (t1) - prenatal	cg12936220	-0.0085			0.0037	0.97
Humidity (t1) - prenatal	cg10282491	0.0098			0.0037	0.97
Humidity (t1) - prenatal	cg17139666	-0.012			0.0038	0.97
Humidity (t1) - prenatal	cg04245944	0.015			0.0038	0.97
Humidity (t1) - prenatal	cg18963859	-0.0088			0.0038	0.97
Humidity (t1) - prenatal	cg10985065	0.013			0.0038	0.97
Humidity (t1) - prenatal	cg03673989	0.024			0.0038	0.97
Humidity (t1) - prenatal	cg04177395	-0.015			0.0038	0.97
Humidity (t1) - prenatal	cg10233830	-0.018			0.0038	0.97
Humidity (t1) - prenatal	cg24010336	0.01			0.0038	0.97
Humidity (t1) - prenatal	cg08161802	-0.0056			0.0039	0.97
Humidity (t1) - prenatal	cg21547628	0.015			0.0039	0.97
Humidity (t1) - prenatal	cg10933529	0.015			0.004	0.97
Humidity (t1) - prenatal	cg24177393	0.012			0.004	0.97
Humidity (t1) - prenatal	cg17667035	0.01			0.004	0.97
Humidity (t1) - prenatal	cg13885201	0.017			0.004	0.97
Humidity (t1) - prenatal	cg06395298	-0.012			0.004	0.97
Humidity (t1) - prenatal	cg17822584	0.015			0.0041	0.97
Humidity (t1) - prenatal	cg15317815	0.017			0.0041	0.97
Humidity (t1) - prenatal	cg18489755	0.015			0.0041	0.97
Humidity (t1) - prenatal	cg19042949	0.0092			0.0041	0.97
Humidity (t1) - prenatal	cg26565054	-0.015			0.0041	0.97
Humidity (t1) - prenatal	cg05563558	-0.011			0.0041	0.97
Humidity (t1) - prenatal	cg00255889	-0.012			0.0041	0.97
Humidity (t1) - prenatal	cg11346248	-0.018			0.0041	0.97
Humidity (t1) - prenatal	cg12356951	-0.014			0.0041	0.97
Humidity (t1) - prenatal	cg10536151	0.0072			0.0042	0.97
Humidity (t1) - prenatal	cg16978571	0.0057			0.0042	0.97
Humidity (t1) - prenatal	cg04296203	0.014			0.0043	0.97
Humidity (t1) - prenatal	cg24249791	-0.014			0.0043	0.97
Humidity (t1) - prenatal	cg07018760	-0.014			0.0043	0.97
Humidity (t1) - prenatal	cg01943692	-0.01			0.0044	0.97
Humidity (t1) - prenatal	cg06066452	-0.006			0.0044	0.97
Humidity (t1) - prenatal	cg17840408	0.016			0.0044	0.97
Humidity (t1) - prenatal	cg22198132	0.008			0.0044	0.97
Humidity (t1) - prenatal	cg08859352	0.012			0.0044	0.97
Humidity (t1) - prenatal	cg03472755	0.0055			0.0045	0.97
Humidity (t1) - prenatal	cg19820543	-0.013			0.0045	0.97
Humidity (t1) - prenatal	cg16815625	0.011			0.0045	0.97
Humidity (t1) - prenatal	cg13885561	-0.0087			0.0045	0.97
Humidity (t1) - prenatal	cg04248234	-0.014			0.0046	0.97
Humidity (t1) - prenatal	cg01287000	0.007			0.0046	0.97
Humidity (t1) - prenatal	cg25258098	0.017			0.0046	0.97
Humidity (t1) - prenatal	cg22779896	0.0086			0.0047	0.97
Humidity (t1) - prenatal	cg11126762	0.0071			0.0047	0.97
Humidity (t1) - prenatal	cg21483110	0.0083			0.0047	0.97
Humidity (t1) - prenatal	cg22757391	-0.012			0.0048	0.98
Humidity (t1) - prenatal	cg20426415	-0.01			0.0048	0.98
Humidity (t1) - prenatal	cg05732883	-0.0094			0.0048	0.98
Humidity (t1) - prenatal	cg11526020	-0.0067			0.0048	0.98
Humidity (t1) - prenatal	cg13350173	0.0089			0.0048	0.98
Humidity (t1) - prenatal	cg09304395	0.0076			0.0049	0.98
Humidity (t1) - prenatal	cg23252815	0.035			0.0049	0.98
Humidity (t1) - prenatal	cg03193328	0.0065			0.005	0.98
Humidity (t1) - prenatal	cg16273546	0.017			0.005	0.98
Humidity (t1) - prenatal	cg11076306	0.011			0.0051	0.98
Humidity (t1) - prenatal	cg04301738	0.01			0.0051	0.98
Humidity (t1) - prenatal	cg00837103	0.0061			0.0051	0.98
Humidity (t1) - prenatal	cg00566209	0.013			0.0052	0.98
Humidity (t1) - prenatal	cg07512517	-0.0067			0.0052	0.98
Humidity (t1) - prenatal	cg01426818	-0.0089			0.0052	0.98
Humidity (t1) - prenatal	cg01990593	0.013			0.0053	0.98
Humidity (t1) - prenatal	cg13767245	0.013			0.0053	0.98
Humidity (t1) - prenatal	cg04730768	0.005			0.0053	0.98
Humidity (t1) - prenatal	cg01056004	0.018			0.0053	0.98
Humidity (t1) - prenatal	cg08439518	-0.0081			0.0053	0.98
Humidity (t1) - prenatal	cg18183042	0.014			0.0053	0.98
Humidity (t1) - prenatal	cg07839105	-0.0093			0.0053	0.98
Humidity (t1) - prenatal	cg22109675	-0.0085			0.0054	0.98
Humidity (t1) - prenatal	cg27226125	-0.02			0.0054	0.98
Humidity (t1) - prenatal	cg01693284	-0.0076			0.0054	0.98
Humidity (t1) - prenatal	cg02207554	-0.0099			0.0054	0.98
Humidity (t1) - prenatal	cg01725383	-0.017			0.0054	0.98
Humidity (t1) - prenatal	cg02858625	0.0082			0.0055	0.98
Humidity (t1) - prenatal	cg08642342	0.015			0.0055	0.98
Humidity (t1) - prenatal	cg11351709	-0.017			0.0055	0.98
Humidity (t1) - prenatal	cg07136646	0.011			0.0055	0.98
Humidity (t1) - prenatal	cg22431228	0.01			0.0056	0.98
Humidity (t1) - prenatal	cg19435188	-0.0074			0.0056	0.98
Humidity (t1) - prenatal	cg19211931	0.016			0.0058	0.98
Humidity (t1) - prenatal	cg04434896	-0.01			0.0058	0.98
Humidity (t1) - prenatal	cg15081722	-0.015			0.0058	0.98
Humidity (t1) - prenatal	cg04309849	0.0085			0.0058	0.98
Humidity (t1) - prenatal	cg13477164	0.022			0.0058	0.98
Humidity (t1) - prenatal	cg03217227	-0.0062			0.0059	0.98
Humidity (t1) - prenatal	cg17463145	-0.0055			0.0059	0.98
Humidity (t1) - prenatal	cg09882901	-0.0056			0.0059	0.98
Humidity (t1) - prenatal	cg26838900	-0.0064			0.006	0.98
Humidity (t1) - prenatal	cg14341289	-0.0069			0.006	0.98
Humidity (t1) - prenatal	cg00588430	-0.0076			0.006	0.98
Humidity (t1) - prenatal	cg21903378	0.0067			0.006	0.98
Humidity (t1) - prenatal	cg13073302	0.0096			0.006	0.98
Humidity (t1) - prenatal	cg15049636	0.0077			0.006	0.98
Humidity (t1) - prenatal	cg21565575	0.0088			0.006	0.98
Humidity (t1) - prenatal	cg07817883	0.025			0.0061	0.98
Humidity (t1) - prenatal	cg13577628	-0.0081			0.0061	0.98
Humidity (t1) - prenatal	cg11226562	-0.0068			0.0061	0.98
Humidity (t1) - prenatal	cg16254394	-0.0083			0.0061	0.98
Humidity (t1) - prenatal	cg24276346	0.013			0.0061	0.98
Humidity (t1) - prenatal	cg20967006	-0.0076			0.0062	0.98
Humidity (t1) - prenatal	cg11216917	0.0075			0.0062	0.98
Humidity (t1) - prenatal	cg14107488	0.01			0.0062	0.98
Humidity (t1) - prenatal	cg21016266	-0.033			0.0062	0.98
Humidity (t1) - prenatal	cg09386054	-0.0098			0.0062	0.98
Humidity (t1) - prenatal	cg01444849	-0.0094			0.0062	0.98
Humidity (t1) - prenatal	cg07021288	0.015			0.0062	0.98
Humidity (t1) - prenatal	cg05342469	0.014			0.0063	0.98
Humidity (t1) - prenatal	cg04095339	-0.006			0.0063	0.98
Humidity (t1) - prenatal	cg04132407	0.012			0.0063	0.98
Humidity (t1) - prenatal	cg19334350	-0.01			0.0063	0.98
Humidity (t1) - prenatal	cg04903360	-0.01			0.0063	0.98
Humidity (t1) - prenatal	cg21700663	0.028			0.0063	0.98
Humidity (t1) - prenatal	cg20826740	0.028			0.0063	0.98
Humidity (t1) - prenatal	cg04236263	0.0053			0.0064	0.98
Humidity (t1) - prenatal	cg06317358	-0.0095			0.0064	0.98
Humidity (t1) - prenatal	cg05138918	-0.015			0.0065	0.98
Humidity (t1) - prenatal	cg21759570	-0.021			0.0065	0.98
Humidity (t1) - prenatal	cg18493147	0.011			0.0065	0.98
Humidity (t1) - prenatal	cg11947782	0.0096			0.0066	0.98
Humidity (t1) - prenatal	cg03148889	-0.012			0.0066	0.98
Humidity (t1) - prenatal	cg21054919	0.0099			0.0066	0.98
Humidity (t1) - prenatal	cg26531141	0.02			0.0066	0.98
Humidity (t1) - prenatal	cg10521767	-0.0058			0.0067	0.98
Humidity (t1) - prenatal	cg08570243	0.029			0.0067	0.98
Humidity (t1) - prenatal	cg08042220	-0.0096			0.0067	0.98
Humidity (t1) - prenatal	cg14975410	0.008			0.0067	0.98
Humidity (t1) - prenatal	cg02463440	-0.027			0.0067	0.98
Humidity (t1) - prenatal	cg06722282	0.0065			0.0067	0.98
Humidity (t1) - prenatal	cg24735129	-0.0091			0.0067	0.98
Humidity (t1) - prenatal	cg19893132	0.017			0.0067	0.98
Humidity (t1) - prenatal	cg26714263	-0.017			0.0067	0.98
Humidity (t1) - prenatal	cg01749792	0.006			0.0068	0.98
Humidity (t1) - prenatal	cg22121557	0.016			0.0068	0.98
Humidity (t1) - prenatal	cg01464703	0.014			0.0068	0.98
Humidity (t1) - prenatal	cg15357934	-0.008			0.0068	0.98
Humidity (t1) - prenatal	cg08654020	-0.011			0.0068	0.98
Humidity (t1) - prenatal	cg26112661	0.0093			0.0069	0.98
Humidity (t1) - prenatal	cg17161048	-0.011			0.0069	0.98
Humidity (t1) - prenatal	cg15014577	0.011			0.0069	0.98
Humidity (t1) - prenatal	cg17827614	-0.0078			0.0069	0.98
Humidity (t1) - prenatal	cg23600866	0.012			0.0069	0.98
Humidity (t1) - prenatal	cg01237056	0.0065			0.0069	0.98
Humidity (t1) - prenatal	cg06667732	-0.011			0.007	0.98
Humidity (t1) - prenatal	cg25414746	0.0095			0.007	0.98
Humidity (t1) - prenatal	cg09571762	0.0063			0.007	0.98
Humidity (t1) - prenatal	cg18788725	-0.02			0.007	0.98
Humidity (t1) - prenatal	cg07722360	-0.014			0.007	0.98
Humidity (t1) - prenatal	cg06719901	0.0082			0.0071	0.98
Humidity (t1) - prenatal	cg02000318	0.017			0.0071	0.98
Humidity (t1) - prenatal	cg25454270	-0.0073			0.0071	0.98
Humidity (t1) - prenatal	cg05014721	-0.011			0.0071	0.98
Humidity (t1) - prenatal	cg19279342	-0.022			0.0071	0.98
Humidity (t1) - prenatal	cg04257752	-0.012			0.0071	0.98
Humidity (t1) - prenatal	cg03358154	-0.0053			0.0072	0.98
Humidity (t1) - prenatal	cg11003309	-0.0068			0.0072	0.98
Humidity (t1) - prenatal	cg21625146	0.012			0.0072	0.98
Humidity (t1) - prenatal	cg02195151	-0.009			0.0072	0.98
Humidity (t1) - prenatal	cg20839206	0.0085			0.0073	0.98
Humidity (t1) - prenatal	cg23792934	0.0082			0.0073	0.98
Humidity (t1) - prenatal	cg17201124	0.011			0.0074	0.98
Humidity (t1) - prenatal	cg27535302	-0.014			0.0074	0.98
Humidity (t1) - prenatal	cg10366439	0.028			0.0074	0.98
Humidity (t1) - prenatal	cg00510111	-0.0055			0.0074	0.98
Humidity (t1) - prenatal	cg02502307	0.0071			0.0074	0.98
Humidity (t1) - prenatal	cg14087880	0.011			0.0074	0.98
Humidity (t1) - prenatal	cg13813458	0.0084			0.0074	0.98
Humidity (t1) - prenatal	cg20768326	-0.011			0.0075	0.98
Humidity (t1) - prenatal	cg15717764	0.0096			0.0075	0.98
Humidity (t1) - prenatal	cg09899215	-0.011			0.0075	0.98
Humidity (t1) - prenatal	cg03110722	0.009			0.0075	0.98
Humidity (t1) - prenatal	cg21249091	-0.0096			0.0076	0.98
Humidity (t1) - prenatal	cg13185177	0.008			0.0076	0.98
Humidity (t1) - prenatal	cg00816387	0.016			0.0076	0.98
Humidity (t1) - prenatal	cg07073964	-0.0069			0.0076	0.98
Humidity (t1) - prenatal	cg18634211	-0.029			0.0077	0.98
Humidity (t1) - prenatal	cg20593826	-0.0091			0.0077	0.98
Humidity (t1) - prenatal	cg14997592	-0.016			0.0077	0.98
Humidity (t1) - prenatal	cg13614383	0.0096			0.0077	0.98
Humidity (t1) - prenatal	cg24654028	0.006			0.0077	0.98
Humidity (t1) - prenatal	cg11360522	0.0061			0.0077	0.98
Humidity (t1) - prenatal	cg12483005	0.02			0.0078	0.98
Humidity (t1) - prenatal	cg23430388	0.01			0.0078	0.98
Humidity (t1) - prenatal	cg08687507	-0.013			0.0078	0.98
Humidity (t1) - prenatal	cg13941235	-0.01			0.0078	0.98
Humidity (t1) - prenatal	cg05626073	0.024			0.0078	0.98
Humidity (t1) - prenatal	cg18075315	0.015			0.0078	0.98
Humidity (t1) - prenatal	cg07178733	-0.0061			0.0078	0.99
Humidity (t1) - prenatal	cg06768599	-0.016			0.0078	0.98
Humidity (t1) - prenatal	cg10118462	0.013			0.0078	0.98
Humidity (t1) - prenatal	cg27296119	0.015			0.0078	0.98
Humidity (t1) - prenatal	cg16262614	-0.017			0.0079	0.99
Humidity (t1) - prenatal	cg14325153	-0.017			0.0079	0.99
Humidity (t1) - prenatal	cg26321999	0.009			0.0079	0.99
Humidity (t1) - prenatal	cg03332522	-0.017			0.0079	0.99
Humidity (t1) - prenatal	cg20341758	0.0081			0.0079	0.99
Humidity (t1) - prenatal	cg00656860	0.011			0.0079	0.99
Humidity (t1) - prenatal	cg05847519	-0.012			0.0079	0.99
Humidity (t1) - prenatal	cg25285904	-0.013			0.0079	0.99
Humidity (t1) - prenatal	cg02419920	0.0062			0.008	0.99
Humidity (t1) - prenatal	cg16639692	0.013			0.008	0.99
Humidity (t1) - prenatal	cg27033655	-0.0055			0.008	0.99
Humidity (t1) - prenatal	cg20244340	0.0069			0.008	0.99
Humidity (t1) - prenatal	cg01953390	0.0091			0.0081	0.99
Humidity (t1) - prenatal	cg22424444	0.013			0.0081	0.99
Humidity (t1) - prenatal	cg14951136	0.015			0.0081	0.99
Humidity (t1) - prenatal	cg17611647	-0.011			0.0081	0.99
Humidity (t1) - prenatal	cg03517160	-0.0084			0.0082	0.99
Humidity (t1) - prenatal	cg26348902	0.011			0.0082	0.99
Humidity (t1) - prenatal	cg15088539	0.016			0.0082	0.99
Humidity (t1) - prenatal	cg07780348	-0.0078			0.0083	0.99
Humidity (t1) - prenatal	cg02725313	-0.0051			0.0083	0.99
Humidity (t1) - prenatal	cg01273384	-0.0079			0.0083	0.99
Humidity (t1) - prenatal	cg13001017	-0.012			0.0084	0.99
Humidity (t1) - prenatal	cg26794715	0.0056			0.0084	0.99
Humidity (t1) - prenatal	cg01794156	0.015			0.0084	0.99
Humidity (t1) - prenatal	cg01989224	-0.0088			0.0084	0.99
Humidity (t1) - prenatal	cg17266963	-0.014			0.0084	0.99
Humidity (t1) - prenatal	cg06355129	0.013			0.0085	0.99
Humidity (t1) - prenatal	cg09367545	-0.021			0.0085	0.99
Humidity (t1) - prenatal	cg01803461	0.01			0.0085	0.99
Humidity (t1) - prenatal	cg16501140	-0.013			0.0086	0.99
Humidity (t1) - prenatal	cg26131286	0.019			0.0086	0.99
Humidity (t1) - prenatal	cg05295566	0.011			0.0086	0.99
Humidity (t1) - prenatal	cg14771419	-0.015			0.0086	0.99
Humidity (t1) - prenatal	cg00319774	0.0055			0.0086	0.99
Humidity (t1) - prenatal	cg16112050	-0.022			0.0086	0.99
Humidity (t1) - prenatal	cg10725861	-0.0085			0.0086	0.99
Humidity (t1) - prenatal	cg09231418	-0.012			0.0086	0.99
Humidity (t1) - prenatal	cg27517563	0.0071			0.0086	0.99
Humidity (t1) - prenatal	cg23019889	0.018			0.0087	0.99
Humidity (t1) - prenatal	cg08656770	-0.0058			0.0087	0.99
Humidity (t1) - prenatal	cg26621790	-0.035			0.0087	0.99
Humidity (t1) - prenatal	cg07687172	-0.011			0.0087	0.99
Humidity (t1) - prenatal	cg20327845	0.0093			0.0088	0.99
Humidity (t1) - prenatal	cg00335892	0.0083			0.0088	0.99
Humidity (t1) - prenatal	cg07960762	0.0067			0.0089	0.99
Humidity (t1) - prenatal	cg04679902	0.014			0.0089	0.99
Humidity (t1) - prenatal	cg12663811	0.011			0.009	0.99
Humidity (t1) - prenatal	cg07030516	-0.013			0.009	0.99
Humidity (t1) - prenatal	cg09925747	0.012			0.009	0.99
Humidity (t1) - prenatal	cg08966619	-0.0091			0.009	0.99
Humidity (t1) - prenatal	cg04703221	0.007			0.009	0.99
Humidity (t1) - prenatal	cg15021280	-0.021			0.009	0.99
Humidity (t1) - prenatal	cg06357371	0.0088			0.0091	0.99
Humidity (t1) - prenatal	cg14636804	-0.014			0.0091	0.99
Humidity (t1) - prenatal	cg02413938	0.011			0.0091	0.99
Humidity (t1) - prenatal	cg05152787	-0.013			0.0091	0.99
Humidity (t1) - prenatal	cg04239558	0.011			0.0092	0.99
Humidity (t1) - prenatal	cg18758906	-0.012			0.0092	0.99
Humidity (t1) - prenatal	cg17479501	-0.013			0.0092	0.99
Humidity (t1) - prenatal	cg14166009	0.0082			0.0092	0.99
Humidity (t1) - prenatal	cg02411275	-0.0085			0.0093	0.99
Humidity (t1) - prenatal	cg19978550	-0.0084			0.0093	0.99
Humidity (t1) - prenatal	cg05546878	0.0067			0.0093	0.99
Humidity (t1) - prenatal	cg03438305	0.011			0.0094	0.99
Humidity (t1) - prenatal	cg11924638	-0.011			0.0094	0.99
Humidity (t1) - prenatal	cg14192188	-0.017			0.0094	0.99
Humidity (t1) - prenatal	cg06552810	0.015			0.0094	0.99
Humidity (t1) - prenatal	cg00157043	-0.0082			0.0094	0.99
Humidity (t1) - prenatal	cg16406281	0.0072			0.0094	0.99
Humidity (t1) - prenatal	cg18120979	-0.015			0.0095	0.99
Humidity (t1) - prenatal	cg17890778	-0.0064			0.0095	0.99
Humidity (t1) - prenatal	cg03251655	-0.013			0.0095	0.99
Humidity (t1) - prenatal	cg23607622	-0.0071			0.0095	0.99
Humidity (t1) - prenatal	cg06190807	-0.0063			0.0096	0.99
Humidity (t1) - prenatal	cg19726964	0.01			0.0096	0.99
Humidity (t1) - prenatal	cg12586386	0.017			0.0096	0.99
Humidity (t1) - prenatal	cg02853387	-0.0099			0.0096	0.99
Humidity (t1) - prenatal	cg20733077	0.014			0.0096	0.99
Humidity (t1) - prenatal	cg23273843	-0.0083			0.0096	0.99
Humidity (t1) - prenatal	cg13540256	-0.0099			0.0097	0.99
Humidity (t1) - prenatal	cg01799681	0.0096			0.0097	0.99
Humidity (t1) - prenatal	cg00580965	0.02			0.0097	0.99
Humidity (t1) - prenatal	cg06727338	-0.013			0.0097	0.99
Humidity (t1) - prenatal	cg15482422	-0.0072			0.0097	0.99
Humidity (t1) - prenatal	cg19681718	-0.007			0.0097	0.99
Humidity (t1) - prenatal	cg12549600	-0.016			0.0098	0.99
Humidity (t1) - prenatal	cg05058758	0.012			0.0098	0.99
Humidity (t1) - prenatal	cg15909232	0.0094			0.0098	0.99
Humidity (t1) - prenatal	cg21086940	0.0098			0.0098	0.99
Humidity (t1) - prenatal	cg03924115	-0.0082			0.0098	0.99
Humidity (t1) - prenatal	cg17616192	-0.0064			0.0098	0.99
Humidity (t1) - prenatal	cg23606669	-0.0058			0.0099	0.99
Humidity (t1) - prenatal	cg23808213	0.011			0.0099	0.99
Humidity (t1) - prenatal	cg16546703	-0.0087			0.0099	0.99
Humidity (t1) - prenatal	cg26536593	-0.0098			0.01	0.99
Humidity (t1) - prenatal	cg06860600	-0.0057			0.01	0.99
Humidity (t1) - prenatal	cg15099666	0.01			0.01	0.99
Indoor BTEX - postnatal	cg21813369	-0.0084			4.3e-05	0.71
Indoor BTEX - postnatal	cg20860533	0.008			7.2e-05	0.76
Indoor BTEX - postnatal	cg00046899	-0.0055			0.00011	0.77
Indoor BTEX - postnatal	cg03540731	-0.014			0.00013	0.78
Indoor BTEX - postnatal	cg06373584	-0.016			0.00018	0.8
Indoor BTEX - postnatal	cg03550233	-0.0035			0.00023	0.82
Indoor BTEX - postnatal	cg04187039	0.0097			0.00029	0.84
Indoor BTEX - postnatal	cg19801120	0.0057			0.00031	0.85
Indoor BTEX - postnatal	cg02680909	0.0053			0.00034	0.85
Indoor BTEX - postnatal	cg08864042	-0.0038			0.0004	0.86
Indoor BTEX - postnatal	cg09556447	0.01			0.0004	0.86
Indoor BTEX - postnatal	cg23253978	-0.0054			0.0004	0.86
Indoor BTEX - postnatal	cg17900076	-0.011			0.00042	0.86
Indoor BTEX - postnatal	cg26954695	0.012			0.00044	0.86
Indoor BTEX - postnatal	cg11860238	0.026			0.00045	0.86
Indoor BTEX - postnatal	cg13401893	0.018			0.00047	0.87
Indoor BTEX - postnatal	cg25679475	0.0069			0.00049	0.87
Indoor BTEX - postnatal	cg10045590	-0.013			0.00049	0.87
Indoor BTEX - postnatal	cg21245975	-0.026			0.0005	0.87
Indoor BTEX - postnatal	cg03930209	0.0089			0.00053	0.87
Indoor BTEX - postnatal	cg20136855	-0.0035			0.00055	0.87
Indoor BTEX - postnatal	cg22526491	-0.0094			0.0006	0.88
Indoor BTEX - postnatal	cg12361262	-0.0041			0.00064	0.9
Indoor BTEX - postnatal	cg14779329	-0.0099			0.00065	0.9
Indoor BTEX - postnatal	cg02351555	-0.0052			0.00067	0.9
Indoor BTEX - postnatal	cg15234627	0.013			0.00078	0.91
Indoor BTEX - postnatal	cg11824827	-0.0047			0.00082	0.91
Indoor BTEX - postnatal	cg07698196	-0.0049			0.00086	0.91
Indoor BTEX - postnatal	cg22153239	0.0037			0.00086	0.91
Indoor BTEX - postnatal	cg22229142	-0.0054			0.00088	0.92
Indoor BTEX - postnatal	cg14170220	-0.0073			0.0009	0.92
Indoor BTEX - postnatal	cg18511546	0.0095			0.00091	0.92
Indoor BTEX - postnatal	cg07386898	0.0075			0.00092	0.92
Indoor BTEX - postnatal	cg00296348	0.0088			0.00095	0.92
Indoor BTEX - postnatal	cg18744777	-0.0065			0.00096	0.92
Indoor BTEX - postnatal	cg26771557	0.0065			0.00098	0.92
Indoor BTEX - postnatal	cg13719228	-0.0047			0.0011	0.93
Indoor BTEX - postnatal	cg14122373	0.008			0.0011	0.93
Indoor BTEX - postnatal	cg00903584	0.01			0.0012	0.94
Indoor BTEX - postnatal	cg26220725	-0.02			0.0012	0.94
Indoor BTEX - postnatal	cg22825644	-0.0045			0.0012	0.94
Indoor BTEX - postnatal	cg17882867	-0.0078			0.0012	0.94
Indoor BTEX - postnatal	cg10690657	-0.0084			0.0012	0.94
Indoor BTEX - postnatal	cg01308258	-0.0057			0.0013	0.94
Indoor BTEX - postnatal	cg04824555	-0.024			0.0013	0.94
Indoor BTEX - postnatal	cg10001219	0.014			0.0013	0.94
Indoor BTEX - postnatal	cg24292016	-0.0078			0.0013	0.94
Indoor BTEX - postnatal	cg19620333	0.0035			0.0013	0.94
Indoor BTEX - postnatal	cg21957191	0.0053			0.0013	0.94
Indoor BTEX - postnatal	cg22779896	-0.0061			0.0014	0.94
Indoor BTEX - postnatal	cg05306173	0.0077			0.0015	0.94
Indoor BTEX - postnatal	cg21537187	0.022			0.0016	0.94
Indoor BTEX - postnatal	cg18622538	-0.006			0.0016	0.94
Indoor BTEX - postnatal	cg11592503	-0.014			0.0017	0.94
Indoor BTEX - postnatal	cg03633120	0.0038			0.0017	0.94
Indoor BTEX - postnatal	cg24818238	0.0051			0.0017	0.95
Indoor BTEX - postnatal	cg18114053	0.01			0.0018	0.95
Indoor BTEX - postnatal	cg07654569	-0.017			0.0018	0.95
Indoor BTEX - postnatal	cg04686230	0.011			0.0019	0.95
Indoor BTEX - postnatal	cg18302890	0.01			0.0019	0.95
Indoor BTEX - postnatal	cg05329352	0.0043			0.0019	0.95
Indoor BTEX - postnatal	cg02218884	-0.012			0.0019	0.95
Indoor BTEX - postnatal	cg11401278	-0.013			0.0019	0.95
Indoor BTEX - postnatal	cg01376079	0.0079			0.0019	0.95
Indoor BTEX - postnatal	cg26274564	0.0066			0.0019	0.95
Indoor BTEX - postnatal	cg24892948	0.0067			0.0019	0.95
Indoor BTEX - postnatal	cg12075247	0.0098			0.0021	0.96
Indoor BTEX - postnatal	cg13622436	-0.0072			0.0022	0.96
Indoor BTEX - postnatal	cg26840437	-0.013			0.0022	0.96
Indoor BTEX - postnatal	cg19726964	0.0077			0.0022	0.96
Indoor BTEX - postnatal	cg00688895	0.0048			0.0022	0.96
Indoor BTEX - postnatal	cg03770646	0.0081			0.0022	0.96
Indoor BTEX - postnatal	cg19795793	0.0089			0.0023	0.96
Indoor BTEX - postnatal	cg06521653	0.0052			0.0024	0.96
Indoor BTEX - postnatal	cg07075026	0.022			0.0024	0.96
Indoor BTEX - postnatal	cg17016026	0.013			0.0025	0.97
Indoor BTEX - postnatal	cg00536792	0.0077			0.0025	0.97
Indoor BTEX - postnatal	cg12437481	0.022			0.0025	0.97
Indoor BTEX - postnatal	cg14326805	-0.0073			0.0026	0.97
Indoor BTEX - postnatal	cg09112081	-0.007			0.0026	0.97
Indoor BTEX - postnatal	cg07469926	0.005			0.0027	0.97
Indoor BTEX - postnatal	cg09263116	0.0062			0.0027	0.97
Indoor BTEX - postnatal	cg04042468	0.0091			0.0027	0.97
Indoor BTEX - postnatal	cg19750282	-0.0031			0.0028	0.97
Indoor BTEX - postnatal	cg00443946	0.014			0.0028	0.97
Indoor BTEX - postnatal	cg05782377	-0.007			0.0029	0.97
Indoor BTEX - postnatal	cg19714489	-0.006			0.0029	0.97
Indoor BTEX - postnatal	cg20379258	0.0069			0.0029	0.97
Indoor BTEX - postnatal	cg26392708	-0.0049			0.0029	0.97
Indoor BTEX - postnatal	cg23149852	0.0066			0.0029	0.97
Indoor BTEX - postnatal	cg22234529	-0.0049			0.003	0.97
Indoor BTEX - postnatal	cg22523072	0.0071			0.003	0.97
Indoor BTEX - postnatal	cg22949951	0.0099			0.003	0.97
Indoor BTEX - postnatal	cg02392634	0.0064			0.003	0.97
Indoor BTEX - postnatal	cg16134686	0.0099			0.003	0.97
Indoor BTEX - postnatal	cg01546248	0.01			0.003	0.97
Indoor BTEX - postnatal	cg12737110	0.0056			0.0031	0.97
Indoor BTEX - postnatal	cg10643271	0.006			0.0031	0.97
Indoor BTEX - postnatal	cg23267558	-0.0047			0.0031	0.97
Indoor BTEX - postnatal	cg18116418	-0.0046			0.0032	0.97
Indoor BTEX - postnatal	cg03400139	0.012			0.0032	0.97
Indoor BTEX - postnatal	cg10960709	0.0061			0.0032	0.97
Indoor BTEX - postnatal	cg07212543	-0.011			0.0033	0.97
Indoor BTEX - postnatal	cg13963891	0.0059			0.0033	0.97
Indoor BTEX - postnatal	cg02782895	-0.006			0.0034	0.97
Indoor BTEX - postnatal	cg03716908	0.011			0.0034	0.97
Indoor BTEX - postnatal	cg11437223	0.015			0.0034	0.97
Indoor BTEX - postnatal	cg15901594	-0.0063			0.0034	0.97
Indoor BTEX - postnatal	cg26408565	0.022			0.0034	0.97
Indoor BTEX - postnatal	cg15730030	0.0057			0.0034	0.97
Indoor BTEX - postnatal	cg23972915	0.0049			0.0035	0.97
Indoor BTEX - postnatal	cg22384395	0.0045			0.0035	0.97
Indoor BTEX - postnatal	cg07976787	0.0072			0.0035	0.97
Indoor BTEX - postnatal	cg01377911	-0.0067			0.0035	0.97
Indoor BTEX - postnatal	cg01992382	-0.015			0.0036	0.97
Indoor BTEX - postnatal	cg14022794	-0.0087			0.0036	0.97
Indoor BTEX - postnatal	cg10600889	0.0096			0.0036	0.97
Indoor BTEX - postnatal	cg26020982	0.0083			0.0037	0.97
Indoor BTEX - postnatal	cg17608082	0.0048			0.0037	0.97
Indoor BTEX - postnatal	cg03496689	-0.0047			0.0038	0.97
Indoor BTEX - postnatal	cg26937778	0.0066			0.0038	0.97
Indoor BTEX - postnatal	cg00510552	0.0048			0.0038	0.97
Indoor BTEX - postnatal	cg06597652	-0.0084			0.0038	0.97
Indoor BTEX - postnatal	cg09832243	0.0072			0.0039	0.97
Indoor BTEX - postnatal	cg14382976	-0.01			0.0039	0.97
Indoor BTEX - postnatal	cg18237330	-0.0068			0.0039	0.97
Indoor BTEX - postnatal	cg08040395	0.0095			0.0039	0.97
Indoor BTEX - postnatal	cg11673840	0.011			0.004	0.97
Indoor BTEX - postnatal	cg02737399	-0.0071			0.0041	0.97
Indoor BTEX - postnatal	cg11307823	-0.012			0.0041	0.97
Indoor BTEX - postnatal	cg17533927	0.0094			0.0041	0.97
Indoor BTEX - postnatal	cg07945733	0.006			0.0041	0.97
Indoor BTEX - postnatal	cg24343361	0.0056			0.0041	0.97
Indoor BTEX - postnatal	cg05997730	0.0068			0.0042	0.97
Indoor BTEX - postnatal	cg00810710	-0.0059			0.0042	0.97
Indoor BTEX - postnatal	cg08883485	0.0096			0.0043	0.97
Indoor BTEX - postnatal	cg04648334	0.0063			0.0043	0.97
Indoor BTEX - postnatal	cg12694372	-0.016			0.0043	0.97
Indoor BTEX - postnatal	cg17604655	0.0069			0.0043	0.97
Indoor BTEX - postnatal	cg10121113	-0.0035			0.0043	0.97
Indoor BTEX - postnatal	cg07231451	-0.012			0.0043	0.97
Indoor BTEX - postnatal	cg22947322	0.011			0.0043	0.97
Indoor BTEX - postnatal	cg22114840	-0.0074			0.0043	0.97
Indoor BTEX - postnatal	cg00216693	0.0094			0.0044	0.97
Indoor BTEX - postnatal	cg24286765	-0.0072			0.0045	0.97
Indoor BTEX - postnatal	cg05618426	-0.0033			0.0045	0.97
Indoor BTEX - postnatal	cg13811936	-0.012			0.0045	0.97
Indoor BTEX - postnatal	cg24487940	0.011			0.0045	0.97
Indoor BTEX - postnatal	cg02397205	-0.0069			0.0045	0.97
Indoor BTEX - postnatal	cg05154856	-0.0053			0.0046	0.97
Indoor BTEX - postnatal	cg16795804	0.0066			0.0046	0.97
Indoor BTEX - postnatal	cg19449917	-0.0064			0.0046	0.97
Indoor BTEX - postnatal	cg18120979	-0.0099			0.0046	0.97
Indoor BTEX - postnatal	cg02330874	0.0084			0.0046	0.97
Indoor BTEX - postnatal	cg10950924	0.016			0.0046	0.97
Indoor BTEX - postnatal	cg14054928	0.0058			0.0046	0.97
Indoor BTEX - postnatal	cg15090211	0.0078			0.0047	0.97
Indoor BTEX - postnatal	cg15890794	-0.004			0.0047	0.98
Indoor BTEX - postnatal	cg13084372	0.0059			0.0048	0.98
Indoor BTEX - postnatal	cg06636678	-0.0066			0.0048	0.98
Indoor BTEX - postnatal	cg18988435	-0.0066			0.0048	0.98
Indoor BTEX - postnatal	cg06923616	0.0063			0.0048	0.98
Indoor BTEX - postnatal	cg26913058	0.026			0.0049	0.98
Indoor BTEX - postnatal	cg13996395	-0.0079			0.0049	0.98
Indoor BTEX - postnatal	cg22752533	-0.0092			0.0049	0.98
Indoor BTEX - postnatal	cg12996100	0.0059			0.005	0.98
Indoor BTEX - postnatal	cg22226804	0.0095			0.005	0.98
Indoor BTEX - postnatal	cg06010324	0.0043			0.005	0.98
Indoor BTEX - postnatal	cg00688591	0.007			0.005	0.98
Indoor BTEX - postnatal	cg10608948	-0.0058			0.005	0.98
Indoor BTEX - postnatal	cg12594803	0.0099			0.0051	0.98
Indoor BTEX - postnatal	cg18128536	0.016			0.0051	0.98
Indoor BTEX - postnatal	cg06206357	0.012			0.0052	0.98
Indoor BTEX - postnatal	cg21885361	-0.011			0.0052	0.98
Indoor BTEX - postnatal	cg12350474	-0.0038			0.0052	0.98
Indoor BTEX - postnatal	cg11387088	-0.0083			0.0052	0.98
Indoor BTEX - postnatal	cg08516507	-0.011			0.0053	0.98
Indoor BTEX - postnatal	cg26226879	-0.0072			0.0054	0.98
Indoor BTEX - postnatal	cg05122969	-0.0092			0.0054	0.98
Indoor BTEX - postnatal	cg15206445	-0.0038			0.0054	0.98
Indoor BTEX - postnatal	cg12910906	0.0066			0.0055	0.98
Indoor BTEX - postnatal	cg10923662	-0.017			0.0055	0.98
Indoor BTEX - postnatal	cg03858448	0.0052			0.0055	0.98
Indoor BTEX - postnatal	cg23004960	-0.0037			0.0056	0.98
Indoor BTEX - postnatal	cg00525277	-0.011			0.0057	0.98
Indoor BTEX - postnatal	cg24340081	0.0054			0.0057	0.98
Indoor BTEX - postnatal	cg04166385	0.0071			0.0057	0.98
Indoor BTEX - postnatal	cg17339617	0.01			0.0058	0.98
Indoor BTEX - postnatal	cg25132257	0.0046			0.0058	0.98
Indoor BTEX - postnatal	cg02583484	0.0037			0.0059	0.98
Indoor BTEX - postnatal	cg07126115	0.011			0.0059	0.98
Indoor BTEX - postnatal	cg08620751	-0.0031			0.0059	0.98
Indoor BTEX - postnatal	cg00667751	0.0047			0.006	0.98
Indoor BTEX - postnatal	cg08027034	0.0032			0.006	0.98
Indoor BTEX - postnatal	cg12625454	0.0088			0.006	0.98
Indoor BTEX - postnatal	cg03120475	0.0032			0.006	0.98
Indoor BTEX - postnatal	cg00350158	0.0076			0.006	0.98
Indoor BTEX - postnatal	cg10886095	0.0062			0.006	0.98
Indoor BTEX - postnatal	cg06376161	0.0031			0.006	0.98
Indoor BTEX - postnatal	cg11872743	-0.0061			0.006	0.98
Indoor BTEX - postnatal	cg00643333	-0.0083			0.006	0.98
Indoor BTEX - postnatal	cg20705781	0.004			0.0061	0.98
Indoor BTEX - postnatal	cg26702921	0.0071			0.0061	0.98
Indoor BTEX - postnatal	cg20653128	-0.0084			0.0061	0.98
Indoor BTEX - postnatal	cg02939781	-0.0083			0.0062	0.98
Indoor BTEX - postnatal	cg27539527	0.0052			0.0062	0.98
Indoor BTEX - postnatal	cg21934190	0.014			0.0062	0.98
Indoor BTEX - postnatal	cg26977086	0.0053			0.0062	0.98
Indoor BTEX - postnatal	cg14515364	0.011			0.0063	0.98
Indoor BTEX - postnatal	cg16615154	0.0094			0.0063	0.98
Indoor BTEX - postnatal	cg14753599	0.0051			0.0063	0.98
Indoor BTEX - postnatal	cg25564443	-0.0032			0.0063	0.98
Indoor BTEX - postnatal	cg06143901	-0.0076			0.0063	0.98
Indoor BTEX - postnatal	cg22149555	-0.0051			0.0064	0.98
Indoor BTEX - postnatal	cg25620430	0.0093			0.0064	0.98
Indoor BTEX - postnatal	cg14518658	-0.0036			0.0064	0.98
Indoor BTEX - postnatal	cg12262698	-0.0059			0.0064	0.98
Indoor BTEX - postnatal	cg08234689	-0.014			0.0065	0.98
Indoor BTEX - postnatal	cg26783079	0.0053			0.0066	0.98
Indoor BTEX - postnatal	cg24049468	-0.0063			0.0066	0.98
Indoor BTEX - postnatal	cg03232390	0.0082			0.0066	0.98
Indoor BTEX - postnatal	cg13763482	-0.011			0.0066	0.98
Indoor BTEX - postnatal	cg18477009	-0.0099			0.0066	0.98
Indoor BTEX - postnatal	cg21243944	-0.0083			0.0067	0.98
Indoor BTEX - postnatal	cg03648020	0.0099			0.0068	0.98
Indoor BTEX - postnatal	cg07807395	0.0087			0.0068	0.98
