## Supplementary material for "Early-life Exposome and Health-related Immune Signatures in Childhood": Online table 2 - Meet in the middle (part 2 of 3)

### Sheet: Exposome_DNAm (continued)
Exposure	Biomarker	Beta	Beta_2	Beta_3	P.Value	adj.P.Val
Indoor BTEX - postnatal	cg00101154	0.023			0.0068	0.98
Indoor BTEX - postnatal	cg02926298	0.0045			0.0068	0.98
Indoor BTEX - postnatal	cg04649627	-0.0049			0.0068	0.98
Indoor BTEX - postnatal	cg01380346	0.017			0.0068	0.98
Indoor BTEX - postnatal	cg03346521	0.0041			0.0069	0.98
Indoor BTEX - postnatal	cg08767686	0.017			0.0071	0.98
Indoor BTEX - postnatal	cg05130482	0.025			0.0071	0.98
Indoor BTEX - postnatal	cg07911961	0.0043			0.0071	0.98
Indoor BTEX - postnatal	cg06209491	-0.0077			0.0072	0.98
Indoor BTEX - postnatal	cg09227144	0.0046			0.0072	0.98
Indoor BTEX - postnatal	cg03938978	-0.025			0.0073	0.98
Indoor BTEX - postnatal	cg12977772	-0.0073			0.0073	0.98
Indoor BTEX - postnatal	cg02220965	0.0096			0.0073	0.98
Indoor BTEX - postnatal	cg15574301	-0.006			0.0074	0.98
Indoor BTEX - postnatal	cg15299057	-0.011			0.0074	0.98
Indoor BTEX - postnatal	cg03340215	0.0057			0.0074	0.98
Indoor BTEX - postnatal	cg03018058	-0.0066			0.0075	0.98
Indoor BTEX - postnatal	cg06047886	-0.011			0.0075	0.98
Indoor BTEX - postnatal	cg21792399	-0.0066			0.0075	0.98
Indoor BTEX - postnatal	cg27099497	-0.0062			0.0076	0.98
Indoor BTEX - postnatal	cg08711378	0.0059			0.0076	0.98
Indoor BTEX - postnatal	cg21900799	0.014			0.0076	0.98
Indoor BTEX - postnatal	cg09088050	0.0041			0.0077	0.98
Indoor BTEX - postnatal	cg16591159	-0.012			0.0077	0.98
Indoor BTEX - postnatal	cg10112270	0.0053			0.0078	0.98
Indoor BTEX - postnatal	cg23853165	0.0075			0.0078	0.98
Indoor BTEX - postnatal	cg00785029	-0.0058			0.0078	0.98
Indoor BTEX - postnatal	cg16389386	0.0045			0.0079	0.99
Indoor BTEX - postnatal	cg04100307	-0.0082			0.0079	0.99
Indoor BTEX - postnatal	cg16115454	0.0042			0.0079	0.99
Indoor BTEX - postnatal	cg09610644	-0.0063			0.008	0.99
Indoor BTEX - postnatal	cg02589233	0.011			0.008	0.99
Indoor BTEX - postnatal	cg11891522	-0.0074			0.008	0.99
Indoor BTEX - postnatal	cg12828729	-0.0033			0.008	0.99
Indoor BTEX - postnatal	cg10890302	-0.013			0.008	0.99
Indoor BTEX - postnatal	cg04058153	0.0069			0.008	0.99
Indoor BTEX - postnatal	cg14499274	-0.0052			0.008	0.99
Indoor BTEX - postnatal	cg02533364	0.0069			0.008	0.99
Indoor BTEX - postnatal	cg13089154	0.015			0.0081	0.99
Indoor BTEX - postnatal	cg10457361	-0.0075			0.0081	0.99
Indoor BTEX - postnatal	cg09211763	0.0074			0.0082	0.99
Indoor BTEX - postnatal	cg22346476	0.0071			0.0082	0.99
Indoor BTEX - postnatal	cg15699085	0.0047			0.0082	0.99
Indoor BTEX - postnatal	cg05082466	-0.018			0.0082	0.99
Indoor BTEX - postnatal	cg14159304	0.016			0.0082	0.99
Indoor BTEX - postnatal	cg03224850	0.0071			0.0083	0.99
Indoor BTEX - postnatal	cg13511885	0.0034			0.0083	0.99
Indoor BTEX - postnatal	cg08598654	-0.0062			0.0083	0.99
Indoor BTEX - postnatal	cg26851107	0.0057			0.0083	0.99
Indoor BTEX - postnatal	cg07170300	0.0062			0.0083	0.99
Indoor BTEX - postnatal	cg00612595	0.0091			0.0083	0.99
Indoor BTEX - postnatal	cg00186701	-0.0061			0.0084	0.99
Indoor BTEX - postnatal	cg27202475	0.005			0.0084	0.99
Indoor BTEX - postnatal	cg03421270	-0.0049			0.0085	0.99
Indoor BTEX - postnatal	cg09509179	0.005			0.0085	0.99
Indoor BTEX - postnatal	cg01252219	0.0047			0.0085	0.99
Indoor BTEX - postnatal	cg19875498	-0.0071			0.0085	0.99
Indoor BTEX - postnatal	cg05308656	0.0054			0.0086	0.99
Indoor BTEX - postnatal	cg20957370	-0.0055			0.0086	0.99
Indoor BTEX - postnatal	cg11561909	0.0047			0.0086	0.99
Indoor BTEX - postnatal	cg15288329	-0.01			0.0087	0.99
Indoor BTEX - postnatal	cg27376870	0.0087			0.0087	0.99
Indoor BTEX - postnatal	cg22851271	0.0046			0.0087	0.99
Indoor BTEX - postnatal	cg18723409	0.0087			0.0087	0.99
Indoor BTEX - postnatal	cg01619416	0.0055			0.0087	0.99
Indoor BTEX - postnatal	cg00058163	0.0051			0.0087	0.99
Indoor BTEX - postnatal	cg02244583	-0.0054			0.0088	0.99
Indoor BTEX - postnatal	cg05881745	-0.0066			0.0088	0.99
Indoor BTEX - postnatal	cg07795548	-0.0061			0.0088	0.99
Indoor BTEX - postnatal	cg21415424	-0.005			0.0089	0.99
Indoor BTEX - postnatal	cg27546264	0.0089			0.0089	0.99
Indoor BTEX - postnatal	cg01396022	0.0043			0.009	0.99
Indoor BTEX - postnatal	cg17847520	-0.0086			0.009	0.99
Indoor BTEX - postnatal	cg02084118	-0.0049			0.009	0.99
Indoor BTEX - postnatal	cg18905461	0.009			0.0091	0.99
Indoor BTEX - postnatal	cg25994622	-0.018			0.0091	0.99
Indoor BTEX - postnatal	cg23874437	0.0057			0.0091	0.99
Indoor BTEX - postnatal	cg04923020	0.0055			0.0092	0.99
Indoor BTEX - postnatal	cg27665571	-0.0037			0.0092	0.99
Indoor BTEX - postnatal	cg08194323	-0.0044			0.0092	0.99
Indoor BTEX - postnatal	cg08702915	0.0095			0.0093	0.99
Indoor BTEX - postnatal	cg08554860	0.0037			0.0093	0.99
Indoor BTEX - postnatal	cg23750206	0.0065			0.0093	0.99
Indoor BTEX - postnatal	cg17514558	-0.0087			0.0093	0.99
Indoor BTEX - postnatal	cg21938541	-0.0062			0.0094	0.99
Indoor BTEX - postnatal	cg12456800	0.0057			0.0094	0.99
Indoor BTEX - postnatal	cg12319143	0.024			0.0094	0.99
Indoor BTEX - postnatal	cg25294785	-0.0062			0.0094	0.99
Indoor BTEX - postnatal	cg02671204	-0.0057			0.0094	0.99
Indoor BTEX - postnatal	cg19825589	-0.0063			0.0094	0.99
Indoor BTEX - postnatal	cg19423196	-0.0049			0.0095	0.99
Indoor BTEX - postnatal	cg02244288	-0.004			0.0095	0.99
Indoor BTEX - postnatal	cg10741153	-0.0085			0.0095	0.99
Indoor BTEX - postnatal	cg20967006	-0.0045			0.0096	0.99
Indoor BTEX - postnatal	cg13622265	-0.0076			0.0096	0.99
Indoor BTEX - postnatal	cg04207166	0.0029			0.0097	0.99
Indoor BTEX - postnatal	cg04757492	0.0078			0.0097	0.99
Indoor BTEX - postnatal	cg09560549	-0.0036			0.0097	0.99
Indoor BTEX - postnatal	cg13061637	-0.0057			0.0097	0.99
Indoor BTEX - postnatal	cg06288684	0.0041			0.0098	0.99
Indoor BTEX - postnatal	cg24803614	0.0052			0.0098	0.99
Indoor BTEX - postnatal	cg13944018	-0.0035			0.0098	0.99
Indoor BTEX - postnatal	cg19827875	0.017			0.0099	0.99
Indoor BTEX - postnatal	cg04139223	0.009			0.0099	0.99
Indoor BTEX - postnatal	cg21389309	0.0062			0.0099	0.99
Indoor BTEX - postnatal	cg07608370	0.006			0.0099	0.99
Indoor BTEX - postnatal	cg04468817	0.0056			0.0099	0.99
Indoor BTEX - postnatal	cg12899381	0.0081			0.0099	0.99
Indoor BTEX - postnatal	cg11117945	0.0073			0.0099	0.99
Indoor BTEX - postnatal	cg04471507	-0.0047			0.01	0.99
Indoor BTEX - postnatal	cg12231373	0.0085			0.01	0.99
Indoor BTEX - postnatal	cg17338544	-0.004			0.01	0.99
Indoor BTEX - postnatal	cg25556122	0.0083			0.01	0.99
Indoor NO2 - postnatal	cg07160746	-0.021			9.5e-07	0.13
Indoor NO2 - postnatal	cg02868254	0.017			7.5e-06	0.38
Indoor NO2 - postnatal	cg27152890	0.021			2.1e-05	0.64
Indoor NO2 - postnatal	cg20651758	-0.011			2.2e-05	0.64
Indoor NO2 - postnatal	cg06521653	-0.0092			4.3e-05	0.71
Indoor NO2 - postnatal	cg04593696	0.011			5.6e-05	0.75
Indoor NO2 - postnatal	cg17237804	0.0097			0.0001	0.77
Indoor NO2 - postnatal	cg11659663	0.0075			0.00013	0.78
Indoor NO2 - postnatal	cg07770049	-0.0067			0.00014	0.78
Indoor NO2 - postnatal	cg13662290	0.015			0.00016	0.8
Indoor NO2 - postnatal	cg27517563	0.0083			0.00016	0.8
Indoor NO2 - postnatal	cg14113035	-0.013			0.00024	0.82
Indoor NO2 - postnatal	cg08019058	-0.0076			0.00027	0.84
Indoor NO2 - postnatal	cg19856897	0.022			0.00031	0.85
Indoor NO2 - postnatal	cg02745912	0.019			0.00034	0.85
Indoor NO2 - postnatal	cg17032646	0.0061			0.00035	0.85
Indoor NO2 - postnatal	cg19423622	-0.013			0.00038	0.86
Indoor NO2 - postnatal	cg02553054	0.0073			0.00039	0.86
Indoor NO2 - postnatal	cg07191900	0.013			0.00047	0.87
Indoor NO2 - postnatal	cg09622269	-0.0064			0.00048	0.87
Indoor NO2 - postnatal	cg25985778	0.011			0.00052	0.87
Indoor NO2 - postnatal	cg10210715	-0.019			0.00054	0.87
Indoor NO2 - postnatal	cg05374271	0.012			0.00055	0.87
Indoor NO2 - postnatal	cg12314730	0.025			0.00056	0.88
Indoor NO2 - postnatal	cg08667275	-0.0075			0.00056	0.87
Indoor NO2 - postnatal	cg10411339	-0.0094			0.00061	0.89
Indoor NO2 - postnatal	cg13378656	0.017			0.00062	0.89
Indoor NO2 - postnatal	cg07157107	0.0098			0.00063	0.89
Indoor NO2 - postnatal	cg21579107	-0.012			0.00063	0.89
Indoor NO2 - postnatal	cg12161959	-0.014			0.00065	0.9
Indoor NO2 - postnatal	cg02771202	-0.0056			0.00071	0.91
Indoor NO2 - postnatal	cg10047845	0.021			0.00071	0.91
Indoor NO2 - postnatal	cg20675702	0.011			0.00072	0.91
Indoor NO2 - postnatal	cg00349404	0.012			0.00072	0.91
Indoor NO2 - postnatal	cg04153838	0.011			0.00074	0.91
Indoor NO2 - postnatal	cg27111756	0.0091			0.00075	0.91
Indoor NO2 - postnatal	cg27539527	0.0084			0.00077	0.91
Indoor NO2 - postnatal	cg03590492	-0.0058			0.00077	0.91
Indoor NO2 - postnatal	cg18688293	-0.011			0.00078	0.91
Indoor NO2 - postnatal	cg08299265	-0.0062			0.00082	0.91
Indoor NO2 - postnatal	cg00142642	0.0059			0.00084	0.91
Indoor NO2 - postnatal	cg11832534	-0.011			0.00085	0.91
Indoor NO2 - postnatal	cg23627948	-0.036			0.00087	0.92
Indoor NO2 - postnatal	cg23730027	0.0083			0.00089	0.92
Indoor NO2 - postnatal	cg13490403	-0.02			0.0009	0.92
Indoor NO2 - postnatal	cg13613965	-0.016			0.0009	0.92
Indoor NO2 - postnatal	cg19021428	0.012			0.0009	0.92
Indoor NO2 - postnatal	cg20677143	-0.0072			0.00091	0.92
Indoor NO2 - postnatal	cg13686857	0.017			0.00094	0.92
Indoor NO2 - postnatal	cg12309703	-0.0084			0.00099	0.92
Indoor NO2 - postnatal	cg00501919	0.0091			0.001	0.93
Indoor NO2 - postnatal	cg17159743	0.008			0.001	0.93
Indoor NO2 - postnatal	cg03559942	-0.0063			0.001	0.93
Indoor NO2 - postnatal	cg03112631	0.014			0.001	0.93
Indoor NO2 - postnatal	cg27161197	-0.012			0.001	0.93
Indoor NO2 - postnatal	cg05004142	-0.033			0.001	0.93
Indoor NO2 - postnatal	cg10697737	-0.013			0.001	0.93
Indoor NO2 - postnatal	cg05100070	0.0052			0.0011	0.93
Indoor NO2 - postnatal	cg08960815	0.024			0.0011	0.93
Indoor NO2 - postnatal	cg26516200	-0.016			0.0011	0.93
Indoor NO2 - postnatal	cg12103219	-0.014			0.0011	0.94
Indoor NO2 - postnatal	cg08178786	-0.0072			0.0012	0.94
Indoor NO2 - postnatal	cg03605610	-0.017			0.0012	0.94
Indoor NO2 - postnatal	cg17230773	0.016			0.0012	0.94
Indoor NO2 - postnatal	cg26872792	-0.04			0.0012	0.94
Indoor NO2 - postnatal	cg19030554	0.012			0.0012	0.94
Indoor NO2 - postnatal	cg11587191	-0.0077			0.0013	0.94
Indoor NO2 - postnatal	cg01396774	0.0065			0.0013	0.94
Indoor NO2 - postnatal	cg07536144	-0.0097			0.0013	0.94
Indoor NO2 - postnatal	cg12799314	0.023			0.0013	0.94
Indoor NO2 - postnatal	cg18389933	0.0075			0.0013	0.94
Indoor NO2 - postnatal	cg26767214	0.011			0.0013	0.94
Indoor NO2 - postnatal	cg24716879	0.018			0.0014	0.94
Indoor NO2 - postnatal	cg07891533	-0.013			0.0014	0.94
Indoor NO2 - postnatal	cg20399011	-0.014			0.0014	0.94
Indoor NO2 - postnatal	cg03934392	-0.016			0.0014	0.94
Indoor NO2 - postnatal	cg19795594	-0.015			0.0014	0.94
Indoor NO2 - postnatal	cg07462861	-0.0095			0.0014	0.94
Indoor NO2 - postnatal	cg12637057	0.0087			0.0014	0.94
Indoor NO2 - postnatal	cg18267381	0.0072			0.0015	0.94
Indoor NO2 - postnatal	cg13511885	-0.0053			0.0015	0.94
Indoor NO2 - postnatal	cg08213590	0.0089			0.0015	0.94
Indoor NO2 - postnatal	cg16767506	0.011			0.0015	0.94
Indoor NO2 - postnatal	cg18677101	0.015			0.0015	0.94
Indoor NO2 - postnatal	cg21734175	0.0051			0.0015	0.94
Indoor NO2 - postnatal	cg01579765	0.026			0.0015	0.94
Indoor NO2 - postnatal	cg13796381	0.0065			0.0016	0.94
Indoor NO2 - postnatal	cg10688516	0.0077			0.0016	0.94
Indoor NO2 - postnatal	cg08644463	0.014			0.0017	0.94
Indoor NO2 - postnatal	cg08530484	0.0077			0.0017	0.94
Indoor NO2 - postnatal	cg17463145	0.0051			0.0017	0.94
Indoor NO2 - postnatal	cg05264279	0.014			0.0017	0.94
Indoor NO2 - postnatal	cg05358723	0.013			0.0017	0.94
Indoor NO2 - postnatal	cg03171770	-0.017			0.0017	0.94
Indoor NO2 - postnatal	cg14249520	-0.011			0.0017	0.94
Indoor NO2 - postnatal	cg12900583	0.0082			0.0018	0.95
Indoor NO2 - postnatal	cg20660989	0.0068			0.0018	0.95
Indoor NO2 - postnatal	cg04366687	0.0074			0.0018	0.95
Indoor NO2 - postnatal	cg22940798	0.0042			0.0019	0.95
Indoor NO2 - postnatal	cg11634705	-0.015			0.0019	0.95
Indoor NO2 - postnatal	cg14950829	-0.012			0.0019	0.95
Indoor NO2 - postnatal	cg15718932	-0.016			0.002	0.95
Indoor NO2 - postnatal	cg01927921	0.013			0.002	0.95
Indoor NO2 - postnatal	cg23003117	0.014			0.002	0.95
Indoor NO2 - postnatal	cg21785034	0.025			0.002	0.95
Indoor NO2 - postnatal	cg20567785	-0.01			0.002	0.95
Indoor NO2 - postnatal	cg15213081	0.033			0.002	0.95
Indoor NO2 - postnatal	cg02102533	-0.03			0.0021	0.95
Indoor NO2 - postnatal	cg09263059	-0.0078			0.0021	0.95
Indoor NO2 - postnatal	cg04189591	0.0056			0.0021	0.95
Indoor NO2 - postnatal	cg24307292	0.0071			0.0022	0.96
Indoor NO2 - postnatal	cg10021276	-0.0082			0.0022	0.96
Indoor NO2 - postnatal	cg01911613	0.043			0.0023	0.96
Indoor NO2 - postnatal	cg19772011	-0.0057			0.0023	0.96
Indoor NO2 - postnatal	cg24476569	-0.021			0.0023	0.96
Indoor NO2 - postnatal	cg26751094	-0.014			0.0023	0.96
Indoor NO2 - postnatal	cg01403948	0.02			0.0023	0.96
Indoor NO2 - postnatal	cg01168696	-0.011			0.0024	0.96
Indoor NO2 - postnatal	cg02773436	0.0066			0.0024	0.96
Indoor NO2 - postnatal	cg04452095	-0.0061			0.0024	0.96
Indoor NO2 - postnatal	cg07788167	-0.0078			0.0025	0.96
Indoor NO2 - postnatal	cg06718073	0.012			0.0025	0.97
Indoor NO2 - postnatal	cg05360958	0.0062			0.0025	0.96
Indoor NO2 - postnatal	cg08264859	-0.0063			0.0025	0.97
Indoor NO2 - postnatal	cg10798664	-0.0082			0.0026	0.97
Indoor NO2 - postnatal	cg24783785	-0.0068			0.0026	0.97
Indoor NO2 - postnatal	cg14178347	0.0068			0.0027	0.97
Indoor NO2 - postnatal	cg14916274	-0.0095			0.0027	0.97
Indoor NO2 - postnatal	cg16582803	0.014			0.0028	0.97
Indoor NO2 - postnatal	cg07957035	-0.01			0.0028	0.97
Indoor NO2 - postnatal	cg16430428	-0.01			0.0029	0.97
Indoor NO2 - postnatal	cg02093176	-0.014			0.0029	0.97
Indoor NO2 - postnatal	cg17523769	0.0076			0.0029	0.97
Indoor NO2 - postnatal	cg12676322	0.0086			0.003	0.97
Indoor NO2 - postnatal	cg00189366	0.0068			0.003	0.97
Indoor NO2 - postnatal	cg02676865	-0.0059			0.003	0.97
Indoor NO2 - postnatal	cg05143694	0.0077			0.0031	0.97
Indoor NO2 - postnatal	cg12595281	-0.012			0.0031	0.97
Indoor NO2 - postnatal	cg02886477	0.0076			0.0031	0.97
Indoor NO2 - postnatal	cg18686665	0.021			0.0032	0.97
Indoor NO2 - postnatal	cg08302650	0.018			0.0032	0.97
Indoor NO2 - postnatal	cg12940522	-0.0055			0.0032	0.97
Indoor NO2 - postnatal	cg11188223	0.011			0.0033	0.97
Indoor NO2 - postnatal	cg13750441	0.0047			0.0033	0.97
Indoor NO2 - postnatal	cg21732383	0.01			0.0033	0.97
Indoor NO2 - postnatal	cg00115954	0.0044			0.0033	0.97
Indoor NO2 - postnatal	cg26897904	-0.0072			0.0033	0.97
Indoor NO2 - postnatal	cg07584669	0.0073			0.0033	0.97
Indoor NO2 - postnatal	cg01427815	-0.023			0.0034	0.97
Indoor NO2 - postnatal	cg00319893	0.0055			0.0034	0.97
Indoor NO2 - postnatal	cg08643994	-0.013			0.0034	0.97
Indoor NO2 - postnatal	cg11850468	-0.013			0.0034	0.97
Indoor NO2 - postnatal	cg07935886	-0.008			0.0034	0.97
Indoor NO2 - postnatal	cg10090414	-0.013			0.0034	0.97
Indoor NO2 - postnatal	cg01545493	0.0077			0.0034	0.97
Indoor NO2 - postnatal	cg09907219	0.0063			0.0034	0.97
Indoor NO2 - postnatal	cg11958793	0.0086			0.0034	0.97
Indoor NO2 - postnatal	cg11600596	-0.011			0.0035	0.97
Indoor NO2 - postnatal	cg02386599	-0.01			0.0035	0.97
Indoor NO2 - postnatal	cg17196268	0.011			0.0035	0.97
Indoor NO2 - postnatal	cg09735146	-0.0061			0.0036	0.97
Indoor NO2 - postnatal	cg25893992	-0.0056			0.0036	0.97
Indoor NO2 - postnatal	cg05951221	-0.0072			0.0037	0.97
Indoor NO2 - postnatal	cg19624318	-0.008			0.0037	0.97
Indoor NO2 - postnatal	cg04214878	0.01			0.0037	0.97
Indoor NO2 - postnatal	cg15241263	0.012			0.0037	0.97
Indoor NO2 - postnatal	cg14427972	0.009			0.0037	0.97
Indoor NO2 - postnatal	cg18678107	-0.0087			0.0037	0.97
Indoor NO2 - postnatal	cg08512167	0.006			0.0037	0.97
Indoor NO2 - postnatal	cg19452802	0.0082			0.0038	0.97
Indoor NO2 - postnatal	cg05210239	-0.0091			0.0038	0.97
Indoor NO2 - postnatal	cg09726654	-0.0044			0.0039	0.97
Indoor NO2 - postnatal	cg21295575	-0.012			0.0039	0.97
Indoor NO2 - postnatal	cg01765174	0.0045			0.0039	0.97
Indoor NO2 - postnatal	cg18650367	0.026			0.0039	0.97
Indoor NO2 - postnatal	cg25623339	-0.0074			0.0039	0.97
Indoor NO2 - postnatal	cg01967564	-0.0034			0.0039	0.97
Indoor NO2 - postnatal	cg06710981	-0.032			0.0039	0.97
Indoor NO2 - postnatal	cg22490454	0.0098			0.004	0.97
Indoor NO2 - postnatal	cg12507643	0.0079			0.004	0.97
Indoor NO2 - postnatal	cg23074453	0.01			0.004	0.97
Indoor NO2 - postnatal	cg17217296	0.013			0.0041	0.97
Indoor NO2 - postnatal	cg05853130	-0.0079			0.0041	0.97
Indoor NO2 - postnatal	cg17961725	-0.0081			0.0041	0.97
Indoor NO2 - postnatal	cg14240353	-0.0079			0.0041	0.97
Indoor NO2 - postnatal	cg17878139	0.0074			0.0041	0.97
Indoor NO2 - postnatal	cg24942922	0.007			0.0042	0.97
Indoor NO2 - postnatal	cg19593660	-0.014			0.0042	0.97
Indoor NO2 - postnatal	cg06268875	-0.012			0.0042	0.97
Indoor NO2 - postnatal	cg06398396	0.0063			0.0043	0.97
Indoor NO2 - postnatal	cg05200715	0.0085			0.0043	0.97
Indoor NO2 - postnatal	cg10364905	-0.0051			0.0044	0.97
Indoor NO2 - postnatal	cg15536230	0.006			0.0044	0.97
Indoor NO2 - postnatal	cg06621480	-0.011			0.0044	0.97
Indoor NO2 - postnatal	cg26615126	-0.01			0.0045	0.97
Indoor NO2 - postnatal	cg05084827	-0.021			0.0045	0.97
Indoor NO2 - postnatal	cg11651936	0.009			0.0045	0.97
Indoor NO2 - postnatal	cg19922741	0.0065			0.0045	0.97
Indoor NO2 - postnatal	cg27582124	-0.0037			0.0046	0.97
Indoor NO2 - postnatal	cg08066376	0.0094			0.0046	0.97
Indoor NO2 - postnatal	cg23627301	-0.019			0.0046	0.97
Indoor NO2 - postnatal	cg26809868	0.0073			0.0046	0.97
Indoor NO2 - postnatal	cg06591973	0.0083			0.0046	0.97
Indoor NO2 - postnatal	cg02314896	-0.0047			0.0046	0.97
Indoor NO2 - postnatal	cg03401519	-0.011			0.0047	0.98
Indoor NO2 - postnatal	cg12637106	-0.0055			0.0047	0.97
Indoor NO2 - postnatal	cg18002116	-0.012			0.0047	0.98
Indoor NO2 - postnatal	cg00202460	-0.006			0.0047	0.98
Indoor NO2 - postnatal	cg06368300	-0.011			0.0048	0.98
Indoor NO2 - postnatal	cg26371327	-0.012			0.0049	0.98
Indoor NO2 - postnatal	cg11945130	0.0077			0.0049	0.98
Indoor NO2 - postnatal	cg26687119	0.0045			0.005	0.98
Indoor NO2 - postnatal	cg13264840	0.011			0.005	0.98
Indoor NO2 - postnatal	cg05189804	0.0087			0.005	0.98
Indoor NO2 - postnatal	cg00206281	0.0076			0.005	0.98
Indoor NO2 - postnatal	cg22298548	0.004			0.005	0.98
Indoor NO2 - postnatal	cg26147746	0.0085			0.005	0.98
Indoor NO2 - postnatal	cg05085169	-0.021			0.005	0.98
Indoor NO2 - postnatal	cg08277216	-0.0072			0.0051	0.98
Indoor NO2 - postnatal	cg05408094	-0.0077			0.0051	0.98
Indoor NO2 - postnatal	cg10231746	-0.0059			0.0051	0.98
Indoor NO2 - postnatal	cg14541801	-0.02			0.0052	0.98
Indoor NO2 - postnatal	cg13860283	-0.0064			0.0052	0.98
Indoor NO2 - postnatal	cg06704589	-0.018			0.0052	0.98
Indoor NO2 - postnatal	cg27407147	0.0079			0.0052	0.98
Indoor NO2 - postnatal	cg03522107	0.0051			0.0053	0.98
Indoor NO2 - postnatal	cg24553170	-0.013			0.0053	0.98
Indoor NO2 - postnatal	cg22873539	0.01			0.0053	0.98
Indoor NO2 - postnatal	cg01220564	0.0042			0.0053	0.98
Indoor NO2 - postnatal	cg13979562	-0.014			0.0053	0.98
Indoor NO2 - postnatal	cg05636467	0.019			0.0053	0.98
Indoor NO2 - postnatal	cg26534425	-0.014			0.0053	0.98
Indoor NO2 - postnatal	cg17221377	0.013			0.0053	0.98
Indoor NO2 - postnatal	cg10210806	0.015			0.0054	0.98
Indoor NO2 - postnatal	cg24709531	0.006			0.0054	0.98
Indoor NO2 - postnatal	cg08059366	-0.0077			0.0054	0.98
Indoor NO2 - postnatal	cg06995810	0.021			0.0054	0.98
Indoor NO2 - postnatal	cg18511790	-0.0073			0.0054	0.98
Indoor NO2 - postnatal	cg18446336	-0.0097			0.0055	0.98
Indoor NO2 - postnatal	cg08980965	-0.0066			0.0055	0.98
Indoor NO2 - postnatal	cg01514353	0.0048			0.0055	0.98
Indoor NO2 - postnatal	cg02402368	0.0092			0.0056	0.98
Indoor NO2 - postnatal	cg26602314	-0.0074			0.0056	0.98
Indoor NO2 - postnatal	cg02726501	-0.0066			0.0056	0.98
Indoor NO2 - postnatal	cg15245051	0.015			0.0056	0.98
Indoor NO2 - postnatal	cg26837773	-0.0075			0.0057	0.98
Indoor NO2 - postnatal	cg23234811	-0.0068			0.0057	0.98
Indoor NO2 - postnatal	cg18105675	-0.012			0.0057	0.98
Indoor NO2 - postnatal	cg23649088	-0.037			0.0057	0.98
Indoor NO2 - postnatal	cg04915618	0.019			0.0057	0.98
Indoor NO2 - postnatal	cg11241413	0.0071			0.0057	0.98
Indoor NO2 - postnatal	cg11992241	-0.012			0.0057	0.98
Indoor NO2 - postnatal	cg19503168	0.006			0.0058	0.98
Indoor NO2 - postnatal	cg00156551	0.01			0.0058	0.98
Indoor NO2 - postnatal	cg13740339	0.007			0.0058	0.98
Indoor NO2 - postnatal	cg04342484	-0.0054			0.0058	0.98
Indoor NO2 - postnatal	cg26727768	-0.0069			0.0058	0.98
Indoor NO2 - postnatal	cg26437203	0.0056			0.0059	0.98
Indoor NO2 - postnatal	cg24955824	0.007			0.0059	0.98
Indoor NO2 - postnatal	cg09974661	-0.018			0.006	0.98
Indoor NO2 - postnatal	cg25975856	0.03			0.006	0.98
Indoor NO2 - postnatal	cg08672956	0.0071			0.006	0.98
Indoor NO2 - postnatal	cg26229990	0.011			0.006	0.98
Indoor NO2 - postnatal	cg17987176	0.012			0.0061	0.98
Indoor NO2 - postnatal	cg26584120	0.0063			0.0061	0.98
Indoor NO2 - postnatal	cg23786580	0.0098			0.0061	0.98
Indoor NO2 - postnatal	cg18369034	-0.0064			0.0061	0.98
Indoor NO2 - postnatal	cg23901444	0.021			0.0062	0.98
Indoor NO2 - postnatal	cg03035115	0.013			0.0062	0.98
Indoor NO2 - postnatal	cg16122072	0.0066			0.0062	0.98
Indoor NO2 - postnatal	cg27409015	-0.0064			0.0063	0.98
Indoor NO2 - postnatal	cg15611176	-0.018			0.0063	0.98
Indoor NO2 - postnatal	cg19926444	0.01			0.0063	0.98
Indoor NO2 - postnatal	cg19369022	0.0077			0.0063	0.98
Indoor NO2 - postnatal	cg20310608	-0.0098			0.0063	0.98
Indoor NO2 - postnatal	cg05929056	0.013			0.0063	0.98
Indoor NO2 - postnatal	cg17872886	-0.019			0.0064	0.98
Indoor NO2 - postnatal	cg22906486	0.0051			0.0064	0.98
Indoor NO2 - postnatal	cg17930194	-0.0096			0.0064	0.98
Indoor NO2 - postnatal	cg17582782	-0.019			0.0064	0.98
Indoor NO2 - postnatal	cg21555271	0.018			0.0065	0.98
Indoor NO2 - postnatal	cg07088771	-0.015			0.0065	0.98
Indoor NO2 - postnatal	cg10068034	0.017			0.0065	0.98
Indoor NO2 - postnatal	cg08730239	-0.0079			0.0065	0.98
Indoor NO2 - postnatal	cg18162670	-0.005			0.0065	0.98
Indoor NO2 - postnatal	cg10948790	0.0066			0.0066	0.98
Indoor NO2 - postnatal	cg19465268	0.0063			0.0066	0.98
Indoor NO2 - postnatal	cg01615333	-0.005			0.0066	0.98
Indoor NO2 - postnatal	cg03381209	0.0073			0.0066	0.98
Indoor NO2 - postnatal	cg19312314	0.026			0.0066	0.98
Indoor NO2 - postnatal	cg01126532	0.011			0.0067	0.98
Indoor NO2 - postnatal	cg27594073	-0.011			0.0067	0.98
Indoor NO2 - postnatal	cg20251225	-0.0065			0.0068	0.98
Indoor NO2 - postnatal	cg14372037	-0.0051			0.0068	0.98
Indoor NO2 - postnatal	cg01679225	-0.01			0.0068	0.98
Indoor NO2 - postnatal	cg11084729	-0.0083			0.0068	0.98
Indoor NO2 - postnatal	cg01947751	-0.0073			0.0069	0.98
Indoor NO2 - postnatal	cg03943081	0.0072			0.0069	0.98
Indoor NO2 - postnatal	cg11178337	-0.02			0.0069	0.98
Indoor NO2 - postnatal	cg10227331	-0.007			0.007	0.98
Indoor NO2 - postnatal	cg27553457	0.0066			0.007	0.98
Indoor NO2 - postnatal	cg13314394	0.014			0.0071	0.98
Indoor NO2 - postnatal	cg00326464	-0.0083			0.0072	0.98
Indoor NO2 - postnatal	cg26925981	0.008			0.0072	0.98
Indoor NO2 - postnatal	cg19993440	0.011			0.0072	0.98
Indoor NO2 - postnatal	cg19867917	-0.022			0.0073	0.98
Indoor NO2 - postnatal	cg01693284	-0.006			0.0073	0.98
Indoor NO2 - postnatal	cg26931208	-0.0074			0.0073	0.98
Indoor NO2 - postnatal	cg00431565	0.0099			0.0074	0.98
Indoor NO2 - postnatal	cg18947954	-0.0077			0.0075	0.98
Indoor NO2 - postnatal	cg21325723	-0.012			0.0075	0.98
Indoor NO2 - postnatal	cg06806461	0.0092			0.0075	0.98
Indoor NO2 - postnatal	cg18815398	0.018			0.0075	0.98
Indoor NO2 - postnatal	cg00323915	0.0099			0.0076	0.98
Indoor NO2 - postnatal	cg27416261	-0.0053			0.0076	0.98
Indoor NO2 - postnatal	cg20800536	-0.012			0.0076	0.98
Indoor NO2 - postnatal	cg12938014	-0.0086			0.0078	0.99
Indoor NO2 - postnatal	cg26408565	-0.026			0.0078	0.98
Indoor NO2 - postnatal	cg20674577	-0.0084			0.0078	0.98
Indoor NO2 - postnatal	cg05357152	0.0075			0.0078	0.98
Indoor NO2 - postnatal	cg13071333	-0.011			0.0079	0.99
Indoor NO2 - postnatal	cg17345964	0.013			0.0079	0.99
Indoor NO2 - postnatal	cg24985035	0.0081			0.0079	0.99
Indoor NO2 - postnatal	cg14101485	0.0094			0.0079	0.99
Indoor NO2 - postnatal	cg02669770	0.013			0.008	0.99
Indoor NO2 - postnatal	cg20077028	-0.012			0.008	0.99
Indoor NO2 - postnatal	cg21858108	0.014			0.008	0.99
Indoor NO2 - postnatal	cg15233074	-0.0068			0.0081	0.99
Indoor NO2 - postnatal	cg17943663	-0.0037			0.0081	0.99
Indoor NO2 - postnatal	cg17216583	0.0048			0.0082	0.99
Indoor NO2 - postnatal	cg08457169	0.0085			0.0082	0.99
Indoor NO2 - postnatal	cg25859099	0.0059			0.0082	0.99
Indoor NO2 - postnatal	cg02584267	0.024			0.0082	0.99
Indoor NO2 - postnatal	cg05830220	0.015			0.0082	0.99
Indoor NO2 - postnatal	cg20391365	0.0041			0.0082	0.99
Indoor NO2 - postnatal	cg11387088	0.01			0.0082	0.99
Indoor NO2 - postnatal	cg12494774	-0.0046			0.0083	0.99
Indoor NO2 - postnatal	cg03671052	-0.022			0.0083	0.99
Indoor NO2 - postnatal	cg04098052	-0.0058			0.0083	0.99
Indoor NO2 - postnatal	cg15920975	0.006			0.0083	0.99
Indoor NO2 - postnatal	cg18331348	0.0041			0.0083	0.99
Indoor NO2 - postnatal	cg18620571	-0.02			0.0083	0.99
Indoor NO2 - postnatal	cg21577365	-0.012			0.0083	0.99
Indoor NO2 - postnatal	cg07552322	0.0073			0.0084	0.99
Indoor NO2 - postnatal	cg26996703	-0.007			0.0084	0.99
Indoor NO2 - postnatal	cg00184732	0.0075			0.0084	0.99
Indoor NO2 - postnatal	cg09578829	0.011			0.0085	0.99
Indoor NO2 - postnatal	cg12856392	-0.015			0.0085	0.99
Indoor NO2 - postnatal	cg13591848	-0.01			0.0085	0.99
Indoor NO2 - postnatal	cg14174317	-0.0079			0.0086	0.99
Indoor NO2 - postnatal	cg09252806	0.029			0.0086	0.99
Indoor NO2 - postnatal	cg03454639	-0.01			0.0086	0.99
Indoor NO2 - postnatal	cg07230690	-0.0067			0.0086	0.99
Indoor NO2 - postnatal	cg26304088	-0.0067			0.0086	0.99
Indoor NO2 - postnatal	cg03486475	-0.0088			0.0087	0.99
Indoor NO2 - postnatal	cg11174855	0.016			0.0087	0.99
Indoor NO2 - postnatal	cg08635097	0.0068			0.0087	0.99
Indoor NO2 - postnatal	cg16075649	-0.009			0.0087	0.99
Indoor NO2 - postnatal	cg17882867	-0.0083			0.0087	0.99
Indoor NO2 - postnatal	cg02787087	0.008			0.0087	0.99
Indoor NO2 - postnatal	cg03564201	-0.0038			0.0088	0.99
Indoor NO2 - postnatal	cg06193328	0.0076			0.0088	0.99
Indoor NO2 - postnatal	cg27359374	0.01			0.0088	0.99
Indoor NO2 - postnatal	cg24195359	0.01			0.0088	0.99
Indoor NO2 - postnatal	cg15462411	-0.025			0.0088	0.99
Indoor NO2 - postnatal	cg18321051	0.011			0.0088	0.99
Indoor NO2 - postnatal	cg04043455	0.037			0.0089	0.99
Indoor NO2 - postnatal	cg06392241	-0.006			0.0089	0.99
Indoor NO2 - postnatal	cg05977462	0.009			0.0089	0.99
Indoor NO2 - postnatal	cg18774642	0.01			0.0089	0.99
Indoor NO2 - postnatal	cg12353636	-0.013			0.009	0.99
Indoor NO2 - postnatal	cg26576206	0.02			0.009	0.99
Indoor NO2 - postnatal	cg13183780	0.0043			0.0091	0.99
Indoor NO2 - postnatal	cg05813995	0.004			0.0091	0.99
Indoor NO2 - postnatal	cg21467108	0.01			0.0091	0.99
Indoor NO2 - postnatal	cg26140020	0.0093			0.0092	0.99
Indoor NO2 - postnatal	cg26114392	-0.0051			0.0092	0.99
Indoor NO2 - postnatal	cg20916523	-0.013			0.0093	0.99
Indoor NO2 - postnatal	cg23522872	-0.012			0.0093	0.99
Indoor NO2 - postnatal	cg09076650	-0.0078			0.0093	0.99
Indoor NO2 - postnatal	cg18753958	0.0083			0.0093	0.99
Indoor NO2 - postnatal	cg26401028	0.022			0.0094	0.99
Indoor NO2 - postnatal	cg03252770	-0.0047			0.0094	0.99
Indoor NO2 - postnatal	cg23192873	0.0041			0.0094	0.99
Indoor NO2 - postnatal	cg26664254	0.011			0.0094	0.99
Indoor NO2 - postnatal	cg01826319	0.0063			0.0094	0.99
Indoor NO2 - postnatal	cg07056626	0.0049			0.0094	0.99
Indoor NO2 - postnatal	cg01699298	-0.006			0.0094	0.99
Indoor NO2 - postnatal	cg00305229	0.0082			0.0095	0.99
Indoor NO2 - postnatal	cg00356499	0.013			0.0095	0.99
Indoor NO2 - postnatal	cg03775416	0.011			0.0095	0.99
Indoor NO2 - postnatal	cg14085358	0.0069			0.0096	0.99
Indoor NO2 - postnatal	cg05586607	0.0097			0.0096	0.99
Indoor NO2 - postnatal	cg06942742	0.0084			0.0096	0.99
Indoor NO2 - postnatal	cg15490070	-0.004			0.0097	0.99
Indoor NO2 - postnatal	cg26653990	0.01			0.0097	0.99
Indoor NO2 - postnatal	cg03554573	0.0099			0.0097	0.99
Indoor NO2 - postnatal	cg02006426	0.004			0.0098	0.99
Indoor NO2 - postnatal	cg03144232	0.009			0.0098	0.99
Indoor NO2 - postnatal	cg25433316	0.0088			0.0099	0.99
Indoor NO2 - postnatal	cg15069630	0.0054			0.0099	0.99
Indoor NO2 - postnatal	cg10165801	0.0093			0.0099	0.99
Indoor NO2 - postnatal	cg15475502	0.0045			0.01	0.99
Indoor NO2 - postnatal	cg14479198	-0.0059			0.01	0.99
Indoor NO2 - postnatal	cg16196812	0.0057			0.01	0.99
Indoor NO2 - postnatal	cg14135596	-0.0064			0.01	0.99
Indoor PM2.5 - postnatal	cg05549655	0.0071			6.2e-07	0.093
Indoor PM2.5 - postnatal	cg11924019	0.0053			1.1e-06	0.13
Indoor PM2.5 - postnatal	cg17199018	-0.0049			1.7e-06	0.17
Indoor PM2.5 - postnatal	cg04180046	0.0055			2.3e-06	0.2
Indoor PM2.5 - postnatal	cg12803068	0.012			3.3e-06	0.23
Indoor PM2.5 - postnatal	cg18092474	0.0075			4.2e-06	0.28
Indoor PM2.5 - postnatal	cg27509052	-0.0097			4.4e-06	0.28
Indoor PM2.5 - postnatal	cg15726045	-0.012			8.5e-06	0.4
Indoor PM2.5 - postnatal	cg11029191	0.0038			1.1e-05	0.48
Indoor PM2.5 - postnatal	cg13570656	0.0093			1.2e-05	0.48
Indoor PM2.5 - postnatal	cg15467834	0.0096			1.2e-05	0.48
Indoor PM2.5 - postnatal	cg12101586	0.0071			2.2e-05	0.64
Indoor PM2.5 - postnatal	cg22549041	0.01			2.2e-05	0.64
Indoor PM2.5 - postnatal	cg17852385	0.006			2.7e-05	0.64
Indoor PM2.5 - postnatal	cg00913288	0.0066			3.1e-05	0.65
Indoor PM2.5 - postnatal	cg02327812	-0.011			3.7e-05	0.67
Indoor PM2.5 - postnatal	cg06853489	-0.0074			4.6e-05	0.73
Indoor PM2.5 - postnatal	cg26149567	-0.011			4.7e-05	0.73
Indoor PM2.5 - postnatal	cg22132788	0.013			7.7e-05	0.76
Indoor PM2.5 - postnatal	cg11207515	-0.0055			0.00011	0.77
Indoor PM2.5 - postnatal	cg24049888	0.011			0.00012	0.77
Indoor PM2.5 - postnatal	cg10067723	0.011			0.00012	0.78
Indoor PM2.5 - postnatal	cg00233028	0.0042			0.00013	0.78
Indoor PM2.5 - postnatal	cg05662444	0.015			0.00014	0.78
Indoor PM2.5 - postnatal	cg21004565	0.0059			0.00015	0.79
Indoor PM2.5 - postnatal	cg22240717	0.0082			0.00019	0.8
Indoor PM2.5 - postnatal	cg27416261	-0.0034			0.00022	0.81
Indoor PM2.5 - postnatal	cg22778421	0.0066			0.00022	0.81
Indoor PM2.5 - postnatal	cg13519918	0.0058			0.00023	0.82
Indoor PM2.5 - postnatal	cg07031408	0.013			0.00023	0.82
Indoor PM2.5 - postnatal	cg13102120	0.0049			0.00024	0.82
Indoor PM2.5 - postnatal	cg16216269	0.004			0.00025	0.82
Indoor PM2.5 - postnatal	cg22764390	0.0035			0.00026	0.83
Indoor PM2.5 - postnatal	cg25623339	-0.0044			0.00028	0.84
Indoor PM2.5 - postnatal	cg01212326	0.0054			0.00029	0.84
Indoor PM2.5 - postnatal	cg01924084	0.0067			0.0003	0.84
Indoor PM2.5 - postnatal	cg17897391	0.0065			0.0003	0.84
Indoor PM2.5 - postnatal	cg17092956	-0.0054			0.0003	0.84
Indoor PM2.5 - postnatal	cg15794873	-0.0047			0.0003	0.84
Indoor PM2.5 - postnatal	cg00579531	-0.0055			0.00031	0.85
Indoor PM2.5 - postnatal	cg15233611	0.0027			0.00032	0.85
Indoor PM2.5 - postnatal	cg06573459	-0.0038			0.00033	0.85
Indoor PM2.5 - postnatal	cg12339802	-0.018			0.00034	0.85
Indoor PM2.5 - postnatal	cg06628109	0.0041			0.00034	0.85
Indoor PM2.5 - postnatal	cg24019851	0.0032			0.00038	0.86
Indoor PM2.5 - postnatal	cg03382250	0.0047			0.00039	0.86
Indoor PM2.5 - postnatal	cg15476894	-0.0039			0.0004	0.86
Indoor PM2.5 - postnatal	cg22288798	-0.0075			0.0004	0.86
Indoor PM2.5 - postnatal	cg20922821	0.006			0.00041	0.86
Indoor PM2.5 - postnatal	cg15238694	-0.0038			0.00044	0.86
Indoor PM2.5 - postnatal	cg19584871	0.0038			0.00046	0.87
Indoor PM2.5 - postnatal	cg07876162	0.0061			0.00046	0.86
Indoor PM2.5 - postnatal	cg01531431	-0.0039			0.00047	0.87
Indoor PM2.5 - postnatal	cg23851558	0.0044			0.00055	0.87
Indoor PM2.5 - postnatal	cg25799879	0.0041			0.00055	0.87
Indoor PM2.5 - postnatal	cg14187844	-0.0044			0.00057	0.88
Indoor PM2.5 - postnatal	cg07195282	0.0084			0.00057	0.88
Indoor PM2.5 - postnatal	cg07019740	0.004			0.00062	0.89
Indoor PM2.5 - postnatal	cg02146079	-0.0063			0.00065	0.9
Indoor PM2.5 - postnatal	cg05422647	-0.007			0.00066	0.9
Indoor PM2.5 - postnatal	cg24030138	0.0053			0.00067	0.9
Indoor PM2.5 - postnatal	cg03097190	-0.0027			0.00068	0.9
Indoor PM2.5 - postnatal	cg02987481	-0.0024			0.00071	0.91
Indoor PM2.5 - postnatal	cg09085041	-0.0047			0.00071	0.91
Indoor PM2.5 - postnatal	cg01045132	-0.0068			0.00072	0.91
Indoor PM2.5 - postnatal	cg06677151	0.0047			0.00075	0.91
Indoor PM2.5 - postnatal	cg03128060	-0.0083			0.00077	0.91
Indoor PM2.5 - postnatal	cg11032634	0.0068			0.00079	0.91
Indoor PM2.5 - postnatal	cg05451210	-0.0028			0.00082	0.91
Indoor PM2.5 - postnatal	cg27424906	-0.01			0.00083	0.91
Indoor PM2.5 - postnatal	cg12175949	0.0069			0.00085	0.91
Indoor PM2.5 - postnatal	cg07371521	0.013			0.00088	0.92
Indoor PM2.5 - postnatal	cg26607620	-0.014			0.0009	0.92
Indoor PM2.5 - postnatal	cg06279296	-0.014			0.00093	0.92
Indoor PM2.5 - postnatal	cg09666977	-0.0055			0.00097	0.92
Indoor PM2.5 - postnatal	cg07807395	0.0065			0.001	0.93
Indoor PM2.5 - postnatal	cg19288921	0.0041			0.001	0.93
Indoor PM2.5 - postnatal	cg20960833	0.0042			0.001	0.93
Indoor PM2.5 - postnatal	cg11608646	-0.0067			0.001	0.93
Indoor PM2.5 - postnatal	cg21901300	-0.003			0.001	0.93
Indoor PM2.5 - postnatal	cg14965639	-0.0035			0.0011	0.93
Indoor PM2.5 - postnatal	cg10203483	-0.0038			0.0011	0.93
Indoor PM2.5 - postnatal	cg15175162	0.0051			0.0011	0.93
Indoor PM2.5 - postnatal	cg08644678	0.0061			0.0011	0.93
Indoor PM2.5 - postnatal	cg17640744	-0.006			0.0011	0.93
Indoor PM2.5 - postnatal	cg25949550	-0.0034			0.0011	0.93
Indoor PM2.5 - postnatal	cg18221429	-0.0075			0.0011	0.93
Indoor PM2.5 - postnatal	cg27070902	-0.0054			0.0011	0.93
Indoor PM2.5 - postnatal	cg23727072	0.0033			0.0011	0.93
Indoor PM2.5 - postnatal	cg07058484	-0.005			0.0011	0.93
Indoor PM2.5 - postnatal	cg12588014	0.0046			0.0011	0.93
Indoor PM2.5 - postnatal	cg06917450	-0.015			0.0012	0.94
Indoor PM2.5 - postnatal	cg01511232	0.0044			0.0012	0.94
Indoor PM2.5 - postnatal	cg04434244	-0.0047			0.0012	0.94
Indoor PM2.5 - postnatal	cg10934407	-0.0057			0.0012	0.94
Indoor PM2.5 - postnatal	cg16409368	-0.0046			0.0012	0.94
Indoor PM2.5 - postnatal	cg24612707	0.004			0.0012	0.94
Indoor PM2.5 - postnatal	cg12390516	0.017			0.0012	0.94
Indoor PM2.5 - postnatal	cg19474865	-0.0035			0.0012	0.94
Indoor PM2.5 - postnatal	cg07435331	-0.0026			0.0012	0.94
Indoor PM2.5 - postnatal	cg10227331	-0.0039			0.0013	0.94
Indoor PM2.5 - postnatal	cg27170260	-0.01			0.0013	0.94
Indoor PM2.5 - postnatal	cg14154859	-0.0036			0.0013	0.94
Indoor PM2.5 - postnatal	cg09749225	-0.0097			0.0013	0.94
Indoor PM2.5 - postnatal	cg01781662	-0.0061			0.0013	0.94
Indoor PM2.5 - postnatal	cg26721759	0.0043			0.0013	0.94
Indoor PM2.5 - postnatal	cg03234186	-0.0063			0.0013	0.94
Indoor PM2.5 - postnatal	cg01563071	0.0032			0.0014	0.94
Indoor PM2.5 - postnatal	cg26137103	-0.0066			0.0014	0.94
Indoor PM2.5 - postnatal	cg01548742	0.0053			0.0014	0.94
Indoor PM2.5 - postnatal	cg14209047	-0.0043			0.0014	0.94
Indoor PM2.5 - postnatal	cg05022059	-0.0047			0.0015	0.94
Indoor PM2.5 - postnatal	cg23424125	-0.0084			0.0015	0.94
Indoor PM2.5 - postnatal	cg05485062	0.0055			0.0015	0.94
Indoor PM2.5 - postnatal	cg26657404	0.0066			0.0015	0.94
Indoor PM2.5 - postnatal	cg00242976	0.0038			0.0015	0.94
Indoor PM2.5 - postnatal	cg08602500	-0.0031			0.0016	0.94
Indoor PM2.5 - postnatal	cg26290543	0.0029			0.0016	0.94
Indoor PM2.5 - postnatal	cg10694914	0.006			0.0016	0.94
Indoor PM2.5 - postnatal	cg01645874	-0.0049			0.0016	0.94
Indoor PM2.5 - postnatal	cg16449012	0.0032			0.0017	0.94
Indoor PM2.5 - postnatal	cg05711980	-0.0032			0.0017	0.94
Indoor PM2.5 - postnatal	cg03112631	0.0063			0.0017	0.94
Indoor PM2.5 - postnatal	cg18082362	-0.0048			0.0018	0.95
Indoor PM2.5 - postnatal	cg14354168	-0.0054			0.0018	0.95
Indoor PM2.5 - postnatal	cg21100518	-0.0052			0.0018	0.95
Indoor PM2.5 - postnatal	cg05589489	0.0091			0.0018	0.95
Indoor PM2.5 - postnatal	cg05412788	0.0088			0.0018	0.95
Indoor PM2.5 - postnatal	cg07879977	0.0042			0.0018	0.95
Indoor PM2.5 - postnatal	cg12130768	0.0025			0.0018	0.95
Indoor PM2.5 - postnatal	cg11663144	0.0045			0.0018	0.95
Indoor PM2.5 - postnatal	cg19670431	-0.0029			0.0019	0.95
Indoor PM2.5 - postnatal	cg22785672	0.0054			0.0019	0.95
Indoor PM2.5 - postnatal	cg10803935	0.0037			0.0019	0.95
Indoor PM2.5 - postnatal	cg04757492	-0.0058			0.0019	0.95
Indoor PM2.5 - postnatal	cg22795610	0.0023			0.0019	0.95
Indoor PM2.5 - postnatal	cg00145103	-0.0035			0.0019	0.95
Indoor PM2.5 - postnatal	cg12085314	0.0092			0.002	0.95
Indoor PM2.5 - postnatal	cg16996788	-0.0066			0.002	0.95
Indoor PM2.5 - postnatal	cg08901157	0.0083			0.002	0.95
Indoor PM2.5 - postnatal	cg24400183	0.0067			0.002	0.95
Indoor PM2.5 - postnatal	cg10098541	-0.0035			0.0021	0.95
Indoor PM2.5 - postnatal	cg24764793	-0.005			0.0021	0.95
Indoor PM2.5 - postnatal	cg18389933	0.0034			0.0021	0.95
Indoor PM2.5 - postnatal	cg15030568	-0.0031			0.0022	0.96
Indoor PM2.5 - postnatal	cg00442109	-0.0064			0.0022	0.96
Indoor PM2.5 - postnatal	cg09225388	-0.0045			0.0022	0.96
Indoor PM2.5 - postnatal	cg23615483	0.0035			0.0023	0.96
Indoor PM2.5 - postnatal	cg16518996	0.0059			0.0023	0.96
Indoor PM2.5 - postnatal	cg26652413	0.0052			0.0023	0.96
Indoor PM2.5 - postnatal	cg02677192	0.0034			0.0023	0.96
Indoor PM2.5 - postnatal	cg15296664	0.01			0.0024	0.96
Indoor PM2.5 - postnatal	cg07202353	0.003			0.0024	0.96
Indoor PM2.5 - postnatal	cg27303855	0.0046			0.0025	0.96
Indoor PM2.5 - postnatal	cg00301879	0.0033			0.0025	0.97
Indoor PM2.5 - postnatal	cg24577131	0.0039			0.0025	0.97
Indoor PM2.5 - postnatal	cg08202144	-0.0061			0.0025	0.96
Indoor PM2.5 - postnatal	cg01694939	0.0053			0.0025	0.96
Indoor PM2.5 - postnatal	cg19347782	-0.012			0.0025	0.96
Indoor PM2.5 - postnatal	cg04622024	-0.0033			0.0026	0.97
Indoor PM2.5 - postnatal	cg14071869	0.0023			0.0026	0.97
Indoor PM2.5 - postnatal	cg02709139	-0.0049			0.0026	0.97
Indoor PM2.5 - postnatal	cg22927009	0.0093			0.0026	0.97
Indoor PM2.5 - postnatal	cg16512885	0.0053			0.0027	0.97
Indoor PM2.5 - postnatal	cg16786458	0.0039			0.0027	0.97
Indoor PM2.5 - postnatal	cg24463073	-0.0048			0.0027	0.97
Indoor PM2.5 - postnatal	cg17181022	0.0025			0.0027	0.97
Indoor PM2.5 - postnatal	cg05189127	-0.0052			0.0027	0.97
Indoor PM2.5 - postnatal	cg03954086	0.0035			0.0027	0.97
Indoor PM2.5 - postnatal	cg03049767	0.007			0.0028	0.97
Indoor PM2.5 - postnatal	cg14289511	0.0039			0.0028	0.97
Indoor PM2.5 - postnatal	cg14230238	0.0031			0.0028	0.97
Indoor PM2.5 - postnatal	cg10515180	-0.0056			0.0029	0.97
Indoor PM2.5 - postnatal	cg09234599	0.0028			0.0029	0.97
Indoor PM2.5 - postnatal	cg22590775	0.0076			0.0029	0.97
Indoor PM2.5 - postnatal	cg22490229	0.0046			0.003	0.97
Indoor PM2.5 - postnatal	cg01887374	0.0053			0.003	0.97
Indoor PM2.5 - postnatal	cg07321776	-0.011			0.003	0.97
Indoor PM2.5 - postnatal	cg08867399	0.0055			0.0031	0.97
Indoor PM2.5 - postnatal	cg18335326	0.0036			0.0031	0.97
Indoor PM2.5 - postnatal	cg11362935	0.0042			0.0031	0.97
Indoor PM2.5 - postnatal	cg05877788	-0.0037			0.0031	0.97
Indoor PM2.5 - postnatal	cg19183166	-0.0068			0.0032	0.97
Indoor PM2.5 - postnatal	cg23710751	0.0056			0.0032	0.97
Indoor PM2.5 - postnatal	cg18225577	-0.0084			0.0032	0.97
Indoor PM2.5 - postnatal	cg05672223	0.0037			0.0033	0.97
Indoor PM2.5 - postnatal	cg01272599	-0.0039			0.0033	0.97
Indoor PM2.5 - postnatal	cg22620746	-0.013			0.0033	0.97
Indoor PM2.5 - postnatal	cg24686497	0.013			0.0034	0.97
Indoor PM2.5 - postnatal	cg10361167	-0.0038			0.0035	0.97
Indoor PM2.5 - postnatal	cg03476616	-0.0027			0.0035	0.97
Indoor PM2.5 - postnatal	cg02098786	-0.0044			0.0035	0.97
Indoor PM2.5 - postnatal	cg05501584	-0.0059			0.0036	0.97
Indoor PM2.5 - postnatal	cg14681086	0.0027			0.0036	0.97
Indoor PM2.5 - postnatal	cg27634344	0.0054			0.0037	0.97
Indoor PM2.5 - postnatal	cg13686857	0.0068			0.0037	0.97
Indoor PM2.5 - postnatal	cg01768131	-0.0049			0.0037	0.97
Indoor PM2.5 - postnatal	cg15237152	-0.0029			0.0037	0.97
Indoor PM2.5 - postnatal	cg00641933	-0.0077			0.0038	0.97
Indoor PM2.5 - postnatal	cg23781075	0.0035			0.0038	0.97
Indoor PM2.5 - postnatal	cg01004063	0.0024			0.0039	0.97
Indoor PM2.5 - postnatal	cg04022555	-0.0082			0.0039	0.97
Indoor PM2.5 - postnatal	cg07603449	-0.0041			0.004	0.97
Indoor PM2.5 - postnatal	cg14529412	0.003			0.004	0.97
Indoor PM2.5 - postnatal	cg02163378	0.0042			0.004	0.97
Indoor PM2.5 - postnatal	cg01273232	-0.0048			0.004	0.97
Indoor PM2.5 - postnatal	cg02105458	-0.0062			0.004	0.97
Indoor PM2.5 - postnatal	cg16943635	0.0043			0.0041	0.97
Indoor PM2.5 - postnatal	cg24524414	0.0026			0.0041	0.97
Indoor PM2.5 - postnatal	cg18284427	-0.0056			0.0042	0.97
Indoor PM2.5 - postnatal	cg04976799	0.0042			0.0042	0.97
Indoor PM2.5 - postnatal	cg09915092	0.0093			0.0042	0.97
Indoor PM2.5 - postnatal	cg18412721	-0.0026			0.0042	0.97
Indoor PM2.5 - postnatal	cg14041855	-0.0064			0.0043	0.97
Indoor PM2.5 - postnatal	cg26234644	0.0051			0.0043	0.97
Indoor PM2.5 - postnatal	cg08288433	-0.0078			0.0043	0.97
Indoor PM2.5 - postnatal	cg04498198	-0.0048			0.0043	0.97
Indoor PM2.5 - postnatal	cg26562263	-0.016			0.0043	0.97
Indoor PM2.5 - postnatal	cg24091438	-0.0061			0.0044	0.97
Indoor PM2.5 - postnatal	cg10043155	-0.0047			0.0045	0.97
Indoor PM2.5 - postnatal	cg07529715	-0.0035			0.0045	0.97
Indoor PM2.5 - postnatal	cg21893358	0.0058			0.0045	0.97
Indoor PM2.5 - postnatal	cg14119236	0.0024			0.0045	0.97
Indoor PM2.5 - postnatal	cg17395619	-0.0032			0.0045	0.97
Indoor PM2.5 - postnatal	cg17834637	-0.003			0.0045	0.97
Indoor PM2.5 - postnatal	cg19016332	-0.003			0.0046	0.97
Indoor PM2.5 - postnatal	cg14485097	0.0027			0.0046	0.97
Indoor PM2.5 - postnatal	cg27438218	-0.0052			0.0046	0.97
Indoor PM2.5 - postnatal	cg08802841	0.0089			0.0046	0.97
Indoor PM2.5 - postnatal	cg24716275	-0.0044			0.0046	0.97
Indoor PM2.5 - postnatal	cg12211074	0.0033			0.0046	0.97
Indoor PM2.5 - postnatal	cg03493768	-0.0029			0.0047	0.97
Indoor PM2.5 - postnatal	cg11886002	0.0032			0.0047	0.98
Indoor PM2.5 - postnatal	cg25603927	-0.0055			0.0047	0.98
Indoor PM2.5 - postnatal	cg22945467	0.0022			0.0048	0.98
Indoor PM2.5 - postnatal	cg19845127	-0.0058			0.0048	0.98
Indoor PM2.5 - postnatal	cg16331565	0.0031			0.0048	0.98
Indoor PM2.5 - postnatal	cg17329202	0.0045			0.0048	0.98
Indoor PM2.5 - postnatal	cg08244750	-0.0033			0.0048	0.98
Indoor PM2.5 - postnatal	cg00737841	0.0081			0.0049	0.98
Indoor PM2.5 - postnatal	cg14179389	-0.0059			0.005	0.98
Indoor PM2.5 - postnatal	cg11609571	0.0047			0.005	0.98
Indoor PM2.5 - postnatal	cg11582403	-0.0031			0.005	0.98
Indoor PM2.5 - postnatal	cg08657341	0.0046			0.0051	0.98
Indoor PM2.5 - postnatal	cg19107595	0.0031			0.0051	0.98
Indoor PM2.5 - postnatal	cg03983213	-0.0076			0.0051	0.98
Indoor PM2.5 - postnatal	cg06324373	-0.008			0.0051	0.98
Indoor PM2.5 - postnatal	cg09929831	0.0059			0.0051	0.98
Indoor PM2.5 - postnatal	cg08310837	0.002			0.0051	0.98
Indoor PM2.5 - postnatal	cg27309611	0.0037			0.0052	0.98
Indoor PM2.5 - postnatal	cg25884399	-0.0033			0.0052	0.98
Indoor PM2.5 - postnatal	cg17339543	-0.0077			0.0052	0.98
Indoor PM2.5 - postnatal	cg07602659	0.0022			0.0052	0.98
Indoor PM2.5 - postnatal	cg16024904	-0.0065			0.0052	0.98
Indoor PM2.5 - postnatal	cg00930618	-0.0041			0.0053	0.98
Indoor PM2.5 - postnatal	cg26891211	-0.0082			0.0054	0.98
Indoor PM2.5 - postnatal	cg23268197	-0.013			0.0054	0.98
Indoor PM2.5 - postnatal	cg25820062	-0.0027			0.0054	0.98
Indoor PM2.5 - postnatal	cg21871952	0.0029			0.0055	0.98
Indoor PM2.5 - postnatal	cg11965913	0.019			0.0055	0.98
Indoor PM2.5 - postnatal	cg26194775	0.004			0.0055	0.98
Indoor PM2.5 - postnatal	cg06064525	-0.017			0.0055	0.98
Indoor PM2.5 - postnatal	cg25717470	0.0044			0.0055	0.98
Indoor PM2.5 - postnatal	cg03152385	-0.0021			0.0055	0.98
Indoor PM2.5 - postnatal	cg08546690	-0.0053			0.0055	0.98
Indoor PM2.5 - postnatal	cg06189133	-0.0062			0.0055	0.98
Indoor PM2.5 - postnatal	cg02519263	0.0044			0.0055	0.98
Indoor PM2.5 - postnatal	cg09554406	-0.0056			0.0056	0.98
Indoor PM2.5 - postnatal	cg03295928	-0.0038			0.0057	0.98
Indoor PM2.5 - postnatal	cg18316498	0.0035			0.0057	0.98
Indoor PM2.5 - postnatal	cg11300147	-0.0054			0.0057	0.98
Indoor PM2.5 - postnatal	cg06751898	0.0021			0.0057	0.98
Indoor PM2.5 - postnatal	cg13662290	0.0051			0.0058	0.98
Indoor PM2.5 - postnatal	cg25147622	-0.0042			0.0058	0.98
Indoor PM2.5 - postnatal	cg00067824	-0.0058			0.0058	0.98
Indoor PM2.5 - postnatal	cg07770777	-0.0027			0.0058	0.98
Indoor PM2.5 - postnatal	cg02121104	0.0022			0.0058	0.98
Indoor PM2.5 - postnatal	cg26892635	0.0039			0.0058	0.98
Indoor PM2.5 - postnatal	cg24375409	-0.0074			0.0059	0.98
Indoor PM2.5 - postnatal	cg27427318	0.003			0.0059	0.98
Indoor PM2.5 - postnatal	cg25918004	-0.0047			0.0059	0.98
Indoor PM2.5 - postnatal	cg07483650	-0.0042			0.006	0.98
Indoor PM2.5 - postnatal	cg13227806	0.0035			0.006	0.98
Indoor PM2.5 - postnatal	cg13826055	0.0074			0.006	0.98
Indoor PM2.5 - postnatal	cg01569052	0.0027			0.006	0.98
Indoor PM2.5 - postnatal	cg01374735	0.0042			0.0061	0.98
Indoor PM2.5 - postnatal	cg10136560	0.0039			0.0061	0.98
Indoor PM2.5 - postnatal	cg03168029	0.007			0.0061	0.98
Indoor PM2.5 - postnatal	cg20140034	0.0025			0.0061	0.98
Indoor PM2.5 - postnatal	cg01819759	0.019			0.0061	0.98
Indoor PM2.5 - postnatal	cg22670759	0.0033			0.0062	0.98
Indoor PM2.5 - postnatal	cg22372131	0.0028			0.0062	0.98
Indoor PM2.5 - postnatal	cg11853697	-0.004			0.0062	0.98
Indoor PM2.5 - postnatal	cg04729574	0.0018			0.0063	0.98
Indoor PM2.5 - postnatal	cg15578140	0.0026			0.0063	0.98
Indoor PM2.5 - postnatal	cg01568228	0.0037			0.0063	0.98
Indoor PM2.5 - postnatal	cg06110816	-0.0021			0.0063	0.98
Indoor PM2.5 - postnatal	cg13064789	0.0023			0.0064	0.98
Indoor PM2.5 - postnatal	cg24503407	0.015			0.0064	0.98
Indoor PM2.5 - postnatal	cg04565473	-0.0032			0.0064	0.98
Indoor PM2.5 - postnatal	cg05901193	0.0025			0.0064	0.98
Indoor PM2.5 - postnatal	cg27370471	0.015			0.0064	0.98
Indoor PM2.5 - postnatal	cg02441474	-0.0029			0.0064	0.98
Indoor PM2.5 - postnatal	cg09671955	-0.0029			0.0065	0.98
Indoor PM2.5 - postnatal	cg24719396	-0.0035			0.0065	0.98
Indoor PM2.5 - postnatal	cg05492170	0.0022			0.0065	0.98
Indoor PM2.5 - postnatal	cg16462183	-0.0029			0.0065	0.98
Indoor PM2.5 - postnatal	cg25771195	0.0026			0.0065	0.98
Indoor PM2.5 - postnatal	cg09071407	0.0041			0.0066	0.98
Indoor PM2.5 - postnatal	cg24024424	-0.0026			0.0066	0.98
Indoor PM2.5 - postnatal	cg22763586	-0.0038			0.0066	0.98
Indoor PM2.5 - postnatal	cg09436713	-0.0027			0.0066	0.98
Indoor PM2.5 - postnatal	cg13718729	-0.0051			0.0067	0.98
Indoor PM2.5 - postnatal	cg05368730	0.0049			0.0067	0.98
Indoor PM2.5 - postnatal	cg23928920	0.005			0.0067	0.98
Indoor PM2.5 - postnatal	cg07530656	0.0037			0.0067	0.98
Indoor PM2.5 - postnatal	cg14159672	0.016			0.0068	0.98
Indoor PM2.5 - postnatal	cg27337148	-0.0031			0.0068	0.98
Indoor PM2.5 - postnatal	cg01794805	-0.0057			0.0068	0.98
Indoor PM2.5 - postnatal	cg04186487	0.0036			0.0068	0.98
Indoor PM2.5 - postnatal	cg02232377	-0.0036			0.0068	0.98
Indoor PM2.5 - postnatal	cg20173011	0.0032			0.0068	0.98
Indoor PM2.5 - postnatal	cg04891836	-0.0022			0.0068	0.98
Indoor PM2.5 - postnatal	cg00259549	-0.0081			0.0069	0.98
Indoor PM2.5 - postnatal	cg12155356	-0.0051			0.0069	0.98
Indoor PM2.5 - postnatal	cg19642408	-0.0047			0.007	0.98
Indoor PM2.5 - postnatal	cg13277493	0.0031			0.007	0.98
Indoor PM2.5 - postnatal	cg23170439	0.0054			0.007	0.98
Indoor PM2.5 - postnatal	cg20547777	-0.0029			0.007	0.98
Indoor PM2.5 - postnatal	cg12637057	0.0034			0.007	0.98
Indoor PM2.5 - postnatal	cg08926642	0.011			0.0071	0.98
Indoor PM2.5 - postnatal	cg17140469	-0.0041			0.0071	0.98
Indoor PM2.5 - postnatal	cg21672450	-0.0029			0.0071	0.98
Indoor PM2.5 - postnatal	cg05697274	-0.0043			0.0072	0.98
Indoor PM2.5 - postnatal	cg01035815	-0.0046			0.0072	0.98
Indoor PM2.5 - postnatal	cg20047561	-0.0059			0.0072	0.98
Indoor PM2.5 - postnatal	cg05626073	-0.0092			0.0072	0.98
Indoor PM2.5 - postnatal	cg07346187	0.0023			0.0073	0.98
Indoor PM2.5 - postnatal	cg19405177	-0.0075			0.0073	0.98
Indoor PM2.5 - postnatal	cg03085712	-0.0044			0.0073	0.98
Indoor PM2.5 - postnatal	cg09180877	0.0032			0.0073	0.98
Indoor PM2.5 - postnatal	cg01436254	-0.0026			0.0074	0.98
Indoor PM2.5 - postnatal	cg27369431	0.0031			0.0074	0.98
Indoor PM2.5 - postnatal	cg01085461	0.0055			0.0074	0.98
Indoor PM2.5 - postnatal	cg06207120	-0.0047			0.0074	0.98
Indoor PM2.5 - postnatal	cg05946623	-0.004			0.0074	0.98
Indoor PM2.5 - postnatal	cg13229782	-0.0045			0.0074	0.98
Indoor PM2.5 - postnatal	cg24375215	0.0056			0.0074	0.98
Indoor PM2.5 - postnatal	cg20062691	-0.0042			0.0075	0.98
Indoor PM2.5 - postnatal	cg25477606	0.0038			0.0075	0.98
Indoor PM2.5 - postnatal	cg07571038	0.0028			0.0075	0.98
Indoor PM2.5 - postnatal	cg01389728	-0.0063			0.0075	0.98
Indoor PM2.5 - postnatal	cg13417420	0.01			0.0075	0.98
Indoor PM2.5 - postnatal	cg03321503	-0.0058			0.0076	0.98
Indoor PM2.5 - postnatal	cg17537347	-0.0046			0.0076	0.98
Indoor PM2.5 - postnatal	cg03185704	-0.0077			0.0076	0.98
Indoor PM2.5 - postnatal	cg24008177	0.0042			0.0076	0.98
Indoor PM2.5 - postnatal	cg17857094	-0.013			0.0077	0.98
Indoor PM2.5 - postnatal	cg19080839	0.0023			0.0077	0.98
Indoor PM2.5 - postnatal	cg01120173	0.0058			0.0077	0.98
Indoor PM2.5 - postnatal	cg09411356	0.0037			0.0078	0.98
Indoor PM2.5 - postnatal	cg21204020	0.0052			0.0078	0.98
Indoor PM2.5 - postnatal	cg27484582	0.0039			0.0078	0.99
Indoor PM2.5 - postnatal	cg20111321	0.0057			0.0078	0.98
Indoor PM2.5 - postnatal	cg27027427	-0.0066			0.0078	0.98
Indoor PM2.5 - postnatal	cg21579107	-0.0042			0.0078	0.98
Indoor PM2.5 - postnatal	cg03297092	0.0021			0.0078	0.99
Indoor PM2.5 - postnatal	cg21952052	0.0039			0.0079	0.99
Indoor PM2.5 - postnatal	cg15870818	0.0029			0.0079	0.99
Indoor PM2.5 - postnatal	cg06621691	-0.0065			0.0079	0.99
Indoor PM2.5 - postnatal	cg21900799	-0.0085			0.0079	0.99
Indoor PM2.5 - postnatal	cg05403689	0.0073			0.0079	0.99
Indoor PM2.5 - postnatal	cg08995061	0.0086			0.008	0.99
Indoor PM2.5 - postnatal	cg21198167	-0.0047			0.008	0.99
Indoor PM2.5 - postnatal	cg09584188	0.005			0.008	0.99
Indoor PM2.5 - postnatal	cg17878139	0.0032			0.0081	0.99
Indoor PM2.5 - postnatal	cg22206370	-0.0055			0.0081	0.99
Indoor PM2.5 - postnatal	cg03158780	0.0026			0.0082	0.99
Indoor PM2.5 - postnatal	cg19518672	0.0038			0.0082	0.99
Indoor PM2.5 - postnatal	cg07997529	-0.0027			0.0083	0.99
Indoor PM2.5 - postnatal	cg13058819	-0.0038			0.0084	0.99
Indoor PM2.5 - postnatal	cg07595602	-0.0029			0.0084	0.99
Indoor PM2.5 - postnatal	cg01820374	-0.0016			0.0084	0.99
Indoor PM2.5 - postnatal	cg00397575	0.0033			0.0084	0.99
Indoor PM2.5 - postnatal	cg01807408	0.005			0.0085	0.99
Indoor PM2.5 - postnatal	cg19572055	-0.0053			0.0085	0.99
Indoor PM2.5 - postnatal	cg14738170	-0.0039			0.0086	0.99
Indoor PM2.5 - postnatal	cg07238058	0.0071			0.0087	0.99
Indoor PM2.5 - postnatal	cg14832378	-0.0052			0.0087	0.99
Indoor PM2.5 - postnatal	cg13854874	-0.0048			0.0087	0.99
Indoor PM2.5 - postnatal	cg21789008	-0.003			0.0088	0.99
Indoor PM2.5 - postnatal	cg21209395	-0.0028			0.0088	0.99
Indoor PM2.5 - postnatal	cg19887750	0.0031			0.0088	0.99
Indoor PM2.5 - postnatal	cg07312357	0.0037			0.0089	0.99
Indoor PM2.5 - postnatal	cg22482235	0.0037			0.0089	0.99
Indoor PM2.5 - postnatal	cg27655935	-0.0034			0.0089	0.99
Indoor PM2.5 - postnatal	cg19051117	-0.0066			0.0089	0.99
Indoor PM2.5 - postnatal	cg09182138	-0.0017			0.009	0.99
Indoor PM2.5 - postnatal	cg07010633	0.0054			0.009	0.99
Indoor PM2.5 - postnatal	cg11664987	-0.003			0.0091	0.99
Indoor PM2.5 - postnatal	cg23687288	0.0064			0.0091	0.99
Indoor PM2.5 - postnatal	cg18032164	-0.0017			0.0091	0.99
Indoor PM2.5 - postnatal	cg11624524	-0.0086			0.0091	0.99
Indoor PM2.5 - postnatal	cg18061327	0.0021			0.0091	0.99
Indoor PM2.5 - postnatal	cg07202320	-0.0029			0.0092	0.99
Indoor PM2.5 - postnatal	cg13123927	-0.0027			0.0092	0.99
Indoor PM2.5 - postnatal	cg02203665	-0.0038			0.0092	0.99
Indoor PM2.5 - postnatal	cg16436164	0.0041			0.0092	0.99
Indoor PM2.5 - postnatal	cg20662725	-0.0062			0.0092	0.99
Indoor PM2.5 - postnatal	cg23456212	0.005			0.0092	0.99
Indoor PM2.5 - postnatal	cg14114043	-0.0053			0.0093	0.99
Indoor PM2.5 - postnatal	cg13337615	-0.0055			0.0093	0.99
Indoor PM2.5 - postnatal	cg13490403	-0.0075			0.0093	0.99
Indoor PM2.5 - postnatal	cg16122072	0.003			0.0093	0.99
Indoor PM2.5 - postnatal	cg00777063	-0.0044			0.0093	0.99
Indoor PM2.5 - postnatal	cg02483735	0.0063			0.0094	0.99
Indoor PM2.5 - postnatal	cg04063345	-0.0058			0.0094	0.99
Indoor PM2.5 - postnatal	cg25327888	-0.0068			0.0094	0.99
Indoor PM2.5 - postnatal	cg08397758	0.0026			0.0094	0.99
Indoor PM2.5 - postnatal	cg00697301	0.0058			0.0094	0.99
Indoor PM2.5 - postnatal	cg09053536	-0.0039			0.0094	0.99
Indoor PM2.5 - postnatal	cg13520520	0.0031			0.0094	0.99
Indoor PM2.5 - postnatal	cg14700230	-0.0022			0.0094	0.99
Indoor PM2.5 - postnatal	cg04219099	0.0032			0.0095	0.99
Indoor PM2.5 - postnatal	cg22732636	-0.006			0.0095	0.99
Indoor PM2.5 - postnatal	cg14825413	-0.012			0.0095	0.99
Indoor PM2.5 - postnatal	cg07254667	-0.0036			0.0096	0.99
Indoor PM2.5 - postnatal	cg04663285	0.014			0.0096	0.99
Indoor PM2.5 - postnatal	cg26609236	-0.0029			0.0097	0.99
Indoor PM2.5 - postnatal	cg17178900	0.017			0.0097	0.99
Indoor PM2.5 - postnatal	cg16732787	0.0034			0.0097	0.99
Indoor PM2.5 - postnatal	cg21204530	0.0056			0.0097	0.99
Indoor PM2.5 - postnatal	cg05508245	0.0029			0.0097	0.99
Indoor PM2.5 - postnatal	cg04490037	0.0021			0.0097	0.99
Indoor PM2.5 - postnatal	cg24891660	-0.0055			0.0097	0.99
Indoor PM2.5 - postnatal	cg17270519	0.006			0.0097	0.99
Indoor PM2.5 - postnatal	cg22398226	0.0038			0.0098	0.99
Indoor PM2.5 - postnatal	cg02030652	0.0042			0.0098	0.99
Indoor PM2.5 - postnatal	cg24729928	0.0028			0.0098	0.99
Indoor PM2.5 - postnatal	cg03027013	0.0069			0.0098	0.99
Indoor PM2.5 - postnatal	cg10723617	-0.002			0.0098	0.99
Indoor PM2.5 - postnatal	cg12176783	0.0057			0.0098	0.99
Indoor PM2.5 - postnatal	cg25474399	-0.0035			0.0099	0.99
Indoor PM2.5 - postnatal	cg14396421	-0.0057			0.0099	0.99
Indoor PM2.5 - postnatal	cg20747577	0.0061			0.01	0.99
Indoor PM2.5 - postnatal	cg04517722	-0.013			0.01	0.99
Indoor PMabsorbance - postnatal	cg13570656	0.011			4.1e-06	0.28
Indoor PMabsorbance - postnatal	cg25949550	-0.0053			5.9e-06	0.33
Indoor PMabsorbance - postnatal	cg12101586	0.0085			5.9e-06	0.33
Indoor PMabsorbance - postnatal	cg12803068	0.013			1e-05	0.47
Indoor PMabsorbance - postnatal	cg09167951	0.0098			1.1e-05	0.48
Indoor PMabsorbance - postnatal	cg05549655	0.0069			1.7e-05	0.58
Indoor PMabsorbance - postnatal	cg00638945	-0.0066			2.3e-05	0.64
Indoor PMabsorbance - postnatal	cg04180046	0.0055			2.4e-05	0.64
Indoor PMabsorbance - postnatal	cg22237668	-0.0055			3.2e-05	0.67
Indoor PMabsorbance - postnatal	cg10565662	0.0095			3.4e-05	0.67
Indoor PMabsorbance - postnatal	cg11924019	0.0051			3.6e-05	0.67
Indoor PMabsorbance - postnatal	cg18092474	0.0073			7.2e-05	0.76
Indoor PMabsorbance - postnatal	cg13456470	-0.0077			0.00011	0.77
Indoor PMabsorbance - postnatal	cg26194775	0.0062			0.00014	0.78
Indoor PMabsorbance - postnatal	cg05029558	0.0035			0.00017	0.8
Indoor PMabsorbance - postnatal	cg11197061	0.005			0.00018	0.8
Indoor PMabsorbance - postnatal	cg11207515	-0.0059			0.00019	0.8
Indoor PMabsorbance - postnatal	cg07373798	-0.0053			0.0002	0.81
Indoor PMabsorbance - postnatal	cg04093323	-0.012			0.0002	0.8
Indoor PMabsorbance - postnatal	cg27147114	-0.0061			0.00022	0.81
Indoor PMabsorbance - postnatal	cg24246472	-0.0059			0.00029	0.84
Indoor PMabsorbance - postnatal	cg18594701	0.0092			0.0003	0.84
Indoor PMabsorbance - postnatal	cg14205663	0.0049			0.0003	0.84
Indoor PMabsorbance - postnatal	cg24375409	-0.011			0.00036	0.86
Indoor PMabsorbance - postnatal	cg27618939	0.0033			0.00043	0.86
Indoor PMabsorbance - postnatal	cg14323834	-0.0049			0.00043	0.86
Indoor PMabsorbance - postnatal	cg22549041	0.0097			0.00044	0.86
Indoor PMabsorbance - postnatal	cg03912774	0.0044			0.00048	0.87
Indoor PMabsorbance - postnatal	cg19409163	0.0065			0.00048	0.87
Indoor PMabsorbance - postnatal	cg09926364	-0.0088			0.00048	0.87
Indoor PMabsorbance - postnatal	cg01807408	0.0074			0.00053	0.87
Indoor PMabsorbance - postnatal	cg10341513	0.0042			0.00053	0.87
Indoor PMabsorbance - postnatal	cg08644678	0.0072			0.00057	0.88
Indoor PMabsorbance - postnatal	cg23233843	-0.0064			0.00059	0.88
Indoor PMabsorbance - postnatal	cg26652413	0.0066			0.00059	0.88
Indoor PMabsorbance - postnatal	cg01545223	-0.004			0.00059	0.88
Indoor PMabsorbance - postnatal	cg09795809	-0.0073			0.0006	0.88
Indoor PMabsorbance - postnatal	cg04816394	-0.0041			0.00063	0.89
Indoor PMabsorbance - postnatal	cg02613809	-0.0067			0.00063	0.89
Indoor PMabsorbance - postnatal	cg10203483	-0.0044			0.00065	0.9
Indoor PMabsorbance - postnatal	cg12993543	-0.0056			0.00071	0.91
Indoor PMabsorbance - postnatal	cg25616968	0.003			0.00073	0.91
Indoor PMabsorbance - postnatal	cg07046142	0.0059			0.00074	0.91
Indoor PMabsorbance - postnatal	cg05120113	0.0071			0.00077	0.91
Indoor PMabsorbance - postnatal	cg14354168	-0.0066			0.00077	0.91
Indoor PMabsorbance - postnatal	cg17826518	-0.006			0.00079	0.91
Indoor PMabsorbance - postnatal	cg00397859	0.0055			0.00079	0.91
Indoor PMabsorbance - postnatal	cg22132788	0.013			0.00083	0.91
Indoor PMabsorbance - postnatal	cg06671660	-0.0098			0.00084	0.91
Indoor PMabsorbance - postnatal	cg17264609	0.0044			0.00085	0.91
Indoor PMabsorbance - postnatal	cg03464017	-0.012			0.00088	0.92
Indoor PMabsorbance - postnatal	cg13217373	0.0078			0.00088	0.92
Indoor PMabsorbance - postnatal	cg16449012	0.0039			0.00089	0.92
Indoor PMabsorbance - postnatal	cg24358395	0.004			0.00093	0.92
Indoor PMabsorbance - postnatal	cg19811934	-0.01			0.00093	0.92
Indoor PMabsorbance - postnatal	cg03771939	-0.0055			0.00094	0.92
Indoor PMabsorbance - postnatal	cg14605948	-0.0044			0.00095	0.92
Indoor PMabsorbance - postnatal	cg01694939	0.0065			0.001	0.93
Indoor PMabsorbance - postnatal	cg16145113	0.0033			0.0011	0.93
Indoor PMabsorbance - postnatal	cg24236938	-0.0039			0.0011	0.93
Indoor PMabsorbance - postnatal	cg20893180	0.0043			0.0011	0.93
Indoor PMabsorbance - postnatal	cg00705661	-0.0065			0.0011	0.93
Indoor PMabsorbance - postnatal	cg05312293	0.0032			0.0011	0.93
Indoor PMabsorbance - postnatal	cg08291907	-0.0062			0.0012	0.94
Indoor PMabsorbance - postnatal	cg03972071	-0.018			0.0012	0.94
Indoor PMabsorbance - postnatal	cg20379258	0.0052			0.0013	0.94
Indoor PMabsorbance - postnatal	cg04485850	-0.0038			0.0013	0.94
Indoor PMabsorbance - postnatal	cg02167203	-0.011			0.0014	0.94
Indoor PMabsorbance - postnatal	cg20152309	-0.0091			0.0014	0.94
Indoor PMabsorbance - postnatal	cg23460961	-0.0056			0.0014	0.94
Indoor PMabsorbance - postnatal	cg21667836	-0.0054			0.0014	0.94
Indoor PMabsorbance - postnatal	cg09598285	0.012			0.0014	0.94
Indoor PMabsorbance - postnatal	cg02841482	-0.0065			0.0015	0.94
Indoor PMabsorbance - postnatal	cg09363342	-0.0037			0.0015	0.94
Indoor PMabsorbance - postnatal	cg01348293	-0.0073			0.0015	0.94
Indoor PMabsorbance - postnatal	cg00732348	0.004			0.0015	0.94
Indoor PMabsorbance - postnatal	cg13812393	0.0044			0.0016	0.94
Indoor PMabsorbance - postnatal	cg15930703	-0.0085			0.0016	0.94
Indoor PMabsorbance - postnatal	cg06489367	0.0032			0.0016	0.94
Indoor PMabsorbance - postnatal	cg04871498	-0.0043			0.0017	0.94
Indoor PMabsorbance - postnatal	cg13533070	-0.0035			0.0017	0.94
Indoor PMabsorbance - postnatal	cg26783666	0.0046			0.0017	0.94
Indoor PMabsorbance - postnatal	cg26053066	-0.0034			0.0017	0.94
Indoor PMabsorbance - postnatal	cg17874421	-0.0072			0.0017	0.94
Indoor PMabsorbance - postnatal	cg20398880	-0.011			0.0018	0.95
Indoor PMabsorbance - postnatal	cg04781305	-0.0054			0.0018	0.95
Indoor PMabsorbance - postnatal	cg24400183	0.0077			0.0018	0.95
Indoor PMabsorbance - postnatal	cg13184736	-0.0074			0.0019	0.95
Indoor PMabsorbance - postnatal	cg01622606	-0.0084			0.0019	0.95
Indoor PMabsorbance - postnatal	cg00118978	0.0055			0.0019	0.95
Indoor PMabsorbance - postnatal	cg13428213	-0.0068			0.0019	0.95
Indoor PMabsorbance - postnatal	cg19731055	-0.0048			0.0019	0.95
Indoor PMabsorbance - postnatal	cg25112848	-0.0051			0.002	0.95
Indoor PMabsorbance - postnatal	cg15476894	-0.0038			0.002	0.95
Indoor PMabsorbance - postnatal	cg15439369	-0.0043			0.002	0.95
Indoor PMabsorbance - postnatal	cg22168676	0.0051			0.0021	0.96
Indoor PMabsorbance - postnatal	cg20047561	-0.0076			0.0021	0.95
Indoor PMabsorbance - postnatal	cg18856731	-0.0048			0.0021	0.95
Indoor PMabsorbance - postnatal	cg01366725	0.0047			0.0021	0.95
Indoor PMabsorbance - postnatal	cg06418475	-0.0054			0.0021	0.96
Indoor PMabsorbance - postnatal	cg21687740	-0.0096			0.0022	0.96
Indoor PMabsorbance - postnatal	cg23210268	-0.0069			0.0022	0.96
Indoor PMabsorbance - postnatal	cg19531230	-0.0084			0.0022	0.96
Indoor PMabsorbance - postnatal	cg16833797	-0.0036			0.0022	0.96
Indoor PMabsorbance - postnatal	cg24953335	0.0051			0.0022	0.96
Indoor PMabsorbance - postnatal	cg08204027	0.0056			0.0022	0.96
Indoor PMabsorbance - postnatal	cg07723921	-0.0032			0.0023	0.96
Indoor PMabsorbance - postnatal	cg24358785	0.0045			0.0023	0.96
Indoor PMabsorbance - postnatal	cg17852385	0.0049			0.0023	0.96
Indoor PMabsorbance - postnatal	cg18007837	-0.0069			0.0023	0.96
Indoor PMabsorbance - postnatal	cg22088248	-0.0066			0.0023	0.96
Indoor PMabsorbance - postnatal	cg06853489	-0.0062			0.0024	0.96
Indoor PMabsorbance - postnatal	cg14179389	-0.0072			0.0024	0.96
Indoor PMabsorbance - postnatal	cg00698771	0.012			0.0024	0.96
Indoor PMabsorbance - postnatal	cg27391693	0.0053			0.0024	0.96
Indoor PMabsorbance - postnatal	cg06918474	0.012			0.0024	0.96
Indoor PMabsorbance - postnatal	cg13754720	-0.0064			0.0024	0.96
Indoor PMabsorbance - postnatal	cg09953287	-0.006			0.0024	0.96
Indoor PMabsorbance - postnatal	cg06628109	0.0039			0.0024	0.96
Indoor PMabsorbance - postnatal	cg04850999	-0.0041			0.0025	0.97
Indoor PMabsorbance - postnatal	cg13583895	-0.0048			0.0025	0.96
Indoor PMabsorbance - postnatal	cg07879977	0.0046			0.0025	0.96
Indoor PMabsorbance - postnatal	cg22132982	-0.0043			0.0026	0.97
Indoor PMabsorbance - postnatal	cg25024993	-0.0082			0.0026	0.97
Indoor PMabsorbance - postnatal	cg18407136	0.0044			0.0026	0.97
Indoor PMabsorbance - postnatal	cg16931969	0.0067			0.0027	0.97
Indoor PMabsorbance - postnatal	cg15422005	0.0028			0.0027	0.97
Indoor PMabsorbance - postnatal	cg13700197	-0.007			0.0027	0.97
Indoor PMabsorbance - postnatal	cg07794367	-0.0024			0.0027	0.97
Indoor PMabsorbance - postnatal	cg03085712	-0.0055			0.0027	0.97
Indoor PMabsorbance - postnatal	cg07916022	-0.012			0.0028	0.97
Indoor PMabsorbance - postnatal	cg23667955	0.0035			0.0028	0.97
Indoor PMabsorbance - postnatal	cg24769849	-0.0061			0.0029	0.97
Indoor PMabsorbance - postnatal	cg01312482	0.0084			0.0029	0.97
Indoor PMabsorbance - postnatal	cg03490759	0.0048			0.0029	0.97
Indoor PMabsorbance - postnatal	cg26180255	-0.0049			0.0029	0.97
Indoor PMabsorbance - postnatal	cg24304714	-0.0027			0.003	0.97
Indoor PMabsorbance - postnatal	cg09580153	-0.017			0.003	0.97
Indoor PMabsorbance - postnatal	cg15507334	0.0032			0.003	0.97
Indoor PMabsorbance - postnatal	cg20708173	-0.0033			0.0031	0.97
Indoor PMabsorbance - postnatal	cg19358373	0.0036			0.0031	0.97
Indoor PMabsorbance - postnatal	cg05007325	-0.0038			0.0031	0.97
Indoor PMabsorbance - postnatal	cg14162806	0.0018			0.0031	0.97
Indoor PMabsorbance - postnatal	cg03387723	-0.0037			0.0032	0.97
Indoor PMabsorbance - postnatal	cg26139975	-0.0066			0.0032	0.97
Indoor PMabsorbance - postnatal	cg04404543	-0.0021			0.0033	0.97
Indoor PMabsorbance - postnatal	cg07391831	-0.0044			0.0033	0.97
Indoor PMabsorbance - postnatal	cg18449964	-0.015			0.0033	0.97
Indoor PMabsorbance - postnatal	cg05224659	0.0075			0.0034	0.97
Indoor PMabsorbance - postnatal	cg08457169	0.005			0.0034	0.97
Indoor PMabsorbance - postnatal	cg11893552	-0.006			0.0034	0.97
Indoor PMabsorbance - postnatal	cg21481322	0.0031			0.0034	0.97
Indoor PMabsorbance - postnatal	cg18979589	-0.0054			0.0034	0.97
Indoor PMabsorbance - postnatal	cg26446928	-0.0073			0.0034	0.97
Indoor PMabsorbance - postnatal	cg08026930	0.0049			0.0034	0.97
Indoor PMabsorbance - postnatal	cg09671955	-0.0035			0.0035	0.97
Indoor PMabsorbance - postnatal	cg25217317	0.0039			0.0035	0.97
Indoor PMabsorbance - postnatal	cg21935175	-0.0055			0.0035	0.97
Indoor PMabsorbance - postnatal	cg10246081	0.0056			0.0035	0.97
Indoor PMabsorbance - postnatal	cg16399833	-0.0038			0.0035	0.97
Indoor PMabsorbance - postnatal	cg11408632	-0.0092			0.0036	0.97
Indoor PMabsorbance - postnatal	cg25485055	-0.0063			0.0036	0.97
Indoor PMabsorbance - postnatal	cg13883256	-0.0072			0.0036	0.97
Indoor PMabsorbance - postnatal	cg16893174	-0.004			0.0036	0.97
Indoor PMabsorbance - postnatal	cg01838596	0.0032			0.0037	0.97
Indoor PMabsorbance - postnatal	cg20439022	0.0084			0.0037	0.97
Indoor PMabsorbance - postnatal	cg18454045	0.0036			0.0038	0.97
Indoor PMabsorbance - postnatal	cg05337711	0.0059			0.0038	0.97
Indoor PMabsorbance - postnatal	cg25564800	0.0031			0.0039	0.97
Indoor PMabsorbance - postnatal	cg09377064	0.0073			0.0039	0.97
Indoor PMabsorbance - postnatal	cg12637057	0.0041			0.0039	0.97
Indoor PMabsorbance - postnatal	cg27048432	-0.0087			0.004	0.97
Indoor PMabsorbance - postnatal	cg25337691	0.003			0.0041	0.97
Indoor PMabsorbance - postnatal	cg20917348	0.0055			0.0041	0.97
Indoor PMabsorbance - postnatal	cg12798833	-0.0076			0.0041	0.97
Indoor PMabsorbance - postnatal	cg24735235	-0.0071			0.0042	0.97
Indoor PMabsorbance - postnatal	cg08119607	0.0064			0.0042	0.97
Indoor PMabsorbance - postnatal	cg00162969	0.0068			0.0042	0.97
Indoor PMabsorbance - postnatal	cg09620705	0.0045			0.0043	0.97
Indoor PMabsorbance - postnatal	cg22655436	-0.0049			0.0043	0.97
Indoor PMabsorbance - postnatal	cg05901193	0.0029			0.0043	0.97
Indoor PMabsorbance - postnatal	cg22962236	-0.0038			0.0043	0.97
Indoor PMabsorbance - postnatal	cg25131544	0.0086			0.0045	0.97
Indoor PMabsorbance - postnatal	cg23028654	0.0021			0.0045	0.97
Indoor PMabsorbance - postnatal	cg08698721	0.0033			0.0045	0.97
Indoor PMabsorbance - postnatal	cg00172849	0.0021			0.0046	0.97
Indoor PMabsorbance - postnatal	cg24541193	-0.0043			0.0046	0.97
Indoor PMabsorbance - postnatal	cg00134602	-0.0035			0.0046	0.97
Indoor PMabsorbance - postnatal	cg07589300	0.0042			0.0046	0.97
Indoor PMabsorbance - postnatal	cg16446288	0.0035			0.0046	0.97
Indoor PMabsorbance - postnatal	cg15833099	-0.01			0.0047	0.97
Indoor PMabsorbance - postnatal	cg19737970	0.005			0.0047	0.97
Indoor PMabsorbance - postnatal	cg08331635	-0.0039			0.0047	0.97
Indoor PMabsorbance - postnatal	cg20303724	-0.0036			0.0047	0.98
Indoor PMabsorbance - postnatal	cg19474047	0.0065			0.0047	0.98
Indoor PMabsorbance - postnatal	cg08382737	0.013			0.0047	0.98
Indoor PMabsorbance - postnatal	cg05695995	-0.0037			0.0049	0.98
Indoor PMabsorbance - postnatal	cg06153925	0.0078			0.0049	0.98
Indoor PMabsorbance - postnatal	cg16167240	0.0035			0.005	0.98
Indoor PMabsorbance - postnatal	cg12991365	-0.0028			0.0051	0.98
Indoor PMabsorbance - postnatal	cg15552206	-0.0093			0.0051	0.98
Indoor PMabsorbance - postnatal	cg26326633	-0.0025			0.0051	0.98
Indoor PMabsorbance - postnatal	cg24404533	0.0061			0.0051	0.98
Indoor PMabsorbance - postnatal	cg11801411	0.0023			0.0051	0.98
Indoor PMabsorbance - postnatal	cg04622024	-0.0034			0.0052	0.98
Indoor PMabsorbance - postnatal	cg20169015	0.0026			0.0052	0.98
Indoor PMabsorbance - postnatal	cg15726045	-0.0082			0.0052	0.98
Indoor PMabsorbance - postnatal	cg15371566	-0.0041			0.0052	0.98
Indoor PMabsorbance - postnatal	cg22160472	-0.0035			0.0052	0.98
Indoor PMabsorbance - postnatal	cg26471674	-0.0027			0.0052	0.98
Indoor PMabsorbance - postnatal	cg22387781	-0.0061			0.0053	0.98
Indoor PMabsorbance - postnatal	cg13736514	-0.015			0.0053	0.98
Indoor PMabsorbance - postnatal	cg02558625	0.0087			0.0053	0.98
Indoor PMabsorbance - postnatal	cg03848580	0.0032			0.0053	0.98
Indoor PMabsorbance - postnatal	cg26127479	-0.0045			0.0054	0.98
Indoor PMabsorbance - postnatal	cg05033439	-0.0029			0.0054	0.98
Indoor PMabsorbance - postnatal	cg24375215	0.0066			0.0054	0.98
Indoor PMabsorbance - postnatal	cg01531431	-0.0035			0.0054	0.98
Indoor PMabsorbance - postnatal	cg26020826	-0.0049			0.0055	0.98
Indoor PMabsorbance - postnatal	cg14264496	0.0055			0.0055	0.98
Indoor PMabsorbance - postnatal	cg21116457	-0.0039			0.0055	0.98
Indoor PMabsorbance - postnatal	cg23933759	-0.0049			0.0055	0.98
Indoor PMabsorbance - postnatal	cg00186462	0.0072			0.0056	0.98
Indoor PMabsorbance - postnatal	cg08602500	-0.0031			0.0056	0.98
Indoor PMabsorbance - postnatal	cg08747670	-0.0057			0.0056	0.98
Indoor PMabsorbance - postnatal	cg03770907	0.0067			0.0056	0.98
Indoor PMabsorbance - postnatal	cg01077274	-0.0028			0.0057	0.98
Indoor PMabsorbance - postnatal	cg00228390	0.0057			0.0057	0.98
Indoor PMabsorbance - postnatal	cg02441474	-0.0033			0.0057	0.98
Indoor PMabsorbance - postnatal	cg23639565	0.0029			0.0058	0.98
Indoor PMabsorbance - postnatal	cg23082281	-0.0064			0.0058	0.98
Indoor PMabsorbance - postnatal	cg02863117	-0.0067			0.0058	0.98
Indoor PMabsorbance - postnatal	cg12797684	-0.003			0.0058	0.98
Indoor PMabsorbance - postnatal	cg04565473	-0.0036			0.0058	0.98
Indoor PMabsorbance - postnatal	cg04499015	-0.0023			0.0058	0.98
Indoor PMabsorbance - postnatal	cg04346459	-0.015			0.0058	0.98
Indoor PMabsorbance - postnatal	cg17885841	-0.0065			0.0058	0.98
Indoor PMabsorbance - postnatal	cg05678033	-0.0056			0.0058	0.98
Indoor PMabsorbance - postnatal	cg05402891	0.0057			0.0058	0.98
Indoor PMabsorbance - postnatal	cg21052814	0.0088			0.0058	0.98
Indoor PMabsorbance - postnatal	cg01971181	0.0053			0.0059	0.98
Indoor PMabsorbance - postnatal	cg01939428	0.011			0.0059	0.98
Indoor PMabsorbance - postnatal	cg02493604	-0.0038			0.0059	0.98
Indoor PMabsorbance - postnatal	cg03945021	0.0024			0.0059	0.98
Indoor PMabsorbance - postnatal	cg02354658	-0.0049			0.006	0.98
Indoor PMabsorbance - postnatal	cg13914893	-0.0053			0.006	0.98
Indoor PMabsorbance - postnatal	cg04956624	0.0027			0.006	0.98
Indoor PMabsorbance - postnatal	cg17771569	0.004			0.006	0.98
Indoor PMabsorbance - postnatal	cg01045132	-0.0062			0.006	0.98
Indoor PMabsorbance - postnatal	cg02635260	0.0043			0.0061	0.98
Indoor PMabsorbance - postnatal	cg01025774	-0.0047			0.0061	0.98
Indoor PMabsorbance - postnatal	cg00899160	0.0063			0.0061	0.98
Indoor PMabsorbance - postnatal	cg03753683	-0.0046			0.0061	0.98
Indoor PMabsorbance - postnatal	cg17979068	0.0038			0.0062	0.98
Indoor PMabsorbance - postnatal	cg04255230	-0.0099			0.0062	0.98
Indoor PMabsorbance - postnatal	cg08990264	-0.0045			0.0062	0.98
Indoor PMabsorbance - postnatal	cg12404181	-0.0064			0.0062	0.98
Indoor PMabsorbance - postnatal	cg21235532	0.0037			0.0062	0.98
Indoor PMabsorbance - postnatal	cg15229496	0.0045			0.0062	0.98
Indoor PMabsorbance - postnatal	cg09554300	0.0063			0.0063	0.98
Indoor PMabsorbance - postnatal	cg22646995	-0.0053			0.0063	0.98
Indoor PMabsorbance - postnatal	cg11586330	0.0054			0.0063	0.98
Indoor PMabsorbance - postnatal	cg20262330	0.0054			0.0063	0.98
Indoor PMabsorbance - postnatal	cg26334670	-0.0051			0.0063	0.98
Indoor PMabsorbance - postnatal	cg23998903	-0.0072			0.0064	0.98
Indoor PMabsorbance - postnatal	cg03644281	-0.017			0.0064	0.98
Indoor PMabsorbance - postnatal	cg00325968	-0.0038			0.0064	0.98
Indoor PMabsorbance - postnatal	cg22110273	-0.0062			0.0064	0.98
Indoor PMabsorbance - postnatal	cg25024321	0.0035			0.0064	0.98
Indoor PMabsorbance - postnatal	cg23218354	-0.007			0.0065	0.98
Indoor PMabsorbance - postnatal	cg14788688	-0.0079			0.0065	0.98
Indoor PMabsorbance - postnatal	cg10779126	-0.0041			0.0065	0.98
Indoor PMabsorbance - postnatal	cg11096993	0.0056			0.0065	0.98
Indoor PMabsorbance - postnatal	cg16711522	0.0068			0.0066	0.98
Indoor PMabsorbance - postnatal	cg16748643	0.0053			0.0066	0.98
Indoor PMabsorbance - postnatal	cg00068428	-0.0032			0.0067	0.98
Indoor PMabsorbance - postnatal	cg04950931	-0.0044			0.0067	0.98
Indoor PMabsorbance - postnatal	cg06530563	-0.0068			0.0067	0.98
Indoor PMabsorbance - postnatal	cg25616547	0.0034			0.0067	0.98
Indoor PMabsorbance - postnatal	cg27129048	-0.0034			0.0067	0.98
Indoor PMabsorbance - postnatal	cg00937681	0.0032			0.0068	0.98
Indoor PMabsorbance - postnatal	cg07673230	0.0031			0.0068	0.98
Indoor PMabsorbance - postnatal	cg23035923	-0.0036			0.0068	0.98
Indoor PMabsorbance - postnatal	cg20473374	-0.004			0.0069	0.98
Indoor PMabsorbance - postnatal	cg19714489	-0.0038			0.0069	0.98
Indoor PMabsorbance - postnatal	cg01504212	0.0045			0.0069	0.98
Indoor PMabsorbance - postnatal	cg02295101	0.005			0.0069	0.98
Indoor PMabsorbance - postnatal	cg11107966	-0.0099			0.0069	0.98
Indoor PMabsorbance - postnatal	cg26780022	0.004			0.0069	0.98
Indoor PMabsorbance - postnatal	cg13141009	-0.0071			0.007	0.98
Indoor PMabsorbance - postnatal	cg11351709	-0.0072			0.007	0.98
Indoor PMabsorbance - postnatal	cg14648596	-0.0056			0.007	0.98
Indoor PMabsorbance - postnatal	cg09191626	-0.0026			0.007	0.98
Indoor PMabsorbance - postnatal	cg22246785	0.003			0.007	0.98
Indoor PMabsorbance - postnatal	cg08933615	0.0084			0.0071	0.98
Indoor PMabsorbance - postnatal	cg00306909	0.0028			0.0071	0.98
Indoor PMabsorbance - postnatal	cg05415606	-0.004			0.0072	0.98
Indoor PMabsorbance - postnatal	cg02389942	-0.0058			0.0072	0.98
Indoor PMabsorbance - postnatal	cg06241208	0.01			0.0072	0.98
Indoor PMabsorbance - postnatal	cg14444287	-0.0054			0.0072	0.98
Indoor PMabsorbance - postnatal	cg07959104	0.0063			0.0072	0.98
Indoor PMabsorbance - postnatal	cg07073964	-0.003			0.0072	0.98
Indoor PMabsorbance - postnatal	cg04763519	-0.0038			0.0073	0.98
Indoor PMabsorbance - postnatal	cg20276677	0.0033			0.0073	0.98
Indoor PMabsorbance - postnatal	cg00295604	-0.0089			0.0073	0.98
Indoor PMabsorbance - postnatal	cg11766577	-0.012			0.0073	0.98
Indoor PMabsorbance - postnatal	cg03003073	-0.007			0.0074	0.98
Indoor PMabsorbance - postnatal	cg18419276	-0.0042			0.0074	0.98
Indoor PMabsorbance - postnatal	cg03658578	-0.0041			0.0074	0.98
Indoor PMabsorbance - postnatal	cg02796568	-0.0046			0.0074	0.98
Indoor PMabsorbance - postnatal	cg03611241	0.0033			0.0074	0.98
Indoor PMabsorbance - postnatal	cg16962008	0.0035			0.0075	0.98
Indoor PMabsorbance - postnatal	cg17329202	0.0048			0.0075	0.98
Indoor PMabsorbance - postnatal	cg15612221	0.008			0.0075	0.98
Indoor PMabsorbance - postnatal	cg25434223	0.0037			0.0075	0.98
Indoor PMabsorbance - postnatal	cg09871685	-0.0047			0.0076	0.98
Indoor PMabsorbance - postnatal	cg01447536	-0.0042			0.0076	0.98
Indoor PMabsorbance - postnatal	cg04186487	0.004			0.0077	0.98
Indoor PMabsorbance - postnatal	cg10555383	-0.0067			0.0077	0.98
Indoor PMabsorbance - postnatal	cg04064998	-0.0099			0.0077	0.98
Indoor PMabsorbance - postnatal	cg14429204	0.0026			0.0078	0.98
Indoor PMabsorbance - postnatal	cg18187198	0.0052			0.0078	0.98
Indoor PMabsorbance - postnatal	cg08716255	-0.0049			0.0078	0.98
Indoor PMabsorbance - postnatal	cg14554415	-0.0062			0.0078	0.98
Indoor PMabsorbance - postnatal	cg10227331	-0.0036			0.0079	0.99
Indoor PMabsorbance - postnatal	cg22899392	-0.0044			0.0079	0.99
Indoor PMabsorbance - postnatal	cg25418670	0.0078			0.0079	0.99
Indoor PMabsorbance - postnatal	cg21004565	0.0047			0.0079	0.99
Indoor PMabsorbance - postnatal	cg06028605	-0.0071			0.008	0.99
Indoor PMabsorbance - postnatal	cg27021492	-0.0035			0.008	0.99
Indoor PMabsorbance - postnatal	cg05190790	-0.0053			0.0081	0.99
Indoor PMabsorbance - postnatal	cg07904051	-0.0022			0.0081	0.99
Indoor PMabsorbance - postnatal	cg01484296	-0.0057			0.0081	0.99
Indoor PMabsorbance - postnatal	cg06775073	-0.0021			0.0081	0.99
Indoor PMabsorbance - postnatal	cg14681086	0.0027			0.0081	0.99
Indoor PMabsorbance - postnatal	cg25980637	-0.0083			0.0082	0.99
Indoor PMabsorbance - postnatal	cg15448220	0.012			0.0082	0.99
Indoor PMabsorbance - postnatal	cg17228765	0.0031			0.0082	0.99
Indoor PMabsorbance - postnatal	cg11285496	0.0088			0.0082	0.99
Indoor PMabsorbance - postnatal	cg17509563	0.0056			0.0082	0.99
Indoor PMabsorbance - postnatal	cg22871253	0.0041			0.0083	0.99
Indoor PMabsorbance - postnatal	cg16808120	0.0063			0.0083	0.99
Indoor PMabsorbance - postnatal	cg19021188	-0.0062			0.0083	0.99
Indoor PMabsorbance - postnatal	cg09371281	0.0088			0.0083	0.99
Indoor PMabsorbance - postnatal	cg01866805	-0.0022			0.0083	0.99
Indoor PMabsorbance - postnatal	cg03923285	0.0064			0.0083	0.99
Indoor PMabsorbance - postnatal	cg02376827	0.0024			0.0083	0.99
Indoor PMabsorbance - postnatal	cg21358336	0.025			0.0083	0.99
Indoor PMabsorbance - postnatal	cg18919720	0.0045			0.0083	0.99
Indoor PMabsorbance - postnatal	cg26149567	-0.0083			0.0083	0.99
Indoor PMabsorbance - postnatal	cg14458619	0.0088			0.0084	0.99
Indoor PMabsorbance - postnatal	cg26937778	0.0042			0.0084	0.99
Indoor PMabsorbance - postnatal	cg07300846	0.0069			0.0084	0.99
Indoor PMabsorbance - postnatal	cg23752548	0.0035			0.0084	0.99
Indoor PMabsorbance - postnatal	cg00921237	-0.004			0.0084	0.99
Indoor PMabsorbance - postnatal	cg02582191	-0.0039			0.0085	0.99
Indoor PMabsorbance - postnatal	cg21421172	-0.0057			0.0085	0.99
Indoor PMabsorbance - postnatal	cg27363091	-0.0045			0.0085	0.99
Indoor PMabsorbance - postnatal	cg25749306	0.0031			0.0085	0.99
Indoor PMabsorbance - postnatal	cg19050152	-0.0035			0.0086	0.99
Indoor PMabsorbance - postnatal	cg20704404	0.0032			0.0086	0.99
Indoor PMabsorbance - postnatal	cg00550616	-0.0042			0.0086	0.99
Indoor PMabsorbance - postnatal	cg07814707	0.0033			0.0087	0.99
Indoor PMabsorbance - postnatal	cg18552939	0.0042			0.0087	0.99
Indoor PMabsorbance - postnatal	cg10819259	0.0041			0.0088	0.99
Indoor PMabsorbance - postnatal	cg25616918	0.0041			0.0088	0.99
Indoor PMabsorbance - postnatal	cg01830271	0.0066			0.0088	0.99
Indoor PMabsorbance - postnatal	cg08685733	0.0028			0.0088	0.99
Indoor PMabsorbance - postnatal	cg11688376	0.0027			0.0089	0.99
Indoor PMabsorbance - postnatal	cg00339695	-0.0069			0.0089	0.99
Indoor PMabsorbance - postnatal	cg01755541	-0.0038			0.0089	0.99
Indoor PMabsorbance - postnatal	cg09705592	-0.0047			0.0089	0.99
Indoor PMabsorbance - postnatal	cg05250932	0.0047			0.0089	0.99
Indoor PMabsorbance - postnatal	cg02140579	-0.0066			0.009	0.99
Indoor PMabsorbance - postnatal	cg14129589	-0.0057			0.009	0.99
Indoor PMabsorbance - postnatal	cg17731209	0.0088			0.009	0.99
Indoor PMabsorbance - postnatal	cg16986315	0.0067			0.0091	0.99
Indoor PMabsorbance - postnatal	cg22007486	-0.004			0.0091	0.99
Indoor PMabsorbance - postnatal	cg04595200	-0.0036			0.0091	0.99
Indoor PMabsorbance - postnatal	cg11664987	-0.0034			0.0092	0.99
Indoor PMabsorbance - postnatal	cg03391854	-0.0041			0.0092	0.99
Indoor PMabsorbance - postnatal	cg13700073	0.0024			0.0092	0.99
Indoor PMabsorbance - postnatal	cg08739828	0.0042			0.0092	0.99
Indoor PMabsorbance - postnatal	cg01691827	0.0028			0.0093	0.99
Indoor PMabsorbance - postnatal	cg14383174	-0.0049			0.0093	0.99
Indoor PMabsorbance - postnatal	cg04574135	0.0027			0.0094	0.99
Indoor PMabsorbance - postnatal	cg08582801	-0.0033			0.0094	0.99
Indoor PMabsorbance - postnatal	cg09295202	-0.0058			0.0094	0.99
Indoor PMabsorbance - postnatal	cg00230074	-0.0016			0.0094	0.99
Indoor PMabsorbance - postnatal	cg18359371	0.0023			0.0094	0.99
Indoor PMabsorbance - postnatal	cg00466500	-0.0017			0.0094	0.99
Indoor PMabsorbance - postnatal	cg15617640	0.0031			0.0095	0.99
Indoor PMabsorbance - postnatal	cg16690757	0.0081			0.0095	0.99
Indoor PMabsorbance - postnatal	cg20330333	-0.0037			0.0095	0.99
Indoor PMabsorbance - postnatal	cg27222669	-0.0032			0.0095	0.99
Indoor PMabsorbance - postnatal	cg13732201	0.0052			0.0096	0.99
Indoor PMabsorbance - postnatal	cg01240931	0.0024			0.0096	0.99
Indoor PMabsorbance - postnatal	cg14071869	0.0022			0.0096	0.99
Indoor PMabsorbance - postnatal	cg13135459	0.0024			0.0096	0.99
Indoor PMabsorbance - postnatal	cg07082447	0.0038			0.0096	0.99
Indoor PMabsorbance - postnatal	cg16288318	0.0066			0.0096	0.99
Indoor PMabsorbance - postnatal	cg16518996	0.0056			0.0096	0.99
Indoor PMabsorbance - postnatal	cg22084806	-0.0086			0.0097	0.99
Indoor PMabsorbance - postnatal	cg04731861	-0.0066			0.0097	0.99
Indoor PMabsorbance - postnatal	cg04913265	-0.0076			0.0097	0.99
Indoor PMabsorbance - postnatal	cg21898944	-0.0029			0.0097	0.99
Indoor PMabsorbance - postnatal	cg07537417	0.0061			0.0097	0.99
Indoor PMabsorbance - postnatal	cg20232291	0.0023			0.0098	0.99
Indoor PMabsorbance - postnatal	cg24258347	-0.0056			0.0098	0.99
Indoor PMabsorbance - postnatal	cg00782645	-0.0033			0.0098	0.99
Indoor PMabsorbance - postnatal	cg20439889	0.0032			0.0098	0.99
Indoor PMabsorbance - postnatal	cg22764390	0.0028			0.0098	0.99
Indoor PMabsorbance - postnatal	cg14515522	-0.0037			0.0099	0.99
Indoor PMabsorbance - postnatal	cg10803935	0.0035			0.0099	0.99
Indoor PMabsorbance - postnatal	cg21249366	0.0033			0.0099	0.99
Indoor PMabsorbance - postnatal	cg15709766	0.0035			0.0099	0.99
Indoor PMabsorbance - postnatal	cg10781814	-0.0029			0.0099	0.99
Indoor PMabsorbance - postnatal	cg03514086	-0.0028			0.01	0.99
Indoor benzene - postnatal	cg10203483	-0.0081			5.4e-08	0.014
Indoor benzene - postnatal	cg27500647	-0.0079			3.8e-05	0.69
Indoor benzene - postnatal	cg03715070	-0.0074			4e-05	0.7
Indoor benzene - postnatal	cg16980380	-0.01			4.2e-05	0.71
Indoor benzene - postnatal	cg25741116	-0.01			5.7e-05	0.75
Indoor benzene - postnatal	cg06094482	0.0063			6.7e-05	0.76
Indoor benzene - postnatal	cg23903252	0.0057			7.3e-05	0.76
Indoor benzene - postnatal	cg27239842	-0.014			0.00011	0.77
Indoor benzene - postnatal	cg26703182	-0.011			0.00015	0.79
Indoor benzene - postnatal	cg08720517	0.022			0.00018	0.8
Indoor benzene - postnatal	cg25447164	-0.011			0.00019	0.8
Indoor benzene - postnatal	cg24883265	-0.013			0.00021	0.81
Indoor benzene - postnatal	cg06191390	0.003			0.00022	0.82
Indoor benzene - postnatal	cg11923441	0.0044			0.00023	0.82
Indoor benzene - postnatal	cg25949550	-0.0049			0.00026	0.83
Indoor benzene - postnatal	cg16035921	-0.0073			0.00031	0.85
Indoor benzene - postnatal	cg12906381	-0.015			0.00031	0.85
Indoor benzene - postnatal	cg09387382	-0.005			0.00032	0.85
Indoor benzene - postnatal	cg04180046	0.0054			0.00034	0.85
Indoor benzene - postnatal	cg01645874	-0.0071			0.00034	0.85
Indoor benzene - postnatal	cg24076588	0.007			0.0004	0.86
Indoor benzene - postnatal	cg01142302	-0.0088			0.00042	0.86
Indoor benzene - postnatal	cg13053151	-0.0092			0.00045	0.86
Indoor benzene - postnatal	cg16348158	-0.004			0.00049	0.87
Indoor benzene - postnatal	cg16449012	0.0046			0.00049	0.87
Indoor benzene - postnatal	cg09156097	0.018			0.00052	0.87
Indoor benzene - postnatal	cg02631126	-0.011			0.00054	0.87
Indoor benzene - postnatal	cg21184951	0.0042			0.00055	0.87
Indoor benzene - postnatal	cg00769305	-0.0043			0.00059	0.88
Indoor benzene - postnatal	cg00876667	-0.0076			0.00063	0.89
Indoor benzene - postnatal	cg05660881	0.0053			0.00067	0.9
Indoor benzene - postnatal	cg26354493	0.0094			0.00067	0.9
Indoor benzene - postnatal	cg26273129	0.0036			0.00069	0.91
Indoor benzene - postnatal	cg01124132	-0.011			0.00072	0.91
Indoor benzene - postnatal	cg06258834	0.0068			0.00074	0.91
Indoor benzene - postnatal	cg07296256	-0.0051			0.00075	0.91
Indoor benzene - postnatal	cg02351555	-0.0041			0.00075	0.91
Indoor benzene - postnatal	cg17849569	-0.0083			0.00077	0.91
Indoor benzene - postnatal	cg26475168	-0.005			0.0008	0.91
Indoor benzene - postnatal	cg18105139	-0.0084			0.00083	0.91
Indoor benzene - postnatal	cg02409177	-0.0056			0.00085	0.91
Indoor benzene - postnatal	cg12803068	0.011			0.00086	0.91
Indoor benzene - postnatal	cg03959232	-0.0033			0.00095	0.92
Indoor benzene - postnatal	cg22502625	-0.0047			0.00097	0.92
Indoor benzene - postnatal	cg05886546	-0.014			0.00097	0.92
Indoor benzene - postnatal	cg25007683	0.0076			0.001	0.93
Indoor benzene - postnatal	cg20784823	0.0032			0.001	0.93
Indoor benzene - postnatal	cg09100338	0.0062			0.001	0.93
Indoor benzene - postnatal	cg01257780	0.0087			0.0011	0.93
Indoor benzene - postnatal	cg09886946	0.006			0.0011	0.93
Indoor benzene - postnatal	cg09012633	-0.0086			0.0011	0.93
Indoor benzene - postnatal	cg26715644	0.0046			0.0011	0.93
Indoor benzene - postnatal	cg07821297	-0.0047			0.0012	0.94
Indoor benzene - postnatal	cg18947209	-0.0036			0.0012	0.94
Indoor benzene - postnatal	cg23969423	-0.0036			0.0012	0.94
Indoor benzene - postnatal	cg12151328	-0.0055			0.0012	0.94
Indoor benzene - postnatal	cg11100795	-0.006			0.0012	0.94
Indoor benzene - postnatal	cg07518714	-0.0046			0.0012	0.94
Indoor benzene - postnatal	cg08330972	-0.017			0.0013	0.94
Indoor benzene - postnatal	cg07782241	0.0089			0.0013	0.94
Indoor benzene - postnatal	cg21449429	-0.0074			0.0013	0.94
Indoor benzene - postnatal	cg25994622	-0.018			0.0013	0.94
Indoor benzene - postnatal	cg19333980	0.0038			0.0013	0.94
Indoor benzene - postnatal	cg24872425	0.0082			0.0014	0.94
Indoor benzene - postnatal	cg00862290	-0.012			0.0014	0.94
Indoor benzene - postnatal	cg18162908	0.0051			0.0014	0.94
Indoor benzene - postnatal	cg14563637	-0.0059			0.0014	0.94
Indoor benzene - postnatal	cg11351927	-0.0037			0.0014	0.94
Indoor benzene - postnatal	cg03454639	-0.0075			0.0014	0.94
Indoor benzene - postnatal	cg07386898	0.0058			0.0014	0.94
Indoor benzene - postnatal	cg16621633	0.0036			0.0014	0.94
Indoor benzene - postnatal	cg04104776	-0.0036			0.0014	0.94
Indoor benzene - postnatal	cg12808359	-0.0089			0.0014	0.94
Indoor benzene - postnatal	cg01631226	0.0047			0.0014	0.94
Indoor benzene - postnatal	cg07161603	-0.0075			0.0015	0.94
Indoor benzene - postnatal	cg14212206	-0.0036			0.0015	0.94
Indoor benzene - postnatal	cg11845111	-0.016			0.0016	0.94
Indoor benzene - postnatal	cg26334154	-0.0045			0.0016	0.94
Indoor benzene - postnatal	cg00296348	0.0067			0.0016	0.94
Indoor benzene - postnatal	cg24286613	0.0059			0.0016	0.94
Indoor benzene - postnatal	cg02813298	0.011			0.0016	0.94
Indoor benzene - postnatal	cg08179817	-0.0049			0.0017	0.94
Indoor benzene - postnatal	cg21619814	-0.0048			0.0017	0.94
Indoor benzene - postnatal	cg14106680	-0.015			0.0017	0.94
Indoor benzene - postnatal	cg06728970	0.0048			0.0017	0.94
Indoor benzene - postnatal	cg07312357	0.0057			0.0018	0.95
Indoor benzene - postnatal	cg14605948	-0.0048			0.0018	0.95
Indoor benzene - postnatal	cg06644844	0.013			0.0018	0.95
Indoor benzene - postnatal	cg01640660	-0.0052			0.0018	0.95
Indoor benzene - postnatal	cg05280794	-0.028			0.0018	0.95
Indoor benzene - postnatal	cg10582608	-0.013			0.0019	0.95
Indoor benzene - postnatal	cg07912161	0.0077			0.0019	0.95
Indoor benzene - postnatal	cg25123362	0.0094			0.0019	0.95
Indoor benzene - postnatal	cg15645660	0.0097			0.002	0.95
Indoor benzene - postnatal	cg02725398	-0.0067			0.002	0.95
Indoor benzene - postnatal	cg26139975	-0.008			0.002	0.95
Indoor benzene - postnatal	cg20677018	-0.0072			0.002	0.95
Indoor benzene - postnatal	cg15611912	-0.0048			0.002	0.95
Indoor benzene - postnatal	cg17296588	-0.0073			0.002	0.95
Indoor benzene - postnatal	cg11207515	-0.0056			0.0021	0.95
Indoor benzene - postnatal	cg20274430	-0.0032			0.0021	0.96
Indoor benzene - postnatal	cg22452837	-0.017			0.0022	0.96
Indoor benzene - postnatal	cg07927540	-0.0048			0.0022	0.96
Indoor benzene - postnatal	cg05063104	-0.0045			0.0022	0.96
Indoor benzene - postnatal	cg00428457	-0.0098			0.0023	0.96
Indoor benzene - postnatal	cg11517269	-0.0079			0.0023	0.96
Indoor benzene - postnatal	cg16215084	-0.0034			0.0023	0.96
Indoor benzene - postnatal	cg15164702	-0.0095			0.0023	0.96
Indoor benzene - postnatal	cg01339111	-0.0059			0.0023	0.96
Indoor benzene - postnatal	cg02163378	0.0057			0.0023	0.96
Indoor benzene - postnatal	cg19193384	-0.0062			0.0023	0.96
Indoor benzene - postnatal	cg23474190	0.011			0.0023	0.96
Indoor benzene - postnatal	cg18877879	-0.0048			0.0023	0.96
Indoor benzene - postnatal	cg22502715	0.019			0.0024	0.96
Indoor benzene - postnatal	cg02694489	-0.0054			0.0024	0.96
Indoor benzene - postnatal	cg27553457	0.0045			0.0024	0.96
Indoor benzene - postnatal	cg15617640	0.0042			0.0025	0.97
Indoor benzene - postnatal	cg20232291	0.0031			0.0025	0.96
Indoor benzene - postnatal	cg19576847	0.0056			0.0025	0.96
Indoor benzene - postnatal	cg01083633	-0.0094			0.0025	0.97
Indoor benzene - postnatal	cg02803996	-0.0039			0.0026	0.97
Indoor benzene - postnatal	cg05507459	-0.0045			0.0026	0.97
Indoor benzene - postnatal	cg09584118	-0.0036			0.0026	0.97
Indoor benzene - postnatal	cg06443034	-0.0072			0.0026	0.97
Indoor benzene - postnatal	cg17688837	-0.0075			0.0027	0.97
Indoor benzene - postnatal	cg22132788	0.013			0.0029	0.97
Indoor benzene - postnatal	cg02848456	-0.0055			0.0029	0.97
Indoor benzene - postnatal	cg20439347	-0.0068			0.0029	0.97
Indoor benzene - postnatal	cg21792399	-0.0058			0.0029	0.97
Indoor benzene - postnatal	cg09496634	-0.019			0.0029	0.97
Indoor benzene - postnatal	cg16417374	-0.0031			0.003	0.97
Indoor benzene - postnatal	cg16328007	0.0059			0.003	0.97
Indoor benzene - postnatal	cg19288921	0.0048			0.003	0.97
Indoor benzene - postnatal	cg14741811	0.0045			0.003	0.97
Indoor benzene - postnatal	cg17514431	0.0048			0.003	0.97
Indoor benzene - postnatal	cg06683510	0.0055			0.003	0.97
Indoor benzene - postnatal	cg13993183	-0.01			0.0031	0.97
Indoor benzene - postnatal	cg04913265	-0.01			0.0031	0.97
Indoor benzene - postnatal	cg22404498	-0.0083			0.0031	0.97
Indoor benzene - postnatal	cg00497232	-0.012			0.0032	0.97
Indoor benzene - postnatal	cg04748223	-0.0036			0.0032	0.97
Indoor benzene - postnatal	cg21537187	0.016			0.0032	0.97
Indoor benzene - postnatal	cg25037165	0.0088			0.0032	0.97
Indoor benzene - postnatal	cg04444104	-0.0037			0.0032	0.97
Indoor benzene - postnatal	cg09075558	0.0055			0.0033	0.97
Indoor benzene - postnatal	cg11778001	-0.0046			0.0033	0.97
Indoor benzene - postnatal	cg01486558	-0.0063			0.0033	0.97
Indoor benzene - postnatal	cg06583577	0.0086			0.0033	0.97
Indoor benzene - postnatal	cg18099096	-0.0073			0.0034	0.97
Indoor benzene - postnatal	cg17696517	0.016			0.0034	0.97
Indoor benzene - postnatal	cg24136690	-0.0067			0.0034	0.97
Indoor benzene - postnatal	cg12623302	-0.0086			0.0035	0.97
Indoor benzene - postnatal	cg17066403	-0.0029			0.0035	0.97
Indoor benzene - postnatal	cg23737190	0.0075			0.0035	0.97
Indoor benzene - postnatal	cg02680909	0.0035			0.0035	0.97
Indoor benzene - postnatal	cg13700197	-0.0078			0.0035	0.97
Indoor benzene - postnatal	cg09959428	0.0025			0.0035	0.97
Indoor benzene - postnatal	cg11674448	-0.0066			0.0036	0.97
Indoor benzene - postnatal	cg15718932	-0.0094			0.0036	0.97
Indoor benzene - postnatal	cg08187246	0.0036			0.0036	0.97
Indoor benzene - postnatal	cg07367469	-0.0048			0.0036	0.97
Indoor benzene - postnatal	cg03215137	-0.0061			0.0036	0.97
Indoor benzene - postnatal	cg20653128	-0.0071			0.0036	0.97
Indoor benzene - postnatal	cg18741372	0.0033			0.0036	0.97
Indoor benzene - postnatal	cg11336887	0.0024			0.0037	0.97
Indoor benzene - postnatal	cg02179982	-0.0042			0.0037	0.97
Indoor benzene - postnatal	cg07382039	0.0038			0.0038	0.97
Indoor benzene - postnatal	cg19162496	-0.0063			0.0038	0.97
Indoor benzene - postnatal	cg04867257	0.0071			0.0038	0.97
Indoor benzene - postnatal	cg00685795	0.003			0.0038	0.97
Indoor benzene - postnatal	cg13904562	0.0046			0.0039	0.97
Indoor benzene - postnatal	cg10458473	0.0056			0.0039	0.97
Indoor benzene - postnatal	cg10503234	0.0045			0.0039	0.97
Indoor benzene - postnatal	cg03633120	0.0028			0.0039	0.97
Indoor benzene - postnatal	cg22495058	-0.0031			0.004	0.97
Indoor benzene - postnatal	cg02402368	-0.0058			0.004	0.97
Indoor benzene - postnatal	cg05614657	-0.0053			0.004	0.97
Indoor benzene - postnatal	cg26951440	-0.0037			0.004	0.97
Indoor benzene - postnatal	cg21798802	-0.013			0.004	0.97
Indoor benzene - postnatal	cg07393322	-0.005			0.004	0.97
Indoor benzene - postnatal	cg15952060	0.0033			0.0041	0.97
Indoor benzene - postnatal	cg20127859	-0.0022			0.0041	0.97
Indoor benzene - postnatal	cg01919939	0.0071			0.0041	0.97
Indoor benzene - postnatal	cg01097180	-0.0073			0.0041	0.97
Indoor benzene - postnatal	cg08242859	0.0046			0.0042	0.97
Indoor benzene - postnatal	cg03000419	-0.0036			0.0042	0.97
Indoor benzene - postnatal	cg00851732	0.0059			0.0042	0.97
Indoor benzene - postnatal	cg00022866	0.0051			0.0043	0.97
Indoor benzene - postnatal	cg16308533	0.015			0.0043	0.97
Indoor benzene - postnatal	cg24757553	0.0053			0.0044	0.97
Indoor benzene - postnatal	cg00099240	-0.0041			0.0044	0.97
Indoor benzene - postnatal	cg23687098	0.0036			0.0045	0.97
Indoor benzene - postnatal	cg06681434	0.0031			0.0045	0.97
Indoor benzene - postnatal	cg23350904	0.0058			0.0045	0.97
Indoor benzene - postnatal	cg20597877	0.006			0.0046	0.97
Indoor benzene - postnatal	cg06377635	-0.0036			0.0046	0.97
Indoor benzene - postnatal	cg18284427	-0.0071			0.0047	0.98
Indoor benzene - postnatal	cg12587985	0.0079			0.0047	0.98
Indoor benzene - postnatal	cg07051684	-0.0032			0.0047	0.98
Indoor benzene - postnatal	cg22249529	0.0093			0.0047	0.98
Indoor benzene - postnatal	cg26426080	-0.024			0.0048	0.98
Indoor benzene - postnatal	cg03092930	-0.017			0.0048	0.98
Indoor benzene - postnatal	cg21415424	-0.0043			0.0048	0.98
Indoor benzene - postnatal	cg03309252	-0.0054			0.0048	0.98
Indoor benzene - postnatal	cg05694021	0.0052			0.0048	0.98
Indoor benzene - postnatal	cg06233301	-0.013			0.0048	0.98
Indoor benzene - postnatal	cg19510472	-0.0029			0.0048	0.98
Indoor benzene - postnatal	cg18344466	-0.0053			0.0048	0.98
Indoor benzene - postnatal	cg08642111	0.005			0.0049	0.98
Indoor benzene - postnatal	cg10914558	-0.0042			0.0049	0.98
Indoor benzene - postnatal	cg00668150	0.0047			0.0049	0.98
Indoor benzene - postnatal	cg21161766	0.0035			0.0049	0.98
Indoor benzene - postnatal	cg11636151	0.0041			0.005	0.98
Indoor benzene - postnatal	cg00314660	0.0034			0.0051	0.98
Indoor benzene - postnatal	cg00642460	-0.0096			0.0051	0.98
Indoor benzene - postnatal	cg19421526	-0.0094			0.0051	0.98
Indoor benzene - postnatal	cg03548980	0.0036			0.0051	0.98
Indoor benzene - postnatal	cg17731209	0.011			0.0051	0.98
Indoor benzene - postnatal	cg08994060	-0.0062			0.0052	0.98
Indoor benzene - postnatal	cg26851107	0.0048			0.0052	0.98
Indoor benzene - postnatal	cg01510218	-0.0046			0.0052	0.98
Indoor benzene - postnatal	cg22088368	0.0028			0.0052	0.98
Indoor benzene - postnatal	cg02184697	0.0051			0.0053	0.98
Indoor benzene - postnatal	cg23571474	-0.01			0.0053	0.98
Indoor benzene - postnatal	cg11703189	-0.0064			0.0054	0.98
Indoor benzene - postnatal	cg12833872	0.0036			0.0054	0.98
Indoor benzene - postnatal	cg11823178	-0.0078			0.0054	0.98
Indoor benzene - postnatal	cg08597735	0.005			0.0054	0.98
Indoor benzene - postnatal	cg00299286	0.021			0.0055	0.98
Indoor benzene - postnatal	cg14035368	0.0078			0.0055	0.98
Indoor benzene - postnatal	cg15708990	-0.0057			0.0055	0.98
Indoor benzene - postnatal	cg12869912	-0.0076			0.0055	0.98
Indoor benzene - postnatal	cg02154252	-0.0021			0.0056	0.98
Indoor benzene - postnatal	cg04555771	0.0021			0.0056	0.98
Indoor benzene - postnatal	cg00738919	0.0062			0.0056	0.98
Indoor benzene - postnatal	cg24174959	0.0049			0.0056	0.98
Indoor benzene - postnatal	cg22459517	-0.025			0.0056	0.98
Indoor benzene - postnatal	cg10170495	-0.0034			0.0056	0.98
Indoor benzene - postnatal	cg14793137	-0.0082			0.0057	0.98
Indoor benzene - postnatal	cg11535839	-0.004			0.0057	0.98
Indoor benzene - postnatal	cg22130008	-0.0062			0.0057	0.98
Indoor benzene - postnatal	cg05379541	-0.0061			0.0057	0.98
Indoor benzene - postnatal	cg08016802	0.013			0.0057	0.98
Indoor benzene - postnatal	cg17035539	0.0031			0.0058	0.98
Indoor benzene - postnatal	cg02709139	-0.0058			0.0058	0.98
Indoor benzene - postnatal	cg01302562	-0.0055			0.0058	0.98
Indoor benzene - postnatal	cg09092052	0.015			0.0058	0.98
Indoor benzene - postnatal	cg07795548	-0.0051			0.0058	0.98
Indoor benzene - postnatal	cg19098790	0.0034			0.0058	0.98
Indoor benzene - postnatal	cg00306112	0.0034			0.0059	0.98
Indoor benzene - postnatal	cg04646173	0.0081			0.0059	0.98
Indoor benzene - postnatal	cg04966682	0.007			0.0059	0.98
Indoor benzene - postnatal	cg01896119	-0.0052			0.0059	0.98
Indoor benzene - postnatal	cg08884571	0.0072			0.0059	0.98
Indoor benzene - postnatal	cg09730930	-0.0045			0.006	0.98
Indoor benzene - postnatal	cg07807395	0.0071			0.0061	0.98
Indoor benzene - postnatal	cg02984009	-0.0046			0.0061	0.98
Indoor benzene - postnatal	cg21881798	-0.0087			0.0061	0.98
Indoor benzene - postnatal	cg22063247	0.0034			0.0061	0.98
Indoor benzene - postnatal	cg09493290	0.0034			0.0061	0.98
Indoor benzene - postnatal	cg09146183	0.0034			0.0061	0.98
Indoor benzene - postnatal	cg17585889	0.0061			0.0062	0.98
Indoor benzene - postnatal	cg20447730	-0.01			0.0062	0.98
Indoor benzene - postnatal	cg04519177	-0.0093			0.0062	0.98
Indoor benzene - postnatal	cg22664962	0.0055			0.0062	0.98
Indoor benzene - postnatal	cg16555417	0.0061			0.0063	0.98
Indoor benzene - postnatal	cg14024328	-0.01			0.0063	0.98
Indoor benzene - postnatal	cg23998635	0.0041			0.0063	0.98
Indoor benzene - postnatal	cg13019844	-0.0042			0.0063	0.98
Indoor benzene - postnatal	cg14458619	0.01			0.0063	0.98
Indoor benzene - postnatal	cg23928920	0.0066			0.0063	0.98
Indoor benzene - postnatal	cg20217702	-0.0035			0.0064	0.98
Indoor benzene - postnatal	cg10218546	0.0093			0.0064	0.98
Indoor benzene - postnatal	cg09953520	0.0043			0.0064	0.98
Indoor benzene - postnatal	cg21671052	0.0036			0.0064	0.98
Indoor benzene - postnatal	cg04721098	0.0037			0.0064	0.98
Indoor benzene - postnatal	cg18964609	-0.0047			0.0065	0.98
Indoor benzene - postnatal	cg17847520	-0.0071			0.0065	0.98
Indoor benzene - postnatal	cg27642470	0.0079			0.0065	0.98
Indoor benzene - postnatal	cg27118929	0.0051			0.0065	0.98
Indoor benzene - postnatal	cg26225417	0.0049			0.0066	0.98
Indoor benzene - postnatal	cg18498565	0.0099			0.0066	0.98
Indoor benzene - postnatal	cg06035456	-0.0027			0.0066	0.98
Indoor benzene - postnatal	cg08064245	-0.0065			0.0066	0.98
Indoor benzene - postnatal	cg17453252	0.0035			0.0066	0.98
Indoor benzene - postnatal	cg07622957	-0.018			0.0066	0.98
Indoor benzene - postnatal	cg25285904	0.0066			0.0066	0.98
Indoor benzene - postnatal	cg10919204	0.0038			0.0067	0.98
Indoor benzene - postnatal	cg22851271	0.0038			0.0067	0.98
Indoor benzene - postnatal	cg25743268	0.012			0.0067	0.98
Indoor benzene - postnatal	cg22160612	-0.0049			0.0067	0.98
Indoor benzene - postnatal	cg26188212	0.0044			0.0068	0.98
Indoor benzene - postnatal	cg26879813	-0.0035			0.0068	0.98
Indoor benzene - postnatal	cg04265261	0.0032			0.0068	0.98
Indoor benzene - postnatal	cg24448969	-0.004			0.0068	0.98
Indoor benzene - postnatal	cg03457338	0.0042			0.0069	0.98
Indoor benzene - postnatal	cg20439022	0.009			0.0069	0.98
Indoor benzene - postnatal	cg13071333	-0.0069			0.007	0.98
Indoor benzene - postnatal	cg26006951	-0.0026			0.007	0.98
Indoor benzene - postnatal	cg05732750	-0.011			0.007	0.98
Indoor benzene - postnatal	cg27075654	-0.012			0.007	0.98
Indoor benzene - postnatal	cg03157591	-0.0029			0.007	0.98
Indoor benzene - postnatal	cg07414525	0.0054			0.0071	0.98
Indoor benzene - postnatal	cg15630459	-0.0065			0.0071	0.98
Indoor benzene - postnatal	cg06440519	0.0033			0.0071	0.98
Indoor benzene - postnatal	cg13053992	0.0032			0.0071	0.98
Indoor benzene - postnatal	cg27164797	0.011			0.0072	0.98
Indoor benzene - postnatal	cg20391365	0.0025			0.0072	0.98
Indoor benzene - postnatal	cg07777347	0.0059			0.0073	0.98
Indoor benzene - postnatal	cg09085041	-0.0049			0.0073	0.98
Indoor benzene - postnatal	cg09371281	0.01			0.0073	0.98
Indoor benzene - postnatal	cg13410764	0.0041			0.0073	0.98
Indoor benzene - postnatal	cg02438164	0.0025			0.0073	0.98
Indoor benzene - postnatal	cg05852568	0.0089			0.0074	0.98
Indoor benzene - postnatal	cg01678292	0.0039			0.0074	0.98
Indoor benzene - postnatal	cg19564212	-0.0049			0.0074	0.98
Indoor benzene - postnatal	cg25199254	0.0042			0.0075	0.98
Indoor benzene - postnatal	cg05951609	-0.0091			0.0075	0.98
Indoor benzene - postnatal	cg23187316	0.01			0.0075	0.98
Indoor benzene - postnatal	cg03379552	-0.0069			0.0075	0.98
Indoor benzene - postnatal	cg02480199	0.0048			0.0076	0.98
Indoor benzene - postnatal	cg02567769	-0.012			0.0076	0.98
Indoor benzene - postnatal	cg26466789	0.01			0.0076	0.98
Indoor benzene - postnatal	cg07595602	0.0038			0.0077	0.98
Indoor benzene - postnatal	cg21204492	0.0046			0.0077	0.98
Indoor benzene - postnatal	cg14639185	-0.0055			0.0077	0.98
Indoor benzene - postnatal	cg20805367	-0.013			0.0077	0.98
Indoor benzene - postnatal	cg02519263	0.0055			0.0077	0.98
Indoor benzene - postnatal	cg06373584	-0.0092			0.0078	0.98
Indoor benzene - postnatal	cg13866093	-0.0044			0.0078	0.98
Indoor benzene - postnatal	cg10578991	-0.0093			0.0078	0.98
Indoor benzene - postnatal	cg16920502	0.0041			0.0078	0.98
Indoor benzene - postnatal	cg12301347	-0.008			0.0078	0.99
Indoor benzene - postnatal	cg08812555	0.0074			0.0079	0.99
Indoor benzene - postnatal	cg07539927	-0.0023			0.0079	0.99
Indoor benzene - postnatal	cg06636678	-0.005			0.0079	0.99
Indoor benzene - postnatal	cg25677261	0.0056			0.0079	0.99
Indoor benzene - postnatal	cg05107535	-0.0058			0.0079	0.99
Indoor benzene - postnatal	cg12473797	-0.0027			0.008	0.99
Indoor benzene - postnatal	cg01696984	0.0048			0.008	0.99
Indoor benzene - postnatal	cg07301795	0.0026			0.008	0.99
Indoor benzene - postnatal	cg19737004	0.0064			0.008	0.99
Indoor benzene - postnatal	cg17775765	-0.0032			0.008	0.99
Indoor benzene - postnatal	cg27211696	-0.016			0.0081	0.99
Indoor benzene - postnatal	cg01390950	-0.0027			0.0081	0.99
Indoor benzene - postnatal	cg23375968	0.0039			0.0081	0.99
Indoor benzene - postnatal	cg15997251	-0.0031			0.0081	0.99
Indoor benzene - postnatal	cg26655542	0.0045			0.0081	0.99
Indoor benzene - postnatal	cg12079548	0.0054			0.0081	0.99
Indoor benzene - postnatal	cg03596167	0.0042			0.0081	0.99
Indoor benzene - postnatal	cg05844789	0.005			0.0082	0.99
Indoor benzene - postnatal	cg11712506	0.0056			0.0082	0.99
Indoor benzene - postnatal	cg18912728	-0.0036			0.0082	0.99
Indoor benzene - postnatal	cg00325125	0.0082			0.0082	0.99
Indoor benzene - postnatal	cg06853489	-0.0062			0.0083	0.99
Indoor benzene - postnatal	cg07666532	-0.0029			0.0083	0.99
Indoor benzene - postnatal	cg08202754	-0.0088			0.0083	0.99
Indoor benzene - postnatal	cg14120919	-0.0062			0.0083	0.99
Indoor benzene - postnatal	cg06862136	-0.0044			0.0083	0.99
Indoor benzene - postnatal	cg06137123	0.0096			0.0083	0.99
Indoor benzene - postnatal	cg05357695	0.0043			0.0083	0.99
Indoor benzene - postnatal	cg22613854	-0.0063			0.0084	0.99
Indoor benzene - postnatal	cg07256493	-0.0044			0.0084	0.99
Indoor benzene - postnatal	cg07659054	0.0055			0.0085	0.99
Indoor benzene - postnatal	cg26702921	0.0054			0.0085	0.99
Indoor benzene - postnatal	cg10696199	0.0065			0.0086	0.99
Indoor benzene - postnatal	cg23018236	-0.0059			0.0086	0.99
Indoor benzene - postnatal	cg15136129	-0.0061			0.0086	0.99
Indoor benzene - postnatal	cg15223899	0.0055			0.0086	0.99
Indoor benzene - postnatal	cg23643526	-0.0033			0.0087	0.99
Indoor benzene - postnatal	cg07572052	0.0043			0.0087	0.99
Indoor benzene - postnatal	cg15693483	0.0044			0.0087	0.99
Indoor benzene - postnatal	cg08785784	0.0049			0.0087	0.99
Indoor benzene - postnatal	cg15671317	-0.0068			0.0088	0.99
Indoor benzene - postnatal	cg02096172	-0.013			0.0088	0.99
Indoor benzene - postnatal	cg01620164	-0.0062			0.0089	0.99
Indoor benzene - postnatal	cg07719695	0.0045			0.0089	0.99
Indoor benzene - postnatal	cg12940965	-0.011			0.0091	0.99
Indoor benzene - postnatal	cg10536916	0.0048			0.0091	0.99
Indoor benzene - postnatal	cg06484146	-0.014			0.0091	0.99
Indoor benzene - postnatal	cg07518532	-0.0023			0.0091	0.99
Indoor benzene - postnatal	cg24427992	-0.0037			0.0091	0.99
Indoor benzene - postnatal	cg27093273	0.0054			0.0091	0.99
Indoor benzene - postnatal	cg26853265	-0.0061			0.0091	0.99
Indoor benzene - postnatal	cg26321999	-0.0044			0.0092	0.99
Indoor benzene - postnatal	cg13437525	-0.007			0.0092	0.99
Indoor benzene - postnatal	cg16784985	-0.012			0.0092	0.99
Indoor benzene - postnatal	cg13405775	-0.0086			0.0092	0.99
Indoor benzene - postnatal	cg13754720	-0.0063			0.0093	0.99
Indoor benzene - postnatal	cg13468625	0.0034			0.0093	0.99
Indoor benzene - postnatal	cg25327888	-0.0088			0.0093	0.99
Indoor benzene - postnatal	cg26434881	0.013			0.0093	0.99
Indoor benzene - postnatal	cg26811372	0.0065			0.0094	0.99
Indoor benzene - postnatal	cg01783101	0.0085			0.0094	0.99
Indoor benzene - postnatal	cg12918271	-0.0083			0.0095	0.99
Indoor benzene - postnatal	cg06569121	0.0023			0.0095	0.99
Indoor benzene - postnatal	cg23281280	-0.0084			0.0096	0.99
Indoor benzene - postnatal	cg06343355	-0.0058			0.0096	0.99
Indoor benzene - postnatal	cg11297723	-0.005			0.0096	0.99
Indoor benzene - postnatal	cg16447794	0.0033			0.0096	0.99
Indoor benzene - postnatal	cg00443946	0.0094			0.0096	0.99
Indoor benzene - postnatal	cg23806621	0.0081			0.0096	0.99
Indoor benzene - postnatal	cg13028113	-0.0038			0.0097	0.99
Indoor benzene - postnatal	cg11347033	0.0049			0.0097	0.99
Indoor benzene - postnatal	cg01567825	-0.0072			0.0097	0.99
Indoor benzene - postnatal	cg07451370	0.0055			0.0097	0.99
Indoor benzene - postnatal	cg10368128	-0.0063			0.0097	0.99
Indoor benzene - postnatal	cg24562149	0.0027			0.0097	0.99
Indoor benzene - postnatal	cg07882648	0.0029			0.0097	0.99
Indoor benzene - postnatal	cg03597347	-0.008			0.0098	0.99
Indoor benzene - postnatal	cg20537992	0.0035			0.0098	0.99
Indoor benzene - postnatal	cg21116900	0.003			0.0098	0.99
Indoor benzene - postnatal	cg06326781	-0.0097			0.0098	0.99
Indoor benzene - postnatal	cg15435170	-0.0044			0.0098	0.99
Indoor benzene - postnatal	cg23361828	0.0095			0.0099	0.99
Indoor benzene - postnatal	cg11632438	0.0041			0.0099	0.99
Indoor benzene - postnatal	cg06469229	0.0048			0.0099	0.99
Indoor benzene - postnatal	cg17176470	0.0036			0.0099	0.99
Indoor benzene - postnatal	cg16204989	-0.005			0.0099	0.99
Indoor benzene - postnatal	cg16592596	0.0036			0.0099	0.99
Indoor benzene - postnatal	cg04166385	0.0053			0.01	0.99
Indoor benzene - postnatal	cg20310608	-0.0056			0.01	0.99
Inverse distance to nearest road - postnatal	cg10265016	0.007			1.9e-05	0.62
Inverse distance to nearest road - postnatal	cg18431123	0.0059			3.6e-05	0.67
Inverse distance to nearest road - postnatal	cg20189623	0.012			6.6e-05	0.76
Inverse distance to nearest road - postnatal	cg00958560	-0.0072			6.8e-05	0.76
Inverse distance to nearest road - postnatal	cg06009685	0.007			0.00011	0.77
Inverse distance to nearest road - postnatal	cg01427815	-0.02			0.00013	0.78
Inverse distance to nearest road - postnatal	cg16142488	0.01			0.00019	0.8
Inverse distance to nearest road - postnatal	cg15929078	0.012			0.00021	0.81
Inverse distance to nearest road - postnatal	cg04169483	0.0065			0.00022	0.81
Inverse distance to nearest road - postnatal	cg01020758	-0.0043			0.00023	0.82
Inverse distance to nearest road - postnatal	cg19308663	0.01			0.00025	0.82
Inverse distance to nearest road - postnatal	cg23596567	-0.0079			0.00035	0.85
Inverse distance to nearest road - postnatal	cg02652597	0.0059			0.00038	0.86
Inverse distance to nearest road - postnatal	cg26088759	0.011			0.00038	0.86
Inverse distance to nearest road - postnatal	cg18504190	-0.0034			0.00039	0.86
Inverse distance to nearest road - postnatal	cg13423098	0.0053			0.00056	0.87
Inverse distance to nearest road - postnatal	cg19186806	-0.009			0.00058	0.88
Inverse distance to nearest road - postnatal	cg07807165	0.015			0.0006	0.88
Inverse distance to nearest road - postnatal	cg15812020	-0.013			0.00065	0.9
Inverse distance to nearest road - postnatal	cg08457169	0.0074			0.00069	0.91
Inverse distance to nearest road - postnatal	cg14029686	0.031			0.00074	0.91
Inverse distance to nearest road - postnatal	cg26170930	-0.0055			0.00074	0.91
Inverse distance to nearest road - postnatal	cg27507681	-0.0073			0.00077	0.91
Inverse distance to nearest road - postnatal	cg04476341	-0.0098			0.0008	0.91
Inverse distance to nearest road - postnatal	cg02313554	-0.016			0.00081	0.91
Inverse distance to nearest road - postnatal	cg04629595	-0.006			0.00081	0.91
Inverse distance to nearest road - postnatal	cg01083716	0.0083			0.00083	0.91
Inverse distance to nearest road - postnatal	cg18947209	0.0041			0.00096	0.92
Inverse distance to nearest road - postnatal	cg01881966	0.0063			0.00097	0.92
Inverse distance to nearest road - postnatal	cg05997730	0.007			0.00099	0.92
Inverse distance to nearest road - postnatal	cg05620980	0.0088			0.001	0.93
Inverse distance to nearest road - postnatal	cg04139223	0.01			0.0011	0.93
Inverse distance to nearest road - postnatal	cg18446578	-0.0081			0.0011	0.93
Inverse distance to nearest road - postnatal	cg16788942	0.0041			0.0011	0.93
Inverse distance to nearest road - postnatal	cg00010946	0.0036			0.0012	0.94
Inverse distance to nearest road - postnatal	cg22947124	0.0069			0.0012	0.94
Inverse distance to nearest road - postnatal	cg26653824	0.007			0.0013	0.94
Inverse distance to nearest road - postnatal	cg07420274	-0.0074			0.0014	0.94
Inverse distance to nearest road - postnatal	cg02556634	0.0039			0.0014	0.94
Inverse distance to nearest road - postnatal	cg11155432	0.0079			0.0014	0.94
Inverse distance to nearest road - postnatal	cg12343106	0.0043			0.0014	0.94
Inverse distance to nearest road - postnatal	cg13736131	0.0035			0.0014	0.94
Inverse distance to nearest road - postnatal	cg05376465	0.024			0.0014	0.94
Inverse distance to nearest road - postnatal	cg03983058	-0.0081			0.0014	0.94
Inverse distance to nearest road - postnatal	cg01165362	0.0054			0.0015	0.94
Inverse distance to nearest road - postnatal	cg11563656	-0.0077			0.0015	0.94
Inverse distance to nearest road - postnatal	cg19814830	-0.0087			0.0016	0.94
Inverse distance to nearest road - postnatal	cg21368352	0.0051			0.0016	0.94
Inverse distance to nearest road - postnatal	cg01446515	-0.0058			0.0016	0.94
Inverse distance to nearest road - postnatal	cg25677261	-0.0074			0.0016	0.94
Inverse distance to nearest road - postnatal	cg21855211	0.0087			0.0017	0.94
Inverse distance to nearest road - postnatal	cg18625610	-0.0064			0.0017	0.94
Inverse distance to nearest road - postnatal	cg19774365	-0.012			0.0019	0.95
Inverse distance to nearest road - postnatal	cg25124966	0.011			0.0019	0.95
Inverse distance to nearest road - postnatal	cg18582073	0.0085			0.0019	0.95
Inverse distance to nearest road - postnatal	cg14204433	-0.0048			0.002	0.95
Inverse distance to nearest road - postnatal	cg07092213	0.012			0.002	0.95
Inverse distance to nearest road - postnatal	cg16446288	0.0049			0.002	0.95
Inverse distance to nearest road - postnatal	cg00204512	0.0028			0.002	0.95
Inverse distance to nearest road - postnatal	cg10722410	0.0057			0.0021	0.95
Inverse distance to nearest road - postnatal	cg09395443	0.0062			0.0021	0.95
Inverse distance to nearest road - postnatal	cg10428938	0.008			0.0021	0.96
Inverse distance to nearest road - postnatal	cg25607216	-0.0075			0.0021	0.95
Inverse distance to nearest road - postnatal	cg00807197	0.0068			0.0021	0.96
Inverse distance to nearest road - postnatal	cg22558291	-0.012			0.0021	0.95
Inverse distance to nearest road - postnatal	cg25310617	0.006			0.0021	0.95
Inverse distance to nearest road - postnatal	cg07873848	-0.0055			0.0022	0.96
Inverse distance to nearest road - postnatal	cg11715102	-0.0061			0.0022	0.96
Inverse distance to nearest road - postnatal	cg16502522	-0.0028			0.0022	0.96
Inverse distance to nearest road - postnatal	cg03991120	-0.0045			0.0023	0.96
Inverse distance to nearest road - postnatal	cg17892069	-0.0038			0.0023	0.96
Inverse distance to nearest road - postnatal	cg13452522	0.0034			0.0023	0.96
Inverse distance to nearest road - postnatal	cg17042439	0.0052			0.0024	0.96
Inverse distance to nearest road - postnatal	cg08906246	-0.0096			0.0024	0.96
Inverse distance to nearest road - postnatal	cg23075555	-0.012			0.0024	0.96
Inverse distance to nearest road - postnatal	cg02195151	0.0056			0.0024	0.96
Inverse distance to nearest road - postnatal	cg04347414	0.009			0.0025	0.97
Inverse distance to nearest road - postnatal	cg16430505	-0.0046			0.0025	0.97
Inverse distance to nearest road - postnatal	cg20304727	0.0034			0.0025	0.97
Inverse distance to nearest road - postnatal	cg14072515	0.011			0.0025	0.96
Inverse distance to nearest road - postnatal	cg03455316	0.013			0.0025	0.97
Inverse distance to nearest road - postnatal	cg01713701	-0.0044			0.0025	0.97
Inverse distance to nearest road - postnatal	cg15310873	-0.0038			0.0025	0.97
Inverse distance to nearest road - postnatal	cg01598009	-0.0087			0.0026	0.97
Inverse distance to nearest road - postnatal	cg26221992	-0.0084			0.0026	0.97
Inverse distance to nearest road - postnatal	cg26240231	0.011			0.0026	0.97
Inverse distance to nearest road - postnatal	cg20708173	-0.0043			0.0027	0.97
Inverse distance to nearest road - postnatal	cg09079252	0.0048			0.0027	0.97
Inverse distance to nearest road - postnatal	cg07617246	0.0034			0.0027	0.97
Inverse distance to nearest road - postnatal	cg05263113	-0.0069			0.0027	0.97
Inverse distance to nearest road - postnatal	cg00550616	-0.0061			0.0027	0.97
Inverse distance to nearest road - postnatal	cg13226135	0.0032			0.0027	0.97
Inverse distance to nearest road - postnatal	cg18116902	0.01			0.0028	0.97
Inverse distance to nearest road - postnatal	cg00422935	-0.0039			0.0028	0.97
Inverse distance to nearest road - postnatal	cg11595575	-0.01			0.0028	0.97
Inverse distance to nearest road - postnatal	cg25523580	0.01			0.0028	0.97
Inverse distance to nearest road - postnatal	cg16491960	-0.0087			0.0028	0.97
Inverse distance to nearest road - postnatal	cg14487188	-0.0056			0.0028	0.97
Inverse distance to nearest road - postnatal	cg08893087	-0.0051			0.0029	0.97
Inverse distance to nearest road - postnatal	cg20270599	0.0065			0.0029	0.97
Inverse distance to nearest road - postnatal	cg11092486	0.0073			0.0029	0.97
Inverse distance to nearest road - postnatal	cg18979589	-0.007			0.0029	0.97
Inverse distance to nearest road - postnatal	cg11204139	0.0038			0.0029	0.97
Inverse distance to nearest road - postnatal	cg00025823	0.0047			0.0029	0.97
Inverse distance to nearest road - postnatal	cg11245384	0.0029			0.0029	0.97
Inverse distance to nearest road - postnatal	cg13064789	0.0036			0.003	0.97
Inverse distance to nearest road - postnatal	cg02292364	0.0064			0.003	0.97
Inverse distance to nearest road - postnatal	cg21887373	0.0074			0.003	0.97
Inverse distance to nearest road - postnatal	cg21120436	0.0079			0.003	0.97
Inverse distance to nearest road - postnatal	cg27535757	-0.0061			0.003	0.97
Inverse distance to nearest road - postnatal	cg06242449	0.0045			0.003	0.97
Inverse distance to nearest road - postnatal	cg10563109	0.0067			0.0031	0.97
Inverse distance to nearest road - postnatal	cg05740582	0.0072			0.0031	0.97
Inverse distance to nearest road - postnatal	cg17437770	-0.02			0.0031	0.97
Inverse distance to nearest road - postnatal	cg07364906	-0.0033			0.0031	0.97
Inverse distance to nearest road - postnatal	cg04840025	0.0038			0.0031	0.97
Inverse distance to nearest road - postnatal	cg13287247	0.0062			0.0032	0.97
Inverse distance to nearest road - postnatal	cg07536144	0.0061			0.0032	0.97
Inverse distance to nearest road - postnatal	cg11374933	0.0045			0.0033	0.97
Inverse distance to nearest road - postnatal	cg07363697	-0.011			0.0033	0.97
Inverse distance to nearest road - postnatal	cg09896622	0.0037			0.0033	0.97
Inverse distance to nearest road - postnatal	cg05408094	0.0055			0.0033	0.97
Inverse distance to nearest road - postnatal	cg03036214	0.004			0.0033	0.97
Inverse distance to nearest road - postnatal	cg07662121	0.016			0.0033	0.97
Inverse distance to nearest road - postnatal	cg15951870	-0.0059			0.0033	0.97
Inverse distance to nearest road - postnatal	cg08888203	0.0089			0.0034	0.97
Inverse distance to nearest road - postnatal	cg24792717	-0.011			0.0034	0.97
Inverse distance to nearest road - postnatal	cg11784243	0.011			0.0034	0.97
Inverse distance to nearest road - postnatal	cg07183876	0.0048			0.0035	0.97
Inverse distance to nearest road - postnatal	cg01290934	0.012			0.0035	0.97
Inverse distance to nearest road - postnatal	cg13904562	0.0052			0.0035	0.97
Inverse distance to nearest road - postnatal	cg06500079	-0.0049			0.0035	0.97
Inverse distance to nearest road - postnatal	cg22683243	-0.0032			0.0036	0.97
Inverse distance to nearest road - postnatal	cg05548190	-0.0081			0.0036	0.97
Inverse distance to nearest road - postnatal	cg22226804	-0.0088			0.0036	0.97
Inverse distance to nearest road - postnatal	cg06130072	0.0063			0.0036	0.97
Inverse distance to nearest road - postnatal	cg06587257	0.0048			0.0036	0.97
Inverse distance to nearest road - postnatal	cg16484042	-0.0088			0.0037	0.97
Inverse distance to nearest road - postnatal	cg24783785	-0.0045			0.0037	0.97
Inverse distance to nearest road - postnatal	cg01104724	-0.013			0.0038	0.97
Inverse distance to nearest road - postnatal	cg20699323	-0.0055			0.0038	0.97
Inverse distance to nearest road - postnatal	cg03876564	-0.0091			0.0038	0.97
Inverse distance to nearest road - postnatal	cg09344281	-0.0051			0.0038	0.97
Inverse distance to nearest road - postnatal	cg08824847	-0.0036			0.0039	0.97
Inverse distance to nearest road - postnatal	cg05487664	0.0027			0.0039	0.97
Inverse distance to nearest road - postnatal	cg22997177	-0.0084			0.0039	0.97
Inverse distance to nearest road - postnatal	cg09275980	0.0075			0.0039	0.97
Inverse distance to nearest road - postnatal	cg09968702	0.0037			0.0039	0.97
Inverse distance to nearest road - postnatal	cg07983905	-0.01			0.0039	0.97
Inverse distance to nearest road - postnatal	cg18444763	0.0047			0.004	0.97
Inverse distance to nearest road - postnatal	cg05334656	-0.0055			0.004	0.97
Inverse distance to nearest road - postnatal	cg05479416	0.0041			0.004	0.97
Inverse distance to nearest road - postnatal	cg17945422	0.0056			0.004	0.97
Inverse distance to nearest road - postnatal	cg21158502	0.0097			0.0041	0.97
Inverse distance to nearest road - postnatal	cg16699354	0.0048			0.0042	0.97
Inverse distance to nearest road - postnatal	cg00688591	0.0064			0.0042	0.97
Inverse distance to nearest road - postnatal	cg15614883	0.01			0.0042	0.97
Inverse distance to nearest road - postnatal	cg10380652	0.005			0.0043	0.97
Inverse distance to nearest road - postnatal	cg11177526	0.0099			0.0043	0.97
Inverse distance to nearest road - postnatal	cg18465962	0.0065			0.0043	0.97
Inverse distance to nearest road - postnatal	cg00846483	0.01			0.0043	0.97
Inverse distance to nearest road - postnatal	cg25360385	-0.0072			0.0043	0.97
Inverse distance to nearest road - postnatal	cg22988146	-0.0068			0.0044	0.97
Inverse distance to nearest road - postnatal	cg07610853	0.0049			0.0044	0.97
Inverse distance to nearest road - postnatal	cg19687230	0.0039			0.0044	0.97
Inverse distance to nearest road - postnatal	cg01462727	0.0084			0.0044	0.97
Inverse distance to nearest road - postnatal	cg12649455	0.01			0.0044	0.97
Inverse distance to nearest road - postnatal	cg05572800	-0.007			0.0045	0.97
Inverse distance to nearest road - postnatal	cg11404906	-0.033			0.0045	0.97
Inverse distance to nearest road - postnatal	cg01035815	-0.0071			0.0045	0.97
Inverse distance to nearest road - postnatal	cg01660630	-0.0059			0.0045	0.97
Inverse distance to nearest road - postnatal	cg17416644	-0.018			0.0045	0.97
Inverse distance to nearest road - postnatal	cg01516792	-0.0067			0.0045	0.97
Inverse distance to nearest road - postnatal	cg07637837	0.0083			0.0045	0.97
Inverse distance to nearest road - postnatal	cg26149567	-0.011			0.0045	0.97
Inverse distance to nearest road - postnatal	cg09259772	0.0054			0.0046	0.97
Inverse distance to nearest road - postnatal	cg13981132	0.0098			0.0046	0.97
Inverse distance to nearest road - postnatal	cg22412747	-0.006			0.0047	0.98
Inverse distance to nearest road - postnatal	cg13381984	-0.0039			0.0047	0.98
Inverse distance to nearest road - postnatal	cg11213150	-0.0048			0.0047	0.97
Inverse distance to nearest road - postnatal	cg15768265	0.0032			0.0047	0.97
Inverse distance to nearest road - postnatal	cg14845282	0.0043			0.0048	0.98
Inverse distance to nearest road - postnatal	cg04415610	0.0037			0.0048	0.98
Inverse distance to nearest road - postnatal	cg10366062	0.006			0.0048	0.98
Inverse distance to nearest road - postnatal	cg16678099	-0.0035			0.0048	0.98
Inverse distance to nearest road - postnatal	cg25970491	0.0049			0.0048	0.98
Inverse distance to nearest road - postnatal	cg09775695	0.0052			0.0049	0.98
Inverse distance to nearest road - postnatal	cg25053386	0.0086			0.0049	0.98
Inverse distance to nearest road - postnatal	cg06056884	0.0035			0.0049	0.98
Inverse distance to nearest road - postnatal	cg16943635	0.006			0.0049	0.98
Inverse distance to nearest road - postnatal	cg09469610	0.0032			0.0049	0.98
Inverse distance to nearest road - postnatal	cg11108890	0.011			0.005	0.98
Inverse distance to nearest road - postnatal	cg06320277	0.0067			0.005	0.98
Inverse distance to nearest road - postnatal	cg22120095	0.0073			0.005	0.98
Inverse distance to nearest road - postnatal	cg12987312	0.0051			0.005	0.98
Inverse distance to nearest road - postnatal	cg26853265	-0.0073			0.005	0.98
Inverse distance to nearest road - postnatal	cg22642498	0.0061			0.005	0.98
Inverse distance to nearest road - postnatal	cg06580419	-0.0044			0.0051	0.98
Inverse distance to nearest road - postnatal	cg05483076	0.0048			0.0051	0.98
Inverse distance to nearest road - postnatal	cg24735129	0.0052			0.0051	0.98
Inverse distance to nearest road - postnatal	cg11737298	-0.0062			0.0051	0.98
Inverse distance to nearest road - postnatal	cg16333262	-0.011			0.0051	0.98
Inverse distance to nearest road - postnatal	cg12258811	-0.0036			0.0052	0.98
Inverse distance to nearest road - postnatal	cg05374271	0.0069			0.0052	0.98
Inverse distance to nearest road - postnatal	cg16865965	0.015			0.0053	0.98
Inverse distance to nearest road - postnatal	cg08788930	-0.0041			0.0053	0.98
Inverse distance to nearest road - postnatal	cg22124136	-0.0062			0.0053	0.98
Inverse distance to nearest road - postnatal	cg26262840	-0.0054			0.0053	0.98
Inverse distance to nearest road - postnatal	cg09922452	-0.0069			0.0053	0.98
Inverse distance to nearest road - postnatal	cg07870541	-0.0051			0.0053	0.98
Inverse distance to nearest road - postnatal	cg12113356	0.0043			0.0054	0.98
Inverse distance to nearest road - postnatal	cg00566158	0.0038			0.0054	0.98
Inverse distance to nearest road - postnatal	cg10521852	-0.004			0.0054	0.98
Inverse distance to nearest road - postnatal	cg27227250	0.0037			0.0055	0.98
Inverse distance to nearest road - postnatal	cg12061236	0.0049			0.0055	0.98
Inverse distance to nearest road - postnatal	cg05340048	0.0078			0.0056	0.98
Inverse distance to nearest road - postnatal	cg05843457	0.0084			0.0056	0.98
Inverse distance to nearest road - postnatal	cg26687619	-0.007			0.0056	0.98
Inverse distance to nearest road - postnatal	cg12176709	0.0065			0.0056	0.98
Inverse distance to nearest road - postnatal	cg06424894	0.0059			0.0056	0.98
Inverse distance to nearest road - postnatal	cg23053525	-0.0042			0.0056	0.98
Inverse distance to nearest road - postnatal	cg05585795	0.0062			0.0057	0.98
Inverse distance to nearest road - postnatal	cg02806733	-0.0029			0.0057	0.98
Inverse distance to nearest road - postnatal	cg05306173	0.006			0.0057	0.98
Inverse distance to nearest road - postnatal	cg25446361	0.0067			0.0057	0.98
Inverse distance to nearest road - postnatal	cg14790630	0.0068			0.0058	0.98
Inverse distance to nearest road - postnatal	cg01977209	0.0032			0.0058	0.98
Inverse distance to nearest road - postnatal	cg25702651	0.013			0.0059	0.98
Inverse distance to nearest road - postnatal	cg25497399	0.0096			0.0059	0.98
Inverse distance to nearest road - postnatal	cg04384112	0.01			0.0059	0.98
Inverse distance to nearest road - postnatal	cg17827614	0.0044			0.006	0.98
Inverse distance to nearest road - postnatal	cg25616547	0.0044			0.006	0.98
Inverse distance to nearest road - postnatal	cg16076328	0.0048			0.0061	0.98
Inverse distance to nearest road - postnatal	cg01680844	0.0033			0.0061	0.98
Inverse distance to nearest road - postnatal	cg09560161	0.0032			0.0062	0.98
Inverse distance to nearest road - postnatal	cg03061778	0.0068			0.0062	0.98
Inverse distance to nearest road - postnatal	cg13175739	-0.007			0.0062	0.98
Inverse distance to nearest road - postnatal	cg18686153	0.0061			0.0062	0.98
Inverse distance to nearest road - postnatal	cg25651505	0.0075			0.0063	0.98
Inverse distance to nearest road - postnatal	cg20897830	-0.0091			0.0063	0.98
Inverse distance to nearest road - postnatal	cg09620131	-0.0031			0.0063	0.98
Inverse distance to nearest road - postnatal	cg25741533	-0.0049			0.0063	0.98
Inverse distance to nearest road - postnatal	cg25698975	-0.006			0.0064	0.98
Inverse distance to nearest road - postnatal	cg10379472	-0.0053			0.0064	0.98
Inverse distance to nearest road - postnatal	cg13280043	-0.0027			0.0065	0.98
Inverse distance to nearest road - postnatal	cg18417954	0.0083			0.0066	0.98
Inverse distance to nearest road - postnatal	cg23762263	-0.0057			0.0067	0.98
Inverse distance to nearest road - postnatal	cg26615813	-0.01			0.0067	0.98
Inverse distance to nearest road - postnatal	cg00478710	0.0035			0.0067	0.98
Inverse distance to nearest road - postnatal	cg17598923	0.0071			0.0067	0.98
Inverse distance to nearest road - postnatal	cg23319477	0.0052			0.0067	0.98
Inverse distance to nearest road - postnatal	cg04253954	0.0041			0.0067	0.98
Inverse distance to nearest road - postnatal	cg10519417	0.0036			0.0067	0.98
Inverse distance to nearest road - postnatal	cg00685795	0.0032			0.0067	0.98
Inverse distance to nearest road - postnatal	cg17264513	-0.0051			0.0068	0.98
Inverse distance to nearest road - postnatal	cg08327744	-0.0036			0.0068	0.98
Inverse distance to nearest road - postnatal	cg03486379	0.0043			0.0068	0.98
Inverse distance to nearest road - postnatal	cg21806242	-0.0076			0.0068	0.98
Inverse distance to nearest road - postnatal	cg24428144	-0.0074			0.0068	0.98
Inverse distance to nearest road - postnatal	cg17594860	0.0095			0.0069	0.98
Inverse distance to nearest road - postnatal	cg26687413	-0.0045			0.0069	0.98
Inverse distance to nearest road - postnatal	cg15850063	0.0033			0.0069	0.98
Inverse distance to nearest road - postnatal	cg14195249	-0.0061			0.0069	0.98
Inverse distance to nearest road - postnatal	cg06054552	-0.003			0.0069	0.98
Inverse distance to nearest road - postnatal	cg25008147	0.0054			0.007	0.98
Inverse distance to nearest road - postnatal	cg26939277	-0.0095			0.007	0.98
Inverse distance to nearest road - postnatal	cg01339111	0.0058			0.007	0.98
Inverse distance to nearest road - postnatal	cg00791868	-0.0068			0.007	0.98
Inverse distance to nearest road - postnatal	cg01171887	0.0046			0.007	0.98
Inverse distance to nearest road - postnatal	cg02286809	0.0059			0.007	0.98
Inverse distance to nearest road - postnatal	cg10301401	0.0055			0.007	0.98
Inverse distance to nearest road - postnatal	cg25003307	-0.0055			0.007	0.98
Inverse distance to nearest road - postnatal	cg17918558	0.0041			0.0071	0.98
Inverse distance to nearest road - postnatal	cg16719560	0.013			0.0071	0.98
Inverse distance to nearest road - postnatal	cg04983349	-0.0067			0.0071	0.98
Inverse distance to nearest road - postnatal	cg05667311	-0.0044			0.0071	0.98
Inverse distance to nearest road - postnatal	cg23903244	-0.017			0.0071	0.98
Inverse distance to nearest road - postnatal	cg19509405	0.0076			0.0071	0.98
Inverse distance to nearest road - postnatal	cg00292896	0.0068			0.0071	0.98
Inverse distance to nearest road - postnatal	cg11078084	-0.0056			0.0072	0.98
Inverse distance to nearest road - postnatal	cg05403346	-0.0049			0.0072	0.98
Inverse distance to nearest road - postnatal	cg21341821	-0.013			0.0072	0.98
Inverse distance to nearest road - postnatal	cg09882901	0.003			0.0072	0.98
Inverse distance to nearest road - postnatal	cg15787146	0.0069			0.0072	0.98
Inverse distance to nearest road - postnatal	cg14871544	-0.005			0.0072	0.98
Inverse distance to nearest road - postnatal	cg06036677	-0.004			0.0073	0.98
Inverse distance to nearest road - postnatal	cg27094323	0.012			0.0073	0.98
Inverse distance to nearest road - postnatal	cg11976911	-0.0088			0.0073	0.98
Inverse distance to nearest road - postnatal	cg01256227	0.0047			0.0074	0.98
Inverse distance to nearest road - postnatal	cg26550068	-0.0068			0.0074	0.98
Inverse distance to nearest road - postnatal	cg08756640	0.0036			0.0074	0.98
Inverse distance to nearest road - postnatal	cg00518276	-0.0024			0.0074	0.98
Inverse distance to nearest road - postnatal	cg11886358	-0.004			0.0074	0.98
Inverse distance to nearest road - postnatal	cg12088387	-0.0066			0.0075	0.98
Inverse distance to nearest road - postnatal	cg01012572	0.0092			0.0075	0.98
Inverse distance to nearest road - postnatal	cg13759172	-0.0028			0.0075	0.98
Inverse distance to nearest road - postnatal	cg07892167	-0.0047			0.0075	0.98
Inverse distance to nearest road - postnatal	cg20547777	-0.0041			0.0075	0.98
Inverse distance to nearest road - postnatal	cg05507459	0.0045			0.0075	0.98
Inverse distance to nearest road - postnatal	cg14840187	-0.016			0.0076	0.98
Inverse distance to nearest road - postnatal	cg26278103	0.003			0.0076	0.98
Inverse distance to nearest road - postnatal	cg21134096	-0.0066			0.0076	0.98
Inverse distance to nearest road - postnatal	cg16676177	-0.006			0.0076	0.98
Inverse distance to nearest road - postnatal	cg01700504	-0.0043			0.0076	0.98
Inverse distance to nearest road - postnatal	cg07025785	0.016			0.0076	0.98
Inverse distance to nearest road - postnatal	cg00010954	0.0051			0.0076	0.98
Inverse distance to nearest road - postnatal	cg22329555	-0.0031			0.0076	0.98
Inverse distance to nearest road - postnatal	cg07009334	0.0088			0.0077	0.98
Inverse distance to nearest road - postnatal	cg04795387	-0.0042			0.0077	0.98
Inverse distance to nearest road - postnatal	cg10963061	0.0083			0.0078	0.99
Inverse distance to nearest road - postnatal	cg20647799	-0.0065			0.0078	0.99
Inverse distance to nearest road - postnatal	cg01568522	-0.0052			0.0078	0.98
Inverse distance to nearest road - postnatal	cg17655970	0.011			0.0078	0.98
Inverse distance to nearest road - postnatal	cg03682712	-0.0043			0.0078	0.99
Inverse distance to nearest road - postnatal	cg00383167	-0.0067			0.0078	0.98
Inverse distance to nearest road - postnatal	cg24499605	0.004			0.0079	0.99
Inverse distance to nearest road - postnatal	cg24400656	-0.0049			0.0079	0.99
Inverse distance to nearest road - postnatal	cg06710742	-0.0038			0.0079	0.99
Inverse distance to nearest road - postnatal	cg14958334	0.0044			0.008	0.99
Inverse distance to nearest road - postnatal	cg15681626	-0.0097			0.008	0.99
Inverse distance to nearest road - postnatal	cg14669130	0.0058			0.0081	0.99
Inverse distance to nearest road - postnatal	cg08856033	-0.0051			0.0081	0.99
Inverse distance to nearest road - postnatal	cg03685843	0.0052			0.0081	0.99
Inverse distance to nearest road - postnatal	cg02196730	0.011			0.0081	0.99
Inverse distance to nearest road - postnatal	cg05806645	-0.013			0.0082	0.99
Inverse distance to nearest road - postnatal	cg03001012	-0.0043			0.0082	0.99
Inverse distance to nearest road - postnatal	cg18049328	-0.0069			0.0083	0.99
Inverse distance to nearest road - postnatal	cg06489606	0.0043			0.0083	0.99
Inverse distance to nearest road - postnatal	cg07612827	0.013			0.0083	0.99
Inverse distance to nearest road - postnatal	cg25994622	-0.016			0.0083	0.99
Inverse distance to nearest road - postnatal	cg12385729	0.0045			0.0084	0.99
Inverse distance to nearest road - postnatal	cg05539515	-0.0039			0.0084	0.99
Inverse distance to nearest road - postnatal	cg15117754	0.0066			0.0084	0.99
Inverse distance to nearest road - postnatal	cg23430388	0.0055			0.0084	0.99
Inverse distance to nearest road - postnatal	cg00079598	0.0055			0.0084	0.99
Inverse distance to nearest road - postnatal	cg12804791	-0.0066			0.0085	0.99
Inverse distance to nearest road - postnatal	cg00214044	-0.0046			0.0085	0.99
Inverse distance to nearest road - postnatal	cg15804671	0.0075			0.0085	0.99
Inverse distance to nearest road - postnatal	cg04810063	0.0066			0.0085	0.99
Inverse distance to nearest road - postnatal	cg13389502	0.0046			0.0085	0.99
Inverse distance to nearest road - postnatal	cg02127209	0.0048			0.0085	0.99
Inverse distance to nearest road - postnatal	cg02600973	-0.0057			0.0085	0.99
Inverse distance to nearest road - postnatal	cg10818423	-0.0042			0.0086	0.99
Inverse distance to nearest road - postnatal	cg27462791	-0.0051			0.0086	0.99
Inverse distance to nearest road - postnatal	cg11198895	-0.0046			0.0086	0.99
Inverse distance to nearest road - postnatal	cg20005057	0.0042			0.0086	0.99
Inverse distance to nearest road - postnatal	cg18936052	0.003			0.0087	0.99
Inverse distance to nearest road - postnatal	cg16055526	-0.0086			0.0087	0.99
Inverse distance to nearest road - postnatal	cg17501395	-0.0056			0.0087	0.99
Inverse distance to nearest road - postnatal	cg25577367	0.0045			0.0087	0.99
Inverse distance to nearest road - postnatal	cg11844800	-0.003			0.0088	0.99
Inverse distance to nearest road - postnatal	cg13264672	0.015			0.0088	0.99
Inverse distance to nearest road - postnatal	cg13993274	0.0046			0.0088	0.99
Inverse distance to nearest road - postnatal	cg18699744	-0.022			0.0088	0.99
Inverse distance to nearest road - postnatal	cg07608370	0.0054			0.0088	0.99
Inverse distance to nearest road - postnatal	cg15878909	0.012			0.0088	0.99
Inverse distance to nearest road - postnatal	cg05468028	0.014			0.0088	0.99
Inverse distance to nearest road - postnatal	cg00678361	-0.0042			0.0089	0.99
Inverse distance to nearest road - postnatal	cg23504246	0.01			0.0089	0.99
Inverse distance to nearest road - postnatal	cg06629130	0.008			0.0089	0.99
Inverse distance to nearest road - postnatal	cg20421058	0.0058			0.009	0.99
Inverse distance to nearest road - postnatal	cg14633398	-0.0063			0.009	0.99
Inverse distance to nearest road - postnatal	cg23709172	0.0031			0.009	0.99
Inverse distance to nearest road - postnatal	cg17393635	0.0027			0.009	0.99
Inverse distance to nearest road - postnatal	cg14834989	0.0035			0.0091	0.99
Inverse distance to nearest road - postnatal	cg24163568	-0.009			0.0091	0.99
Inverse distance to nearest road - postnatal	cg04114590	0.0065			0.0091	0.99
Inverse distance to nearest road - postnatal	cg03178816	-0.0041			0.0091	0.99
Inverse distance to nearest road - postnatal	cg06418475	0.0058			0.0091	0.99
Inverse distance to nearest road - postnatal	cg11414913	-0.0051			0.0092	0.99
Inverse distance to nearest road - postnatal	cg19513321	0.012			0.0092	0.99
Inverse distance to nearest road - postnatal	cg13443165	0.01			0.0092	0.99
Inverse distance to nearest road - postnatal	cg08799922	0.0075			0.0092	0.99
Inverse distance to nearest road - postnatal	cg13663218	-0.0036			0.0092	0.99
Inverse distance to nearest road - postnatal	cg05451359	0.0024			0.0092	0.99
Inverse distance to nearest road - postnatal	cg15530351	-0.0075			0.0093	0.99
Inverse distance to nearest road - postnatal	cg14215309	-0.005			0.0094	0.99
Inverse distance to nearest road - postnatal	cg13448720	-0.0029			0.0094	0.99
Inverse distance to nearest road - postnatal	cg27267310	0.0039			0.0094	0.99
Inverse distance to nearest road - postnatal	cg20859933	-0.0034			0.0094	0.99
Inverse distance to nearest road - postnatal	cg22400703	-0.0066			0.0095	0.99
Inverse distance to nearest road - postnatal	cg03173962	-0.0037			0.0095	0.99
Inverse distance to nearest road - postnatal	cg14847162	0.0039			0.0095	0.99
Inverse distance to nearest road - postnatal	cg26347197	0.0099			0.0096	0.99
Inverse distance to nearest road - postnatal	cg02812767	-0.0041			0.0096	0.99
Inverse distance to nearest road - postnatal	cg07807470	0.0037			0.0097	0.99
Inverse distance to nearest road - postnatal	cg14078162	0.0071			0.0097	0.99
Inverse distance to nearest road - postnatal	cg17475857	0.0031			0.0097	0.99
Inverse distance to nearest road - postnatal	cg13432339	-0.0064			0.0098	0.99
Inverse distance to nearest road - postnatal	cg26512925	-0.0028			0.0098	0.99
Inverse distance to nearest road - postnatal	cg20643029	0.0058			0.0098	0.99
Inverse distance to nearest road - postnatal	cg03458344	-0.0035			0.0099	0.99
Inverse distance to nearest road - postnatal	cg01089249	-0.0048			0.0099	0.99
Inverse distance to nearest road - postnatal	cg16724588	0.0045			0.0099	0.99
Inverse distance to nearest road - postnatal	cg08962185	0.0058			0.0099	0.99
Inverse distance to nearest road - postnatal	cg24201202	0.0044			0.0099	0.99
Inverse distance to nearest road - postnatal	cg01691104	0.0059			0.01	0.99
Inverse distance to nearest road - prenatal	cg22463553	0.007			3.5e-05	0.67
Inverse distance to nearest road - prenatal	cg03309770	0.0059			3.6e-05	0.67
Inverse distance to nearest road - prenatal	cg19007908	-0.0094			5.8e-05	0.75
Inverse distance to nearest road - prenatal	cg03716852	-0.013			7.4e-05	0.76
Inverse distance to nearest road - prenatal	cg26979595	-0.0068			8.4e-05	0.77
Inverse distance to nearest road - prenatal	cg24731731	-0.0078			0.00012	0.77
Inverse distance to nearest road - prenatal	cg13277493	0.006			0.00013	0.78
Inverse distance to nearest road - prenatal	cg20275507	0.0062			0.00016	0.8
Inverse distance to nearest road - prenatal	cg27229613	0.0083			0.00018	0.8
Inverse distance to nearest road - prenatal	cg18327157	0.0052			0.00018	0.8
Inverse distance to nearest road - prenatal	cg06094126	0.0041			0.00019	0.8
Inverse distance to nearest road - prenatal	cg21542078	-0.017			0.0002	0.81
Inverse distance to nearest road - prenatal	cg02502307	0.0051			0.00024	0.82
Inverse distance to nearest road - prenatal	cg06677321	0.0051			0.00024	0.82
Inverse distance to nearest road - prenatal	cg03158942	0.01			0.00027	0.84
Inverse distance to nearest road - prenatal	cg25325723	0.014			0.00032	0.85
Inverse distance to nearest road - prenatal	cg24324837	0.015			0.00033	0.85
Inverse distance to nearest road - prenatal	cg26004707	-0.006			0.00034	0.85
Inverse distance to nearest road - prenatal	cg21870545	0.0049			0.00041	0.86
Inverse distance to nearest road - prenatal	cg25538235	-0.0052			0.00041	0.86
Inverse distance to nearest road - prenatal	cg09998033	0.0053			0.00042	0.86
Inverse distance to nearest road - prenatal	cg25196975	0.0056			0.00045	0.86
Inverse distance to nearest road - prenatal	cg01091143	0.011			0.00046	0.86
Inverse distance to nearest road - prenatal	cg14958334	0.0055			0.00048	0.87
Inverse distance to nearest road - prenatal	cg21520111	-0.0064			0.00049	0.87
Inverse distance to nearest road - prenatal	cg20699076	-0.0064			0.00051	0.87
Inverse distance to nearest road - prenatal	cg01382860	-0.017			0.00054	0.87
Inverse distance to nearest road - prenatal	cg13260474	0.0074			0.00061	0.89
Inverse distance to nearest road - prenatal	cg01394167	0.03			0.00067	0.9
Inverse distance to nearest road - prenatal	cg09554406	-0.0094			0.00067	0.9
Inverse distance to nearest road - prenatal	cg01590338	0.0091			0.00068	0.9
Inverse distance to nearest road - prenatal	cg24045832	0.0073			0.00068	0.9
Inverse distance to nearest road - prenatal	cg14669130	0.007			0.00069	0.9
Inverse distance to nearest road - prenatal	cg03853827	0.0037			0.00071	0.91
Inverse distance to nearest road - prenatal	cg09813145	0.0051			0.00071	0.91
Inverse distance to nearest road - prenatal	cg20279327	-0.015			0.00073	0.91
Inverse distance to nearest road - prenatal	cg05124021	0.019			0.00074	0.91
Inverse distance to nearest road - prenatal	cg07151966	-0.0063			0.0008	0.91
Inverse distance to nearest road - prenatal	cg04412303	-0.0069			0.0008	0.91
Inverse distance to nearest road - prenatal	cg01400671	-0.01			0.00081	0.91
Inverse distance to nearest road - prenatal	cg21522026	0.007			0.00086	0.91
Inverse distance to nearest road - prenatal	cg00777805	0.0057			0.00086	0.91
Inverse distance to nearest road - prenatal	cg21854952	0.0067			0.00091	0.92
Inverse distance to nearest road - prenatal	cg26995224	0.0069			0.00094	0.92
Inverse distance to nearest road - prenatal	cg00178850	0.0043			0.00098	0.92
Inverse distance to nearest road - prenatal	cg00295780	-0.0041			0.00099	0.92
Inverse distance to nearest road - prenatal	cg13720022	0.0036			0.001	0.92
Inverse distance to nearest road - prenatal	cg24768365	0.0037			0.001	0.93
Inverse distance to nearest road - prenatal	cg24392970	-0.0073			0.001	0.93
Inverse distance to nearest road - prenatal	cg09364426	-0.0095			0.0012	0.94
Inverse distance to nearest road - prenatal	cg24086040	0.0082			0.0012	0.94
Inverse distance to nearest road - prenatal	cg08771019	-0.0048			0.0012	0.94
Inverse distance to nearest road - prenatal	cg09322003	0.011			0.0012	0.94
Inverse distance to nearest road - prenatal	cg22284745	-0.012			0.0012	0.94
Inverse distance to nearest road - prenatal	cg05419198	0.0049			0.0012	0.94
Inverse distance to nearest road - prenatal	cg18225577	-0.013			0.0012	0.94
Inverse distance to nearest road - prenatal	cg05767159	-0.006			0.0013	0.94
Inverse distance to nearest road - prenatal	cg17775765	0.0041			0.0013	0.94
Inverse distance to nearest road - prenatal	cg00055529	-0.0095			0.0013	0.94
Inverse distance to nearest road - prenatal	cg16653408	0.0039			0.0013	0.94
Inverse distance to nearest road - prenatal	cg03158772	0.0058			0.0014	0.94
Inverse distance to nearest road - prenatal	cg07158503	-0.0066			0.0014	0.94
Inverse distance to nearest road - prenatal	cg07017875	0.003			0.0014	0.94
Inverse distance to nearest road - prenatal	cg20067334	-0.011			0.0015	0.94
Inverse distance to nearest road - prenatal	cg17706456	0.012			0.0015	0.94
Inverse distance to nearest road - prenatal	cg22590775	0.011			0.0015	0.94
Inverse distance to nearest road - prenatal	cg11479811	-0.011			0.0016	0.94
Inverse distance to nearest road - prenatal	cg19728345	-0.01			0.0016	0.94
Inverse distance to nearest road - prenatal	cg07264048	-0.0083			0.0016	0.94
Inverse distance to nearest road - prenatal	cg17700835	-0.0078			0.0016	0.94
Inverse distance to nearest road - prenatal	cg14285533	-0.016			0.0016	0.94
Inverse distance to nearest road - prenatal	cg12771178	0.0083			0.0016	0.94
Inverse distance to nearest road - prenatal	cg01975495	0.0032			0.0017	0.94
Inverse distance to nearest road - prenatal	cg24986840	0.0046			0.0017	0.94
Inverse distance to nearest road - prenatal	cg12085119	0.0032			0.0017	0.94
Inverse distance to nearest road - prenatal	cg04810063	0.0074			0.0017	0.94
Inverse distance to nearest road - prenatal	cg16743289	-0.0038			0.0018	0.95
Inverse distance to nearest road - prenatal	cg04211175	0.0043			0.0018	0.95
Inverse distance to nearest road - prenatal	cg09474017	0.0047			0.0018	0.95
Inverse distance to nearest road - prenatal	cg03850936	0.013			0.0018	0.95
Inverse distance to nearest road - prenatal	cg23198025	-0.0073			0.0018	0.95
Inverse distance to nearest road - prenatal	cg10965975	0.0046			0.0018	0.95
Inverse distance to nearest road - prenatal	cg16709904	-0.0091			0.0018	0.95
Inverse distance to nearest road - prenatal	cg16898124	0.017			0.0019	0.95
Inverse distance to nearest road - prenatal	cg03775416	-0.0086			0.0019	0.95
Inverse distance to nearest road - prenatal	cg07155455	-0.0066			0.002	0.95
Inverse distance to nearest road - prenatal	cg13425335	0.0055			0.002	0.95
Inverse distance to nearest road - prenatal	cg01219924	0.0047			0.002	0.95
Inverse distance to nearest road - prenatal	cg26694437	-0.0055			0.0022	0.96
Inverse distance to nearest road - prenatal	cg12287785	-0.006			0.0022	0.96
Inverse distance to nearest road - prenatal	cg08246619	-0.0046			0.0022	0.96
Inverse distance to nearest road - prenatal	cg11382589	0.006			0.0022	0.96
Inverse distance to nearest road - prenatal	cg05936441	0.0041			0.0022	0.96
Inverse distance to nearest road - prenatal	cg04503600	0.0053			0.0023	0.96
Inverse distance to nearest road - prenatal	cg14383078	0.0039			0.0023	0.96
Inverse distance to nearest road - prenatal	cg23671997	-0.0057			0.0023	0.96
Inverse distance to nearest road - prenatal	cg11972810	0.0048			0.0023	0.96
Inverse distance to nearest road - prenatal	cg08889843	0.0036			0.0023	0.96
Inverse distance to nearest road - prenatal	cg22367310	0.006			0.0024	0.96
Inverse distance to nearest road - prenatal	cg25510201	-0.0029			0.0024	0.96
Inverse distance to nearest road - prenatal	cg04395798	-0.012			0.0024	0.96
Inverse distance to nearest road - prenatal	cg24419198	-0.0041			0.0024	0.96
Inverse distance to nearest road - prenatal	cg22927789	-0.0043			0.0024	0.96
Inverse distance to nearest road - prenatal	cg22778903	0.01			0.0024	0.96
Inverse distance to nearest road - prenatal	cg09320662	-0.008			0.0025	0.96
Inverse distance to nearest road - prenatal	cg10765171	0.0096			0.0025	0.96
Inverse distance to nearest road - prenatal	cg25308322	-0.014			0.0025	0.97
Inverse distance to nearest road - prenatal	cg19434303	-0.0055			0.0025	0.97
Inverse distance to nearest road - prenatal	cg09967633	0.0061			0.0025	0.96
Inverse distance to nearest road - prenatal	cg10951975	-0.0099			0.0025	0.97
Inverse distance to nearest road - prenatal	cg26605809	-0.0046			0.0026	0.97
Inverse distance to nearest road - prenatal	cg01568492	0.0057			0.0026	0.97
Inverse distance to nearest road - prenatal	cg03095188	-0.0035			0.0026	0.97
Inverse distance to nearest road - prenatal	cg11717705	-0.0054			0.0027	0.97
Inverse distance to nearest road - prenatal	cg03841832	0.0027			0.0027	0.97
Inverse distance to nearest road - prenatal	cg15695155	0.0086			0.0027	0.97
Inverse distance to nearest road - prenatal	cg04380681	0.0042			0.0027	0.97
Inverse distance to nearest road - prenatal	cg25885971	0.0056			0.0027	0.97
Inverse distance to nearest road - prenatal	cg08204086	-0.0067			0.0028	0.97
Inverse distance to nearest road - prenatal	cg20371266	0.0096			0.0028	0.97
Inverse distance to nearest road - prenatal	cg22595443	0.0042			0.0028	0.97
Inverse distance to nearest road - prenatal	cg11380624	-0.0039			0.0028	0.97
Inverse distance to nearest road - prenatal	cg13708645	0.0047			0.0028	0.97
Inverse distance to nearest road - prenatal	cg23918580	-0.013			0.0028	0.97
Inverse distance to nearest road - prenatal	cg07833554	0.0074			0.0028	0.97
Inverse distance to nearest road - prenatal	cg12728621	0.0032			0.0028	0.97
Inverse distance to nearest road - prenatal	cg19866866	-0.011			0.0029	0.97
Inverse distance to nearest road - prenatal	cg22512663	-0.0065			0.003	0.97
Inverse distance to nearest road - prenatal	cg14775960	-0.0065			0.003	0.97
Inverse distance to nearest road - prenatal	cg00883123	-0.0055			0.003	0.97
Inverse distance to nearest road - prenatal	cg25215230	0.01			0.0031	0.97
Inverse distance to nearest road - prenatal	cg00209398	-0.01			0.0031	0.97
Inverse distance to nearest road - prenatal	cg07583503	0.005			0.0031	0.97
Inverse distance to nearest road - prenatal	cg16482344	-0.0087			0.0031	0.97
Inverse distance to nearest road - prenatal	cg25839482	-0.0058			0.0031	0.97
Inverse distance to nearest road - prenatal	cg27072893	0.0032			0.0031	0.97
Inverse distance to nearest road - prenatal	cg27135286	-0.0039			0.0032	0.97
Inverse distance to nearest road - prenatal	cg01471264	0.0059			0.0032	0.97
Inverse distance to nearest road - prenatal	cg00428457	-0.01			0.0032	0.97
Inverse distance to nearest road - prenatal	cg08687025	-0.01			0.0032	0.97
Inverse distance to nearest road - prenatal	cg10956860	-0.0041			0.0032	0.97
Inverse distance to nearest road - prenatal	cg04206342	0.0062			0.0032	0.97
Inverse distance to nearest road - prenatal	cg17335657	0.0096			0.0032	0.97
Inverse distance to nearest road - prenatal	cg13728138	-0.0057			0.0033	0.97
Inverse distance to nearest road - prenatal	cg25008182	-0.0055			0.0033	0.97
Inverse distance to nearest road - prenatal	cg06069861	0.0098			0.0033	0.97
Inverse distance to nearest road - prenatal	cg08322580	-0.015			0.0034	0.97
Inverse distance to nearest road - prenatal	cg23087153	0.012			0.0034	0.97
Inverse distance to nearest road - prenatal	cg11531778	-0.0059			0.0035	0.97
Inverse distance to nearest road - prenatal	cg02639181	-0.011			0.0035	0.97
Inverse distance to nearest road - prenatal	cg18082788	-0.0092			0.0035	0.97
Inverse distance to nearest road - prenatal	cg07183799	0.0037			0.0035	0.97
Inverse distance to nearest road - prenatal	cg26393534	-0.0064			0.0035	0.97
Inverse distance to nearest road - prenatal	cg15601529	-0.0059			0.0036	0.97
Inverse distance to nearest road - prenatal	cg19576847	-0.0057			0.0036	0.97
Inverse distance to nearest road - prenatal	cg14272049	-0.009			0.0036	0.97
Inverse distance to nearest road - prenatal	cg22833428	-0.0086			0.0037	0.97
Inverse distance to nearest road - prenatal	cg04120272	-0.0077			0.0037	0.97
Inverse distance to nearest road - prenatal	cg14101485	0.0066			0.0037	0.97
Inverse distance to nearest road - prenatal	cg02336104	0.0038			0.0038	0.97
Inverse distance to nearest road - prenatal	cg08905239	0.0065			0.0038	0.97
Inverse distance to nearest road - prenatal	cg08182270	-0.0051			0.0038	0.97
Inverse distance to nearest road - prenatal	cg18008766	-0.0065			0.0039	0.97
Inverse distance to nearest road - prenatal	cg16436164	0.0063			0.0039	0.97
Inverse distance to nearest road - prenatal	cg07411238	0.0034			0.0039	0.97
Inverse distance to nearest road - prenatal	cg16689434	-0.0051			0.0039	0.97
Inverse distance to nearest road - prenatal	cg01651915	-0.0073			0.004	0.97
Inverse distance to nearest road - prenatal	cg13102120	-0.0052			0.004	0.97
Inverse distance to nearest road - prenatal	cg05308639	-0.0035			0.004	0.97
Inverse distance to nearest road - prenatal	cg00857907	0.0088			0.0041	0.97
Inverse distance to nearest road - prenatal	cg04537229	-0.0044			0.0041	0.97
Inverse distance to nearest road - prenatal	cg14399790	0.0086			0.0041	0.97
Inverse distance to nearest road - prenatal	cg16633951	-0.012			0.0041	0.97
Inverse distance to nearest road - prenatal	cg15405515	-0.0035			0.0041	0.97
Inverse distance to nearest road - prenatal	cg08046044	0.0065			0.0041	0.97
Inverse distance to nearest road - prenatal	cg27462791	-0.0053			0.0042	0.97
Inverse distance to nearest road - prenatal	cg05684715	0.0038			0.0042	0.97
Inverse distance to nearest road - prenatal	cg13046440	-0.0066			0.0042	0.97
Inverse distance to nearest road - prenatal	cg04019522	0.0039			0.0043	0.97
Inverse distance to nearest road - prenatal	cg12226095	-0.0064			0.0043	0.97
Inverse distance to nearest road - prenatal	cg23339629	0.0089			0.0043	0.97
Inverse distance to nearest road - prenatal	cg19945931	-0.011			0.0043	0.97
Inverse distance to nearest road - prenatal	cg02098565	0.007			0.0043	0.97
Inverse distance to nearest road - prenatal	cg25512381	0.0042			0.0044	0.97
Inverse distance to nearest road - prenatal	cg25985013	0.0039			0.0044	0.97
Inverse distance to nearest road - prenatal	cg19591595	0.0033			0.0044	0.97
Inverse distance to nearest road - prenatal	cg26146732	-0.019			0.0044	0.97
Inverse distance to nearest road - prenatal	cg26740942	-0.0093			0.0044	0.97
Inverse distance to nearest road - prenatal	cg00806311	0.0042			0.0045	0.97
Inverse distance to nearest road - prenatal	cg11463505	0.0037			0.0045	0.97
Inverse distance to nearest road - prenatal	cg12404590	0.0036			0.0045	0.97
Inverse distance to nearest road - prenatal	cg17739202	-0.0043			0.0046	0.97
Inverse distance to nearest road - prenatal	cg01655150	0.01			0.0046	0.97
Inverse distance to nearest road - prenatal	cg23998650	0.0059			0.0046	0.97
Inverse distance to nearest road - prenatal	cg13647079	0.0091			0.0046	0.97
Inverse distance to nearest road - prenatal	cg00493716	-0.0059			0.0046	0.97
Inverse distance to nearest road - prenatal	cg21557146	0.0065			0.0047	0.98
Inverse distance to nearest road - prenatal	cg01877814	0.0056			0.0047	0.98
Inverse distance to nearest road - prenatal	cg04265332	0.0042			0.0047	0.98
Inverse distance to nearest road - prenatal	cg19853517	-0.0073			0.0048	0.98
Inverse distance to nearest road - prenatal	cg21484985	-0.023			0.0048	0.98
Inverse distance to nearest road - prenatal	cg04253954	0.0041			0.0048	0.98
Inverse distance to nearest road - prenatal	cg05785348	0.0093			0.0049	0.98
Inverse distance to nearest road - prenatal	cg02356435	0.0049			0.0049	0.98
Inverse distance to nearest road - prenatal	cg09682183	-0.0059			0.0049	0.98
Inverse distance to nearest road - prenatal	cg24399337	-0.0068			0.0049	0.98
Inverse distance to nearest road - prenatal	cg11795975	0.0059			0.0049	0.98
Inverse distance to nearest road - prenatal	cg11958128	0.0048			0.0049	0.98
Inverse distance to nearest road - prenatal	cg23693738	-0.0038			0.005	0.98
Inverse distance to nearest road - prenatal	cg13423098	0.0041			0.005	0.98
Inverse distance to nearest road - prenatal	cg02196379	-0.012			0.005	0.98
Inverse distance to nearest road - prenatal	cg03314604	0.0037			0.005	0.98
Inverse distance to nearest road - prenatal	cg00256046	-0.012			0.0051	0.98
Inverse distance to nearest road - prenatal	cg03942599	-0.0082			0.0051	0.98
Inverse distance to nearest road - prenatal	cg26699755	0.0044			0.0051	0.98
Inverse distance to nearest road - prenatal	cg04865726	0.0067			0.0052	0.98
Inverse distance to nearest road - prenatal	cg19761110	0.0045			0.0052	0.98
Inverse distance to nearest road - prenatal	cg20055237	0.0047			0.0052	0.98
Inverse distance to nearest road - prenatal	cg05176958	0.004			0.0052	0.98
Inverse distance to nearest road - prenatal	cg03434624	0.0096			0.0052	0.98
Inverse distance to nearest road - prenatal	cg05251861	-0.0058			0.0052	0.98
Inverse distance to nearest road - prenatal	cg20274430	0.0031			0.0052	0.98
Inverse distance to nearest road - prenatal	cg23112609	-0.0056			0.0053	0.98
Inverse distance to nearest road - prenatal	cg14766231	-0.007			0.0053	0.98
Inverse distance to nearest road - prenatal	cg02319733	0.003			0.0053	0.98
Inverse distance to nearest road - prenatal	cg02943604	-0.0069			0.0053	0.98
Inverse distance to nearest road - prenatal	cg00593900	-0.015			0.0053	0.98
Inverse distance to nearest road - prenatal	cg02331883	0.0047			0.0054	0.98
Inverse distance to nearest road - prenatal	cg24876187	-0.0051			0.0054	0.98
Inverse distance to nearest road - prenatal	cg10121113	-0.0028			0.0054	0.98
Inverse distance to nearest road - prenatal	cg01464703	0.0076			0.0054	0.98
Inverse distance to nearest road - prenatal	cg15805568	0.0037			0.0054	0.98
Inverse distance to nearest road - prenatal	cg15053322	0.0039			0.0054	0.98
Inverse distance to nearest road - prenatal	cg01393985	0.01			0.0055	0.98
Inverse distance to nearest road - prenatal	cg21618751	-0.0045			0.0055	0.98
Inverse distance to nearest road - prenatal	cg00562430	-0.004			0.0055	0.98
Inverse distance to nearest road - prenatal	cg15127791	-0.012			0.0055	0.98
Inverse distance to nearest road - prenatal	cg22867719	-0.006			0.0056	0.98
Inverse distance to nearest road - prenatal	cg26181818	-0.0051			0.0056	0.98
Inverse distance to nearest road - prenatal	cg05360958	-0.0037			0.0056	0.98
Inverse distance to nearest road - prenatal	cg14905657	-0.0038			0.0056	0.98
Inverse distance to nearest road - prenatal	cg14452706	0.0099			0.0056	0.98
Inverse distance to nearest road - prenatal	cg13263323	0.0089			0.0056	0.98
Inverse distance to nearest road - prenatal	cg17599609	-0.0037			0.0057	0.98
Inverse distance to nearest road - prenatal	cg01818795	0.0047			0.0057	0.98
Inverse distance to nearest road - prenatal	cg02085119	-0.0061			0.0057	0.98
Inverse distance to nearest road - prenatal	cg24480695	-0.013			0.0057	0.98
Inverse distance to nearest road - prenatal	cg22619412	0.0043			0.0057	0.98
Inverse distance to nearest road - prenatal	cg00262132	0.0068			0.0058	0.98
Inverse distance to nearest road - prenatal	cg18144560	-0.0038			0.0058	0.98
Inverse distance to nearest road - prenatal	cg25876882	0.0054			0.0058	0.98
Inverse distance to nearest road - prenatal	cg25282976	0.0055			0.0058	0.98
Inverse distance to nearest road - prenatal	cg17434154	-0.0077			0.0059	0.98
Inverse distance to nearest road - prenatal	cg14663451	-0.0042			0.006	0.98
Inverse distance to nearest road - prenatal	cg03651054	0.014			0.006	0.98
Inverse distance to nearest road - prenatal	cg10948657	0.007			0.006	0.98
Inverse distance to nearest road - prenatal	cg05875017	0.0095			0.0061	0.98
Inverse distance to nearest road - prenatal	cg24278165	-0.0065			0.0061	0.98
Inverse distance to nearest road - prenatal	cg05214088	-0.0026			0.0061	0.98
Inverse distance to nearest road - prenatal	cg21629821	0.0051			0.0061	0.98
Inverse distance to nearest road - prenatal	cg21565575	-0.0046			0.0061	0.98
Inverse distance to nearest road - prenatal	cg10315903	-0.0054			0.0062	0.98
Inverse distance to nearest road - prenatal	cg19677267	-0.0075			0.0062	0.98
Inverse distance to nearest road - prenatal	cg11826726	0.0071			0.0062	0.98
Inverse distance to nearest road - prenatal	cg17422603	-0.0077			0.0062	0.98
Inverse distance to nearest road - prenatal	cg13523731	-0.0087			0.0062	0.98
Inverse distance to nearest road - prenatal	cg13544883	-0.0052			0.0062	0.98
Inverse distance to nearest road - prenatal	cg04217177	-0.012			0.0063	0.98
Inverse distance to nearest road - prenatal	cg20172636	-0.0055			0.0063	0.98
Inverse distance to nearest road - prenatal	cg08525845	-0.0027			0.0064	0.98
Inverse distance to nearest road - prenatal	cg18829411	-0.0061			0.0064	0.98
Inverse distance to nearest road - prenatal	cg08009669	0.0058			0.0065	0.98
Inverse distance to nearest road - prenatal	cg08381274	0.0078			0.0065	0.98
Inverse distance to nearest road - prenatal	cg23771366	0.0025			0.0065	0.98
Inverse distance to nearest road - prenatal	cg22276371	0.0081			0.0066	0.98
Inverse distance to nearest road - prenatal	cg04794268	-0.0035			0.0066	0.98
Inverse distance to nearest road - prenatal	cg01536803	0.0038			0.0067	0.98
Inverse distance to nearest road - prenatal	cg09314196	-0.018			0.0067	0.98
Inverse distance to nearest road - prenatal	cg25293896	0.0058			0.0067	0.98
Inverse distance to nearest road - prenatal	cg23687098	-0.0036			0.0068	0.98
Inverse distance to nearest road - prenatal	cg27122614	0.0029			0.0068	0.98
Inverse distance to nearest road - prenatal	cg13980266	0.0059			0.0068	0.98
Inverse distance to nearest road - prenatal	cg03073429	0.003			0.0068	0.98
Inverse distance to nearest road - prenatal	cg00288844	-0.0024			0.0068	0.98
Inverse distance to nearest road - prenatal	cg07364906	-0.0029			0.0068	0.98
Inverse distance to nearest road - prenatal	cg04910591	0.003			0.0069	0.98
Inverse distance to nearest road - prenatal	cg06478886	-0.0037			0.0069	0.98
Inverse distance to nearest road - prenatal	cg01242196	-0.0031			0.0069	0.98
Inverse distance to nearest road - prenatal	cg04025970	0.0065			0.0069	0.98
Inverse distance to nearest road - prenatal	cg09421083	0.0055			0.0069	0.98
Inverse distance to nearest road - prenatal	cg07531287	0.0065			0.0069	0.98
Inverse distance to nearest road - prenatal	cg22386920	-0.0047			0.007	0.98
Inverse distance to nearest road - prenatal	cg03798603	0.0046			0.007	0.98
Inverse distance to nearest road - prenatal	cg17273911	-0.012			0.007	0.98
Inverse distance to nearest road - prenatal	cg24851818	0.0036			0.007	0.98
Inverse distance to nearest road - prenatal	cg03084838	0.0046			0.007	0.98
Inverse distance to nearest road - prenatal	cg11796455	0.0071			0.0071	0.98
Inverse distance to nearest road - prenatal	cg27481124	-0.0039			0.0071	0.98
Inverse distance to nearest road - prenatal	cg26353598	-0.0031			0.0072	0.98
Inverse distance to nearest road - prenatal	cg11983977	0.0064			0.0072	0.98
Inverse distance to nearest road - prenatal	cg15519786	0.0056			0.0073	0.98
Inverse distance to nearest road - prenatal	cg06965803	-0.004			0.0073	0.98
Inverse distance to nearest road - prenatal	cg21105875	-0.0091			0.0073	0.98
Inverse distance to nearest road - prenatal	cg05810536	-0.0029			0.0073	0.98
Inverse distance to nearest road - prenatal	cg10600889	-0.0075			0.0073	0.98
Inverse distance to nearest road - prenatal	cg04334422	-0.0068			0.0074	0.98
Inverse distance to nearest road - prenatal	cg09669835	-0.0051			0.0074	0.98
Inverse distance to nearest road - prenatal	cg12144852	-0.009			0.0075	0.98
Inverse distance to nearest road - prenatal	cg11879741	0.0048			0.0075	0.98
Inverse distance to nearest road - prenatal	cg02176915	0.0032			0.0075	0.98
Inverse distance to nearest road - prenatal	cg17848054	-0.0057			0.0075	0.98
Inverse distance to nearest road - prenatal	cg20311631	-0.0055			0.0075	0.98
Inverse distance to nearest road - prenatal	cg03232390	-0.0068			0.0077	0.98
Inverse distance to nearest road - prenatal	cg02601489	-0.0073			0.0077	0.98
Inverse distance to nearest road - prenatal	cg04002235	-0.0093			0.0077	0.98
Inverse distance to nearest road - prenatal	cg22199969	-0.0069			0.0078	0.98
Inverse distance to nearest road - prenatal	cg14029686	0.023			0.0078	0.99
Inverse distance to nearest road - prenatal	cg15029032	-0.0043			0.0078	0.98
Inverse distance to nearest road - prenatal	cg06102954	0.0073			0.0078	0.98
Inverse distance to nearest road - prenatal	cg09317728	-0.0072			0.0079	0.99
Inverse distance to nearest road - prenatal	cg04599922	-0.0028			0.008	0.99
Inverse distance to nearest road - prenatal	cg05577810	0.0061			0.008	0.99
Inverse distance to nearest road - prenatal	cg00057231	-0.0037			0.008	0.99
Inverse distance to nearest road - prenatal	cg13885561	-0.0042			0.008	0.99
Inverse distance to nearest road - prenatal	cg16009988	-0.0065			0.008	0.99
Inverse distance to nearest road - prenatal	cg09084477	-0.0057			0.008	0.99
Inverse distance to nearest road - prenatal	cg02455706	0.0043			0.008	0.99
Inverse distance to nearest road - prenatal	cg12105671	-0.0045			0.008	0.99
Inverse distance to nearest road - prenatal	cg22496437	0.0032			0.0082	0.99
Inverse distance to nearest road - prenatal	cg17335199	0.011			0.0083	0.99
Inverse distance to nearest road - prenatal	cg09364022	-0.0035			0.0083	0.99
Inverse distance to nearest road - prenatal	cg04562491	-0.0033			0.0083	0.99
Inverse distance to nearest road - prenatal	cg00094063	0.0022			0.0083	0.99
Inverse distance to nearest road - prenatal	cg25142500	0.0056			0.0083	0.99
Inverse distance to nearest road - prenatal	cg18861015	0.0048			0.0083	0.99
Inverse distance to nearest road - prenatal	cg16547341	-0.0039			0.0083	0.99
Inverse distance to nearest road - prenatal	cg00910015	-0.0061			0.0084	0.99
Inverse distance to nearest road - prenatal	cg00359181	-0.0057			0.0084	0.99
Inverse distance to nearest road - prenatal	cg01359962	-0.0038			0.0084	0.99
Inverse distance to nearest road - prenatal	cg15870818	-0.004			0.0084	0.99
Inverse distance to nearest road - prenatal	cg19858576	0.0098			0.0084	0.99
Inverse distance to nearest road - prenatal	cg12927641	0.018			0.0084	0.99
Inverse distance to nearest road - prenatal	cg17514701	-0.0038			0.0084	0.99
Inverse distance to nearest road - prenatal	cg00699029	0.0057			0.0085	0.99
Inverse distance to nearest road - prenatal	cg13389502	0.0044			0.0085	0.99
Inverse distance to nearest road - prenatal	cg17650274	0.0048			0.0085	0.99
Inverse distance to nearest road - prenatal	cg20663365	-0.0096			0.0086	0.99
Inverse distance to nearest road - prenatal	cg08352439	0.0036			0.0086	0.99
Inverse distance to nearest road - prenatal	cg26520012	-0.0067			0.0086	0.99
Inverse distance to nearest road - prenatal	cg25372278	-0.0068			0.0086	0.99
Inverse distance to nearest road - prenatal	cg02270412	-0.0055			0.0086	0.99
Inverse distance to nearest road - prenatal	cg26654559	-0.0037			0.0086	0.99
Inverse distance to nearest road - prenatal	cg03156170	-0.0074			0.0086	0.99
Inverse distance to nearest road - prenatal	cg12406559	-0.0054			0.0086	0.99
Inverse distance to nearest road - prenatal	cg10742957	0.0077			0.0086	0.99
Inverse distance to nearest road - prenatal	cg05413258	-0.0065			0.0087	0.99
Inverse distance to nearest road - prenatal	cg24882324	0.012			0.0087	0.99
Inverse distance to nearest road - prenatal	cg17529386	-0.014			0.0087	0.99
Inverse distance to nearest road - prenatal	cg06809326	-0.0092			0.0087	0.99
Inverse distance to nearest road - prenatal	cg11584200	0.0031			0.0087	0.99
Inverse distance to nearest road - prenatal	cg12518844	0.0032			0.0088	0.99
Inverse distance to nearest road - prenatal	cg09986316	-0.0082			0.0088	0.99
Inverse distance to nearest road - prenatal	cg21249093	0.0056			0.0088	0.99
Inverse distance to nearest road - prenatal	cg26154268	-0.007			0.0088	0.99
Inverse distance to nearest road - prenatal	cg22878414	0.0047			0.0088	0.99
Inverse distance to nearest road - prenatal	cg07876950	-0.0043			0.0088	0.99
Inverse distance to nearest road - prenatal	cg08256088	0.0071			0.0089	0.99
Inverse distance to nearest road - prenatal	cg11897909	-0.0057			0.0089	0.99
Inverse distance to nearest road - prenatal	cg26652413	-0.0061			0.0089	0.99
Inverse distance to nearest road - prenatal	cg01869233	-0.0041			0.0089	0.99
Inverse distance to nearest road - prenatal	cg11177526	0.0085			0.009	0.99
Inverse distance to nearest road - prenatal	cg02375320	-0.0072			0.009	0.99
Inverse distance to nearest road - prenatal	cg19596110	0.0066			0.009	0.99
Inverse distance to nearest road - prenatal	cg09545510	0.0043			0.009	0.99
Inverse distance to nearest road - prenatal	cg24365117	0.0071			0.009	0.99
Inverse distance to nearest road - prenatal	cg00852783	0.0079			0.0091	0.99
Inverse distance to nearest road - prenatal	cg01395127	0.0056			0.0091	0.99
Inverse distance to nearest road - prenatal	cg11265488	-0.0056			0.0091	0.99
Inverse distance to nearest road - prenatal	cg02571819	-0.0047			0.0091	0.99
Inverse distance to nearest road - prenatal	cg13855261	0.0039			0.0091	0.99
Inverse distance to nearest road - prenatal	cg06644488	-0.0067			0.0091	0.99
Inverse distance to nearest road - prenatal	cg14288848	-0.0045			0.0092	0.99
Inverse distance to nearest road - prenatal	cg03715070	0.005			0.0092	0.99
Inverse distance to nearest road - prenatal	cg04206219	0.004			0.0093	0.99
Inverse distance to nearest road - prenatal	cg14121185	-0.0047			0.0093	0.99
Inverse distance to nearest road - prenatal	cg00327697	-0.0042			0.0094	0.99
Inverse distance to nearest road - prenatal	cg11370814	-0.013			0.0095	0.99
Inverse distance to nearest road - prenatal	cg06711380	-0.0032			0.0095	0.99
Inverse distance to nearest road - prenatal	cg07805332	-0.0064			0.0096	0.99
Inverse distance to nearest road - prenatal	cg15682101	-0.0059			0.0096	0.99
Inverse distance to nearest road - prenatal	cg20791007	0.0023			0.0097	0.99
Inverse distance to nearest road - prenatal	cg09776463	0.0035			0.0097	0.99
Inverse distance to nearest road - prenatal	cg20716515	-0.0087			0.0097	0.99
Inverse distance to nearest road - prenatal	cg24148085	0.0033			0.0098	0.99
Inverse distance to nearest road - prenatal	cg16078649	-0.0066			0.0098	0.99
Inverse distance to nearest road - prenatal	cg03031234	0.0046			0.0098	0.99
Inverse distance to nearest road - prenatal	cg11961237	-0.0051			0.0098	0.99
Inverse distance to nearest road - prenatal	cg00522231	-0.015			0.0099	0.99
Inverse distance to nearest road - prenatal	cg06416060	0.0054			0.0099	0.99
Inverse distance to nearest road - prenatal	cg25401612	0.0073			0.0099	0.99
Inverse distance to nearest road - prenatal	cg26393630	-0.0032			0.0099	0.99
Inverse distance to nearest road - prenatal	cg23712458	-0.003			0.0099	0.99
Inverse distance to nearest road - prenatal	cg18515624	0.0031			0.01	0.99
KIDMED score - postnatal	cg01209296	0.0075			2e-05	0.62
KIDMED score - postnatal	cg10812526	0.0073			5.6e-05	0.75
KIDMED score - postnatal	cg09146183	0.0042			0.00012	0.78
KIDMED score - postnatal	cg21719704	-0.0063			0.00023	0.82
KIDMED score - postnatal	cg14249147	-0.0047			0.00023	0.82
KIDMED score - postnatal	cg10943263	-0.005			0.00027	0.83
KIDMED score - postnatal	cg04556868	-0.011			0.00029	0.84
KIDMED score - postnatal	cg13393585	0.0039			0.00029	0.84
KIDMED score - postnatal	cg25657834	-0.0068			0.0003	0.84
KIDMED score - postnatal	cg15081402	0.0035			0.0003	0.84
KIDMED score - postnatal	cg19423196	-0.0048			0.00031	0.85
KIDMED score - postnatal	cg18476566	0.0084			0.00035	0.85
KIDMED score - postnatal	cg02056986	-0.0027			0.00039	0.86
KIDMED score - postnatal	cg02097843	0.0053			0.00042	0.86
KIDMED score - postnatal	cg26270027	-0.0048			0.00042	0.86
KIDMED score - postnatal	cg00637688	0.0047			0.00044	0.86
KIDMED score - postnatal	cg10179004	-0.0027			0.00048	0.87
KIDMED score - postnatal	cg27174822	0.0054			0.0005	0.87
KIDMED score - postnatal	cg22898745	-0.0046			0.00062	0.89
KIDMED score - postnatal	cg18629527	0.0094			0.00069	0.91
KIDMED score - postnatal	cg18982625	0.0028			0.00072	0.91
KIDMED score - postnatal	cg09792189	0.0032			0.00082	0.91
KIDMED score - postnatal	cg16590190	0.0053			0.00083	0.91
KIDMED score - postnatal	cg18428234	0.0031			0.00089	0.92
KIDMED score - postnatal	cg14424963	-0.0048			0.00092	0.92
KIDMED score - postnatal	cg27178922	-0.0043			0.001	0.93
KIDMED score - postnatal	cg17880320	-0.0043			0.0011	0.93
KIDMED score - postnatal	cg25737040	-0.0038			0.0011	0.93
KIDMED score - postnatal	cg19427746	-0.011			0.0011	0.93
KIDMED score - postnatal	cg16134323	0.0063			0.0012	0.94
KIDMED score - postnatal	cg04707519	-0.012			0.0012	0.94
KIDMED score - postnatal	cg08254200	-0.0066			0.0013	0.94
KIDMED score - postnatal	cg04363703	-0.0036			0.0013	0.94
KIDMED score - postnatal	cg27216076	-0.0045			0.0014	0.94
KIDMED score - postnatal	cg01066936	0.005			0.0014	0.94
KIDMED score - postnatal	cg26948274	-0.0037			0.0015	0.94
KIDMED score - postnatal	cg27547543	-0.0059			0.0015	0.94
KIDMED score - postnatal	cg20922821	-0.0061			0.0015	0.94
KIDMED score - postnatal	cg13170807	0.0041			0.0015	0.94
KIDMED score - postnatal	cg25571880	0.0042			0.0016	0.94
KIDMED score - postnatal	cg02339793	-0.0059			0.0016	0.94
KIDMED score - postnatal	cg13088902	0.0048			0.0017	0.95
KIDMED score - postnatal	cg27361011	0.0041			0.0017	0.94
KIDMED score - postnatal	cg27426351	-0.0036			0.0017	0.94
KIDMED score - postnatal	cg12935434	-0.0068			0.0018	0.95
KIDMED score - postnatal	cg20745419	0.0047			0.002	0.95
KIDMED score - postnatal	cg21380625	-0.004			0.002	0.95
KIDMED score - postnatal	cg03051983	-0.0036			0.002	0.95
KIDMED score - postnatal	cg03535793	-0.0083			0.002	0.95
KIDMED score - postnatal	cg27286011	-0.003			0.002	0.95
KIDMED score - postnatal	cg10297193	0.0032			0.002	0.95
KIDMED score - postnatal	cg22224628	-0.0044			0.002	0.95
KIDMED score - postnatal	cg24473594	-0.0057			0.002	0.95
KIDMED score - postnatal	cg05752118	-0.0029			0.0021	0.95
KIDMED score - postnatal	cg20116805	0.0063			0.0021	0.95
KIDMED score - postnatal	cg00314115	0.0049			0.0022	0.96
KIDMED score - postnatal	cg22881174	0.0026			0.0022	0.96
KIDMED score - postnatal	cg21004565	-0.0055			0.0022	0.96
KIDMED score - postnatal	cg21475834	0.0081			0.0022	0.96
KIDMED score - postnatal	cg26892635	-0.0049			0.0022	0.96
KIDMED score - postnatal	cg01749792	-0.003			0.0023	0.96
KIDMED score - postnatal	cg16461251	0.0094			0.0023	0.96
KIDMED score - postnatal	cg00254306	0.0042			0.0023	0.96
KIDMED score - postnatal	cg18565023	0.0055			0.0023	0.96
KIDMED score - postnatal	cg25374649	0.0045			0.0023	0.96
KIDMED score - postnatal	cg12798061	0.0058			0.0024	0.96
KIDMED score - postnatal	cg06002203	0.015			0.0024	0.96
KIDMED score - postnatal	cg03446835	0.0029			0.0024	0.96
KIDMED score - postnatal	cg18099096	-0.0067			0.0025	0.96
KIDMED score - postnatal	cg04080282	-0.0064			0.0025	0.97
KIDMED score - postnatal	cg21829239	0.0047			0.0026	0.97
KIDMED score - postnatal	cg23182840	-0.011			0.0026	0.97
KIDMED score - postnatal	cg15726045	0.0089			0.0026	0.97
KIDMED score - postnatal	cg06586505	0.0076			0.0026	0.97
KIDMED score - postnatal	cg12656666	0.0076			0.0027	0.97
KIDMED score - postnatal	cg15709435	0.0058			0.0027	0.97
KIDMED score - postnatal	cg04612503	-0.0034			0.0027	0.97
KIDMED score - postnatal	cg27665571	0.003			0.0027	0.97
KIDMED score - postnatal	cg06594008	-0.0054			0.0027	0.97
KIDMED score - postnatal	cg02152108	0.0063			0.0028	0.97
KIDMED score - postnatal	cg15132749	0.0048			0.0029	0.97
KIDMED score - postnatal	cg15595755	0.018			0.0029	0.97
KIDMED score - postnatal	cg24774960	-0.0054			0.0029	0.97
KIDMED score - postnatal	cg27017085	-0.0032			0.0029	0.97
KIDMED score - postnatal	cg10579631	0.0053			0.0029	0.97
KIDMED score - postnatal	cg26575633	0.0038			0.003	0.97
KIDMED score - postnatal	cg11651614	0.0029			0.003	0.97
KIDMED score - postnatal	cg01173186	0.0043			0.003	0.97
KIDMED score - postnatal	cg00522403	0.0048			0.003	0.97
KIDMED score - postnatal	cg07037251	-0.0035			0.003	0.97
KIDMED score - postnatal	cg17848054	-0.0052			0.003	0.97
KIDMED score - postnatal	cg00989961	-0.0066			0.0031	0.97
KIDMED score - postnatal	cg19443750	-0.0084			0.0031	0.97
KIDMED score - postnatal	cg10580056	-0.0046			0.0031	0.97
KIDMED score - postnatal	cg14706428	-0.0035			0.0032	0.97
KIDMED score - postnatal	cg26944245	0.013			0.0032	0.97
KIDMED score - postnatal	cg03376871	-0.0038			0.0032	0.97
KIDMED score - postnatal	cg09126090	0.0041			0.0033	0.97
KIDMED score - postnatal	cg17137424	-0.0047			0.0033	0.97
KIDMED score - postnatal	cg03078486	-0.0066			0.0033	0.97
KIDMED score - postnatal	cg09066361	-0.005			0.0033	0.97
KIDMED score - postnatal	cg03206445	0.0034			0.0033	0.97
KIDMED score - postnatal	cg22957121	-0.0034			0.0033	0.97
KIDMED score - postnatal	cg26498247	0.0035			0.0033	0.97
KIDMED score - postnatal	cg08876103	-0.0029			0.0034	0.97
KIDMED score - postnatal	cg15892964	-0.013			0.0034	0.97
KIDMED score - postnatal	cg08035082	-0.0051			0.0034	0.97
KIDMED score - postnatal	cg01616682	0.005			0.0034	0.97
KIDMED score - postnatal	cg07290522	-0.0045			0.0034	0.97
KIDMED score - postnatal	cg20311631	-0.005			0.0034	0.97
KIDMED score - postnatal	cg11840197	-0.0052			0.0034	0.97
KIDMED score - postnatal	cg11547273	0.0057			0.0035	0.97
KIDMED score - postnatal	cg14216940	0.0038			0.0035	0.97
KIDMED score - postnatal	cg17541715	0.01			0.0036	0.97
KIDMED score - postnatal	cg26391564	-0.0046			0.0036	0.97
KIDMED score - postnatal	cg05675331	0.0033			0.0036	0.97
KIDMED score - postnatal	cg09959585	0.0057			0.0036	0.97
KIDMED score - postnatal	cg09581940	-0.0044			0.0036	0.97
KIDMED score - postnatal	cg19401033	-0.0051			0.0037	0.97
KIDMED score - postnatal	cg07216976	0.01			0.0037	0.97
KIDMED score - postnatal	cg07833467	-0.0062			0.0037	0.97
KIDMED score - postnatal	cg24427850	-0.0065			0.0038	0.97
KIDMED score - postnatal	cg06192313	0.0053			0.0038	0.97
KIDMED score - postnatal	cg10987071	-0.005			0.0039	0.97
KIDMED score - postnatal	cg12176709	0.0053			0.0039	0.97
KIDMED score - postnatal	cg27225686	0.0037			0.0039	0.97
KIDMED score - postnatal	cg15651727	0.0034			0.004	0.97
KIDMED score - postnatal	cg11713727	-0.0074			0.004	0.97
KIDMED score - postnatal	cg16856874	-0.0071			0.004	0.97
KIDMED score - postnatal	cg25351599	-0.0033			0.004	0.97
KIDMED score - postnatal	cg05170706	-0.0051			0.004	0.97
KIDMED score - postnatal	cg11225357	0.0045			0.004	0.97
KIDMED score - postnatal	cg07685563	-0.0034			0.004	0.97
KIDMED score - postnatal	cg18865832	0.0056			0.0041	0.97
KIDMED score - postnatal	cg14205632	-0.004			0.0041	0.97
KIDMED score - postnatal	cg05085585	-0.0031			0.0041	0.97
KIDMED score - postnatal	cg20699780	0.0057			0.0041	0.97
KIDMED score - postnatal	cg00204465	-0.0066			0.0041	0.97
KIDMED score - postnatal	cg10003443	0.0036			0.0041	0.97
KIDMED score - postnatal	cg16334795	0.0047			0.0041	0.97
KIDMED score - postnatal	cg02125910	0.0046			0.0042	0.97
KIDMED score - postnatal	cg12588917	-0.0036			0.0042	0.97
KIDMED score - postnatal	cg19537719	0.0089			0.0042	0.97
KIDMED score - postnatal	cg25072766	-0.0055			0.0042	0.97
KIDMED score - postnatal	cg09704168	-0.0098			0.0042	0.97
KIDMED score - postnatal	cg25541621	0.0035			0.0043	0.97
KIDMED score - postnatal	cg08856033	0.0043			0.0043	0.97
KIDMED score - postnatal	cg06508320	0.0076			0.0043	0.97
KIDMED score - postnatal	cg19770292	0.01			0.0043	0.97
KIDMED score - postnatal	cg27370028	-0.0031			0.0043	0.97
KIDMED score - postnatal	cg05627733	0.0049			0.0043	0.97
KIDMED score - postnatal	cg14105566	0.0031			0.0044	0.97
KIDMED score - postnatal	cg19151808	-0.019			0.0044	0.97
KIDMED score - postnatal	cg10463207	0.0059			0.0044	0.97
KIDMED score - postnatal	cg04325312	0.003			0.0044	0.97
KIDMED score - postnatal	cg13476078	-0.012			0.0044	0.97
KIDMED score - postnatal	cg02287371	-0.0079			0.0045	0.97
KIDMED score - postnatal	cg14548259	-0.0058			0.0045	0.97
KIDMED score - postnatal	cg01830154	0.0048			0.0045	0.97
KIDMED score - postnatal	cg17434643	-0.0037			0.0045	0.97
KIDMED score - postnatal	cg18425908	0.0061			0.0046	0.97
KIDMED score - postnatal	cg19214707	-0.029			0.0046	0.97
KIDMED score - postnatal	cg01745370	-0.0088			0.0047	0.97
KIDMED score - postnatal	cg13110283	0.0042			0.0048	0.98
KIDMED score - postnatal	cg10684486	0.0029			0.0048	0.98
KIDMED score - postnatal	cg26596350	0.0042			0.0048	0.98
KIDMED score - postnatal	cg09463650	-0.004			0.0049	0.98
KIDMED score - postnatal	cg04221606	-0.0092			0.0049	0.98
KIDMED score - postnatal	cg27280266	0.0066			0.0049	0.98
KIDMED score - postnatal	cg13729548	0.0068			0.0049	0.98
KIDMED score - postnatal	cg22701603	-0.0059			0.005	0.98
KIDMED score - postnatal	cg26607620	0.013			0.005	0.98
KIDMED score - postnatal	cg11580704	-0.0059			0.005	0.98
KIDMED score - postnatal	cg18890892	-0.0048			0.005	0.98
KIDMED score - postnatal	cg04155793	-0.0059			0.005	0.98
KIDMED score - postnatal	cg11444048	0.0063			0.005	0.98
KIDMED score - postnatal	cg13141009	0.0075			0.0051	0.98
KIDMED score - postnatal	cg24137660	-0.0084			0.0051	0.98
KIDMED score - postnatal	cg05661093	-0.014			0.0051	0.98
KIDMED score - postnatal	cg20027578	0.0042			0.0052	0.98
KIDMED score - postnatal	cg12017722	-0.0076			0.0052	0.98
KIDMED score - postnatal	cg15229496	-0.0047			0.0052	0.98
KIDMED score - postnatal	cg00566158	-0.003			0.0053	0.98
KIDMED score - postnatal	cg05176958	0.0034			0.0053	0.98
KIDMED score - postnatal	cg00147850	0.0051			0.0054	0.98
KIDMED score - postnatal	cg20171559	0.0036			0.0054	0.98
KIDMED score - postnatal	cg03890691	0.0051			0.0054	0.98
KIDMED score - postnatal	cg02774542	-0.0092			0.0054	0.98
KIDMED score - postnatal	cg24058386	0.0031			0.0055	0.98
KIDMED score - postnatal	cg14738170	0.0047			0.0055	0.98
KIDMED score - postnatal	cg11553687	-0.004			0.0055	0.98
KIDMED score - postnatal	cg15445037	-0.0073			0.0055	0.98
KIDMED score - postnatal	cg00463767	0.0029			0.0056	0.98
KIDMED score - postnatal	cg03719509	0.0044			0.0056	0.98
KIDMED score - postnatal	cg03325664	0.0044			0.0056	0.98
KIDMED score - postnatal	cg27295850	0.0039			0.0056	0.98
KIDMED score - postnatal	cg27532360	0.0031			0.0056	0.98
KIDMED score - postnatal	cg04760448	-0.0057			0.0056	0.98
KIDMED score - postnatal	cg13363969	0.0059			0.0057	0.98
KIDMED score - postnatal	cg25425537	0.0031			0.0057	0.98
KIDMED score - postnatal	cg20807852	-0.0049			0.0057	0.98
KIDMED score - postnatal	cg16899036	-0.002			0.0057	0.98
KIDMED score - postnatal	cg25418852	0.0071			0.0057	0.98
KIDMED score - postnatal	cg07120972	-0.0051			0.0058	0.98
KIDMED score - postnatal	cg05885577	0.006			0.0058	0.98
KIDMED score - postnatal	cg15609678	-0.0034			0.0058	0.98
KIDMED score - postnatal	cg10081626	0.0031			0.0059	0.98
KIDMED score - postnatal	cg22365240	-0.0034			0.006	0.98
KIDMED score - postnatal	cg19797930	0.004			0.006	0.98
KIDMED score - postnatal	cg04021526	0.007			0.006	0.98
KIDMED score - postnatal	cg09357589	-0.0058			0.006	0.98
KIDMED score - postnatal	cg19586845	0.009			0.006	0.98
KIDMED score - postnatal	cg06582782	0.011			0.006	0.98
KIDMED score - postnatal	cg07179000	0.015			0.006	0.98
KIDMED score - postnatal	cg12640469	-0.0031			0.0061	0.98
KIDMED score - postnatal	cg19884619	0.0032			0.0061	0.98
KIDMED score - postnatal	cg11268280	0.0036			0.0061	0.98
KIDMED score - postnatal	cg23845770	-0.0031			0.0061	0.98
KIDMED score - postnatal	cg26245936	0.0055			0.0061	0.98
KIDMED score - postnatal	cg17392866	0.0068			0.0061	0.98
KIDMED score - postnatal	cg27223158	0.0039			0.0062	0.98
KIDMED score - postnatal	cg20194050	-0.0042			0.0062	0.98
KIDMED score - postnatal	cg27410828	0.007			0.0062	0.98
KIDMED score - postnatal	cg10626063	-0.0037			0.0062	0.98
KIDMED score - postnatal	cg00758915	0.007			0.0063	0.98
KIDMED score - postnatal	cg22291762	-0.006			0.0063	0.98
KIDMED score - postnatal	cg14036627	-0.0072			0.0063	0.98
KIDMED score - postnatal	cg03610228	-0.0061			0.0063	0.98
KIDMED score - postnatal	cg16910908	-0.0061			0.0063	0.98
KIDMED score - postnatal	cg18364858	-0.0046			0.0063	0.98
KIDMED score - postnatal	cg22531801	-0.0059			0.0064	0.98
KIDMED score - postnatal	cg08899626	-0.0052			0.0064	0.98
KIDMED score - postnatal	cg09918751	-0.012			0.0064	0.98
KIDMED score - postnatal	cg00572586	-0.0081			0.0064	0.98
KIDMED score - postnatal	cg16987638	0.004			0.0065	0.98
KIDMED score - postnatal	cg14255617	-0.0075			0.0065	0.98
KIDMED score - postnatal	cg14072515	0.0078			0.0065	0.98
KIDMED score - postnatal	cg14184890	0.0035			0.0065	0.98
KIDMED score - postnatal	cg03661817	0.0067			0.0065	0.98
KIDMED score - postnatal	cg13672106	0.0049			0.0065	0.98
KIDMED score - postnatal	cg11096905	-0.0036			0.0065	0.98
KIDMED score - postnatal	cg11786255	0.0052			0.0066	0.98
KIDMED score - postnatal	cg14396892	0.0086			0.0066	0.98
KIDMED score - postnatal	cg23537415	-0.0077			0.0066	0.98
KIDMED score - postnatal	cg05774978	-0.0046			0.0067	0.98
KIDMED score - postnatal	cg07495664	0.0034			0.0067	0.98
KIDMED score - postnatal	cg10932939	-0.004			0.0067	0.98
KIDMED score - postnatal	cg14508791	0.0045			0.0067	0.98
KIDMED score - postnatal	cg06437740	-0.006			0.0067	0.98
KIDMED score - postnatal	cg11938718	-0.0028			0.0068	0.98
KIDMED score - postnatal	cg06019170	-0.0085			0.0068	0.98
KIDMED score - postnatal	cg23709172	-0.0025			0.0068	0.98
KIDMED score - postnatal	cg20127899	-0.005			0.0069	0.98
KIDMED score - postnatal	cg18640030	0.0061			0.0069	0.98
KIDMED score - postnatal	cg23538195	-0.0045			0.0069	0.98
KIDMED score - postnatal	cg15998609	0.0036			0.007	0.98
KIDMED score - postnatal	cg14902204	0.01			0.007	0.98
KIDMED score - postnatal	cg19108718	-0.0063			0.007	0.98
KIDMED score - postnatal	cg02809611	0.0028			0.007	0.98
KIDMED score - postnatal	cg21022029	0.0025			0.0071	0.98
KIDMED score - postnatal	cg07725167	0.005			0.0071	0.98
KIDMED score - postnatal	cg07472199	0.0086			0.0071	0.98
KIDMED score - postnatal	cg16125291	0.0053			0.0072	0.98
KIDMED score - postnatal	cg14971320	0.0042			0.0072	0.98
KIDMED score - postnatal	cg25698935	0.0087			0.0072	0.98
KIDMED score - postnatal	cg08551615	-0.0019			0.0072	0.98
KIDMED score - postnatal	cg13580027	-0.0034			0.0073	0.98
KIDMED score - postnatal	cg04421595	-0.006			0.0073	0.98
KIDMED score - postnatal	cg13198297	-0.0074			0.0073	0.98
KIDMED score - postnatal	cg12206571	-0.0054			0.0075	0.98
KIDMED score - postnatal	cg06220604	-0.0034			0.0075	0.98
KIDMED score - postnatal	cg06766541	-0.0038			0.0075	0.98
KIDMED score - postnatal	cg04727522	0.007			0.0075	0.98
KIDMED score - postnatal	cg04652943	0.0044			0.0076	0.98
KIDMED score - postnatal	cg08513253	0.0037			0.0076	0.98
KIDMED score - postnatal	cg25884399	0.0037			0.0076	0.98
KIDMED score - postnatal	cg06178383	0.0032			0.0076	0.98
KIDMED score - postnatal	cg13226135	-0.0023			0.0076	0.98
KIDMED score - postnatal	cg09179646	-0.0059			0.0077	0.98
KIDMED score - postnatal	cg24114936	-0.0049			0.0077	0.98
KIDMED score - postnatal	cg11414742	-0.0019			0.0078	0.99
KIDMED score - postnatal	cg07217935	0.0038			0.0078	0.98
KIDMED score - postnatal	cg24682986	-0.0053			0.0079	0.99
KIDMED score - postnatal	cg12335110	-0.0062			0.0079	0.99
KIDMED score - postnatal	cg15830591	-0.0068			0.0079	0.99
KIDMED score - postnatal	cg02902617	0.0034			0.0079	0.99
KIDMED score - postnatal	cg27129048	0.0033			0.0079	0.99
KIDMED score - postnatal	cg11522747	0.0047			0.0079	0.99
KIDMED score - postnatal	cg26180255	0.0044			0.0079	0.99
KIDMED score - postnatal	cg26615813	-0.0081			0.008	0.99
KIDMED score - postnatal	cg14577707	0.0044			0.008	0.99
KIDMED score - postnatal	cg20190559	0.0039			0.008	0.99
KIDMED score - postnatal	cg15867944	-0.0036			0.008	0.99
KIDMED score - postnatal	cg22456251	-0.0047			0.0081	0.99
KIDMED score - postnatal	cg07104495	-0.0036			0.0081	0.99
KIDMED score - postnatal	cg18443893	-0.0028			0.0082	0.99
KIDMED score - postnatal	cg17467898	-0.0055			0.0082	0.99
KIDMED score - postnatal	cg12929805	-0.0045			0.0083	0.99
KIDMED score - postnatal	cg02958263	0.0047			0.0083	0.99
KIDMED score - postnatal	cg03538480	-0.0066			0.0083	0.99
KIDMED score - postnatal	cg26668675	-0.0067			0.0083	0.99
KIDMED score - postnatal	cg00172803	-0.0036			0.0083	0.99
KIDMED score - postnatal	cg21862126	-0.0056			0.0084	0.99
KIDMED score - postnatal	cg01004017	0.0037			0.0084	0.99
KIDMED score - postnatal	cg14417784	0.0078			0.0084	0.99
KIDMED score - postnatal	cg23189951	-0.0053			0.0084	0.99
KIDMED score - postnatal	cg15825321	0.0088			0.0084	0.99
KIDMED score - postnatal	cg07548255	0.0059			0.0085	0.99
KIDMED score - postnatal	cg04675542	-0.0034			0.0085	0.99
KIDMED score - postnatal	cg15727287	-0.0064			0.0085	0.99
KIDMED score - postnatal	cg03466525	-0.0042			0.0085	0.99
KIDMED score - postnatal	cg21033440	-0.013			0.0085	0.99
KIDMED score - postnatal	cg06040882	-0.0037			0.0085	0.99
KIDMED score - postnatal	cg05824936	0.0031			0.0085	0.99
KIDMED score - postnatal	cg05942150	0.0038			0.0086	0.99
KIDMED score - postnatal	cg21881652	-0.0025			0.0086	0.99
KIDMED score - postnatal	cg19148731	-0.016			0.0087	0.99
KIDMED score - postnatal	cg24432193	-0.0039			0.0087	0.99
KIDMED score - postnatal	cg11671598	0.0025			0.0088	0.99
KIDMED score - postnatal	cg17976873	-0.0075			0.0088	0.99
KIDMED score - postnatal	cg26544377	-0.0051			0.0089	0.99
KIDMED score - postnatal	cg08241307	0.015			0.0089	0.99
KIDMED score - postnatal	cg13343392	-0.0054			0.0089	0.99
KIDMED score - postnatal	cg07830449	0.0042			0.0089	0.99
KIDMED score - postnatal	cg19141448	-0.0053			0.009	0.99
KIDMED score - postnatal	cg02546416	-0.01			0.009	0.99
KIDMED score - postnatal	cg03295852	0.0024			0.009	0.99
KIDMED score - postnatal	cg03725192	0.0026			0.009	0.99
KIDMED score - postnatal	cg17471062	-0.0016			0.009	0.99
KIDMED score - postnatal	cg02592403	0.0046			0.009	0.99
KIDMED score - postnatal	cg25480418	0.0032			0.0091	0.99
KIDMED score - postnatal	cg26827247	-0.0083			0.0091	0.99
KIDMED score - postnatal	cg04027548	-0.0031			0.0091	0.99
KIDMED score - postnatal	cg03466930	-0.0039			0.0091	0.99
KIDMED score - postnatal	cg27297033	-0.0032			0.0091	0.99
KIDMED score - postnatal	cg22568423	0.0067			0.0091	0.99
KIDMED score - postnatal	cg03366858	0.005			0.0092	0.99
KIDMED score - postnatal	cg05354971	0.0052			0.0092	0.99
KIDMED score - postnatal	cg23549342	-0.0071			0.0092	0.99
KIDMED score - postnatal	cg05160558	-0.0073			0.0092	0.99
KIDMED score - postnatal	cg00699219	0.0051			0.0092	0.99
KIDMED score - postnatal	cg23457357	-0.0042			0.0092	0.99
KIDMED score - postnatal	cg12794224	-0.0092			0.0092	0.99
KIDMED score - postnatal	cg27657867	-0.0038			0.0092	0.99
KIDMED score - postnatal	cg23999422	-0.0078			0.0092	0.99
KIDMED score - postnatal	cg22304262	0.0036			0.0092	0.99
KIDMED score - postnatal	cg19596468	0.0029			0.0093	0.99
KIDMED score - postnatal	cg18484220	-0.002			0.0093	0.99
KIDMED score - postnatal	cg17385662	-0.0038			0.0093	0.99
KIDMED score - postnatal	cg14319657	0.0035			0.0093	0.99
KIDMED score - postnatal	cg13962846	0.0076			0.0095	0.99
KIDMED score - postnatal	cg03739172	0.0032			0.0095	0.99
KIDMED score - postnatal	cg16174234	-0.0057			0.0095	0.99
KIDMED score - postnatal	cg10191799	-0.0056			0.0095	0.99
KIDMED score - postnatal	cg16167809	-0.0033			0.0096	0.99
KIDMED score - postnatal	cg09816218	-0.0042			0.0096	0.99
KIDMED score - postnatal	cg10895875	-0.0057			0.0096	0.99
KIDMED score - postnatal	cg11007075	0.0027			0.0096	0.99
KIDMED score - postnatal	cg06943141	-0.004			0.0096	0.99
KIDMED score - postnatal	cg05627103	-0.005			0.0097	0.99
KIDMED score - postnatal	cg24400183	-0.0064			0.0097	0.99
KIDMED score - postnatal	cg12097325	-0.0082			0.0098	0.99
KIDMED score - postnatal	cg02087067	-0.0058			0.0098	0.99
KIDMED score - postnatal	cg03149245	-0.0038			0.0098	0.99
KIDMED score - postnatal	cg23372684	0.0036			0.0099	0.99
KIDMED score - postnatal	cg17931227	-0.0047			0.0099	0.99
KIDMED score - postnatal	cg07687172	0.0046			0.0099	0.99
KIDMED score - postnatal	cg27622610	0.0028			0.0099	0.99
KIDMED score - postnatal	cg26482862	0.0028			0.0099	0.99
KIDMED score - postnatal	cg15157241	-0.0083			0.0099	0.99
KIDMED score - postnatal	cg21314318	-0.0022			0.01	0.99
Land use (300m) - postnatal	cg06381879	-0.0067			1.8e-05	0.58
Land use (300m) - postnatal	cg26499286	0.005			2.6e-05	0.64
Land use (300m) - postnatal	cg10951591	-0.007			4.6e-05	0.73
Land use (300m) - postnatal	cg10806197	-0.0056			5e-05	0.74
Land use (300m) - postnatal	cg23500537	-0.0038			5.2e-05	0.75
Land use (300m) - postnatal	cg01772980	0.011			8.2e-05	0.77
Land use (300m) - postnatal	cg04685302	0.007			0.0001	0.77
Land use (300m) - postnatal	cg03560586	-0.0054			0.00012	0.78
Land use (300m) - postnatal	cg06879222	-0.0069			0.00012	0.78
Land use (300m) - postnatal	cg17263026	-0.0076			0.00013	0.78
Land use (300m) - postnatal	cg10384133	-0.021			0.00016	0.8
Land use (300m) - postnatal	cg05245170	-0.01			0.00018	0.8
Land use (300m) - postnatal	cg04576298	0.0083			0.00025	0.82
Land use (300m) - postnatal	cg05265884	-0.0094			0.00028	0.84
Land use (300m) - postnatal	cg10021924	-0.014			0.00028	0.84
Land use (300m) - postnatal	cg23112609	-0.0075			0.00032	0.85
Land use (300m) - postnatal	cg04626491	-0.0056			0.00033	0.85
Land use (300m) - postnatal	cg17296588	0.0093			0.00035	0.85
Land use (300m) - postnatal	cg18699744	0.029			0.00037	0.86
Land use (300m) - postnatal	cg01984743	-0.0081			0.0004	0.86
Land use (300m) - postnatal	cg24902478	0.0065			0.00044	0.86
Land use (300m) - postnatal	cg15471402	0.022			0.00046	0.86
Land use (300m) - postnatal	cg14186641	0.0048			0.00051	0.87
Land use (300m) - postnatal	cg06619939	0.0056			0.00054	0.87
Land use (300m) - postnatal	cg12105980	-0.0076			0.00055	0.87
Land use (300m) - postnatal	cg06942979	0.0056			0.00059	0.88
Land use (300m) - postnatal	cg20077230	0.0066			0.00065	0.9
Land use (300m) - postnatal	cg04677158	-0.011			0.00066	0.9
Land use (300m) - postnatal	cg10032599	-0.0079			0.00066	0.9
Land use (300m) - postnatal	cg19402371	0.0083			0.00069	0.91
Land use (300m) - postnatal	cg09044186	0.012			0.00079	0.91
Land use (300m) - postnatal	cg14148253	-0.0052			0.00083	0.91
Land use (300m) - postnatal	cg06216650	-0.011			0.00086	0.91
Land use (300m) - postnatal	cg14263176	-0.0075			0.00089	0.92
Land use (300m) - postnatal	cg24258529	-0.016			0.00092	0.92
Land use (300m) - postnatal	cg13778201	0.011			0.00093	0.92
Land use (300m) - postnatal	cg16783186	0.006			0.00095	0.92
Land use (300m) - postnatal	cg08894153	-0.01			0.00098	0.92
Land use (300m) - postnatal	cg06057656	0.0056			0.00099	0.92
Land use (300m) - postnatal	cg13163833	-0.008			0.001	0.93
Land use (300m) - postnatal	cg10608476	-0.0051			0.001	0.92
Land use (300m) - postnatal	cg05783139	-0.019			0.0011	0.93
Land use (300m) - postnatal	cg17735593	0.0091			0.0011	0.93
Land use (300m) - postnatal	cg23907108	-0.0032			0.0011	0.93
Land use (300m) - postnatal	cg17717169	0.0061			0.0012	0.94
Land use (300m) - postnatal	cg11527913	0.0058			0.0012	0.94
Land use (300m) - postnatal	cg02611848	-0.0072			0.0012	0.94
Land use (300m) - postnatal	cg00817731	0.01			0.0012	0.94
Land use (300m) - postnatal	cg05673214	0.0064			0.0012	0.94
Land use (300m) - postnatal	cg20839206	-0.0055			0.0013	0.94
Land use (300m) - postnatal	cg11838827	0.0097			0.0013	0.94
Land use (300m) - postnatal	cg22287492	-0.0057			0.0013	0.94
Land use (300m) - postnatal	cg16997486	-0.013			0.0013	0.94
Land use (300m) - postnatal	cg20450471	-0.0083			0.0014	0.94
Land use (300m) - postnatal	cg08491487	-0.012			0.0014	0.94
Land use (300m) - postnatal	cg13773818	-0.011			0.0014	0.94
Land use (300m) - postnatal	cg00070042	0.0044			0.0014	0.94
Land use (300m) - postnatal	cg26430027	-0.0064			0.0014	0.94
Land use (300m) - postnatal	cg00422566	-0.0074			0.0014	0.94
Land use (300m) - postnatal	cg10541110	0.011			0.0014	0.94
Land use (300m) - postnatal	cg24379332	-0.0043			0.0014	0.94
Land use (300m) - postnatal	cg12624197	0.0097			0.0015	0.94
Land use (300m) - postnatal	cg00922841	0.0078			0.0015	0.94
Land use (300m) - postnatal	cg17646820	-0.015			0.0015	0.94
Land use (300m) - postnatal	cg04830808	-0.005			0.0015	0.94
Land use (300m) - postnatal	cg15967709	-0.0065			0.0015	0.94
Land use (300m) - postnatal	cg04259752	-0.0048			0.0015	0.94
Land use (300m) - postnatal	cg16030177	0.0045			0.0016	0.94
Land use (300m) - postnatal	cg00235661	-0.011			0.0016	0.94
Land use (300m) - postnatal	cg04995300	-0.014			0.0016	0.94
Land use (300m) - postnatal	cg07083272	-0.0073			0.0016	0.94
Land use (300m) - postnatal	cg15194100	-0.0067			0.0016	0.94
Land use (300m) - postnatal	cg05656032	-0.005			0.0016	0.94
Land use (300m) - postnatal	cg10616776	-0.011			0.0017	0.94
Land use (300m) - postnatal	cg11329678	0.012			0.0017	0.94
Land use (300m) - postnatal	cg27563126	0.0052			0.0017	0.94
Land use (300m) - postnatal	cg05214088	-0.0031			0.0017	0.95
Land use (300m) - postnatal	cg07136108	-0.0075			0.0017	0.95
Land use (300m) - postnatal	cg27481594	-0.008			0.0017	0.94
Land use (300m) - postnatal	cg11640208	0.0069			0.0017	0.94
Land use (300m) - postnatal	cg01726448	0.0065			0.0018	0.95
Land use (300m) - postnatal	cg03180457	0.0069			0.0018	0.95
Land use (300m) - postnatal	cg17307558	-0.0059			0.002	0.95
Land use (300m) - postnatal	cg00602326	-0.005			0.002	0.95
Land use (300m) - postnatal	cg25454270	0.0045			0.002	0.95
Land use (300m) - postnatal	cg26343563	0.016			0.002	0.95
Land use (300m) - postnatal	cg20594982	-0.011			0.0021	0.95
Land use (300m) - postnatal	cg27603338	-0.0032			0.0021	0.96
Land use (300m) - postnatal	cg19820328	0.0053			0.0021	0.95
Land use (300m) - postnatal	cg19871235	0.0096			0.0021	0.95
Land use (300m) - postnatal	cg10273821	-0.0085			0.0021	0.95
Land use (300m) - postnatal	cg02872767	-0.028			0.0021	0.95
Land use (300m) - postnatal	cg26032489	-0.0062			0.0022	0.96
Land use (300m) - postnatal	cg15031685	0.0031			0.0022	0.96
Land use (300m) - postnatal	cg08702745	-0.0033			0.0022	0.96
Land use (300m) - postnatal	cg02598872	-0.0053			0.0022	0.96
Land use (300m) - postnatal	cg07794367	-0.0031			0.0022	0.96
Land use (300m) - postnatal	cg01981960	-0.019			0.0023	0.96
Land use (300m) - postnatal	cg27519622	-0.013			0.0023	0.96
Land use (300m) - postnatal	cg04191403	-0.0072			0.0023	0.96
Land use (300m) - postnatal	cg01430588	0.0052			0.0023	0.96
Land use (300m) - postnatal	cg26214742	0.0069			0.0024	0.96
Land use (300m) - postnatal	cg07774884	0.0081			0.0024	0.96
Land use (300m) - postnatal	cg27134139	-0.0079			0.0024	0.96
Land use (300m) - postnatal	cg07808023	-0.0033			0.0024	0.96
Land use (300m) - postnatal	cg18887096	-0.0041			0.0025	0.97
Land use (300m) - postnatal	cg19287610	-0.018			0.0025	0.97
Land use (300m) - postnatal	cg05744332	-0.0035			0.0025	0.96
Land use (300m) - postnatal	cg20345234	0.0068			0.0025	0.97
Land use (300m) - postnatal	cg09197075	0.0077			0.0025	0.97
Land use (300m) - postnatal	cg23477460	-0.019			0.0026	0.97
Land use (300m) - postnatal	cg02712878	0.0042			0.0026	0.97
Land use (300m) - postnatal	cg12039970	-0.0054			0.0026	0.97
Land use (300m) - postnatal	cg07671678	0.011			0.0027	0.97
Land use (300m) - postnatal	cg17757000	0.0031			0.0027	0.97
Land use (300m) - postnatal	cg10639981	-0.0082			0.0027	0.97
Land use (300m) - postnatal	cg10210594	0.019			0.0028	0.97
Land use (300m) - postnatal	cg04206699	0.017			0.0028	0.97
Land use (300m) - postnatal	cg15481172	-0.0043			0.0029	0.97
Land use (300m) - postnatal	cg25339112	0.0043			0.0029	0.97
Land use (300m) - postnatal	cg13909895	0.013			0.0029	0.97
Land use (300m) - postnatal	cg25575065	0.021			0.0029	0.97
Land use (300m) - postnatal	cg24045357	0.0041			0.003	0.97
Land use (300m) - postnatal	cg03352402	-0.0036			0.003	0.97
Land use (300m) - postnatal	cg12403137	-0.013			0.003	0.97
Land use (300m) - postnatal	cg27268835	0.0084			0.003	0.97
Land use (300m) - postnatal	cg12275285	-0.0066			0.0031	0.97
Land use (300m) - postnatal	cg03137071	0.0052			0.0031	0.97
Land use (300m) - postnatal	cg17939295	-0.008			0.0031	0.97
Land use (300m) - postnatal	cg24527560	-0.016			0.0032	0.97
Land use (300m) - postnatal	cg22478258	0.0036			0.0033	0.97
Land use (300m) - postnatal	cg07912161	-0.008			0.0033	0.97
Land use (300m) - postnatal	cg14503395	0.016			0.0033	0.97
Land use (300m) - postnatal	cg16124641	0.0064			0.0034	0.97
Land use (300m) - postnatal	cg01713505	-0.0077			0.0034	0.97
Land use (300m) - postnatal	cg00176718	0.0073			0.0034	0.97
Land use (300m) - postnatal	cg14920044	0.0078			0.0034	0.97
Land use (300m) - postnatal	cg12226635	0.0082			0.0034	0.97
Land use (300m) - postnatal	cg13570284	0.0043			0.0034	0.97
Land use (300m) - postnatal	cg17068631	0.0075			0.0034	0.97
Land use (300m) - postnatal	cg16517298	0.006			0.0035	0.97
Land use (300m) - postnatal	cg22037121	0.0057			0.0035	0.97
Land use (300m) - postnatal	cg18062196	-0.0081			0.0035	0.97
Land use (300m) - postnatal	cg08721112	-0.0077			0.0036	0.97
Land use (300m) - postnatal	cg04645150	-0.014			0.0036	0.97
Land use (300m) - postnatal	cg16622061	-0.0051			0.0036	0.97
Land use (300m) - postnatal	cg10373741	0.004			0.0036	0.97
Land use (300m) - postnatal	cg00433861	-0.0057			0.0036	0.97
Land use (300m) - postnatal	cg00560632	-0.0077			0.0037	0.97
Land use (300m) - postnatal	cg23282550	0.006			0.0037	0.97
Land use (300m) - postnatal	cg22730148	0.0086			0.0037	0.97
Land use (300m) - postnatal	cg23737190	-0.0082			0.0037	0.97
Land use (300m) - postnatal	cg08346820	0.0084			0.0037	0.97
Land use (300m) - postnatal	cg03887218	-0.01			0.0038	0.97
Land use (300m) - postnatal	cg11252801	-0.0044			0.0038	0.97
Land use (300m) - postnatal	cg08133919	-0.0047			0.0038	0.97
Land use (300m) - postnatal	cg06693983	0.012			0.0038	0.97
Land use (300m) - postnatal	cg03299990	-0.024			0.0038	0.97
Land use (300m) - postnatal	cg03393996	-0.029			0.0039	0.97
Land use (300m) - postnatal	cg18536148	0.0045			0.0039	0.97
Land use (300m) - postnatal	cg10387543	0.0084			0.004	0.97
Land use (300m) - postnatal	cg18755616	-0.0058			0.004	0.97
Land use (300m) - postnatal	cg07845873	0.008			0.004	0.97
Land use (300m) - postnatal	cg00492055	0.0082			0.004	0.97
Land use (300m) - postnatal	cg13326914	-0.0064			0.004	0.97
Land use (300m) - postnatal	cg25212993	0.0062			0.004	0.97
Land use (300m) - postnatal	cg06478886	-0.0042			0.004	0.97
Land use (300m) - postnatal	cg01773927	0.0063			0.004	0.97
Land use (300m) - postnatal	cg00961940	0.0055			0.004	0.97
Land use (300m) - postnatal	cg26349358	-0.0055			0.0041	0.97
Land use (300m) - postnatal	cg03593471	0.0063			0.0041	0.97
Land use (300m) - postnatal	cg04137576	-0.004			0.0042	0.97
Land use (300m) - postnatal	cg22490454	-0.0065			0.0042	0.97
Land use (300m) - postnatal	cg08358803	-0.013			0.0042	0.97
Land use (300m) - postnatal	cg19481287	-0.0042			0.0042	0.97
Land use (300m) - postnatal	cg23018236	0.0071			0.0042	0.97
Land use (300m) - postnatal	cg07118262	0.005			0.0042	0.97
Land use (300m) - postnatal	cg05756918	0.0082			0.0043	0.97
Land use (300m) - postnatal	cg11480278	0.015			0.0043	0.97
Land use (300m) - postnatal	cg22385719	-0.01			0.0044	0.97
Land use (300m) - postnatal	cg09113530	0.004			0.0044	0.97
Land use (300m) - postnatal	cg12633154	-0.012			0.0044	0.97
Land use (300m) - postnatal	cg20341758	-0.0047			0.0044	0.97
Land use (300m) - postnatal	cg12505872	0.0055			0.0044	0.97
Land use (300m) - postnatal	cg00299286	-0.023			0.0045	0.97
Land use (300m) - postnatal	cg14673415	0.0044			0.0045	0.97
Land use (300m) - postnatal	cg04494800	0.004			0.0045	0.97
Land use (300m) - postnatal	cg20051118	0.0088			0.0045	0.97
Land use (300m) - postnatal	cg10724690	0.0043			0.0045	0.97
Land use (300m) - postnatal	cg24019599	0.0099			0.0046	0.97
Land use (300m) - postnatal	cg04224064	0.0085			0.0046	0.97
Land use (300m) - postnatal	cg15184495	0.0038			0.0046	0.97
Land use (300m) - postnatal	cg17335199	0.012			0.0047	0.98
Land use (300m) - postnatal	cg20673840	-0.0037			0.0047	0.98
Land use (300m) - postnatal	cg16449687	-0.016			0.0047	0.98
Land use (300m) - postnatal	cg05939560	0.0032			0.0047	0.98
Land use (300m) - postnatal	cg12437013	-0.0091			0.0047	0.97
Land use (300m) - postnatal	cg17864041	0.0073			0.0047	0.98
Land use (300m) - postnatal	cg16731264	-0.0051			0.0048	0.98
Land use (300m) - postnatal	cg14513210	0.0035			0.0048	0.98
Land use (300m) - postnatal	cg04601137	0.0031			0.0048	0.98
Land use (300m) - postnatal	cg00323916	-0.0027			0.0048	0.98
Land use (300m) - postnatal	cg14533390	0.0081			0.0049	0.98
Land use (300m) - postnatal	cg26605683	-0.0063			0.0049	0.98
Land use (300m) - postnatal	cg24377133	-0.0056			0.005	0.98
Land use (300m) - postnatal	cg06997549	-0.0044			0.005	0.98
Land use (300m) - postnatal	cg14292870	-0.0055			0.005	0.98
Land use (300m) - postnatal	cg03732007	-0.01			0.0051	0.98
Land use (300m) - postnatal	cg06221449	0.014			0.0051	0.98
Land use (300m) - postnatal	cg14997321	0.0041			0.0051	0.98
Land use (300m) - postnatal	cg07816006	-0.0067			0.0051	0.98
Land use (300m) - postnatal	cg09117114	-0.01			0.0051	0.98
Land use (300m) - postnatal	cg21777188	0.0085			0.0052	0.98
Land use (300m) - postnatal	cg26321999	0.0052			0.0052	0.98
Land use (300m) - postnatal	cg25349610	-0.0058			0.0052	0.98
Land use (300m) - postnatal	cg22189019	-0.0042			0.0052	0.98
Land use (300m) - postnatal	cg25675800	-0.0042			0.0052	0.98
Land use (300m) - postnatal	cg18372960	-0.0054			0.0053	0.98
Land use (300m) - postnatal	cg23026554	-0.018			0.0053	0.98
Land use (300m) - postnatal	cg10747531	-0.0093			0.0053	0.98
Land use (300m) - postnatal	cg14871544	-0.0051			0.0053	0.98
Land use (300m) - postnatal	cg22022379	-0.0059			0.0053	0.98
Land use (300m) - postnatal	cg08773314	-0.0082			0.0054	0.98
Land use (300m) - postnatal	cg00425431	-0.012			0.0054	0.98
Land use (300m) - postnatal	cg03751967	0.0081			0.0054	0.98
Land use (300m) - postnatal	cg20150306	-0.0039			0.0054	0.98
Land use (300m) - postnatal	cg23422463	-0.0074			0.0055	0.98
Land use (300m) - postnatal	cg05983326	0.0078			0.0055	0.98
Land use (300m) - postnatal	cg06206357	-0.01			0.0055	0.98
Land use (300m) - postnatal	cg00541476	0.0066			0.0055	0.98
Land use (300m) - postnatal	cg06789686	-0.0069			0.0055	0.98
Land use (300m) - postnatal	cg00162064	0.0051			0.0056	0.98
Land use (300m) - postnatal	cg01951617	0.0033			0.0056	0.98
Land use (300m) - postnatal	cg13531482	-0.0071			0.0057	0.98
Land use (300m) - postnatal	cg12122631	-0.0077			0.0057	0.98
Land use (300m) - postnatal	cg14192299	0.015			0.0057	0.98
Land use (300m) - postnatal	cg00983520	-0.0071			0.0057	0.98
Land use (300m) - postnatal	cg06899976	-0.0043			0.0058	0.98
Land use (300m) - postnatal	cg26985203	-0.0057			0.0058	0.98
Land use (300m) - postnatal	cg05295671	0.013			0.0058	0.98
Land use (300m) - postnatal	cg01907106	0.0048			0.0058	0.98
Land use (300m) - postnatal	cg13682187	0.01			0.006	0.98
Land use (300m) - postnatal	cg16198087	0.0049			0.006	0.98
Land use (300m) - postnatal	cg20802826	0.007			0.006	0.98
Land use (300m) - postnatal	cg06739303	-0.013			0.006	0.98
Land use (300m) - postnatal	cg23699916	-0.013			0.006	0.98
Land use (300m) - postnatal	cg01097406	-0.025			0.006	0.98
Land use (300m) - postnatal	cg05115664	-0.012			0.0061	0.98
Land use (300m) - postnatal	cg04396791	-0.0069			0.0061	0.98
Land use (300m) - postnatal	cg14564778	0.0053			0.0061	0.98
Land use (300m) - postnatal	cg22129323	-0.011			0.0062	0.98
Land use (300m) - postnatal	cg18724928	0.0091			0.0062	0.98
Land use (300m) - postnatal	cg18280962	-0.0038			0.0063	0.98
Land use (300m) - postnatal	cg21088488	0.0055			0.0063	0.98
Land use (300m) - postnatal	cg06831064	-0.0076			0.0063	0.98
Land use (300m) - postnatal	cg15041662	0.0067			0.0063	0.98
Land use (300m) - postnatal	cg24540732	0.0053			0.0064	0.98
Land use (300m) - postnatal	cg19630667	-0.0048			0.0065	0.98
Land use (300m) - postnatal	cg02026608	-0.0061			0.0066	0.98
Land use (300m) - postnatal	cg01309870	-0.005			0.0066	0.98
Land use (300m) - postnatal	cg11111740	-0.0066			0.0066	0.98
Land use (300m) - postnatal	cg08404702	-0.0067			0.0066	0.98
Land use (300m) - postnatal	cg04777726	0.0096			0.0066	0.98
Land use (300m) - postnatal	cg05511872	-0.0067			0.0067	0.98
Land use (300m) - postnatal	cg13437525	0.008			0.0067	0.98
Land use (300m) - postnatal	cg20022454	0.014			0.0067	0.98
Land use (300m) - postnatal	cg16696317	0.0037			0.0067	0.98
Land use (300m) - postnatal	cg11195298	0.0045			0.0067	0.98
Land use (300m) - postnatal	cg23013958	-0.0046			0.0068	0.98
Land use (300m) - postnatal	cg22785672	-0.0066			0.0068	0.98
Land use (300m) - postnatal	cg00787305	-0.0034			0.0068	0.98
Land use (300m) - postnatal	cg06020537	-0.0062			0.0068	0.98
Land use (300m) - postnatal	cg07119315	0.012			0.0068	0.98
Land use (300m) - postnatal	cg03611241	-0.0042			0.0068	0.98
Land use (300m) - postnatal	cg14424631	0.0055			0.0068	0.98
Land use (300m) - postnatal	cg24375409	0.01			0.0069	0.98
Land use (300m) - postnatal	cg12571928	-0.0044			0.0069	0.98
Land use (300m) - postnatal	cg01100525	-0.0074			0.0069	0.98
Land use (300m) - postnatal	cg14543179	-0.0057			0.0069	0.98
Land use (300m) - postnatal	cg17560332	-0.0092			0.007	0.98
Land use (300m) - postnatal	cg14160911	0.0085			0.007	0.98
Land use (300m) - postnatal	cg02587606	0.0073			0.007	0.98
Land use (300m) - postnatal	cg10231675	-0.0086			0.007	0.98
Land use (300m) - postnatal	cg00133624	-0.0055			0.007	0.98
Land use (300m) - postnatal	cg23571474	0.011			0.007	0.98
Land use (300m) - postnatal	cg17046650	-0.011			0.0071	0.98
Land use (300m) - postnatal	cg08542351	0.0095			0.0071	0.98
Land use (300m) - postnatal	cg12656291	-0.0086			0.0071	0.98
Land use (300m) - postnatal	cg23770887	0.0068			0.0072	0.98
Land use (300m) - postnatal	cg12180191	-0.0061			0.0072	0.98
Land use (300m) - postnatal	cg10609256	0.0079			0.0072	0.98
Land use (300m) - postnatal	cg18082515	-0.0075			0.0073	0.98
Land use (300m) - postnatal	cg15825321	0.011			0.0073	0.98
Land use (300m) - postnatal	cg09117405	0.0032			0.0073	0.98
Land use (300m) - postnatal	cg10782019	0.0087			0.0074	0.98
Land use (300m) - postnatal	cg17981101	-0.0086			0.0074	0.98
Land use (300m) - postnatal	cg16944941	-0.0079			0.0074	0.98
Land use (300m) - postnatal	cg01188146	0.0047			0.0074	0.98
Land use (300m) - postnatal	cg07774964	0.008			0.0074	0.98
Land use (300m) - postnatal	cg16308533	0.015			0.0074	0.98
Land use (300m) - postnatal	cg12281328	-0.0041			0.0075	0.98
Land use (300m) - postnatal	cg05315334	-0.0037			0.0075	0.98
Land use (300m) - postnatal	cg26408224	-0.012			0.0075	0.98
Land use (300m) - postnatal	cg05161119	0.0052			0.0076	0.98
Land use (300m) - postnatal	cg27119456	-0.017			0.0076	0.98
Land use (300m) - postnatal	cg24598948	-0.013			0.0076	0.98
Land use (300m) - postnatal	cg04658707	-0.0083			0.0076	0.98
Land use (300m) - postnatal	cg26608693	-0.0078			0.0077	0.98
Land use (300m) - postnatal	cg11683364	-0.0057			0.0077	0.98
Land use (300m) - postnatal	cg14396008	-0.013			0.0077	0.98
Land use (300m) - postnatal	cg20580913	0.0097			0.0078	0.98
Land use (300m) - postnatal	cg01360119	0.0031			0.0078	0.98
Land use (300m) - postnatal	cg21549285	0.0075			0.0078	0.98
Land use (300m) - postnatal	cg01400884	-0.0038			0.0079	0.99
Land use (300m) - postnatal	cg19851574	0.008			0.0079	0.99
Land use (300m) - postnatal	cg24733126	0.0055			0.0079	0.99
Land use (300m) - postnatal	cg08672999	-0.0043			0.0079	0.99
Land use (300m) - postnatal	cg05460318	-0.01			0.008	0.99
Land use (300m) - postnatal	cg17265358	-0.0049			0.008	0.99
Land use (300m) - postnatal	cg02327812	-0.0097			0.008	0.99
Land use (300m) - postnatal	cg02613108	-0.0037			0.008	0.99
Land use (300m) - postnatal	cg19531536	-0.0039			0.008	0.99
Land use (300m) - postnatal	cg07036745	0.0045			0.0081	0.99
Land use (300m) - postnatal	cg12048225	0.0049			0.0081	0.99
Land use (300m) - postnatal	cg06028247	0.0066			0.0081	0.99
Land use (300m) - postnatal	cg15973234	0.004			0.0081	0.99
Land use (300m) - postnatal	cg16690757	-0.01			0.0082	0.99
Land use (300m) - postnatal	cg05506600	0.004			0.0082	0.99
Land use (300m) - postnatal	cg19970699	-0.0054			0.0083	0.99
Land use (300m) - postnatal	cg24761567	-0.0043			0.0083	0.99
Land use (300m) - postnatal	cg05845592	0.013			0.0083	0.99
Land use (300m) - postnatal	cg09208331	0.0034			0.0083	0.99
Land use (300m) - postnatal	cg00864916	0.015			0.0084	0.99
Land use (300m) - postnatal	cg18947553	0.0063			0.0084	0.99
Land use (300m) - postnatal	cg22785556	0.028			0.0084	0.99
Land use (300m) - postnatal	cg05194726	-0.0084			0.0084	0.99
Land use (300m) - postnatal	cg14962509	0.0065			0.0085	0.99
Land use (300m) - postnatal	cg02659854	0.0022			0.0085	0.99
Land use (300m) - postnatal	cg09776463	0.0037			0.0086	0.99
Land use (300m) - postnatal	cg08808724	-0.006			0.0087	0.99
Land use (300m) - postnatal	cg26754761	-0.012			0.0087	0.99
Land use (300m) - postnatal	cg07654569	0.012			0.0087	0.99
Land use (300m) - postnatal	cg11829633	0.0083			0.0087	0.99
Land use (300m) - postnatal	cg22121557	-0.0084			0.0088	0.99
Land use (300m) - postnatal	cg26079810	-0.011			0.0088	0.99
Land use (300m) - postnatal	cg01545109	0.0037			0.0088	0.99
Land use (300m) - postnatal	cg26259926	0.0064			0.0088	0.99
Land use (300m) - postnatal	cg20859731	0.0041			0.0088	0.99
Land use (300m) - postnatal	cg04392488	0.01			0.0089	0.99
Land use (300m) - postnatal	cg11641006	0.0042			0.0089	0.99
Land use (300m) - postnatal	cg12792075	0.014			0.0089	0.99
Land use (300m) - postnatal	cg05392364	-0.0091			0.009	0.99
Land use (300m) - postnatal	cg11210813	0.0047			0.009	0.99
Land use (300m) - postnatal	cg00463767	-0.0034			0.0091	0.99
Land use (300m) - postnatal	cg14493094	0.011			0.0091	0.99
Land use (300m) - postnatal	cg14643075	0.005			0.0091	0.99
Land use (300m) - postnatal	cg06852684	0.0044			0.0091	0.99
Land use (300m) - postnatal	cg14289511	-0.0048			0.0091	0.99
Land use (300m) - postnatal	cg15126179	-0.014			0.0092	0.99
Land use (300m) - postnatal	cg18846074	-0.012			0.0092	0.99
Land use (300m) - postnatal	cg21901300	0.0034			0.0092	0.99
Land use (300m) - postnatal	cg22502715	-0.018			0.0093	0.99
Land use (300m) - postnatal	cg17506061	0.004			0.0093	0.99
Land use (300m) - postnatal	cg06178315	-0.004			0.0094	0.99
Land use (300m) - postnatal	cg01788113	0.0082			0.0094	0.99
Land use (300m) - postnatal	cg03682719	-0.0067			0.0094	0.99
Land use (300m) - postnatal	cg24731731	-0.0055			0.0094	0.99
Land use (300m) - postnatal	cg01082601	0.003			0.0094	0.99
Land use (300m) - postnatal	cg22507960	-0.008			0.0095	0.99
Land use (300m) - postnatal	cg16105591	-0.003			0.0095	0.99
Land use (300m) - postnatal	cg22107476	-0.003			0.0095	0.99
Land use (300m) - postnatal	cg23004960	0.003			0.0095	0.99
Land use (300m) - postnatal	cg07138115	-0.0055			0.0095	0.99
Land use (300m) - postnatal	cg17884373	0.0063			0.0095	0.99
Land use (300m) - postnatal	cg23082281	0.0076			0.0096	0.99
Land use (300m) - postnatal	cg12935434	0.0071			0.0096	0.99
Land use (300m) - postnatal	cg18394340	0.0036			0.0096	0.99
Land use (300m) - postnatal	cg15351446	-0.008			0.0096	0.99
Land use (300m) - postnatal	cg16215084	0.0032			0.0096	0.99
Land use (300m) - postnatal	cg20859933	0.0034			0.0096	0.99
Land use (300m) - postnatal	cg21433558	0.016			0.0096	0.99
Land use (300m) - postnatal	cg25198847	-0.0039			0.0097	0.99
Land use (300m) - postnatal	cg12094903	0.0024			0.0097	0.99
Land use (300m) - postnatal	cg04290826	-0.0056			0.0097	0.99
Land use (300m) - postnatal	cg04496920	0.0039			0.0097	0.99
Land use (300m) - postnatal	cg20733663	-0.0041			0.0097	0.99
Land use (300m) - postnatal	cg00646396	-0.0027			0.0098	0.99
Land use (300m) - postnatal	cg00037013	-0.0036			0.0098	0.99
Land use (300m) - postnatal	cg21715903	0.0076			0.0098	0.99
Land use (300m) - postnatal	cg15651925	-0.0067			0.0098	0.99
Land use (300m) - postnatal	cg13397898	0.004			0.0098	0.99
Land use (300m) - postnatal	cg00478435	-0.0084			0.0098	0.99
Land use (300m) - postnatal	cg07086295	-0.003			0.0098	0.99
Land use (300m) - postnatal	cg27141850	-0.022			0.0099	0.99
Land use (300m) - postnatal	cg01418385	0.0072			0.0099	0.99
Land use (300m) - postnatal	cg08891559	0.0047			0.0099	0.99
Land use (300m) - postnatal	cg26843848	0.011			0.0099	0.99
Land use (300m) - postnatal	cg25029035	0.0041			0.01	0.99
Land use (300m) - postnatal	cg14688662	0.0061			0.01	0.99
Land use (300m) - prenatal	cg25454270	0.0062			1.2e-06	0.14
Land use (300m) - prenatal	cg08004525	0.01			2.9e-06	0.22
Land use (300m) - prenatal	cg00465247	0.01			2e-05	0.62
Land use (300m) - prenatal	cg09000832	0.0072			2.5e-05	0.64
Land use (300m) - prenatal	cg03097995	0.011			3.5e-05	0.67
Land use (300m) - prenatal	cg19825589	-0.0076			4.3e-05	0.71
Land use (300m) - prenatal	cg23104954	-0.022			4.8e-05	0.73
Land use (300m) - prenatal	cg13204699	0.0073			6.8e-05	0.76
Land use (300m) - prenatal	cg16646054	0.0044			7.9e-05	0.77
Land use (300m) - prenatal	cg10665321	0.014			0.00011	0.77
Land use (300m) - prenatal	cg08985785	0.0094			0.00013	0.78
Land use (300m) - prenatal	cg01984743	-0.0076			0.00014	0.79
Land use (300m) - prenatal	cg20293942	-0.024			0.00015	0.79
Land use (300m) - prenatal	cg14847483	0.0097			0.00015	0.79
Land use (300m) - prenatal	cg05606455	0.016			0.00016	0.8
Land use (300m) - prenatal	cg20477147	-0.0041			0.00016	0.8
Land use (300m) - prenatal	cg26259926	0.0079			0.00018	0.8
Land use (300m) - prenatal	cg00524963	0.0049			0.00022	0.82
Land use (300m) - prenatal	cg24343823	-0.0039			0.00024	0.82
Land use (300m) - prenatal	cg26605683	-0.0071			0.00025	0.82
Land use (300m) - prenatal	cg24147838	-0.0079			0.00025	0.82
Land use (300m) - prenatal	cg10458473	0.0068			0.00027	0.83
Land use (300m) - prenatal	cg04806562	-0.0033			0.00032	0.85
Land use (300m) - prenatal	cg06478143	0.0087			0.00033	0.85
Land use (300m) - prenatal	cg07568040	-0.008			0.00035	0.85
Land use (300m) - prenatal	cg01239367	-0.0061			0.00036	0.86
Land use (300m) - prenatal	cg16246545	0.0052			0.00037	0.86
Land use (300m) - prenatal	cg03848580	-0.0045			0.00037	0.86
Land use (300m) - prenatal	cg00080972	0.017			0.00041	0.86
Land use (300m) - prenatal	cg01231141	-0.01			0.00042	0.86
Land use (300m) - prenatal	cg18838701	0.017			0.00042	0.86
Land use (300m) - prenatal	cg21234561	-0.01			0.00043	0.86
Land use (300m) - prenatal	cg05843457	-0.0092			0.00045	0.86
Land use (300m) - prenatal	cg16698038	-0.0049			0.00046	0.86
Land use (300m) - prenatal	cg00454305	-0.0041			0.00046	0.86
Land use (300m) - prenatal	cg12009516	-0.0038			0.00047	0.87
Land use (300m) - prenatal	cg14279361	0.029			0.00048	0.87
Land use (300m) - prenatal	cg14262937	0.0065			0.0005	0.87
Land use (300m) - prenatal	cg03792653	0.0064			0.0005	0.87
Land use (300m) - prenatal	cg24739407	-0.0074			0.00052	0.87
Land use (300m) - prenatal	cg21038291	0.0073			0.00053	0.87
Land use (300m) - prenatal	cg07428323	0.012			0.00056	0.87
Land use (300m) - prenatal	cg04724406	0.0087			0.0006	0.88
Land use (300m) - prenatal	cg23800435	-0.0065			0.00063	0.89
Land use (300m) - prenatal	cg14620839	-0.0079			0.00065	0.9
Land use (300m) - prenatal	cg01188146	0.0052			0.00066	0.9
Land use (300m) - prenatal	cg13895343	0.004			0.00066	0.9
Land use (300m) - prenatal	cg09060608	0.02			0.00067	0.9
Land use (300m) - prenatal	cg02613108	-0.0041			0.00068	0.9
Land use (300m) - prenatal	cg04259752	-0.0045			0.00069	0.91
Land use (300m) - prenatal	cg00285394	0.0057			0.0007	0.91
Land use (300m) - prenatal	cg14289511	-0.0054			0.00073	0.91
Land use (300m) - prenatal	cg26122451	0.0041			0.00076	0.91
Land use (300m) - prenatal	cg17682432	0.0068			0.00077	0.91
Land use (300m) - prenatal	cg00910015	-0.007			0.00082	0.91
Land use (300m) - prenatal	cg04843252	-0.005			0.00082	0.91
Land use (300m) - prenatal	cg07747661	0.011			0.00083	0.91
Land use (300m) - prenatal	cg04496281	0.0034			0.00085	0.91
Land use (300m) - prenatal	cg24547885	0.0057			0.00087	0.92
Land use (300m) - prenatal	cg09044186	0.011			0.00089	0.92
Land use (300m) - prenatal	cg20324199	0.0062			0.00091	0.92
Land use (300m) - prenatal	cg06360956	-0.0098			0.00092	0.92
Land use (300m) - prenatal	cg24994319	-0.0079			0.00093	0.92
Land use (300m) - prenatal	cg02934300	0.011			0.00093	0.92
Land use (300m) - prenatal	cg09232564	-0.0071			0.00093	0.92
Land use (300m) - prenatal	cg00525011	0.0053			0.00096	0.92
Land use (300m) - prenatal	cg10373741	0.004			0.001	0.92
Land use (300m) - prenatal	cg12057127	0.0056			0.001	0.93
Land use (300m) - prenatal	cg25813109	-0.0039			0.001	0.93
Land use (300m) - prenatal	cg13755766	-0.0061			0.0011	0.93
Land use (300m) - prenatal	cg26053066	0.0039			0.0011	0.93
Land use (300m) - prenatal	cg06495631	-0.0061			0.0012	0.94
Land use (300m) - prenatal	cg26743024	0.0059			0.0012	0.94
Land use (300m) - prenatal	cg03710029	-0.0031			0.0012	0.94
Land use (300m) - prenatal	cg08772752	-0.0097			0.0013	0.94
Land use (300m) - prenatal	cg26516362	0.017			0.0013	0.94
Land use (300m) - prenatal	cg20345234	0.0063			0.0013	0.94
Land use (300m) - prenatal	cg10828456	0.0068			0.0013	0.94
Land use (300m) - prenatal	cg06819935	-0.004			0.0013	0.94
Land use (300m) - prenatal	cg15439294	0.0069			0.0013	0.94
Land use (300m) - prenatal	cg13795831	-0.0041			0.0013	0.94
Land use (300m) - prenatal	cg15833657	-0.0069			0.0014	0.94
Land use (300m) - prenatal	cg01404873	-0.0098			0.0014	0.94
Land use (300m) - prenatal	cg25154630	0.0064			0.0015	0.94
Land use (300m) - prenatal	cg17046650	-0.011			0.0015	0.94
Land use (300m) - prenatal	cg19481287	-0.004			0.0015	0.94
Land use (300m) - prenatal	cg02522760	-0.012			0.0015	0.94
Land use (300m) - prenatal	cg02314201	0.018			0.0015	0.94
Land use (300m) - prenatal	cg09792711	0.0051			0.0015	0.94
Land use (300m) - prenatal	cg02718825	-0.0037			0.0015	0.94
Land use (300m) - prenatal	cg16306900	0.0063			0.0016	0.94
Land use (300m) - prenatal	cg08818610	0.01			0.0016	0.94
Land use (300m) - prenatal	cg26336265	0.0049			0.0016	0.94
Land use (300m) - prenatal	cg13160891	0.0076			0.0016	0.94
Land use (300m) - prenatal	cg19626725	0.013			0.0017	0.94
Land use (300m) - prenatal	cg14178336	0.0077			0.0017	0.94
Land use (300m) - prenatal	cg16384137	0.0059			0.0017	0.94
Land use (300m) - prenatal	cg09610767	-0.0049			0.0017	0.94
Land use (300m) - prenatal	cg04917446	0.011			0.0017	0.94
Land use (300m) - prenatal	cg07428907	0.0036			0.0017	0.94
Land use (300m) - prenatal	cg04045009	0.011			0.0017	0.94
Land use (300m) - prenatal	cg14476101	0.0059			0.0018	0.95
Land use (300m) - prenatal	cg11651614	0.0033			0.0018	0.95
Land use (300m) - prenatal	cg09096031	-0.0055			0.0018	0.95
Land use (300m) - prenatal	cg04451652	-0.0077			0.0018	0.95
Land use (300m) - prenatal	cg14836839	-0.0076			0.0018	0.95
Land use (300m) - prenatal	cg17913115	0.0064			0.0018	0.95
Land use (300m) - prenatal	cg04547181	0.016			0.0018	0.95
Land use (300m) - prenatal	cg23691090	0.013			0.0018	0.95
Land use (300m) - prenatal	cg06149357	0.0069			0.0019	0.95
Land use (300m) - prenatal	cg06547513	-0.0057			0.0019	0.95
Land use (300m) - prenatal	cg05457628	0.023			0.0019	0.95
Land use (300m) - prenatal	cg05563515	-0.0079			0.0019	0.95
Land use (300m) - prenatal	cg02402091	0.0036			0.0019	0.95
Land use (300m) - prenatal	cg07231005	-0.0058			0.0019	0.95
Land use (300m) - prenatal	cg19531536	-0.004			0.0019	0.95
Land use (300m) - prenatal	cg19453250	0.0075			0.0019	0.95
Land use (300m) - prenatal	cg05328667	0.0079			0.002	0.95
Land use (300m) - prenatal	cg25349610	-0.0056			0.002	0.95
Land use (300m) - prenatal	cg19630667	-0.0047			0.0021	0.95
Land use (300m) - prenatal	cg05861255	-0.0047			0.0021	0.96
Land use (300m) - prenatal	cg25607643	0.0042			0.0021	0.95
Land use (300m) - prenatal	cg13399816	0.0034			0.0022	0.96
Land use (300m) - prenatal	cg20713174	-0.0032			0.0022	0.96
Land use (300m) - prenatal	cg08994060	0.0066			0.0022	0.96
Land use (300m) - prenatal	cg24733624	0.0036			0.0022	0.96
Land use (300m) - prenatal	cg17189639	0.0036			0.0022	0.96
Land use (300m) - prenatal	cg21542796	0.0037			0.0023	0.96
Land use (300m) - prenatal	cg13541970	0.0044			0.0023	0.96
Land use (300m) - prenatal	cg19922741	-0.0041			0.0023	0.96
Land use (300m) - prenatal	cg20902783	-0.0035			0.0023	0.96
Land use (300m) - prenatal	cg05180717	0.009			0.0023	0.96
Land use (300m) - prenatal	cg08040012	-0.0047			0.0024	0.96
Land use (300m) - prenatal	cg22764044	0.014			0.0024	0.96
Land use (300m) - prenatal	cg19882886	0.0089			0.0024	0.96
Land use (300m) - prenatal	cg16655778	0.0053			0.0024	0.96
Land use (300m) - prenatal	cg00099441	-0.0045			0.0025	0.96
Land use (300m) - prenatal	cg00299558	-0.0073			0.0025	0.96
Land use (300m) - prenatal	cg24533097	0.0067			0.0025	0.97
Land use (300m) - prenatal	cg05514043	0.0065			0.0025	0.97
Land use (300m) - prenatal	cg00044354	0.0064			0.0026	0.97
Land use (300m) - prenatal	cg12920004	0.0048			0.0026	0.97
Land use (300m) - prenatal	cg14876077	-0.0044			0.0026	0.97
Land use (300m) - prenatal	cg08088390	0.0061			0.0026	0.97
Land use (300m) - prenatal	cg03733026	0.0087			0.0026	0.97
Land use (300m) - prenatal	cg13426079	0.0063			0.0027	0.97
Land use (300m) - prenatal	cg18455650	-0.0043			0.0027	0.97
Land use (300m) - prenatal	cg14559388	0.0084			0.0027	0.97
Land use (300m) - prenatal	cg24375409	0.0099			0.0028	0.97
Land use (300m) - prenatal	cg24194132	0.0063			0.0028	0.97
Land use (300m) - prenatal	cg08560373	-0.0082			0.0028	0.97
Land use (300m) - prenatal	cg19683989	-0.0057			0.0028	0.97
Land use (300m) - prenatal	cg27333952	0.0069			0.0028	0.97
Land use (300m) - prenatal	cg22331349	0.0051			0.0028	0.97
Land use (300m) - prenatal	cg16259229	-0.0053			0.0029	0.97
Land use (300m) - prenatal	cg15164702	-0.0089			0.0029	0.97
Land use (300m) - prenatal	cg17861154	0.0043			0.0029	0.97
Land use (300m) - prenatal	cg08437786	-0.0057			0.0029	0.97
Land use (300m) - prenatal	cg18583931	0.0035			0.0029	0.97
Land use (300m) - prenatal	cg02580923	-0.0051			0.003	0.97
Land use (300m) - prenatal	cg09934892	0.0024			0.003	0.97
Land use (300m) - prenatal	cg08267319	-0.0051			0.003	0.97
Land use (300m) - prenatal	cg24865132	0.0042			0.0031	0.97
Land use (300m) - prenatal	cg03449398	0.0032			0.0031	0.97
Land use (300m) - prenatal	cg08579721	-0.0061			0.0031	0.97
Land use (300m) - prenatal	cg22382021	0.0085			0.0031	0.97
Land use (300m) - prenatal	cg07586868	-0.006			0.0031	0.97
Land use (300m) - prenatal	cg17329202	-0.0059			0.0031	0.97
Land use (300m) - prenatal	cg16124434	-0.0035			0.0031	0.97
Land use (300m) - prenatal	cg27258450	0.0028			0.0031	0.97
Land use (300m) - prenatal	cg00235661	-0.0089			0.0032	0.97
Land use (300m) - prenatal	cg00472710	-0.0086			0.0032	0.97
Land use (300m) - prenatal	cg25988214	-0.0097			0.0032	0.97
Land use (300m) - prenatal	cg03856973	0.0056			0.0032	0.97
Land use (300m) - prenatal	cg04916289	0.0069			0.0033	0.97
Land use (300m) - prenatal	cg16783186	0.0047			0.0033	0.97
Land use (300m) - prenatal	cg15355952	0.0051			0.0033	0.97
Land use (300m) - prenatal	cg08009669	-0.0057			0.0033	0.97
Land use (300m) - prenatal	cg09803321	0.0044			0.0033	0.97
Land use (300m) - prenatal	cg08785784	0.0053			0.0033	0.97
Land use (300m) - prenatal	cg16780454	-0.0093			0.0034	0.97
Land use (300m) - prenatal	cg10129025	-0.0023			0.0034	0.97
Land use (300m) - prenatal	cg16406611	-0.013			0.0034	0.97
Land use (300m) - prenatal	cg01577760	-0.0072			0.0034	0.97
Land use (300m) - prenatal	cg21843517	-0.0068			0.0034	0.97
Land use (300m) - prenatal	cg12165772	-0.0061			0.0034	0.97
Land use (300m) - prenatal	cg02006647	-0.0058			0.0034	0.97
Land use (300m) - prenatal	cg10616776	-0.009			0.0035	0.97
Land use (300m) - prenatal	cg02694489	-0.005			0.0035	0.97
Land use (300m) - prenatal	cg14200364	-0.0074			0.0036	0.97
Land use (300m) - prenatal	cg00153041	-0.0057			0.0036	0.97
Land use (300m) - prenatal	cg07273376	-0.0061			0.0036	0.97
Land use (300m) - prenatal	cg15393816	0.0061			0.0036	0.97
Land use (300m) - prenatal	cg22160121	0.0062			0.0037	0.97
Land use (300m) - prenatal	cg14016257	0.0062			0.0037	0.97
Land use (300m) - prenatal	cg04637454	0.003			0.0037	0.97
Land use (300m) - prenatal	cg21148531	0.0055			0.0037	0.97
Land use (300m) - prenatal	cg10378795	0.0084			0.0037	0.97
Land use (300m) - prenatal	cg19228034	0.0051			0.0037	0.97
Land use (300m) - prenatal	cg01772980	0.0068			0.0037	0.97
Land use (300m) - prenatal	cg09450024	-0.0079			0.0037	0.97
Land use (300m) - prenatal	cg18180155	-0.0075			0.0037	0.97
Land use (300m) - prenatal	cg14749573	0.0044			0.0038	0.97
Land use (300m) - prenatal	cg19304088	-0.0061			0.0038	0.97
Land use (300m) - prenatal	cg01907106	0.0044			0.0038	0.97
Land use (300m) - prenatal	cg03150857	0.0061			0.0039	0.97
Land use (300m) - prenatal	cg07626700	0.0065			0.0039	0.97
Land use (300m) - prenatal	cg27120999	-0.0035			0.0039	0.97
Land use (300m) - prenatal	cg03454639	0.0065			0.0039	0.97
Land use (300m) - prenatal	cg06675538	0.0068			0.004	0.97
Land use (300m) - prenatal	cg02402587	-0.0054			0.004	0.97
Land use (300m) - prenatal	cg05511872	-0.0062			0.004	0.97
Land use (300m) - prenatal	cg24208325	0.0095			0.004	0.97
Land use (300m) - prenatal	cg20054703	-0.0046			0.004	0.97
Land use (300m) - prenatal	cg20858400	-0.0049			0.004	0.97
Land use (300m) - prenatal	cg23595451	-0.0089			0.0041	0.97
Land use (300m) - prenatal	cg14015656	0.01			0.0041	0.97
Land use (300m) - prenatal	cg04972745	0.0086			0.0041	0.97
Land use (300m) - prenatal	cg21333674	0.0075			0.0042	0.97
Land use (300m) - prenatal	cg23434304	-0.0038			0.0042	0.97
Land use (300m) - prenatal	cg17132070	0.0062			0.0043	0.97
Land use (300m) - prenatal	cg18608610	0.0054			0.0043	0.97
Land use (300m) - prenatal	cg19313311	-0.0049			0.0044	0.97
Land use (300m) - prenatal	cg14046688	-0.0054			0.0044	0.97
Land use (300m) - prenatal	cg03945021	-0.0028			0.0044	0.97
Land use (300m) - prenatal	cg10951591	-0.0042			0.0045	0.97
Land use (300m) - prenatal	cg20450471	-0.0064			0.0045	0.97
Land use (300m) - prenatal	cg06365016	-0.0061			0.0045	0.97
Land use (300m) - prenatal	cg09393254	0.0051			0.0046	0.97
Land use (300m) - prenatal	cg04586023	0.0026			0.0046	0.97
Land use (300m) - prenatal	cg13266327	-0.0076			0.0047	0.98
Land use (300m) - prenatal	cg05995360	-0.01			0.0047	0.97
Land use (300m) - prenatal	cg13514324	0.0056			0.0047	0.97
Land use (300m) - prenatal	cg13769283	0.01			0.0047	0.98
Land use (300m) - prenatal	cg04622454	0.0023			0.0047	0.98
Land use (300m) - prenatal	cg13570284	0.0036			0.0047	0.97
Land use (300m) - prenatal	cg13734043	-0.0037			0.0047	0.97
Land use (300m) - prenatal	cg21665557	-0.013			0.0048	0.98
Land use (300m) - prenatal	cg01990997	-0.0043			0.0048	0.98
Land use (300m) - prenatal	cg10574494	-0.0059			0.0048	0.98
Land use (300m) - prenatal	cg17544584	0.0075			0.0048	0.98
Land use (300m) - prenatal	cg01745789	0.0054			0.0048	0.98
Land use (300m) - prenatal	cg23907108	-0.0024			0.0048	0.98
Land use (300m) - prenatal	cg03798603	-0.0043			0.0049	0.98
Land use (300m) - prenatal	cg08223915	0.0086			0.0049	0.98
Land use (300m) - prenatal	cg08894153	-0.0076			0.0049	0.98
Land use (300m) - prenatal	cg07856962	0.0061			0.0049	0.98
Land use (300m) - prenatal	cg11153400	0.014			0.0049	0.98
Land use (300m) - prenatal	cg00055359	-0.0033			0.005	0.98
Land use (300m) - prenatal	cg22541001	-0.0041			0.005	0.98
Land use (300m) - prenatal	cg27543409	0.004			0.005	0.98
Land use (300m) - prenatal	cg02468728	0.0083			0.005	0.98
Land use (300m) - prenatal	cg11840197	-0.0054			0.005	0.98
Land use (300m) - prenatal	cg17593958	-0.0054			0.005	0.98
Land use (300m) - prenatal	cg21908235	0.0075			0.0051	0.98
Land use (300m) - prenatal	cg01264639	0.0075			0.0051	0.98
Land use (300m) - prenatal	cg07665535	0.0033			0.0051	0.98
Land use (300m) - prenatal	cg09025393	0.0044			0.0052	0.98
Land use (300m) - prenatal	cg19738506	0.0051			0.0052	0.98
Land use (300m) - prenatal	cg01253818	0.0031			0.0052	0.98
Land use (300m) - prenatal	cg02413092	0.0062			0.0052	0.98
Land use (300m) - prenatal	cg20299740	-0.0043			0.0052	0.98
Land use (300m) - prenatal	cg16146501	0.0048			0.0052	0.98
Land use (300m) - prenatal	cg19480425	-0.0024			0.0052	0.98
Land use (300m) - prenatal	cg23595222	0.0095			0.0052	0.98
Land use (300m) - prenatal	cg22726349	0.0039			0.0053	0.98
Land use (300m) - prenatal	cg11941060	-0.011			0.0053	0.98
Land use (300m) - prenatal	cg12958778	0.0027			0.0053	0.98
Land use (300m) - prenatal	cg17030488	-0.006			0.0053	0.98
Land use (300m) - prenatal	cg11122009	-0.005			0.0053	0.98
Land use (300m) - prenatal	cg19222784	-0.003			0.0054	0.98
Land use (300m) - prenatal	cg09693106	0.011			0.0054	0.98
Land use (300m) - prenatal	cg05888027	-0.0049			0.0055	0.98
Land use (300m) - prenatal	cg18447419	0.014			0.0055	0.98
Land use (300m) - prenatal	cg10604528	0.0031			0.0055	0.98
Land use (300m) - prenatal	cg18105725	0.0039			0.0055	0.98
Land use (300m) - prenatal	cg15036477	0.0059			0.0055	0.98
Land use (300m) - prenatal	cg17827650	0.0088			0.0055	0.98
Land use (300m) - prenatal	cg08913010	-0.003			0.0055	0.98
Land use (300m) - prenatal	cg07676709	0.0042			0.0055	0.98
Land use (300m) - prenatal	cg04626491	-0.0037			0.0056	0.98
Land use (300m) - prenatal	cg21984374	0.0081			0.0056	0.98
Land use (300m) - prenatal	cg17533533	-0.0051			0.0056	0.98
Land use (300m) - prenatal	cg07214490	0.0034			0.0056	0.98
Land use (300m) - prenatal	cg02756845	-0.0043			0.0056	0.98
Land use (300m) - prenatal	cg02385848	0.0061			0.0057	0.98
Land use (300m) - prenatal	cg27370013	0.0033			0.0057	0.98
Land use (300m) - prenatal	cg16914370	0.0041			0.0057	0.98
Land use (300m) - prenatal	cg09230763	-0.0049			0.0058	0.98
Land use (300m) - prenatal	cg15351446	-0.0074			0.0059	0.98
Land use (300m) - prenatal	cg02564523	-0.0039			0.0059	0.98
Land use (300m) - prenatal	cg00058938	0.0044			0.0059	0.98
Land use (300m) - prenatal	cg18383668	-0.011			0.0059	0.98
Land use (300m) - prenatal	cg08170787	-0.003			0.006	0.98
Land use (300m) - prenatal	cg18333921	0.0049			0.006	0.98
Land use (300m) - prenatal	cg04225551	-0.0028			0.006	0.98
Land use (300m) - prenatal	cg11791577	-0.0078			0.006	0.98
Land use (300m) - prenatal	cg07141002	0.0042			0.006	0.98
Land use (300m) - prenatal	cg08571680	-0.0022			0.0061	0.98
Land use (300m) - prenatal	cg06595072	-0.0037			0.0061	0.98
Land use (300m) - prenatal	cg08048268	-0.013			0.0063	0.98
Land use (300m) - prenatal	cg05972503	0.0044			0.0063	0.98
Land use (300m) - prenatal	cg12891160	-0.0045			0.0064	0.98
Land use (300m) - prenatal	cg05973455	0.0052			0.0064	0.98
Land use (300m) - prenatal	cg15420720	-0.0038			0.0064	0.98
Land use (300m) - prenatal	cg02158543	0.0067			0.0064	0.98
Land use (300m) - prenatal	cg12970171	0.0034			0.0065	0.98
Land use (300m) - prenatal	cg26262157	0.005			0.0065	0.98
Land use (300m) - prenatal	cg08596595	-0.0062			0.0065	0.98
Land use (300m) - prenatal	cg21766308	-0.0082			0.0066	0.98
Land use (300m) - prenatal	cg09295799	-0.0057			0.0066	0.98
Land use (300m) - prenatal	cg15202848	-0.0097			0.0066	0.98
Land use (300m) - prenatal	cg16897193	0.0062			0.0066	0.98
Land use (300m) - prenatal	cg03423497	0.0054			0.0067	0.98
Land use (300m) - prenatal	cg01253676	0.0038			0.0067	0.98
Land use (300m) - prenatal	cg05733139	-0.0057			0.0067	0.98
Land use (300m) - prenatal	cg26566898	-0.0062			0.0067	0.98
Land use (300m) - prenatal	cg12018163	-0.0035			0.0067	0.98
Land use (300m) - prenatal	cg08480098	0.0059			0.0068	0.98
Land use (300m) - prenatal	cg03464017	0.011			0.0068	0.98
Land use (300m) - prenatal	cg07576632	0.004			0.0068	0.98
Land use (300m) - prenatal	cg21583440	-0.0032			0.0068	0.98
Land use (300m) - prenatal	cg02874016	-0.004			0.0068	0.98
Land use (300m) - prenatal	cg26152754	-0.0081			0.0069	0.98
Land use (300m) - prenatal	cg06789686	-0.0059			0.0069	0.98
Land use (300m) - prenatal	cg22294740	0.0054			0.0069	0.98
Land use (300m) - prenatal	cg06878361	0.0048			0.0069	0.98
Land use (300m) - prenatal	cg10106935	0.0068			0.007	0.98
Land use (300m) - prenatal	cg00908292	-0.0024			0.007	0.98
Land use (300m) - prenatal	cg01815720	-0.004			0.0071	0.98
Land use (300m) - prenatal	cg10163483	0.0092			0.0071	0.98
Land use (300m) - prenatal	cg13809236	0.0032			0.0071	0.98
Land use (300m) - prenatal	cg17186418	0.01			0.0071	0.98
Land use (300m) - prenatal	cg24165747	0.005			0.0071	0.98
Land use (300m) - prenatal	cg00580652	-0.0046			0.0072	0.98
Land use (300m) - prenatal	cg23334662	-0.0048			0.0072	0.98
Land use (300m) - prenatal	cg05744332	-0.0027			0.0072	0.98
Land use (300m) - prenatal	cg13266773	0.0046			0.0072	0.98
Land use (300m) - prenatal	cg00216305	-0.0063			0.0072	0.98
Land use (300m) - prenatal	cg26499286	0.0028			0.0072	0.98
Land use (300m) - prenatal	cg04460816	0.0028			0.0072	0.98
Land use (300m) - prenatal	cg25769732	-0.0042			0.0073	0.98
Land use (300m) - prenatal	cg12494515	0.0039			0.0073	0.98
Land use (300m) - prenatal	cg07744116	-0.0039			0.0073	0.98
Land use (300m) - prenatal	cg15278699	0.0025			0.0073	0.98
Land use (300m) - prenatal	cg26575637	-0.0023			0.0073	0.98
Land use (300m) - prenatal	cg01565314	-0.0067			0.0073	0.98
Land use (300m) - prenatal	cg01080924	0.0081			0.0073	0.98
Land use (300m) - prenatal	cg26119563	-0.0054			0.0074	0.98
Land use (300m) - prenatal	cg01265662	0.0054			0.0074	0.98
Land use (300m) - prenatal	cg09978860	-0.012			0.0074	0.98
Land use (300m) - prenatal	cg23085154	-0.0039			0.0074	0.98
Land use (300m) - prenatal	cg25626519	0.0028			0.0074	0.98
Land use (300m) - prenatal	cg14015300	-0.0035			0.0074	0.98
Land use (300m) - prenatal	cg01012669	0.0038			0.0075	0.98
Land use (300m) - prenatal	cg00594167	0.0075			0.0075	0.98
Land use (300m) - prenatal	cg16565394	0.0034			0.0075	0.98
Land use (300m) - prenatal	cg19617217	0.0038			0.0075	0.98
Land use (300m) - prenatal	cg24018756	-0.011			0.0075	0.98
Land use (300m) - prenatal	cg16725948	0.0043			0.0075	0.98
Land use (300m) - prenatal	cg24032710	0.0038			0.0075	0.98
Land use (300m) - prenatal	cg06008435	-0.006			0.0076	0.98
Land use (300m) - prenatal	cg07372596	0.0048			0.0076	0.98
Land use (300m) - prenatal	cg13007871	0.0029			0.0077	0.98
Land use (300m) - prenatal	cg26886268	-0.0077			0.0077	0.98
Land use (300m) - prenatal	cg03481039	0.0027			0.0077	0.98
Land use (300m) - prenatal	cg17853132	-0.0047			0.0077	0.98
Land use (300m) - prenatal	cg19790321	0.0093			0.0079	0.99
Land use (300m) - prenatal	cg08663909	-0.0046			0.0079	0.99
Land use (300m) - prenatal	cg02728544	0.0059			0.0079	0.99
Land use (300m) - prenatal	cg02810291	0.0058			0.0079	0.99
Land use (300m) - prenatal	cg11359720	0.0063			0.0079	0.99
Land use (300m) - prenatal	cg25838818	0.011			0.008	0.99
Land use (300m) - prenatal	cg06897442	0.0062			0.008	0.99
Land use (300m) - prenatal	cg13578160	-0.0084			0.008	0.99
Land use (300m) - prenatal	cg03270332	-0.0077			0.008	0.99
Land use (300m) - prenatal	cg11784196	-0.0087			0.0081	0.99
Land use (300m) - prenatal	cg16453794	0.0038			0.0081	0.99
Land use (300m) - prenatal	cg00673290	-0.011			0.0082	0.99
Land use (300m) - prenatal	cg07018107	-0.005			0.0082	0.99
Land use (300m) - prenatal	cg17792740	-0.0046			0.0082	0.99
Land use (300m) - prenatal	cg10261205	-0.016			0.0082	0.99
Land use (300m) - prenatal	cg22275125	0.0068			0.0082	0.99
Land use (300m) - prenatal	cg09607548	-0.0038			0.0082	0.99
Land use (300m) - prenatal	cg04478991	-0.0031			0.0083	0.99
Land use (300m) - prenatal	cg11210374	0.005			0.0083	0.99
Land use (300m) - prenatal	cg05377034	0.0057			0.0083	0.99
Land use (300m) - prenatal	cg04869006	-0.0029			0.0083	0.99
Land use (300m) - prenatal	cg06731443	0.0062			0.0083	0.99
Land use (300m) - prenatal	cg27594683	-0.005			0.0084	0.99
Land use (300m) - prenatal	cg15439196	0.0062			0.0084	0.99
Land use (300m) - prenatal	cg19928450	0.0041			0.0084	0.99
Land use (300m) - prenatal	cg19674878	-0.0033			0.0084	0.99
Land use (300m) - prenatal	cg21657704	0.0032			0.0084	0.99
Land use (300m) - prenatal	cg05239360	0.0037			0.0084	0.99
Land use (300m) - prenatal	cg06732516	0.0059			0.0084	0.99
Land use (300m) - prenatal	cg25866895	0.0053			0.0085	0.99
Land use (300m) - prenatal	cg20733077	-0.0069			0.0085	0.99
Land use (300m) - prenatal	cg00378158	-0.0053			0.0085	0.99
Land use (300m) - prenatal	cg21115004	-0.007			0.0086	0.99
Land use (300m) - prenatal	cg01837879	0.0037			0.0086	0.99
Land use (300m) - prenatal	cg11318251	0.011			0.0086	0.99
Land use (300m) - prenatal	cg26461944	0.0042			0.0086	0.99
Land use (300m) - prenatal	cg20715295	-0.0047			0.0086	0.99
Land use (300m) - prenatal	cg18830527	-0.0025			0.0087	0.99
Land use (300m) - prenatal	cg00760562	-0.0033			0.0087	0.99
Land use (300m) - prenatal	cg13587533	0.0099			0.0087	0.99
Land use (300m) - prenatal	cg17864041	0.0059			0.0087	0.99
Land use (300m) - prenatal	cg05144620	0.0029			0.0087	0.99
Land use (300m) - prenatal	cg22496437	0.0029			0.0088	0.99
Land use (300m) - prenatal	cg02932314	-0.0058			0.0088	0.99
Land use (300m) - prenatal	cg10516993	-0.0077			0.0089	0.99
Land use (300m) - prenatal	cg19094243	-0.0064			0.0089	0.99
Land use (300m) - prenatal	cg15534561	-0.0048			0.0089	0.99
Land use (300m) - prenatal	cg14174912	0.0046			0.0089	0.99
Land use (300m) - prenatal	cg06698575	-0.005			0.0089	0.99
Land use (300m) - prenatal	cg05004142	0.015			0.0089	0.99
Land use (300m) - prenatal	cg01084435	-0.0031			0.0089	0.99
Land use (300m) - prenatal	cg24132694	0.0045			0.0089	0.99
Land use (300m) - prenatal	cg00299286	-0.019			0.009	0.99
Land use (300m) - prenatal	cg18593305	-0.0081			0.009	0.99
Land use (300m) - prenatal	cg15215612	0.0095			0.009	0.99
Land use (300m) - prenatal	cg07698281	0.0063			0.0091	0.99
Land use (300m) - prenatal	cg01777586	-0.0052			0.0091	0.99
Land use (300m) - prenatal	cg01966129	0.0029			0.0091	0.99
Land use (300m) - prenatal	cg06657721	-0.009			0.0092	0.99
Land use (300m) - prenatal	cg01309870	-0.0042			0.0092	0.99
Land use (300m) - prenatal	cg06797808	0.011			0.0092	0.99
Land use (300m) - prenatal	cg13080282	0.0036			0.0092	0.99
Land use (300m) - prenatal	cg11179621	-0.0063			0.0092	0.99
Land use (300m) - prenatal	cg08423857	0.011			0.0092	0.99
Land use (300m) - prenatal	cg16154810	-0.013			0.0092	0.99
Land use (300m) - prenatal	cg22340526	-0.0046			0.0093	0.99
Land use (300m) - prenatal	cg03288797	0.0035			0.0093	0.99
Land use (300m) - prenatal	cg15302379	0.0036			0.0093	0.99
Land use (300m) - prenatal	cg10411146	-0.018			0.0093	0.99
Land use (300m) - prenatal	cg18546477	0.0051			0.0093	0.99
Land use (300m) - prenatal	cg02705573	0.0027			0.0093	0.99
Land use (300m) - prenatal	cg06394876	-0.0036			0.0093	0.99
Land use (300m) - prenatal	cg02962952	-0.0045			0.0093	0.99
Land use (300m) - prenatal	cg02245191	-0.0041			0.0093	0.99
Land use (300m) - prenatal	cg22928954	-0.0048			0.0093	0.99
Land use (300m) - prenatal	cg26835374	0.0076			0.0094	0.99
Land use (300m) - prenatal	cg09470274	-0.0042			0.0094	0.99
Land use (300m) - prenatal	cg03678035	-0.0036			0.0094	0.99
Land use (300m) - prenatal	cg07957069	-0.0068			0.0094	0.99
Land use (300m) - prenatal	cg08316699	-0.004			0.0095	0.99
Land use (300m) - prenatal	cg08829299	0.02			0.0095	0.99
Land use (300m) - prenatal	cg23510415	0.0036			0.0095	0.99
Land use (300m) - prenatal	cg24277791	-0.0032			0.0096	0.99
Land use (300m) - prenatal	cg08564522	0.0087			0.0096	0.99
Land use (300m) - prenatal	cg27292818	0.0097			0.0097	0.99
Land use (300m) - prenatal	cg07341690	-0.0054			0.0097	0.99
Land use (300m) - prenatal	cg13575298	-0.0023			0.0098	0.99
Land use (300m) - prenatal	cg21724654	0.0044			0.0099	0.99
Land use (300m) - prenatal	cg06092146	0.0057			0.0099	0.99
Land use (300m) - prenatal	cg11187796	-0.0064			0.01	0.99
Land use (300m) - prenatal	cg00157199	-0.015			0.01	0.99
Maternal smoking (active and ETS) - prenatal	cg04180046		0.0023	0.031	6e-21	2e-14
Maternal smoking (active and ETS) - prenatal	cg12803068		0.0034	0.067	4e-20	6.7e-14
Maternal smoking (active and ETS) - prenatal	cg25949550		0.0012	-0.025	6.5e-19	7.2e-13
Maternal smoking (active and ETS) - prenatal	cg22132788		0.003	0.075	2.2e-14	1.8e-08
Maternal smoking (active and ETS) - prenatal	cg11207515		-0.0034	-0.03	6.1e-13	4e-07
Maternal smoking (active and ETS) - prenatal	cg05549655		-0.00098	0.028	3.8e-12	2.1e-06
Maternal smoking (active and ETS) - prenatal	cg11924019		-0.00072	0.018	2.5e-09	0.0012
Maternal smoking (active and ETS) - prenatal	cg13570656		-0.0053	0.033	8.6e-09	0.0033
Maternal smoking (active and ETS) - prenatal	cg15507334		2.6e-05	0.016	9.6e-09	0.0033
Maternal smoking (active and ETS) - prenatal	cg12101586		-0.0039	0.024	7e-08	0.017
Maternal smoking (active and ETS) - prenatal	cg22549041		-0.0018	0.036	3.1e-07	0.065
Maternal smoking (active and ETS) - prenatal	cg11902777		-0.013	-0.031	3.8e-07	0.071
Maternal smoking (active and ETS) - prenatal	cg20344448		-0.0037	0.016	5.1e-07	0.085
Maternal smoking (active and ETS) - prenatal	cg26681628		0.0029	0.018	5.4e-07	0.087
Maternal smoking (active and ETS) - prenatal	cg17852385		0.0031	0.022	1.1e-06	0.13
Maternal smoking (active and ETS) - prenatal	cg18092474		-0.0016	0.022	1.3e-06	0.15
Maternal smoking (active and ETS) - prenatal	cg08644678		0.0025	0.027	2.4e-06	0.21
Maternal smoking (active and ETS) - prenatal	cg25464840		-0.0004	0.016	3.2e-06	0.23
Maternal smoking (active and ETS) - prenatal	cg13184736		0.0015	-0.028	6.3e-06	0.33
Maternal smoking (active and ETS) - prenatal	cg23727072		0.0025	0.014	6.4e-06	0.33
Maternal smoking (active and ETS) - prenatal	cg15578140		0.0028	0.014	9.2e-06	0.42
Maternal smoking (active and ETS) - prenatal	cg17924476		0.0017	0.015	1.6e-05	0.57
Maternal smoking (active and ETS) - prenatal	cg14179389		-0.0011	-0.027	2.7e-05	0.64
Maternal smoking (active and ETS) - prenatal	cg11429111		-0.0016	0.018	2.8e-05	0.64
Maternal smoking (active and ETS) - prenatal	cg13717817		-0.0057	-0.012	6e-05	0.75
Maternal smoking (active and ETS) - prenatal	cg01952185		-0.0011	0.014	6.1e-05	0.75
Maternal smoking (active and ETS) - prenatal	cg23237276		-0.0013	0.012	0.00013	0.78
Maternal smoking (active and ETS) - prenatal	cg16035921		-0.0027	-0.019	0.00013	0.78
Maternal smoking (active and ETS) - prenatal	cg25598685		0.014	0.013	0.00015	0.79
Maternal smoking (active and ETS) - prenatal	cg21579107		-0.0024	-0.019	0.00017	0.8
Maternal smoking (active and ETS) - prenatal	cg03814093		-0.011	-0.018	0.00018	0.8
Maternal smoking (active and ETS) - prenatal	cg26530557		-0.012	-0.0036	0.00022	0.82
Maternal smoking (active and ETS) - prenatal	cg13078421		-0.0029	0.0094	0.00023	0.82
Maternal smoking (active and ETS) - prenatal	cg15074709		-0.019	0.029	0.00024	0.82
Maternal smoking (active and ETS) - prenatal	cg13399816		0.00025	-0.0098	0.00029	0.84
Maternal smoking (active and ETS) - prenatal	cg16127683		-0.014	0.038	0.00032	0.85
Maternal smoking (active and ETS) - prenatal	cg16118539		-0.0026	-0.017	0.00033	0.85
Maternal smoking (active and ETS) - prenatal	cg16268165		-0.014	-0.0017	0.00036	0.86
Maternal smoking (active and ETS) - prenatal	cg20255370		-0.011	0.035	0.00036	0.85
Maternal smoking (active and ETS) - prenatal	cg17199018		-0.0013	-0.012	0.00042	0.86
Maternal smoking (active and ETS) - prenatal	cg15749148		0.018	0.00012	0.00045	0.86
Maternal smoking (active and ETS) - prenatal	cg21884064		-0.01	-0.014	0.00051	0.87
Maternal smoking (active and ETS) - prenatal	cg02863117		-0.018	-0.02	0.00056	0.87
Maternal smoking (active and ETS) - prenatal	cg23502023		-0.011	-0.038	0.0006	0.88
Maternal smoking (active and ETS) - prenatal	cg10965131		-0.014	-0.016	0.00061	0.89
Maternal smoking (active and ETS) - prenatal	cg18025409		-0.015	-0.014	0.00062	0.89
Maternal smoking (active and ETS) - prenatal	cg04049253		0.011	0.0086	0.00063	0.89
Maternal smoking (active and ETS) - prenatal	cg05022059		-0.0064	-0.017	0.00071	0.91
Maternal smoking (active and ETS) - prenatal	cg09666977		-0.0051	-0.019	0.00073	0.91
Maternal smoking (active and ETS) - prenatal	cg02996131		0.012	-0.0036	0.00078	0.91
Maternal smoking (active and ETS) - prenatal	cg19093689		-0.0012	-0.014	0.00081	0.91
Maternal smoking (active and ETS) - prenatal	cg21520111		0.0083	-0.0063	0.00082	0.91
Maternal smoking (active and ETS) - prenatal	cg20330333		-0.0033	-0.014	0.00084	0.91
Maternal smoking (active and ETS) - prenatal	cg21033861		0.015	0.0081	0.00086	0.91
Maternal smoking (active and ETS) - prenatal	cg01001533		-0.00068	0.011	0.0009	0.92
Maternal smoking (active and ETS) - prenatal	cg08177453		-0.013	0.0086	0.00092	0.92
Maternal smoking (active and ETS) - prenatal	cg21894124		0.014	0.0047	0.00093	0.92
Maternal smoking (active and ETS) - prenatal	cg06599908		-0.012	0.0017	0.00094	0.92
Maternal smoking (active and ETS) - prenatal	cg14484973		0.0016	0.016	0.00095	0.92
Maternal smoking (active and ETS) - prenatal	cg25944717		-0.0093	0.0016	0.00097	0.92
Maternal smoking (active and ETS) - prenatal	cg23873703		0.0005	0.012	0.00099	0.92
Maternal smoking (active and ETS) - prenatal	cg11140086		-0.0048	-0.017	0.001	0.93
Maternal smoking (active and ETS) - prenatal	cg01073332		0.0082	-0.015	0.001	0.93
Maternal smoking (active and ETS) - prenatal	cg21650866		-0.0028	0.014	0.0011	0.93
Maternal smoking (active and ETS) - prenatal	cg14174912		-0.011	-0.013	0.0011	0.93
Maternal smoking (active and ETS) - prenatal	cg23051272		0.0066	0.01	0.0011	0.94
Maternal smoking (active and ETS) - prenatal	cg14349977		-0.018	0.0045	0.0012	0.94
Maternal smoking (active and ETS) - prenatal	cg13324103		0.025	0.008	0.0012	0.94
Maternal smoking (active and ETS) - prenatal	cg09667013		-0.013	-0.00033	0.0012	0.94
Maternal smoking (active and ETS) - prenatal	cg04743872		-0.012	-0.003	0.0013	0.94
Maternal smoking (active and ETS) - prenatal	cg00541476		-0.015	-0.0059	0.0013	0.94
Maternal smoking (active and ETS) - prenatal	cg06039489		-0.016	-0.0045	0.0013	0.94
Maternal smoking (active and ETS) - prenatal	cg03254146		-0.0079	0.012	0.0014	0.94
Maternal smoking (active and ETS) - prenatal	cg18132363		-0.0015	-0.015	0.0014	0.94
Maternal smoking (active and ETS) - prenatal	cg19217571		0.006	-8.4e-05	0.0014	0.94
Maternal smoking (active and ETS) - prenatal	cg03295928		0.0062	-0.0088	0.0015	0.94
Maternal smoking (active and ETS) - prenatal	cg13089906		-0.0081	-0.015	0.0015	0.94
Maternal smoking (active and ETS) - prenatal	cg24202119		0.007	0.012	0.0015	0.94
Maternal smoking (active and ETS) - prenatal	cg22457769		-0.012	-0.0055	0.0015	0.94
Maternal smoking (active and ETS) - prenatal	cg26093148		0.0058	-0.0011	0.0016	0.94
Maternal smoking (active and ETS) - prenatal	cg13883256		-0.0027	-0.023	0.0016	0.94
Maternal smoking (active and ETS) - prenatal	cg21081971		-0.0079	0.00075	0.0016	0.94
Maternal smoking (active and ETS) - prenatal	cg12899381		-0.0077	0.013	0.0016	0.94
Maternal smoking (active and ETS) - prenatal	cg23458168		0.0028	0.019	0.0016	0.94
Maternal smoking (active and ETS) - prenatal	cg00575674		0.017	0.0078	0.0017	0.94
Maternal smoking (active and ETS) - prenatal	cg01443755		0.0077	0.015	0.0017	0.94
Maternal smoking (active and ETS) - prenatal	cg02313492		-0.00043	-0.0081	0.0017	0.94
Maternal smoking (active and ETS) - prenatal	cg11641006		0.0026	0.012	0.0018	0.95
Maternal smoking (active and ETS) - prenatal	cg11316100		-0.0052	-0.0066	0.0018	0.95
Maternal smoking (active and ETS) - prenatal	cg21618521		-0.007	-0.0051	0.0019	0.95
Maternal smoking (active and ETS) - prenatal	cg04539957		-0.012	-0.0023	0.0019	0.95
Maternal smoking (active and ETS) - prenatal	cg18451016		-0.029	-0.044	0.002	0.95
Maternal smoking (active and ETS) - prenatal	cg03028337		0.0062	0.0068	0.002	0.95
Maternal smoking (active and ETS) - prenatal	cg20669572		0.0062	-0.0015	0.002	0.95
Maternal smoking (active and ETS) - prenatal	cg21995147		-0.014	-0.013	0.002	0.95
Maternal smoking (active and ETS) - prenatal	cg12728061		0.0058	-0.006	0.0021	0.96
Maternal smoking (active and ETS) - prenatal	cg02144874		0.0093	-0.0058	0.0021	0.95
Maternal smoking (active and ETS) - prenatal	cg00262132		0.0086	0.019	0.0021	0.95
Maternal smoking (active and ETS) - prenatal	cg03945021		0.0024	0.0082	0.0021	0.95
Maternal smoking (active and ETS) - prenatal	cg17360552		0.039	-0.0042	0.0022	0.96
Maternal smoking (active and ETS) - prenatal	cg04755995		-0.017	-0.012	0.0022	0.96
Maternal smoking (active and ETS) - prenatal	cg09829551		0.0075	0.015	0.0022	0.96
Maternal smoking (active and ETS) - prenatal	cg09554406		0.0082	-0.013	0.0022	0.96
Maternal smoking (active and ETS) - prenatal	cg17295666		0.0046	-0.019	0.0022	0.96
Maternal smoking (active and ETS) - prenatal	cg11530693		0.046	0.026	0.0023	0.96
Maternal smoking (active and ETS) - prenatal	cg09753657		-0.0072	-0.019	0.0023	0.96
Maternal smoking (active and ETS) - prenatal	cg15596666		0.0083	0.0064	0.0023	0.96
Maternal smoking (active and ETS) - prenatal	cg14560133		-0.0011	0.0068	0.0023	0.96
Maternal smoking (active and ETS) - prenatal	cg14481208		0.0033	-0.013	0.0024	0.96
Maternal smoking (active and ETS) - prenatal	cg10039590		0.00075	0.0092	0.0024	0.96
Maternal smoking (active and ETS) - prenatal	cg14182974		0.012	-0.014	0.0024	0.96
Maternal smoking (active and ETS) - prenatal	cg10300188		-0.0092	-0.0062	0.0024	0.96
Maternal smoking (active and ETS) - prenatal	cg01680674		0.0049	-0.01	0.0024	0.96
Maternal smoking (active and ETS) - prenatal	cg26283059		-0.0017	-0.0066	0.0024	0.96
Maternal smoking (active and ETS) - prenatal	cg10227331		-0.0015	-0.012	0.0025	0.96
Maternal smoking (active and ETS) - prenatal	cg18753646		-0.015	0.0082	0.0025	0.96
Maternal smoking (active and ETS) - prenatal	cg18723442		0.011	0.0058	0.0025	0.96
Maternal smoking (active and ETS) - prenatal	cg01750170		-0.0033	-0.018	0.0025	0.97
Maternal smoking (active and ETS) - prenatal	cg16686733		0.021	0.012	0.0025	0.96
Maternal smoking (active and ETS) - prenatal	cg10953723		0.0059	0.0027	0.0026	0.97
Maternal smoking (active and ETS) - prenatal	cg09847153		-0.021	-0.026	0.0026	0.97
Maternal smoking (active and ETS) - prenatal	cg26671988		-0.01	0.00092	0.0026	0.97
Maternal smoking (active and ETS) - prenatal	cg16537292		-0.016	-0.023	0.0026	0.97
Maternal smoking (active and ETS) - prenatal	cg02773436		0.0086	0.0033	0.0026	0.97
Maternal smoking (active and ETS) - prenatal	cg01425746		-0.018	-0.012	0.0026	0.97
Maternal smoking (active and ETS) - prenatal	cg02577963		0.0083	-0.0028	0.0026	0.97
Maternal smoking (active and ETS) - prenatal	cg17527673		-0.013	-0.015	0.0026	0.97
Maternal smoking (active and ETS) - prenatal	cg24375409		-0.007	-0.028	0.0027	0.97
Maternal smoking (active and ETS) - prenatal	cg03163343		0.00086	-0.0049	0.0027	0.97
Maternal smoking (active and ETS) - prenatal	cg26090072		0.0035	-0.0069	0.0028	0.97
Maternal smoking (active and ETS) - prenatal	cg19704288		-0.013	-0.049	0.0028	0.97
Maternal smoking (active and ETS) - prenatal	cg16449012		0.0017	0.01	0.0028	0.97
Maternal smoking (active and ETS) - prenatal	cg17586885		0.00094	-0.013	0.0028	0.97
Maternal smoking (active and ETS) - prenatal	cg20585841		0.019	0.029	0.0028	0.97
Maternal smoking (active and ETS) - prenatal	cg04956254		0.012	0.0095	0.0028	0.97
Maternal smoking (active and ETS) - prenatal	cg14527344		-0.0012	0.0088	0.0029	0.97
Maternal smoking (active and ETS) - prenatal	cg21413492		0.012	-0.0044	0.0029	0.97
Maternal smoking (active and ETS) - prenatal	cg20996314		-0.001	-0.011	0.0029	0.97
Maternal smoking (active and ETS) - prenatal	cg23224142		-0.015	-0.0094	0.0029	0.97
Maternal smoking (active and ETS) - prenatal	cg12689832		3e-05	0.028	0.0029	0.97
Maternal smoking (active and ETS) - prenatal	cg04455646		0.0058	-0.0064	0.003	0.97
Maternal smoking (active and ETS) - prenatal	cg10701252		0.0069	-0.0099	0.003	0.97
Maternal smoking (active and ETS) - prenatal	cg17077180		-0.016	-0.02	0.0031	0.97
Maternal smoking (active and ETS) - prenatal	cg25942789		0.012	-0.0094	0.0031	0.97
Maternal smoking (active and ETS) - prenatal	cg16484473		0.013	0.0046	0.0031	0.97
Maternal smoking (active and ETS) - prenatal	cg14201467		-0.012	-0.018	0.0031	0.97
Maternal smoking (active and ETS) - prenatal	cg26522157		0.012	0.012	0.0031	0.97
Maternal smoking (active and ETS) - prenatal	cg02259081		0.0088	0.0032	0.0032	0.97
Maternal smoking (active and ETS) - prenatal	cg12249809		0.00085	-0.0098	0.0032	0.97
Maternal smoking (active and ETS) - prenatal	cg22572362		-0.0021	-0.015	0.0033	0.97
Maternal smoking (active and ETS) - prenatal	cg13515881		-0.0086	-0.016	0.0033	0.97
Maternal smoking (active and ETS) - prenatal	cg25950625		0.02	0.0058	0.0034	0.97
Maternal smoking (active and ETS) - prenatal	cg24499411		0.016	-0.00029	0.0034	0.97
Maternal smoking (active and ETS) - prenatal	cg06582782		0.025	-0.0051	0.0034	0.97
Maternal smoking (active and ETS) - prenatal	cg01345136		0.017	0.0038	0.0034	0.97
Maternal smoking (active and ETS) - prenatal	cg14756202		-0.0086	0.011	0.0034	0.97
Maternal smoking (active and ETS) - prenatal	cg07177395		-0.01	-0.0091	0.0034	0.97
Maternal smoking (active and ETS) - prenatal	cg24246472		0.0067	-0.0078	0.0034	0.97
Maternal smoking (active and ETS) - prenatal	cg26438105		-0.0024	0.015	0.0035	0.97
Maternal smoking (active and ETS) - prenatal	cg19978674		-0.021	0.029	0.0036	0.97
Maternal smoking (active and ETS) - prenatal	cg10068034		0.013	-0.018	0.0036	0.97
Maternal smoking (active and ETS) - prenatal	cg14110709		0.012	0.0048	0.0036	0.97
Maternal smoking (active and ETS) - prenatal	cg11743675		0.012	0.015	0.0036	0.97
Maternal smoking (active and ETS) - prenatal	cg07230440		0.0039	-0.013	0.0036	0.97
Maternal smoking (active and ETS) - prenatal	cg02533423		0.003	-0.017	0.0037	0.97
Maternal smoking (active and ETS) - prenatal	cg00233028		0.0051	0.011	0.0037	0.97
Maternal smoking (active and ETS) - prenatal	cg04568564		0.0026	0.013	0.0037	0.97
Maternal smoking (active and ETS) - prenatal	cg26198197		-0.00057	-0.0091	0.0038	0.97
Maternal smoking (active and ETS) - prenatal	cg01017244		0.033	0.024	0.0039	0.97
Maternal smoking (active and ETS) - prenatal	cg25823128		0.0076	-0.011	0.0039	0.97
Maternal smoking (active and ETS) - prenatal	cg19729930		0.028	0.019	0.004	0.97
Maternal smoking (active and ETS) - prenatal	cg15240455		0.011	0.0078	0.004	0.97
Maternal smoking (active and ETS) - prenatal	cg19903738		-0.0094	0.012	0.004	0.97
Maternal smoking (active and ETS) - prenatal	cg11937107		-0.0069	0.0058	0.004	0.97
Maternal smoking (active and ETS) - prenatal	cg04816394		-0.0018	-0.01	0.004	0.97
Maternal smoking (active and ETS) - prenatal	cg07482372		-0.0015	-0.013	0.0041	0.97
Maternal smoking (active and ETS) - prenatal	cg26825412		0.0044	0.01	0.0041	0.97
Maternal smoking (active and ETS) - prenatal	cg17842822		0.009	0.0059	0.0042	0.97
Maternal smoking (active and ETS) - prenatal	cg09720117		0.0098	0.0015	0.0042	0.97
Maternal smoking (active and ETS) - prenatal	cg04287574		0.015	-0.03	0.0043	0.97
Maternal smoking (active and ETS) - prenatal	cg04981619		-0.0023	0.011	0.0043	0.97
Maternal smoking (active and ETS) - prenatal	cg11078084		0.011	0.0012	0.0043	0.97
Maternal smoking (active and ETS) - prenatal	cg25310559		-0.0027	0.013	0.0043	0.97
Maternal smoking (active and ETS) - prenatal	cg05643494		-0.0034	-0.02	0.0043	0.97
Maternal smoking (active and ETS) - prenatal	cg11808531		0.025	0.022	0.0043	0.97
Maternal smoking (active and ETS) - prenatal	cg24338780		0.0061	-0.00021	0.0044	0.97
Maternal smoking (active and ETS) - prenatal	cg00007644		0.0054	-0.0044	0.0045	0.97
Maternal smoking (active and ETS) - prenatal	cg17017814		0.00022	0.012	0.0045	0.97
Maternal smoking (active and ETS) - prenatal	cg21805940		-0.0078	0.0075	0.0045	0.97
Maternal smoking (active and ETS) - prenatal	cg02635260		0.011	0.004	0.0046	0.97
Maternal smoking (active and ETS) - prenatal	cg23884241		-0.0018	0.0076	0.0046	0.97
Maternal smoking (active and ETS) - prenatal	cg09442828		0.0016	0.0089	0.0046	0.97
Maternal smoking (active and ETS) - prenatal	cg16970604		-0.0012	0.012	0.0046	0.97
Maternal smoking (active and ETS) - prenatal	cg10509626		-0.012	0.0031	0.0046	0.97
Maternal smoking (active and ETS) - prenatal	cg03954086		-0.0031	0.0085	0.0046	0.97
Maternal smoking (active and ETS) - prenatal	cg15991262		0.0088	0.013	0.0047	0.98
Maternal smoking (active and ETS) - prenatal	cg22763586		-0.0073	-0.013	0.0047	0.98
Maternal smoking (active and ETS) - prenatal	cg26738614		0.0098	0.01	0.0047	0.97
Maternal smoking (active and ETS) - prenatal	cg12827530		-0.0049	-0.015	0.0048	0.98
Maternal smoking (active and ETS) - prenatal	cg25010500		-0.0028	-0.011	0.0048	0.98
Maternal smoking (active and ETS) - prenatal	cg00326464		-0.012	-0.0077	0.0048	0.98
Maternal smoking (active and ETS) - prenatal	cg16395457		0.00018	0.018	0.0048	0.98
Maternal smoking (active and ETS) - prenatal	cg03523485		-0.0054	-0.012	0.0048	0.98
Maternal smoking (active and ETS) - prenatal	cg08206906		-0.013	-0.0013	0.0048	0.98
Maternal smoking (active and ETS) - prenatal	cg11783356		0.009	-0.00049	0.0048	0.98
Maternal smoking (active and ETS) - prenatal	cg24871743		0.00064	0.01	0.0049	0.98
Maternal smoking (active and ETS) - prenatal	cg22353823		0.019	-0.012	0.0049	0.98
Maternal smoking (active and ETS) - prenatal	cg16348003		0.0096	0.023	0.005	0.98
Maternal smoking (active and ETS) - prenatal	cg02092466		0.0036	0.01	0.005	0.98
Maternal smoking (active and ETS) - prenatal	cg26514430		-0.0072	0.0062	0.005	0.98
Maternal smoking (active and ETS) - prenatal	cg26994023		-0.0039	-0.0081	0.005	0.98
Maternal smoking (active and ETS) - prenatal	cg17762073		-0.011	-0.0098	0.005	0.98
Maternal smoking (active and ETS) - prenatal	cg05425699		0.034	0.0026	0.005	0.98
Maternal smoking (active and ETS) - prenatal	cg02022481		-0.015	-0.014	0.005	0.98
Maternal smoking (active and ETS) - prenatal	cg06611426		-0.0034	0.0075	0.005	0.98
Maternal smoking (active and ETS) - prenatal	cg12436019		-0.0027	0.0084	0.005	0.98
Maternal smoking (active and ETS) - prenatal	cg05903720		-0.011	-0.0044	0.0051	0.98
Maternal smoking (active and ETS) - prenatal	cg08637403		0.0082	0.00044	0.0052	0.98
Maternal smoking (active and ETS) - prenatal	cg15097584		0.0097	0.00055	0.0052	0.98
Maternal smoking (active and ETS) - prenatal	cg25998745		-0.0065	0.0035	0.0053	0.98
Maternal smoking (active and ETS) - prenatal	cg05923226		-0.0038	0.0056	0.0053	0.98
Maternal smoking (active and ETS) - prenatal	cg06311863		0.0034	-0.019	0.0054	0.98
Maternal smoking (active and ETS) - prenatal	cg03905819		-0.002	0.014	0.0054	0.98
Maternal smoking (active and ETS) - prenatal	cg08358943		5.5e-05	-0.0093	0.0054	0.98
Maternal smoking (active and ETS) - prenatal	cg10951975		0.012	-0.01	0.0054	0.98
Maternal smoking (active and ETS) - prenatal	cg08602500		0.0042	-0.0053	0.0055	0.98
Maternal smoking (active and ETS) - prenatal	cg11549094		-0.011	0.0014	0.0055	0.98
Maternal smoking (active and ETS) - prenatal	cg24450239		-0.013	-0.016	0.0055	0.98
Maternal smoking (active and ETS) - prenatal	cg26610247		-0.0013	0.0065	0.0055	0.98
Maternal smoking (active and ETS) - prenatal	cg13443165		0.021	0.0019	0.0055	0.98
Maternal smoking (active and ETS) - prenatal	cg20955989		0.0055	0.013	0.0056	0.98
Maternal smoking (active and ETS) - prenatal	cg20537987		-0.01	-0.019	0.0056	0.98
Maternal smoking (active and ETS) - prenatal	cg21520002		0.00073	-0.0088	0.0056	0.98
Maternal smoking (active and ETS) - prenatal	cg12451099		0.0051	-0.005	0.0056	0.98
Maternal smoking (active and ETS) - prenatal	cg23780110		-0.017	-0.027	0.0057	0.98
Maternal smoking (active and ETS) - prenatal	cg07355688		-0.013	-0.01	0.0057	0.98
Maternal smoking (active and ETS) - prenatal	cg23703427		0.0035	0.014	0.0057	0.98
Maternal smoking (active and ETS) - prenatal	cg01081584		-0.0079	0.019	0.0057	0.98
Maternal smoking (active and ETS) - prenatal	cg07997877		0.012	0.0077	0.0057	0.98
Maternal smoking (active and ETS) - prenatal	cg21221377		0.005	-0.006	0.0057	0.98
Maternal smoking (active and ETS) - prenatal	cg03114471		0.0071	-0.0027	0.0058	0.98
Maternal smoking (active and ETS) - prenatal	cg09633881		-7e-06	-0.014	0.0058	0.98
Maternal smoking (active and ETS) - prenatal	cg19006947		0.013	0.00026	0.0058	0.98
Maternal smoking (active and ETS) - prenatal	cg09769542		-0.014	-0.016	0.0058	0.98
Maternal smoking (active and ETS) - prenatal	cg12243267		0.014	0.0066	0.0058	0.98
Maternal smoking (active and ETS) - prenatal	cg19733042		-0.0076	0.0024	0.0059	0.98
Maternal smoking (active and ETS) - prenatal	cg05695937		0.015	-0.012	0.0059	0.98
Maternal smoking (active and ETS) - prenatal	cg25952581		-0.0025	0.011	0.0059	0.98
Maternal smoking (active and ETS) - prenatal	cg22747802		0.0014	0.0076	0.0059	0.98
Maternal smoking (active and ETS) - prenatal	cg07089942		-0.0085	-0.0065	0.0059	0.98
Maternal smoking (active and ETS) - prenatal	cg03014957		0.0027	0.017	0.0059	0.98
Maternal smoking (active and ETS) - prenatal	cg11029716		-0.0045	0.0081	0.006	0.98
Maternal smoking (active and ETS) - prenatal	cg27017085		0.0045	0.0088	0.006	0.98
Maternal smoking (active and ETS) - prenatal	cg19772092		0.0026	0.012	0.0061	0.98
Maternal smoking (active and ETS) - prenatal	cg23424125		-0.0093	-0.025	0.0061	0.98
Maternal smoking (active and ETS) - prenatal	cg21051972		-0.0072	-0.0023	0.0061	0.98
Maternal smoking (active and ETS) - prenatal	cg14065446		-0.0072	-0.0084	0.0062	0.98
Maternal smoking (active and ETS) - prenatal	cg26534425		0.0028	-0.019	0.0063	0.98
Maternal smoking (active and ETS) - prenatal	cg16596106		-0.0077	-0.0079	0.0063	0.98
Maternal smoking (active and ETS) - prenatal	cg07885132		-0.0057	-0.0021	0.0064	0.98
Maternal smoking (active and ETS) - prenatal	cg12296550		-0.034	0.005	0.0064	0.98
Maternal smoking (active and ETS) - prenatal	cg22275125		0.016	0.011	0.0064	0.98
Maternal smoking (active and ETS) - prenatal	cg00551910		0.0053	-0.0033	0.0064	0.98
Maternal smoking (active and ETS) - prenatal	cg21639287		-0.0032	0.0076	0.0065	0.98
Maternal smoking (active and ETS) - prenatal	cg24279418		-0.01	0.011	0.0065	0.98
Maternal smoking (active and ETS) - prenatal	cg08331981		0.0064	-0.0027	0.0065	0.98
Maternal smoking (active and ETS) - prenatal	cg25043378		0.0035	0.0076	0.0066	0.98
Maternal smoking (active and ETS) - prenatal	cg24002541		0.01	0.0042	0.0066	0.98
Maternal smoking (active and ETS) - prenatal	cg03891346		-0.012	-0.0096	0.0066	0.98
Maternal smoking (active and ETS) - prenatal	cg22681495		-0.024	-0.0075	0.0066	0.98
Maternal smoking (active and ETS) - prenatal	cg15060012		0.01	0.018	0.0066	0.98
Maternal smoking (active and ETS) - prenatal	cg17724175		-0.012	-0.017	0.0067	0.98
Maternal smoking (active and ETS) - prenatal	cg14623316		-0.013	0.00086	0.0067	0.98
Maternal smoking (active and ETS) - prenatal	cg19149031		-0.0024	0.02	0.0067	0.98
Maternal smoking (active and ETS) - prenatal	cg16761754		0.055	0.029	0.0067	0.98
Maternal smoking (active and ETS) - prenatal	cg18232772		-0.0018	-0.014	0.0067	0.98
Maternal smoking (active and ETS) - prenatal	cg03832522		-0.00045	0.019	0.0068	0.98
Maternal smoking (active and ETS) - prenatal	cg15016771		-0.0014	0.02	0.0068	0.98
Maternal smoking (active and ETS) - prenatal	cg15380508		0.011	0.0069	0.0068	0.98
Maternal smoking (active and ETS) - prenatal	cg17641566		-0.0049	-0.009	0.0068	0.98
Maternal smoking (active and ETS) - prenatal	cg24668570		0.038	-0.00093	0.0068	0.98
Maternal smoking (active and ETS) - prenatal	cg05881762		-0.0059	0.013	0.0068	0.98
Maternal smoking (active and ETS) - prenatal	cg07696006		-0.009	-0.0078	0.0068	0.98
Maternal smoking (active and ETS) - prenatal	cg09470638		-0.0053	0.0072	0.0068	0.98
Maternal smoking (active and ETS) - prenatal	cg09358973		0.011	-0.012	0.0069	0.98
Maternal smoking (active and ETS) - prenatal	cg15297220		-0.011	-0.0025	0.0069	0.98
Maternal smoking (active and ETS) - prenatal	cg24764102		-0.0047	0.0028	0.0069	0.98
Maternal smoking (active and ETS) - prenatal	cg18225577		0.0083	-0.019	0.0069	0.98
Maternal smoking (active and ETS) - prenatal	cg02071172		0.0074	0.021	0.0071	0.98
Maternal smoking (active and ETS) - prenatal	cg02741440		0.011	0.01	0.0071	0.98
Maternal smoking (active and ETS) - prenatal	cg23104951		0.0082	0.0032	0.0071	0.98
Maternal smoking (active and ETS) - prenatal	cg11582403		0.00072	-0.0092	0.0071	0.98
Maternal smoking (active and ETS) - prenatal	cg27222669		0.0019	-0.0083	0.0071	0.98
Maternal smoking (active and ETS) - prenatal	cg02661079		-0.012	-0.007	0.0071	0.98
Maternal smoking (active and ETS) - prenatal	cg26993105		0.0084	0.0053	0.0072	0.98
Maternal smoking (active and ETS) - prenatal	cg05269845		-0.017	-0.03	0.0072	0.98
Maternal smoking (active and ETS) - prenatal	cg09374857		0.0083	0.0035	0.0072	0.98
Maternal smoking (active and ETS) - prenatal	cg24169822		-0.0014	0.014	0.0073	0.98
Maternal smoking (active and ETS) - prenatal	cg03324884		-0.018	-0.023	0.0073	0.98
Maternal smoking (active and ETS) - prenatal	cg08743634		0.00043	-0.011	0.0073	0.98
Maternal smoking (active and ETS) - prenatal	cg16726039		0.0054	0.017	0.0073	0.98
Maternal smoking (active and ETS) - prenatal	cg18634538		-0.0016	0.0081	0.0073	0.98
Maternal smoking (active and ETS) - prenatal	cg13440692		-0.001	-0.016	0.0074	0.98
Maternal smoking (active and ETS) - prenatal	cg25024321		0.0042	0.011	0.0074	0.98
Maternal smoking (active and ETS) - prenatal	cg00204465		-0.0032	0.015	0.0074	0.98
Maternal smoking (active and ETS) - prenatal	cg16783186		-0.0094	-0.0079	0.0075	0.98
Maternal smoking (active and ETS) - prenatal	cg03515372		0.0053	0.019	0.0075	0.98
Maternal smoking (active and ETS) - prenatal	cg03127244		-0.0068	-0.0066	0.0075	0.98
Maternal smoking (active and ETS) - prenatal	cg13603551		-0.0064	-0.0049	0.0075	0.98
Maternal smoking (active and ETS) - prenatal	cg27469154		-0.0033	-0.02	0.0076	0.98
Maternal smoking (active and ETS) - prenatal	cg06716730		-0.027	-0.016	0.0076	0.98
Maternal smoking (active and ETS) - prenatal	cg23004625		0.0071	0.0029	0.0077	0.98
Maternal smoking (active and ETS) - prenatal	cg05890377		0.046	0.032	0.0077	0.98
Maternal smoking (active and ETS) - prenatal	cg09639152		-0.0092	-0.0015	0.0077	0.98
Maternal smoking (active and ETS) - prenatal	cg19183166		0.0076	-0.014	0.0077	0.98
Maternal smoking (active and ETS) - prenatal	cg21293933		0.0061	-0.0058	0.0077	0.98
Maternal smoking (active and ETS) - prenatal	cg22681709		0.017	0.0087	0.0078	0.99
Maternal smoking (active and ETS) - prenatal	cg25428177		0.017	0.005	0.0078	0.99
Maternal smoking (active and ETS) - prenatal	cg07928883		-0.016	-0.012	0.0078	0.98
Maternal smoking (active and ETS) - prenatal	cg07013148		-0.0022	-0.017	0.0078	0.99
Maternal smoking (active and ETS) - prenatal	cg02854229		-0.005	-0.016	0.0078	0.98
Maternal smoking (active and ETS) - prenatal	cg17881353		-0.011	-0.023	0.0078	0.98
Maternal smoking (active and ETS) - prenatal	cg06895767		-0.0018	-0.0064	0.0079	0.99
Maternal smoking (active and ETS) - prenatal	cg08614871		-0.0068	-0.0086	0.0079	0.99
Maternal smoking (active and ETS) - prenatal	cg03472000		-0.0047	0.0055	0.0079	0.99
Maternal smoking (active and ETS) - prenatal	cg03687532		0.0071	0.024	0.0079	0.99
Maternal smoking (active and ETS) - prenatal	cg26544657		-0.015	-0.01	0.0079	0.99
Maternal smoking (active and ETS) - prenatal	cg00313914		0.012	-0.015	0.008	0.99
Maternal smoking (active and ETS) - prenatal	cg14417760		0.0096	0.0071	0.008	0.99
Maternal smoking (active and ETS) - prenatal	cg11343894		0.024	0.046	0.0081	0.99
Maternal smoking (active and ETS) - prenatal	cg06495184		-0.00042	-0.0064	0.0081	0.99
Maternal smoking (active and ETS) - prenatal	cg07586026		0.0077	-0.0024	0.0082	0.99
Maternal smoking (active and ETS) - prenatal	cg13367406		-0.0095	-0.0027	0.0082	0.99
Maternal smoking (active and ETS) - prenatal	cg26115216		0.014	0.017	0.0082	0.99
Maternal smoking (active and ETS) - prenatal	cg24674504		0.01	-0.0024	0.0082	0.99
Maternal smoking (active and ETS) - prenatal	cg20595752		-0.0022	0.0082	0.0082	0.99
Maternal smoking (active and ETS) - prenatal	cg18587364		-0.024	-0.026	0.0082	0.99
Maternal smoking (active and ETS) - prenatal	cg06032090		-0.012	-0.007	0.0082	0.99
Maternal smoking (active and ETS) - prenatal	cg21184951		0.0032	0.0088	0.0083	0.99
Maternal smoking (active and ETS) - prenatal	cg04677158		0.014	-0.0023	0.0083	0.99
Maternal smoking (active and ETS) - prenatal	cg00040466		0.0066	0.012	0.0083	0.99
Maternal smoking (active and ETS) - prenatal	cg15082824		0.008	0.0043	0.0083	0.99
Maternal smoking (active and ETS) - prenatal	cg26212163		0.0085	0.0091	0.0084	0.99
Maternal smoking (active and ETS) - prenatal	cg04850999		-0.0049	-0.011	0.0084	0.99
Maternal smoking (active and ETS) - prenatal	cg14393148		0.0035	0.0053	0.0084	0.99
Maternal smoking (active and ETS) - prenatal	cg26842596		-0.0052	0.0053	0.0084	0.99
Maternal smoking (active and ETS) - prenatal	cg14707974		0.0044	-0.0031	0.0085	0.99
Maternal smoking (active and ETS) - prenatal	cg10926330		-0.0067	-0.0092	0.0087	0.99
Maternal smoking (active and ETS) - prenatal	cg19766460		0.033	0.018	0.0087	0.99
Maternal smoking (active and ETS) - prenatal	cg17980119		0.0077	0.0043	0.0088	0.99
Maternal smoking (active and ETS) - prenatal	cg01860743		0.0085	0.0021	0.0088	0.99
Maternal smoking (active and ETS) - prenatal	cg24733624		-0.0064	0.00034	0.0088	0.99
Maternal smoking (active and ETS) - prenatal	cg14242936		-0.0019	0.0061	0.0088	0.99
Maternal smoking (active and ETS) - prenatal	cg02531227		0.01	-0.011	0.0088	0.99
Maternal smoking (active and ETS) - prenatal	cg23694371		-0.012	-0.01	0.0088	0.99
Maternal smoking (active and ETS) - prenatal	cg22626168		0.0081	-0.0027	0.0088	0.99
Maternal smoking (active and ETS) - prenatal	cg19481029		-0.0046	-0.017	0.0088	0.99
Maternal smoking (active and ETS) - prenatal	cg14706297		-0.0043	0.01	0.0089	0.99
Maternal smoking (active and ETS) - prenatal	cg17553300		0.005	-0.014	0.0089	0.99
Maternal smoking (active and ETS) - prenatal	cg02128651		0.026	0.0059	0.0089	0.99
Maternal smoking (active and ETS) - prenatal	cg15095922		-0.013	-0.029	0.009	0.99
Maternal smoking (active and ETS) - prenatal	cg02188185		-0.005	-0.014	0.009	0.99
Maternal smoking (active and ETS) - prenatal	cg14970987		0.013	0.0081	0.009	0.99
Maternal smoking (active and ETS) - prenatal	cg07584631		-0.018	-0.0091	0.009	0.99
Maternal smoking (active and ETS) - prenatal	cg19478698		-0.011	-0.012	0.0091	0.99
Maternal smoking (active and ETS) - prenatal	cg24136690		0.0042	-0.012	0.0091	0.99
Maternal smoking (active and ETS) - prenatal	cg10704395		-0.0018	-0.0076	0.0091	0.99
Maternal smoking (active and ETS) - prenatal	cg07621803		0.014	0.011	0.0091	0.99
Maternal smoking (active and ETS) - prenatal	cg08641963		0.0023	-0.014	0.0091	0.99
Maternal smoking (active and ETS) - prenatal	cg10590925		-0.016	-0.03	0.0092	0.99
Maternal smoking (active and ETS) - prenatal	cg04951819		0.0079	-0.001	0.0092	0.99
Maternal smoking (active and ETS) - prenatal	cg26771582		-0.01	-0.0071	0.0092	0.99
Maternal smoking (active and ETS) - prenatal	cg14391586		0.012	0.021	0.0092	0.99
Maternal smoking (active and ETS) - prenatal	cg06223736		-0.0073	-0.013	0.0093	0.99
Maternal smoking (active and ETS) - prenatal	cg13584225		0.0057	0.014	0.0093	0.99
Maternal smoking (active and ETS) - prenatal	cg07781736		0.0067	-0.0042	0.0093	0.99
Maternal smoking (active and ETS) - prenatal	cg08219700		-0.029	-0.0096	0.0094	0.99
Maternal smoking (active and ETS) - prenatal	cg06242449		-0.00046	0.0086	0.0094	0.99
Maternal smoking (active and ETS) - prenatal	cg09544380		0.012	0.013	0.0094	0.99
Maternal smoking (active and ETS) - prenatal	cg07606384		-0.0032	-0.0067	0.0094	0.99
Maternal smoking (active and ETS) - prenatal	cg13574999		0.00043	-0.0086	0.0094	0.99
Maternal smoking (active and ETS) - prenatal	cg18160135		-0.005	-0.012	0.0095	0.99
Maternal smoking (active and ETS) - prenatal	cg04471325		-0.005	-0.0079	0.0095	0.99
Maternal smoking (active and ETS) - prenatal	cg04711063		-0.015	-0.0046	0.0095	0.99
Maternal smoking (active and ETS) - prenatal	cg14384748		0.001	-0.03	0.0095	0.99
Maternal smoking (active and ETS) - prenatal	cg13606994		-0.0083	0.0042	0.0096	0.99
Maternal smoking (active and ETS) - prenatal	cg20421058		-0.011	-0.0023	0.0096	0.99
Maternal smoking (active and ETS) - prenatal	cg02165743		-0.014	-0.0063	0.0096	0.99
Maternal smoking (active and ETS) - prenatal	cg24530234		0.0088	-0.0096	0.0096	0.99
Maternal smoking (active and ETS) - prenatal	cg05129081		-0.0094	-9.1e-05	0.0097	0.99
Maternal smoking (active and ETS) - prenatal	cg19489320		-0.0021	-0.008	0.0097	0.99
Maternal smoking (active and ETS) - prenatal	cg12988117		-0.017	-0.0081	0.0097	0.99
Maternal smoking (active and ETS) - prenatal	cg13754720		0.011	-0.0042	0.0097	0.99
Maternal smoking (active and ETS) - prenatal	cg09059880		-0.0095	0.0093	0.0097	0.99
Maternal smoking (active and ETS) - prenatal	cg09496634		-0.035	-0.029	0.0097	0.99
Maternal smoking (active and ETS) - prenatal	cg25032094		-0.005	0.02	0.0097	0.99
Maternal smoking (active and ETS) - prenatal	cg06215416		0.0037	-0.0064	0.0098	0.99
Maternal smoking (active and ETS) - prenatal	cg07618780		-0.0079	-0.018	0.0098	0.99
Maternal smoking (active and ETS) - prenatal	cg14972143		-0.0026	-0.016	0.0098	0.99
Maternal smoking (active and ETS) - prenatal	cg13643764		0.0071	-0.0064	0.0098	0.99
Maternal smoking (active and ETS) - prenatal	cg14363469		-0.0026	-0.0054	0.0098	0.99
Maternal smoking (active and ETS) - prenatal	cg02167837		-0.0095	-0.017	0.0098	0.99
Maternal smoking (active and ETS) - prenatal	cg08776014		-0.005	0.0049	0.0098	0.99
Maternal smoking (active and ETS) - prenatal	cg08389468		-0.0079	-0.015	0.0099	0.99
Maternal smoking (active and ETS) - prenatal	cg10312186		0.003	-0.013	0.0099	0.99
Maternal smoking (active and ETS) - prenatal	cg05828191		-0.0097	-0.013	0.0099	0.99
Maternal smoking (active and ETS) - prenatal	cg07898899		0.024	0.03	0.01	0.99
Maternal smoking (active and ETS) - prenatal	cg08066376		0.0062	0.014	0.01	0.99
Maternal stress - postnatal	cg25988214	0.021			1.6e-06	0.16
Maternal stress - postnatal	cg17686487	-0.014			1.4e-05	0.51
Maternal stress - postnatal	cg12062782	-0.013			8.4e-05	0.77
Maternal stress - postnatal	cg02485642	0.0097			0.00016	0.8
Maternal stress - postnatal	cg20354777	-0.0094			0.00018	0.8
Maternal stress - postnatal	cg03710029	0.0048			0.00024	0.82
Maternal stress - postnatal	cg03959232	-0.0047			0.00028	0.84
Maternal stress - postnatal	cg05568930	-0.0056			0.00031	0.85
Maternal stress - postnatal	cg12435725	0.01			0.00032	0.85
Maternal stress - postnatal	cg14509403	-0.0073			0.00032	0.85
Maternal stress - postnatal	cg09285795	0.0068			0.00034	0.85
Maternal stress - postnatal	cg27152890	0.014			0.00042	0.86
Maternal stress - postnatal	cg16000360	0.0055			0.00043	0.86
Maternal stress - postnatal	cg21115723	-0.005			0.00043	0.86
Maternal stress - postnatal	cg03338754	0.0087			0.00044	0.86
Maternal stress - postnatal	cg05207048	-0.0072			0.00045	0.86
Maternal stress - postnatal	cg08838158	0.014			0.00046	0.86
Maternal stress - postnatal	cg26411441	0.015			0.00046	0.86
Maternal stress - postnatal	cg12127706	0.013			0.00056	0.88
Maternal stress - postnatal	cg05694621	-0.012			0.00059	0.88
Maternal stress - postnatal	cg18105979	0.0062			0.00059	0.88
Maternal stress - postnatal	cg13775636	0.0067			0.00064	0.89
Maternal stress - postnatal	cg24215978	0.0089			0.00065	0.9
Maternal stress - postnatal	cg23268208	-0.0043			0.00068	0.9
Maternal stress - postnatal	cg00555905	-0.016			0.00071	0.91
Maternal stress - postnatal	cg04455646	-0.0068			0.00072	0.91
Maternal stress - postnatal	cg05198938	0.0059			0.00079	0.91
Maternal stress - postnatal	cg08237401	-0.012			0.0008	0.91
Maternal stress - postnatal	cg16087412	-0.0067			0.0008	0.91
Maternal stress - postnatal	cg17435929	-0.0067			0.00081	0.91
Maternal stress - postnatal	cg06843889	0.014			0.00083	0.91
Maternal stress - postnatal	cg11728809	-0.0066			0.00084	0.91
Maternal stress - postnatal	cg06512271	0.0044			0.00086	0.91
Maternal stress - postnatal	cg23141902	0.0044			0.00091	0.92
Maternal stress - postnatal	cg14381948	0.0075			0.00092	0.92
Maternal stress - postnatal	cg17762073	-0.0078			0.00094	0.92
Maternal stress - postnatal	cg12803068	0.014			0.00097	0.92
Maternal stress - postnatal	cg18708986	-0.0063			0.001	0.93
Maternal stress - postnatal	cg04215511	-0.01			0.001	0.93
Maternal stress - postnatal	cg18225577	-0.016			0.001	0.93
Maternal stress - postnatal	cg16486109	0.011			0.0011	0.93
Maternal stress - postnatal	cg13994177	0.0076			0.0011	0.93
Maternal stress - postnatal	cg07297242	-0.012			0.0012	0.94
Maternal stress - postnatal	cg22741244	-0.0068			0.0012	0.94
Maternal stress - postnatal	cg14753872	0.0073			0.0012	0.94
Maternal stress - postnatal	cg04512892	-0.0076			0.0012	0.94
Maternal stress - postnatal	cg04046669	-0.0086			0.0012	0.94
Maternal stress - postnatal	cg10812526	0.0085			0.0013	0.94
Maternal stress - postnatal	cg20674480	0.0078			0.0014	0.94
Maternal stress - postnatal	cg07371589	0.016			0.0014	0.94
Maternal stress - postnatal	cg10581256	-0.0067			0.0014	0.94
Maternal stress - postnatal	cg11367260	0.0045			0.0014	0.94
Maternal stress - postnatal	cg25256924	-0.015			0.0014	0.94
Maternal stress - postnatal	cg19257562	0.018			0.0015	0.94
Maternal stress - postnatal	cg09143801	0.016			0.0015	0.94
Maternal stress - postnatal	cg01188146	-0.0065			0.0015	0.94
Maternal stress - postnatal	cg17500055	-0.0066			0.0016	0.94
Maternal stress - postnatal	cg00547103	0.0095			0.0016	0.94
Maternal stress - postnatal	cg06495631	0.0081			0.0016	0.94
Maternal stress - postnatal	cg09142578	-0.017			0.0016	0.94
Maternal stress - postnatal	cg18998321	-0.014			0.0016	0.94
Maternal stress - postnatal	cg19793697	0.0082			0.0016	0.94
Maternal stress - postnatal	cg11839415	0.011			0.0017	0.94
Maternal stress - postnatal	cg06881898	0.0069			0.0018	0.95
Maternal stress - postnatal	cg10528484	0.0055			0.0018	0.95
Maternal stress - postnatal	cg26475541	-0.0053			0.0018	0.95
Maternal stress - postnatal	cg25675800	0.0055			0.0018	0.95
Maternal stress - postnatal	cg10951975	-0.013			0.0018	0.95
Maternal stress - postnatal	cg07123701	0.01			0.0019	0.95
Maternal stress - postnatal	cg16248756	-0.0077			0.0019	0.95
Maternal stress - postnatal	cg18758906	0.0094			0.0019	0.95
Maternal stress - postnatal	cg09554406	-0.011			0.0019	0.95
Maternal stress - postnatal	cg10920378	-0.0043			0.002	0.95
Maternal stress - postnatal	cg14101398	-0.0046			0.002	0.95
Maternal stress - postnatal	cg07616871	0.011			0.0021	0.96
Maternal stress - postnatal	cg21122370	0.0084			0.0021	0.95
Maternal stress - postnatal	cg13599248	0.0079			0.0021	0.96
Maternal stress - postnatal	cg16800939	-0.0057			0.0021	0.95
Maternal stress - postnatal	cg19599410	0.0066			0.0021	0.95
Maternal stress - postnatal	cg22523072	0.0076			0.0022	0.96
Maternal stress - postnatal	cg08017756	-0.0095			0.0022	0.96
Maternal stress - postnatal	cg01996116	-0.0069			0.0022	0.96
Maternal stress - postnatal	cg08623256	0.0054			0.0022	0.96
Maternal stress - postnatal	cg00849368	-0.01			0.0022	0.96
Maternal stress - postnatal	cg00308130	-0.0088			0.0022	0.96
Maternal stress - postnatal	cg00173659	-0.0081			0.0022	0.96
Maternal stress - postnatal	cg18655918	0.0049			0.0022	0.96
Maternal stress - postnatal	cg21890667	-0.0049			0.0022	0.96
Maternal stress - postnatal	cg03795903	0.011			0.0023	0.96
Maternal stress - postnatal	cg15094605	-0.0067			0.0023	0.96
Maternal stress - postnatal	cg00575153	-0.011			0.0023	0.96
Maternal stress - postnatal	cg22146252	-0.0071			0.0023	0.96
Maternal stress - postnatal	cg06511678	-0.0066			0.0023	0.96
Maternal stress - postnatal	cg21924571	0.007			0.0024	0.96
Maternal stress - postnatal	cg11345693	-0.016			0.0024	0.96
Maternal stress - postnatal	cg10123642	-0.0052			0.0025	0.97
Maternal stress - postnatal	cg23131777	0.0059			0.0025	0.97
Maternal stress - postnatal	cg20432350	0.005			0.0026	0.97
Maternal stress - postnatal	cg01278041	-0.007			0.0026	0.97
Maternal stress - postnatal	cg18374181	0.016			0.0026	0.97
Maternal stress - postnatal	cg09275693	-0.0073			0.0027	0.97
Maternal stress - postnatal	cg16752876	-0.0048			0.0027	0.97
Maternal stress - postnatal	cg22647546	-0.006			0.0027	0.97
Maternal stress - postnatal	cg25397029	-0.0085			0.0027	0.97
Maternal stress - postnatal	cg02659854	-0.003			0.0028	0.97
Maternal stress - postnatal	cg03233656	-0.0077			0.0029	0.97
Maternal stress - postnatal	cg26095658	-0.0046			0.0029	0.97
Maternal stress - postnatal	cg13702196	0.0093			0.0029	0.97
Maternal stress - postnatal	cg16131766	0.0087			0.0029	0.97
Maternal stress - postnatal	cg19423978	0.013			0.0029	0.97
Maternal stress - postnatal	cg20464405	-0.0085			0.0029	0.97
Maternal stress - postnatal	cg05793930	-0.005			0.003	0.97
Maternal stress - postnatal	cg03454425	0.0064			0.003	0.97
Maternal stress - postnatal	cg10160939	-0.0085			0.0031	0.97
Maternal stress - postnatal	cg06223172	-0.0061			0.0031	0.97
Maternal stress - postnatal	cg04273661	-0.0054			0.0031	0.97
Maternal stress - postnatal	cg07852840	-0.011			0.0032	0.97
Maternal stress - postnatal	cg01405582	0.0066			0.0032	0.97
Maternal stress - postnatal	cg18842563	-0.0074			0.0032	0.97
Maternal stress - postnatal	cg24910161	0.0075			0.0032	0.97
Maternal stress - postnatal	cg13668490	-0.0033			0.0032	0.97
Maternal stress - postnatal	cg00868875	0.009			0.0032	0.97
Maternal stress - postnatal	cg10180650	-0.0039			0.0032	0.97
Maternal stress - postnatal	cg15490070	-0.0036			0.0033	0.97
Maternal stress - postnatal	cg00538381	-0.011			0.0033	0.97
Maternal stress - postnatal	cg25953239	0.0091			0.0033	0.97
Maternal stress - postnatal	cg05783384	0.012			0.0033	0.97
Maternal stress - postnatal	cg15037541	0.012			0.0033	0.97
Maternal stress - postnatal	cg24549912	-0.01			0.0033	0.97
Maternal stress - postnatal	cg24287110	0.0061			0.0033	0.97
Maternal stress - postnatal	cg12127472	-0.011			0.0033	0.97
Maternal stress - postnatal	cg15131146	-0.0031			0.0034	0.97
Maternal stress - postnatal	cg03844826	0.0079			0.0034	0.97
Maternal stress - postnatal	cg00846483	0.012			0.0034	0.97
Maternal stress - postnatal	cg21670003	0.0051			0.0034	0.97
Maternal stress - postnatal	cg05269013	0.0043			0.0034	0.97
Maternal stress - postnatal	cg14328523	-0.0069			0.0035	0.97
Maternal stress - postnatal	cg00169897	0.0085			0.0035	0.97
Maternal stress - postnatal	cg10090761	-0.0065			0.0035	0.97
Maternal stress - postnatal	cg16619576	0.013			0.0036	0.97
Maternal stress - postnatal	cg24678113	0.009			0.0037	0.97
Maternal stress - postnatal	cg04082016	-0.02			0.0037	0.97
Maternal stress - postnatal	cg13035046	0.0062			0.0037	0.97
Maternal stress - postnatal	cg18861990	0.0053			0.0037	0.97
Maternal stress - postnatal	cg22779896	-0.0057			0.0037	0.97
Maternal stress - postnatal	cg21721718	-0.017			0.0037	0.97
Maternal stress - postnatal	cg27052069	0.012			0.0037	0.97
Maternal stress - postnatal	cg23526586	-0.0088			0.0037	0.97
Maternal stress - postnatal	cg02857273	-0.0057			0.0038	0.97
Maternal stress - postnatal	cg11538311	0.0059			0.0038	0.97
Maternal stress - postnatal	cg19630629	-0.0056			0.0038	0.97
Maternal stress - postnatal	cg18893793	-0.01			0.0038	0.97
Maternal stress - postnatal	cg15309910	0.0048			0.0038	0.97
Maternal stress - postnatal	cg22371859	-0.0041			0.0039	0.97
Maternal stress - postnatal	cg11925263	-0.0074			0.0039	0.97
Maternal stress - postnatal	cg04315214	0.02			0.004	0.97
Maternal stress - postnatal	cg09074113	-0.018			0.004	0.97
Maternal stress - postnatal	cg01789980	-0.0039			0.004	0.97
Maternal stress - postnatal	cg18104606	0.0059			0.004	0.97
Maternal stress - postnatal	cg19082359	-0.011			0.004	0.97
Maternal stress - postnatal	cg21180956	0.0044			0.0041	0.97
Maternal stress - postnatal	cg05801246	0.0075			0.0041	0.97
Maternal stress - postnatal	cg06836319	-0.016			0.0041	0.97
Maternal stress - postnatal	cg09735146	-0.0047			0.0041	0.97
Maternal stress - postnatal	cg02556928	-0.0063			0.0041	0.97
Maternal stress - postnatal	cg03364486	0.0091			0.0042	0.97
Maternal stress - postnatal	cg16686158	-0.0051			0.0042	0.97
Maternal stress - postnatal	cg00799078	0.014			0.0043	0.97
Maternal stress - postnatal	cg21633052	-0.0081			0.0043	0.97
Maternal stress - postnatal	cg18872215	-0.0089			0.0043	0.97
Maternal stress - postnatal	cg24733560	0.012			0.0043	0.97
Maternal stress - postnatal	cg13918804	0.019			0.0044	0.97
Maternal stress - postnatal	cg06215416	0.0052			0.0044	0.97
Maternal stress - postnatal	cg06967124	0.0066			0.0044	0.97
Maternal stress - postnatal	cg17140469	-0.0073			0.0044	0.97
Maternal stress - postnatal	cg26338867	-0.0089			0.0044	0.97
Maternal stress - postnatal	cg02331883	-0.0059			0.0045	0.97
Maternal stress - postnatal	cg27583138	-0.0069			0.0045	0.97
Maternal stress - postnatal	cg01367328	-0.0065			0.0045	0.97
Maternal stress - postnatal	cg18318552	0.0048			0.0045	0.97
Maternal stress - postnatal	cg21272919	0.0074			0.0045	0.97
Maternal stress - postnatal	cg00664205	0.01			0.0045	0.97
Maternal stress - postnatal	cg05011836	0.0071			0.0045	0.97
Maternal stress - postnatal	cg02855836	-0.0049			0.0046	0.97
Maternal stress - postnatal	cg26293019	-0.0075			0.0046	0.97
Maternal stress - postnatal	cg23277693	0.0042			0.0047	0.98
Maternal stress - postnatal	cg26660312	0.022			0.0047	0.97
Maternal stress - postnatal	cg01385052	0.0062			0.0047	0.98
Maternal stress - postnatal	cg17333886	0.0063			0.0047	0.97
Maternal stress - postnatal	cg18192222	-0.013			0.0047	0.98
Maternal stress - postnatal	cg10223234	0.0037			0.0048	0.98
Maternal stress - postnatal	cg16766613	-0.013			0.0048	0.98
Maternal stress - postnatal	cg21263208	-0.0077			0.0049	0.98
Maternal stress - postnatal	cg05672223	0.006			0.0049	0.98
Maternal stress - postnatal	cg06057656	-0.0057			0.005	0.98
Maternal stress - postnatal	cg19993440	0.0087			0.005	0.98
Maternal stress - postnatal	cg02394686	-0.018			0.005	0.98
Maternal stress - postnatal	cg02471658	-0.0093			0.0051	0.98
Maternal stress - postnatal	cg25091527	0.0083			0.0051	0.98
Maternal stress - postnatal	cg11587584	0.005			0.0052	0.98
Maternal stress - postnatal	cg08236537	-0.0056			0.0052	0.98
Maternal stress - postnatal	cg10553204	-0.027			0.0053	0.98
Maternal stress - postnatal	cg22236890	0.0052			0.0053	0.98
Maternal stress - postnatal	cg17878139	0.0057			0.0053	0.98
Maternal stress - postnatal	cg13778208	-0.0071			0.0053	0.98
Maternal stress - postnatal	cg08928145	0.0034			0.0053	0.98
Maternal stress - postnatal	cg24444923	0.01			0.0054	0.98
Maternal stress - postnatal	cg07021052	-0.019			0.0054	0.98
Maternal stress - postnatal	cg00619978	0.005			0.0054	0.98
Maternal stress - postnatal	cg06416034	0.0037			0.0054	0.98
Maternal stress - postnatal	cg23715407	0.0057			0.0054	0.98
Maternal stress - postnatal	cg11429111	0.0069			0.0055	0.98
Maternal stress - postnatal	cg13587270	-0.0052			0.0055	0.98
Maternal stress - postnatal	cg14113351	-0.0046			0.0055	0.98
Maternal stress - postnatal	cg00794174	-0.011			0.0055	0.98
Maternal stress - postnatal	cg01595325	0.0051			0.0055	0.98
Maternal stress - postnatal	cg04724319	0.0053			0.0055	0.98
Maternal stress - postnatal	cg17693604	-0.0049			0.0055	0.98
Maternal stress - postnatal	cg06288570	0.0029			0.0056	0.98
Maternal stress - postnatal	cg10505785	-0.005			0.0056	0.98
Maternal stress - postnatal	cg10387543	-0.0094			0.0057	0.98
Maternal stress - postnatal	cg15837280	-0.0099			0.0057	0.98
Maternal stress - postnatal	cg06054159	-0.011			0.0057	0.98
Maternal stress - postnatal	cg21994818	0.0094			0.0057	0.98
Maternal stress - postnatal	cg12334488	-0.016			0.0058	0.98
Maternal stress - postnatal	cg25103417	-0.0071			0.0058	0.98
Maternal stress - postnatal	cg17338544	-0.0045			0.0059	0.98
Maternal stress - postnatal	cg14904725	-0.0049			0.0059	0.98
Maternal stress - postnatal	cg19392551	0.0092			0.006	0.98
Maternal stress - postnatal	cg17148457	0.0047			0.006	0.98
Maternal stress - postnatal	cg07230690	-0.0055			0.006	0.98
Maternal stress - postnatal	cg08490791	-0.01			0.006	0.98
Maternal stress - postnatal	cg21563471	-0.0031			0.0061	0.98
Maternal stress - postnatal	cg15921876	-0.0048			0.0061	0.98
Maternal stress - postnatal	cg27349460	0.0061			0.0061	0.98
Maternal stress - postnatal	cg21806100	0.0071			0.0062	0.98
Maternal stress - postnatal	cg20282550	0.015			0.0062	0.98
Maternal stress - postnatal	cg10687087	-0.012			0.0062	0.98
Maternal stress - postnatal	cg07201996	-0.0072			0.0062	0.98
Maternal stress - postnatal	cg25259697	-0.0065			0.0063	0.98
Maternal stress - postnatal	cg03902201	-0.011			0.0063	0.98
Maternal stress - postnatal	cg00971737	0.0025			0.0064	0.98
Maternal stress - postnatal	cg14459046	0.0062			0.0064	0.98
Maternal stress - postnatal	cg00521620	-0.0088			0.0064	0.98
Maternal stress - postnatal	cg01508380	-0.0048			0.0064	0.98
Maternal stress - postnatal	cg26941368	0.0057			0.0064	0.98
Maternal stress - postnatal	cg20225999	0.014			0.0065	0.98
Maternal stress - postnatal	cg08813325	-0.0037			0.0065	0.98
Maternal stress - postnatal	cg11146916	-0.0066			0.0065	0.98
Maternal stress - postnatal	cg23181580	0.003			0.0065	0.98
Maternal stress - postnatal	cg10687131	-0.027			0.0066	0.98
Maternal stress - postnatal	cg04536393	-0.008			0.0066	0.98
Maternal stress - postnatal	cg02932314	-0.0081			0.0066	0.98
Maternal stress - postnatal	cg21520111	-0.0061			0.0066	0.98
Maternal stress - postnatal	cg08159945	0.0052			0.0066	0.98
Maternal stress - postnatal	cg09539496	0.0074			0.0067	0.98
Maternal stress - postnatal	cg24349610	0.0059			0.0067	0.98
Maternal stress - postnatal	cg02015741	0.0078			0.0068	0.98
Maternal stress - postnatal	cg12256206	0.0031			0.0068	0.98
Maternal stress - postnatal	cg12285565	-0.0052			0.0068	0.98
Maternal stress - postnatal	cg09163477	0.0083			0.0068	0.98
Maternal stress - postnatal	cg06221449	-0.016			0.0069	0.98
Maternal stress - postnatal	cg20422417	-0.0069			0.0069	0.98
Maternal stress - postnatal	cg18105315	0.0083			0.007	0.98
Maternal stress - postnatal	cg11209249	0.0058			0.007	0.98
Maternal stress - postnatal	cg14696334	0.0072			0.007	0.98
Maternal stress - postnatal	cg22497847	-0.0071			0.007	0.98
Maternal stress - postnatal	cg00172812	0.011			0.0072	0.98
Maternal stress - postnatal	cg14061069	0.015			0.0072	0.98
Maternal stress - postnatal	cg03475776	0.016			0.0073	0.98
Maternal stress - postnatal	cg14576896	0.0085			0.0073	0.98
Maternal stress - postnatal	cg04382643	-0.0097			0.0073	0.98
Maternal stress - postnatal	cg09926783	-0.0083			0.0074	0.98
Maternal stress - postnatal	cg08487455	-0.012			0.0074	0.98
Maternal stress - postnatal	cg15020801	0.0037			0.0074	0.98
Maternal stress - postnatal	cg16273597	-0.007			0.0075	0.98
Maternal stress - postnatal	cg17681313	-0.0095			0.0076	0.98
Maternal stress - postnatal	cg17380795	-0.017			0.0076	0.98
Maternal stress - postnatal	cg21200382	0.023			0.0076	0.98
Maternal stress - postnatal	cg07610777	-0.0054			0.0076	0.98
Maternal stress - postnatal	cg09156155	-0.0096			0.0076	0.98
Maternal stress - postnatal	cg05926586	0.014			0.0076	0.98
Maternal stress - postnatal	cg07608333	0.0076			0.0076	0.98
Maternal stress - postnatal	cg17534029	-0.011			0.0076	0.98
Maternal stress - postnatal	cg10755878	-0.01			0.0077	0.98
Maternal stress - postnatal	cg02392634	-0.006			0.0077	0.98
Maternal stress - postnatal	cg14336566	-0.0067			0.0077	0.98
Maternal stress - postnatal	cg18351683	0.008			0.0078	0.98
Maternal stress - postnatal	cg27296119	0.0096			0.0078	0.98
Maternal stress - postnatal	cg21459583	0.0052			0.0079	0.99
Maternal stress - postnatal	cg05481257	-0.021			0.0079	0.99
Maternal stress - postnatal	cg02766173	0.0057			0.0079	0.99
Maternal stress - postnatal	cg09289820	0.01			0.0079	0.99
Maternal stress - postnatal	cg27469738	-0.011			0.0079	0.99
Maternal stress - postnatal	cg22895231	-0.0051			0.0079	0.99
Maternal stress - postnatal	cg19485911	-0.0076			0.008	0.99
Maternal stress - postnatal	cg01231141	0.01			0.008	0.99
Maternal stress - postnatal	cg17163760	-0.011			0.008	0.99
Maternal stress - postnatal	cg04180046	0.0052			0.008	0.99
Maternal stress - postnatal	cg02945192	0.0071			0.008	0.99
Maternal stress - postnatal	cg25150440	0.0069			0.0081	0.99
Maternal stress - postnatal	cg15183991	-0.0076			0.0081	0.99
Maternal stress - postnatal	cg14433983	-0.014			0.0081	0.99
Maternal stress - postnatal	cg04614625	-0.013			0.0081	0.99
Maternal stress - postnatal	cg27089768	0.0098			0.0081	0.99
Maternal stress - postnatal	cg27146990	0.0071			0.0081	0.99
Maternal stress - postnatal	cg15811371	-0.0064			0.0081	0.99
Maternal stress - postnatal	cg16097191	-0.0057			0.0082	0.99
Maternal stress - postnatal	cg13393721	0.0086			0.0082	0.99
Maternal stress - postnatal	cg08080396	0.0083			0.0082	0.99
Maternal stress - postnatal	cg27122431	0.0062			0.0082	0.99
Maternal stress - postnatal	cg21876001	-0.0055			0.0082	0.99
Maternal stress - postnatal	cg22030032	0.006			0.0082	0.99
Maternal stress - postnatal	cg01659586	0.0092			0.0083	0.99
Maternal stress - postnatal	cg27599211	-0.0066			0.0083	0.99
Maternal stress - postnatal	cg21714557	-0.011			0.0083	0.99
Maternal stress - postnatal	cg09219402	0.01			0.0084	0.99
Maternal stress - postnatal	cg20743080	-0.0046			0.0084	0.99
Maternal stress - postnatal	cg15118665	0.012			0.0084	0.99
Maternal stress - postnatal	cg11328127	-0.0077			0.0084	0.99
Maternal stress - postnatal	cg19741660	-0.011			0.0084	0.99
Maternal stress - postnatal	cg16978004	0.0045			0.0084	0.99
Maternal stress - postnatal	cg14413466	-0.021			0.0084	0.99
Maternal stress - postnatal	cg19869139	-0.0064			0.0085	0.99
Maternal stress - postnatal	cg05059108	0.0083			0.0085	0.99
Maternal stress - postnatal	cg25143235	0.014			0.0086	0.99
Maternal stress - postnatal	cg01005080	0.0055			0.0086	0.99
Maternal stress - postnatal	cg20089491	0.0065			0.0086	0.99
Maternal stress - postnatal	cg22674798	-0.0076			0.0087	0.99
Maternal stress - postnatal	cg10181281	0.0085			0.0087	0.99
Maternal stress - postnatal	cg11885357	0.018			0.0087	0.99
Maternal stress - postnatal	cg00085370	-0.0051			0.0087	0.99
Maternal stress - postnatal	cg18104354	-0.0079			0.0087	0.99
Maternal stress - postnatal	cg03164275	0.0077			0.0088	0.99
Maternal stress - postnatal	cg09496273	-0.005			0.0088	0.99
Maternal stress - postnatal	cg21847720	-0.033			0.0088	0.99
Maternal stress - postnatal	cg23935054	-0.01			0.0088	0.99
Maternal stress - postnatal	cg21340230	0.0038			0.0088	0.99
Maternal stress - postnatal	cg09373148	0.0078			0.0089	0.99
Maternal stress - postnatal	cg10037680	0.011			0.0089	0.99
Maternal stress - postnatal	cg01446894	0.0031			0.0089	0.99
Maternal stress - postnatal	cg16299891	0.011			0.0089	0.99
Maternal stress - postnatal	cg14780466	-0.025			0.009	0.99
Maternal stress - postnatal	cg21579107	-0.0069			0.009	0.99
Maternal stress - postnatal	cg08667128	-0.0078			0.009	0.99
Maternal stress - postnatal	cg13416381	-0.0067			0.009	0.99
Maternal stress - postnatal	cg10146402	0.0061			0.009	0.99
Maternal stress - postnatal	cg01273384	-0.005			0.009	0.99
Maternal stress - postnatal	cg04406436	-0.0078			0.0091	0.99
Maternal stress - postnatal	cg12924095	-0.0092			0.0091	0.99
Maternal stress - postnatal	cg15817542	0.0067			0.0091	0.99
Maternal stress - postnatal	cg18931815	-0.0049			0.0092	0.99
Maternal stress - postnatal	cg21073859	-0.0088			0.0092	0.99
Maternal stress - postnatal	cg16060369	-0.0041			0.0092	0.99
Maternal stress - postnatal	cg11140086	-0.0067			0.0092	0.99
Maternal stress - postnatal	cg09169779	0.0063			0.0092	0.99
Maternal stress - postnatal	cg15895213	0.0063			0.0092	0.99
Maternal stress - postnatal	cg14789259	0.005			0.0093	0.99
Maternal stress - postnatal	cg07668501	0.016			0.0093	0.99
Maternal stress - postnatal	cg16700924	-0.014			0.0094	0.99
Maternal stress - postnatal	cg19408398	-0.0084			0.0094	0.99
Maternal stress - postnatal	cg11693848	0.0052			0.0094	0.99
Maternal stress - postnatal	cg03235661	-0.011			0.0094	0.99
Maternal stress - postnatal	cg27424995	-0.0094			0.0095	0.99
Maternal stress - postnatal	cg14706297	0.0069			0.0095	0.99
Maternal stress - postnatal	cg16744741	-0.0041			0.0095	0.99
Maternal stress - postnatal	cg07979401	0.0062			0.0095	0.99
Maternal stress - postnatal	cg15891218	-0.0087			0.0095	0.99
Maternal stress - postnatal	cg27247934	-0.0076			0.0095	0.99
Maternal stress - postnatal	cg12924510	-0.012			0.0095	0.99
Maternal stress - postnatal	cg03401114	0.0037			0.0096	0.99
Maternal stress - postnatal	cg07865091	0.0082			0.0096	0.99
Maternal stress - postnatal	cg27141850	-0.025			0.0096	0.99
Maternal stress - postnatal	cg16527418	-0.0054			0.0096	0.99
Maternal stress - postnatal	cg23699926	0.0085			0.0096	0.99
Maternal stress - postnatal	cg12647920	-0.0082			0.0096	0.99
Maternal stress - postnatal	cg12613775	0.0085			0.0096	0.99
Maternal stress - postnatal	cg07544451	-0.0034			0.0096	0.99
Maternal stress - postnatal	cg10574376	0.01			0.0096	0.99
Maternal stress - postnatal	cg19222156	-0.0053			0.0097	0.99
Maternal stress - postnatal	cg04225104	0.008			0.0097	0.99
Maternal stress - postnatal	cg09896622	0.0038			0.0097	0.99
Maternal stress - postnatal	cg17844831	-0.0038			0.0097	0.99
Maternal stress - postnatal	cg20647799	-0.0073			0.0098	0.99
Maternal stress - postnatal	cg10579530	0.0044			0.0098	0.99
Maternal stress - postnatal	cg08198176	0.0066			0.0098	0.99
Maternal stress - postnatal	cg08099797	-0.0074			0.0098	0.99
Maternal stress - postnatal	cg08917878	-0.0079			0.0098	0.99
Maternal stress - postnatal	cg11812625	-0.01			0.0098	0.99
Maternal stress - postnatal	cg04633683	-0.0068			0.0098	0.99
Maternal stress - postnatal	cg04856396	0.0077			0.0098	0.99
Maternal stress - postnatal	cg22693638	0.0061			0.0099	0.99
Maternal stress - postnatal	cg10782019	-0.0099			0.0099	0.99
Maternal stress - postnatal	cg15016771	0.01			0.0099	0.99
Maternal stress - postnatal	cg10133500	0.0036			0.0099	0.99
Maternal stress - postnatal	cg13093774	0.0054			0.0099	0.99
Maternal stress - postnatal	cg00269553	-0.012			0.0099	0.99
Maternal stress - postnatal	cg23025804	0.0089			0.0099	0.99
Maternal stress - postnatal	cg21616785	0.0075			0.0099	0.99
Maternal stress - postnatal	cg08931861	0.004			0.01	0.99
Meat intake - postnatal	cg03036592		-0.00091	0.021	8.3e-06	0.4
Meat intake - postnatal	cg12300731		-0.009	-0.0097	3e-05	0.65
Meat intake - postnatal	cg15066197		0.027	0.024	8.5e-05	0.77
Meat intake - postnatal	cg13544333		0.00095	0.0069	8.9e-05	0.77
Meat intake - postnatal	cg03479705		-0.0091	0.0018	0.00013	0.78
Meat intake - postnatal	cg04972745		0.0063	0.023	0.00014	0.78
Meat intake - postnatal	cg07004386		0.014	-0.0057	0.00017	0.8
Meat intake - postnatal	cg23370946		0.0088	0.0022	0.00024	0.82
Meat intake - postnatal	cg11108137		0.0093	0.0077	0.00025	0.82
Meat intake - postnatal	cg20201270		0.026	0.031	0.00034	0.85
Meat intake - postnatal	cg04243827		-0.037	0.01	0.00034	0.85
Meat intake - postnatal	cg19809039		-0.0024	-0.0086	0.00034	0.85
Meat intake - postnatal	cg05568930		-0.0015	-0.0079	0.00039	0.86
Meat intake - postnatal	cg14859324		0.026	0.026	0.0004	0.86
Meat intake - postnatal	cg17392866		0.0081	-0.012	0.0004	0.86
Meat intake - postnatal	cg11859398		0.0017	-0.016	0.00041	0.86
Meat intake - postnatal	cg05783139		0.017	0.036	0.00045	0.86
Meat intake - postnatal	cg18757087		-0.0078	-0.0054	0.00045	0.86
Meat intake - postnatal	cg01251603		0.019	0.017	0.00046	0.86
Meat intake - postnatal	cg24733384		0.0019	-0.0081	0.0005	0.87
Meat intake - postnatal	cg07792871		-0.06	-0.023	0.00051	0.87
Meat intake - postnatal	cg23033749		-0.0087	0.0015	0.00053	0.87
Meat intake - postnatal	cg05512310		0.002	-0.0042	0.00058	0.88
Meat intake - postnatal	cg20335309		0.0063	-0.0081	0.00062	0.89
Meat intake - postnatal	cg04769618		0.012	0.018	0.00065	0.9
Meat intake - postnatal	cg15752885		-0.012	-0.008	0.00068	0.9
Meat intake - postnatal	cg26951440		-0.0049	0.0042	0.00069	0.91
Meat intake - postnatal	cg16956132		-0.0066	-0.0087	0.00071	0.91
Meat intake - postnatal	cg16619576		0.017	0.023	0.00074	0.91
Meat intake - postnatal	cg09635541		0.0041	0.011	0.00077	0.91
Meat intake - postnatal	cg21643503		-0.008	-0.0045	0.00078	0.91
Meat intake - postnatal	cg05170706		0.013	0.01	0.00087	0.92
Meat intake - postnatal	cg06647332		0.018	0.018	0.00089	0.92
Meat intake - postnatal	cg00381622		0.0042	-0.0036	0.00091	0.92
Meat intake - postnatal	cg06631944		0.0068	-0.0016	0.00095	0.92
Meat intake - postnatal	cg18351683		0.012	-0.0027	0.00097	0.92
Meat intake - postnatal	cg03513464		-0.017	0.0085	0.001	0.93
Meat intake - postnatal	cg16253834		-0.0039	-0.0092	0.001	0.93
Meat intake - postnatal	cg12920094		-0.005	0.0063	0.001	0.92
Meat intake - postnatal	cg04505845		-0.0035	-0.018	0.0011	0.93
Meat intake - postnatal	cg16769152		0.0042	-0.012	0.0011	0.94
Meat intake - postnatal	cg09371775		-0.011	0.0029	0.0011	0.93
Meat intake - postnatal	cg11347165		-0.007	0.001	0.0012	0.94
Meat intake - postnatal	cg05881762		0.0041	-0.012	0.0012	0.94
Meat intake - postnatal	cg26688191		-0.011	-0.0018	0.0012	0.94
Meat intake - postnatal	cg22954052		0.0037	-0.0085	0.0013	0.94
Meat intake - postnatal	cg06951626		-0.0034	-0.013	0.0013	0.94
Meat intake - postnatal	cg27234929		-0.004	0.0045	0.0013	0.94
Meat intake - postnatal	cg08576185		-0.0073	-0.003	0.0013	0.94
Meat intake - postnatal	cg27128941		0.01	0.011	0.0014	0.94
Meat intake - postnatal	cg09167911		-0.0098	0.0048	0.0015	0.94
Meat intake - postnatal	cg07158339		0.0072	-0.0027	0.0015	0.94
Meat intake - postnatal	cg03492092		-0.00073	0.0045	0.0015	0.94
Meat intake - postnatal	cg04143909		0.0015	0.023	0.0016	0.94
Meat intake - postnatal	cg04714787		-0.015	-0.026	0.0016	0.94
Meat intake - postnatal	cg06710981		-0.021	-0.044	0.0016	0.94
Meat intake - postnatal	cg07964754		-0.001	-0.013	0.0017	0.94
Meat intake - postnatal	cg02251027		-0.0029	-0.011	0.0017	0.94
Meat intake - postnatal	cg14569644		-0.01	-0.0067	0.0018	0.95
Meat intake - postnatal	cg15367212		0.0057	-0.0025	0.0019	0.95
Meat intake - postnatal	cg21956614		-0.01	-0.0055	0.0019	0.95
Meat intake - postnatal	cg08610901		-0.0032	0.007	0.0019	0.95
Meat intake - postnatal	cg23731146		-0.0031	0.0071	0.0019	0.95
Meat intake - postnatal	cg24408057		-0.0046	0.0055	0.0019	0.95
Meat intake - postnatal	cg04567517		0.00069	0.0062	0.002	0.95
Meat intake - postnatal	cg08046364		0.015	-0.0029	0.002	0.95
Meat intake - postnatal	cg23756381		0.011	0.0012	0.002	0.95
Meat intake - postnatal	cg13356896		0.0084	0.023	0.0021	0.95
Meat intake - postnatal	cg21634283		-0.012	-0.059	0.0021	0.95
Meat intake - postnatal	cg16258224		0.0083	-0.0061	0.0021	0.95
Meat intake - postnatal	cg10885779		-0.012	0.0034	0.0021	0.95
Meat intake - postnatal	cg24483554		-0.0047	-0.009	0.0022	0.96
Meat intake - postnatal	cg19903738		0.014	0.016	0.0023	0.96
Meat intake - postnatal	cg16287451		-0.014	-0.009	0.0023	0.96
Meat intake - postnatal	cg15875607		-0.015	-0.011	0.0023	0.96
Meat intake - postnatal	cg17322118		0.0091	0.013	0.0024	0.96
Meat intake - postnatal	cg16306900		-0.013	-0.0037	0.0024	0.96
Meat intake - postnatal	cg17684207		-0.00068	0.015	0.0024	0.96
Meat intake - postnatal	cg19888017		-0.0044	-0.016	0.0024	0.96
Meat intake - postnatal	cg11304234		-0.0044	0.014	0.0024	0.96
Meat intake - postnatal	cg19238325		-0.0076	-0.011	0.0025	0.96
Meat intake - postnatal	cg13592872		-0.007	0.009	0.0025	0.97
Meat intake - postnatal	cg24000528		-0.007	-0.0055	0.0026	0.97
Meat intake - postnatal	cg03005132		-0.016	-0.013	0.0026	0.97
Meat intake - postnatal	cg17205928		0.0007	-0.0043	0.0026	0.97
Meat intake - postnatal	cg08296335		-0.0022	-0.0089	0.0026	0.97
Meat intake - postnatal	cg17560332		0.013	0.018	0.0027	0.97
Meat intake - postnatal	cg19796532		0.013	0.011	0.0027	0.97
Meat intake - postnatal	cg05271231		0.0077	-0.0059	0.0027	0.97
Meat intake - postnatal	cg25651505		0.0076	0.015	0.0028	0.97
Meat intake - postnatal	cg16311536		-0.018	0.0036	0.0028	0.97
Meat intake - postnatal	cg10708189		-0.013	0.0076	0.0029	0.97
Meat intake - postnatal	cg24976089		0.0098	0.0057	0.0029	0.97
Meat intake - postnatal	cg24789467		0.0069	0.006	0.0029	0.97
Meat intake - postnatal	cg22584681		-0.0016	0.0062	0.0029	0.97
Meat intake - postnatal	cg21054919		-0.011	-0.0018	0.003	0.97
Meat intake - postnatal	cg21807522		0.0031	0.011	0.0031	0.97
Meat intake - postnatal	cg00158122		-0.00062	0.0072	0.0031	0.97
Meat intake - postnatal	cg00518276		0.0042	-0.00048	0.0031	0.97
Meat intake - postnatal	cg23265096		-0.00034	0.0058	0.0031	0.97
Meat intake - postnatal	cg08722591		-0.0046	-0.0075	0.0033	0.97
Meat intake - postnatal	cg02483449		-0.0017	-0.012	0.0033	0.97
Meat intake - postnatal	cg16506426		-0.0068	-0.0031	0.0033	0.97
Meat intake - postnatal	cg12738008		-0.0073	-0.017	0.0033	0.97
Meat intake - postnatal	cg20964423		0.00019	0.007	0.0034	0.97
Meat intake - postnatal	cg17430979		-0.007	0.001	0.0034	0.97
Meat intake - postnatal	cg24862787		0.022	0.011	0.0034	0.97
Meat intake - postnatal	cg13443592		0.0056	0.0049	0.0034	0.97
Meat intake - postnatal	cg14372792		-0.0071	-0.0044	0.0034	0.97
Meat intake - postnatal	cg26697882		-0.0046	-0.0088	0.0034	0.97
Meat intake - postnatal	cg00557630		-0.012	-0.011	0.0034	0.97
Meat intake - postnatal	cg01392841		0.019	0.019	0.0035	0.97
Meat intake - postnatal	cg12078929		0.0085	-0.0091	0.0035	0.97
Meat intake - postnatal	cg18206481		0.011	0.0048	0.0037	0.97
Meat intake - postnatal	cg03678062		0.011	0.0043	0.0037	0.97
Meat intake - postnatal	cg14189049		0.015	0.0076	0.0037	0.97
Meat intake - postnatal	cg21698310		-0.0012	-0.0069	0.0037	0.97
Meat intake - postnatal	cg07107916		0.013	-0.0015	0.0038	0.97
Meat intake - postnatal	cg14873022		-0.015	0.0066	0.0038	0.97
Meat intake - postnatal	cg11230940		-0.015	0.0028	0.0038	0.97
Meat intake - postnatal	cg05715492		0.0074	0.0072	0.0038	0.97
Meat intake - postnatal	cg13529291		0.0013	-0.0079	0.0038	0.97
Meat intake - postnatal	cg20960181		-0.012	-0.0023	0.0039	0.97
Meat intake - postnatal	cg21496319		-0.0071	-0.011	0.0039	0.97
Meat intake - postnatal	cg02794779		0.014	0.02	0.0039	0.97
Meat intake - postnatal	cg15950273		0.0023	0.0091	0.004	0.97
Meat intake - postnatal	cg05345154		0.017	-0.0062	0.004	0.97
Meat intake - postnatal	cg00671489		-0.0023	-0.011	0.004	0.97
Meat intake - postnatal	cg12655542		-0.004	-0.0057	0.0041	0.97
Meat intake - postnatal	cg14718848		-0.012	-0.0017	0.0041	0.97
Meat intake - postnatal	cg02272280		0.011	0.0044	0.0041	0.97
Meat intake - postnatal	cg03483464		-0.0048	0.0029	0.0042	0.97
Meat intake - postnatal	cg04851089		-0.003	0.0058	0.0042	0.97
Meat intake - postnatal	cg16321846		-0.00038	-0.0088	0.0042	0.97
Meat intake - postnatal	cg05979484		-1.5e-05	0.013	0.0042	0.97
Meat intake - postnatal	cg08822897		-0.043	-0.018	0.0042	0.97
Meat intake - postnatal	cg19187410		-0.0016	-0.014	0.0042	0.97
Meat intake - postnatal	cg01897500		-0.00067	-0.015	0.0042	0.97
Meat intake - postnatal	cg14968361		-0.015	0.0018	0.0043	0.97
Meat intake - postnatal	cg21794419		-0.0075	0.0072	0.0043	0.97
Meat intake - postnatal	cg03320827		0.0029	0.0085	0.0043	0.97
Meat intake - postnatal	cg16206744		0.0054	0.016	0.0043	0.97
Meat intake - postnatal	cg00926400		0.013	0.029	0.0044	0.97
Meat intake - postnatal	cg17858880		-0.0081	-0.00028	0.0044	0.97
Meat intake - postnatal	cg04048392		-0.014	-0.024	0.0044	0.97
Meat intake - postnatal	cg04064998		0.026	0.0094	0.0044	0.97
Meat intake - postnatal	cg19690403		-0.0084	-0.0005	0.0044	0.97
Meat intake - postnatal	cg08296037		0.013	-0.0094	0.0044	0.97
Meat intake - postnatal	cg15215612		0.018	0.02	0.0044	0.97
Meat intake - postnatal	cg11213707		-0.0033	-0.012	0.0045	0.97
Meat intake - postnatal	cg15123755		0.009	0.012	0.0045	0.97
Meat intake - postnatal	cg26687119		-0.0058	-0.0036	0.0045	0.97
Meat intake - postnatal	cg15241263		0.011	-0.0037	0.0045	0.97
Meat intake - postnatal	cg07786254		-0.0078	-0.00073	0.0045	0.97
Meat intake - postnatal	cg26466858		0.0079	0.0055	0.0046	0.97
Meat intake - postnatal	cg25577648		0.01	0.017	0.0046	0.97
Meat intake - postnatal	cg05563110		0.0068	0.00057	0.0046	0.97
Meat intake - postnatal	cg13125157		-0.0062	0.012	0.0046	0.97
Meat intake - postnatal	cg07876131		-0.0083	-0.0036	0.0047	0.97
Meat intake - postnatal	cg16706260		-0.014	-0.007	0.0048	0.98
Meat intake - postnatal	cg04052466		0.018	0.0028	0.0048	0.98
Meat intake - postnatal	cg00851394		0.00084	0.014	0.0048	0.98
Meat intake - postnatal	cg13486430		0.00066	-0.0081	0.0049	0.98
Meat intake - postnatal	cg10573505		-0.012	-0.0079	0.0049	0.98
Meat intake - postnatal	cg13046440		0.0049	-0.0079	0.0049	0.98
Meat intake - postnatal	cg07327144		0.011	0.0043	0.0049	0.98
Meat intake - postnatal	cg03047965		0.0083	0.018	0.005	0.98
Meat intake - postnatal	cg16028555		0.0029	-0.0067	0.005	0.98
Meat intake - postnatal	cg04264726		0.0053	-0.015	0.0051	0.98
Meat intake - postnatal	cg18432414		0.011	-0.0067	0.0051	0.98
Meat intake - postnatal	cg22981296		0.0045	0.0072	0.0051	0.98
Meat intake - postnatal	cg03602288		0.0044	0.0064	0.0051	0.98
Meat intake - postnatal	cg07796220		0.0067	-0.004	0.0052	0.98
Meat intake - postnatal	cg13795831		-0.002	0.0056	0.0052	0.98
Meat intake - postnatal	cg09088448		-0.0093	-0.0064	0.0053	0.98
Meat intake - postnatal	cg22168512		0.01	-0.0041	0.0053	0.98
Meat intake - postnatal	cg02006647		0.0037	-0.0081	0.0053	0.98
Meat intake - postnatal	cg09775533		-0.02	-0.015	0.0053	0.98
Meat intake - postnatal	cg12307638		0.011	0.005	0.0054	0.98
Meat intake - postnatal	cg03162823		-0.0088	0.004	0.0054	0.98
Meat intake - postnatal	cg26631477		0.011	0.0037	0.0055	0.98
Meat intake - postnatal	cg11239168		0.014	0.0031	0.0055	0.98
Meat intake - postnatal	cg09140531		-0.019	-0.017	0.0055	0.98
Meat intake - postnatal	cg04624885		-0.0076	-0.0081	0.0055	0.98
Meat intake - postnatal	cg07620230		0.019	-0.0092	0.0055	0.98
Meat intake - postnatal	cg06066452		-0.0053	0.00011	0.0056	0.98
Meat intake - postnatal	cg06797156		-0.00075	-0.011	0.0056	0.98
Meat intake - postnatal	cg04491321		-0.0044	-0.0038	0.0056	0.98
Meat intake - postnatal	cg22881680		-0.0021	-0.0055	0.0056	0.98
Meat intake - postnatal	cg02931685		-0.0019	0.0072	0.0056	0.98
Meat intake - postnatal	cg04095339		0.0042	0.0061	0.0057	0.98
Meat intake - postnatal	cg04395798		0.021	0.017	0.0057	0.98
Meat intake - postnatal	cg01765164		0.015	0.0065	0.0057	0.98
Meat intake - postnatal	cg07652786		-0.0023	-0.02	0.0058	0.98
Meat intake - postnatal	cg13019844		-0.0029	-0.0087	0.0058	0.98
Meat intake - postnatal	cg24960149		0.0058	0.0073	0.0058	0.98
Meat intake - postnatal	cg00805193		0.0013	0.0051	0.0058	0.98
Meat intake - postnatal	cg26853787		-0.0037	-0.024	0.0059	0.98
Meat intake - postnatal	cg26411280		-0.0016	-0.015	0.0059	0.98
Meat intake - postnatal	cg20025963		0.0017	0.006	0.0059	0.98
Meat intake - postnatal	cg01420011		-0.011	-0.0056	0.006	0.98
Meat intake - postnatal	cg22898745		0.0084	0.0068	0.006	0.98
Meat intake - postnatal	cg03095118		0.0017	0.015	0.006	0.98
Meat intake - postnatal	cg04768501		-0.011	0.0078	0.0061	0.98
Meat intake - postnatal	cg21037180		0.0071	-0.0082	0.0061	0.98
Meat intake - postnatal	cg21050282		-0.013	0.0093	0.0061	0.98
Meat intake - postnatal	cg16277169		-0.0082	-0.009	0.0061	0.98
Meat intake - postnatal	cg16530177		0.036	0.004	0.0062	0.98
Meat intake - postnatal	cg13707224		0.0078	-0.0022	0.0062	0.98
Meat intake - postnatal	cg06908202		-0.011	-0.002	0.0062	0.98
Meat intake - postnatal	cg03468072		0.0027	-0.0026	0.0062	0.98
Meat intake - postnatal	cg07115206		-0.0014	0.0089	0.0062	0.98
Meat intake - postnatal	cg24354818		0.021	-0.009	0.0062	0.98
Meat intake - postnatal	cg10476247		-0.0043	-0.0069	0.0063	0.98
Meat intake - postnatal	cg00260937		0.0031	-0.013	0.0063	0.98
Meat intake - postnatal	cg08069902		-0.0094	-0.0028	0.0063	0.98
Meat intake - postnatal	cg08097581		0.0049	0.0043	0.0063	0.98
Meat intake - postnatal	cg09876440		-0.012	-0.0028	0.0064	0.98
Meat intake - postnatal	cg23189194		0.0069	0.012	0.0064	0.98
Meat intake - postnatal	cg18827332		-0.0048	0.0047	0.0064	0.98
Meat intake - postnatal	cg02811067		0.015	-0.018	0.0065	0.98
Meat intake - postnatal	cg22827806		-0.011	-0.0092	0.0065	0.98
Meat intake - postnatal	cg09253696		-0.0094	0.0093	0.0065	0.98
Meat intake - postnatal	cg10304516		0.00035	0.0052	0.0065	0.98
Meat intake - postnatal	cg22796363		0.027	0.013	0.0066	0.98
Meat intake - postnatal	cg26180843		-0.011	-0.023	0.0066	0.98
Meat intake - postnatal	cg24032393		0.0095	0.0013	0.0066	0.98
Meat intake - postnatal	cg21186900		-0.0045	-0.013	0.0066	0.98
Meat intake - postnatal	cg20537987		0.013	-0.0012	0.0066	0.98
Meat intake - postnatal	cg08309687		0.0031	-0.005	0.0066	0.98
Meat intake - postnatal	cg14159342		0.0068	-0.0042	0.0067	0.98
Meat intake - postnatal	cg01494896		0.0034	0.0087	0.0067	0.98
Meat intake - postnatal	cg08206318		-0.0098	-0.0042	0.0067	0.98
Meat intake - postnatal	cg26520847		0.008	0.0099	0.0067	0.98
Meat intake - postnatal	cg17322044		-0.01	0.014	0.0067	0.98
Meat intake - postnatal	cg13252700		0.01	-0.0027	0.0067	0.98
Meat intake - postnatal	cg07639376		0.01	-0.013	0.0067	0.98
Meat intake - postnatal	cg14178173		0.0069	0.0055	0.0068	0.98
Meat intake - postnatal	cg22491461		0.0083	0.01	0.0068	0.98
Meat intake - postnatal	cg11740103		-0.017	-0.0039	0.0069	0.98
Meat intake - postnatal	cg13286116		0.022	-0.011	0.0069	0.98
Meat intake - postnatal	cg21990700		-0.0014	-0.0085	0.0069	0.98
Meat intake - postnatal	cg08330950		-0.01	0.011	0.0069	0.98
Meat intake - postnatal	cg17037355		-0.0068	-0.0065	0.0069	0.98
Meat intake - postnatal	cg01233571		0.01	0.0081	0.007	0.98
Meat intake - postnatal	cg11779808		0.011	0.019	0.007	0.98
Meat intake - postnatal	cg09933458		0.022	0.012	0.007	0.98
Meat intake - postnatal	cg26828689		-0.0076	0.0038	0.007	0.98
Meat intake - postnatal	cg08273740		-0.0076	0.007	0.0071	0.98
Meat intake - postnatal	cg15867944		-0.0079	-0.0071	0.0071	0.98
Meat intake - postnatal	cg24811352		0.0085	-0.001	0.0072	0.98
Meat intake - postnatal	cg26554054		-0.02	0.0045	0.0072	0.98
Meat intake - postnatal	cg01430588		-0.0028	0.0059	0.0072	0.98
Meat intake - postnatal	cg17163168		0.014	-0.012	0.0073	0.98
Meat intake - postnatal	cg00492055		-0.014	-0.0028	0.0073	0.98
Meat intake - postnatal	cg05480370		-0.0055	0.002	0.0073	0.98
Meat intake - postnatal	cg27539527		-0.0037	-0.0085	0.0073	0.98
Meat intake - postnatal	cg13303654		-0.0054	0.00041	0.0073	0.98
Meat intake - postnatal	cg06729532		-0.0016	0.013	0.0073	0.98
Meat intake - postnatal	cg12869949		-0.0059	0.0019	0.0074	0.98
Meat intake - postnatal	cg23218559		0.019	-0.0093	0.0074	0.98
Meat intake - postnatal	cg25310617		-0.0046	0.0054	0.0074	0.98
Meat intake - postnatal	cg09823288		0.015	0.0035	0.0075	0.98
Meat intake - postnatal	cg13042926		-0.0073	0.0052	0.0075	0.98
Meat intake - postnatal	cg12133004		0.013	0.0067	0.0075	0.98
Meat intake - postnatal	cg14918927		0.00076	0.007	0.0075	0.98
Meat intake - postnatal	cg01863042		-0.016	-0.01	0.0075	0.98
Meat intake - postnatal	cg07881365		0.0073	-0.0025	0.0075	0.98
Meat intake - postnatal	cg22595657		-0.018	0.0082	0.0075	0.98
Meat intake - postnatal	cg25608490		0.0068	0.0013	0.0076	0.98
Meat intake - postnatal	cg24956866		-0.0058	-0.0019	0.0076	0.98
Meat intake - postnatal	cg09818265		0.0035	0.012	0.0077	0.98
Meat intake - postnatal	cg11003309		-0.0062	-0.006	0.0077	0.98
Meat intake - postnatal	cg10904740		-0.002	0.0076	0.0077	0.98
Meat intake - postnatal	cg05502376		0.0082	0.0071	0.0077	0.98
Meat intake - postnatal	cg15827779		0.0029	-0.01	0.0077	0.98
Meat intake - postnatal	cg03929570		0.0025	-0.0062	0.0077	0.98
Meat intake - postnatal	cg21815807		-0.007	-0.009	0.0078	0.98
Meat intake - postnatal	cg02156692		-0.0018	0.0091	0.0078	0.99
Meat intake - postnatal	cg18614735		0.0038	-0.0075	0.0078	0.98
Meat intake - postnatal	cg00377915		0.0078	-0.0031	0.0078	0.98
Meat intake - postnatal	cg15239579		0.0075	0.0037	0.0078	0.99
Meat intake - postnatal	cg03077331		-0.015	0.002	0.0078	0.98
Meat intake - postnatal	cg21376883		-0.009	-0.0098	0.0079	0.99
Meat intake - postnatal	cg07683388		0.0013	0.0061	0.0079	0.99
Meat intake - postnatal	cg07516091		0.0075	-0.0046	0.0079	0.99
Meat intake - postnatal	cg00562118		0.0049	-0.0075	0.008	0.99
Meat intake - postnatal	cg23372684		0.009	0.0028	0.008	0.99
Meat intake - postnatal	cg10799055		-0.02	-0.0044	0.008	0.99
Meat intake - postnatal	cg25360385		-0.013	-0.0078	0.008	0.99
Meat intake - postnatal	cg04177091		0.0089	0.022	0.008	0.99
Meat intake - postnatal	cg19431009		-0.0058	0.0074	0.008	0.99
Meat intake - postnatal	cg22867063		-0.0022	-0.0093	0.0081	0.99
Meat intake - postnatal	cg08277548		-0.013	-0.022	0.0082	0.99
Meat intake - postnatal	cg22210337		-0.012	0.011	0.0082	0.99
Meat intake - postnatal	cg17861836		-0.00031	-0.0076	0.0082	0.99
Meat intake - postnatal	cg00335286		2.4e-05	0.0075	0.0082	0.99
Meat intake - postnatal	cg25090051		-0.0059	-0.0018	0.0082	0.99
Meat intake - postnatal	cg06036677		-0.0054	-0.007	0.0083	0.99
Meat intake - postnatal	cg11258404		-0.0043	-0.0059	0.0083	0.99
Meat intake - postnatal	cg05606455		-0.0029	0.02	0.0083	0.99
Meat intake - postnatal	cg06234063		0.01	0.011	0.0083	0.99
Meat intake - postnatal	cg23445321		-9.8e-05	0.015	0.0084	0.99
Meat intake - postnatal	cg02027561		-0.01	0.0025	0.0084	0.99
Meat intake - postnatal	cg04874562		0.0054	0.0091	0.0084	0.99
Meat intake - postnatal	cg10677351		-0.019	-0.0056	0.0084	0.99
Meat intake - postnatal	cg14535332		0.01	-0.018	0.0084	0.99
Meat intake - postnatal	cg09298623		-0.0066	-0.006	0.0085	0.99
Meat intake - postnatal	cg17627559		-0.0081	0.0085	0.0085	0.99
Meat intake - postnatal	cg16898124		-0.001	0.025	0.0086	0.99
Meat intake - postnatal	cg25623339		-0.0068	-0.0079	0.0086	0.99
Meat intake - postnatal	cg18105749		-0.0067	-0.0017	0.0086	0.99
Meat intake - postnatal	cg11685316		0.012	-0.0077	0.0086	0.99
Meat intake - postnatal	cg23773946		0.029	-0.012	0.0086	0.99
Meat intake - postnatal	cg07308161		-0.0015	0.0099	0.0087	0.99
Meat intake - postnatal	cg19497021		0.003	-0.0046	0.0087	0.99
Meat intake - postnatal	cg26485159		-0.00018	0.01	0.0087	0.99
Meat intake - postnatal	cg01882933		0.0026	0.0064	0.0087	0.99
Meat intake - postnatal	cg07911225		-0.013	-0.0021	0.0088	0.99
Meat intake - postnatal	cg26698749		0.0081	-0.0075	0.0088	0.99
Meat intake - postnatal	cg12800028		-0.0048	-0.0066	0.0089	0.99
Meat intake - postnatal	cg19053889		0.007	0.00052	0.0089	0.99
Meat intake - postnatal	cg13473803		0.0026	-0.015	0.0089	0.99
Meat intake - postnatal	cg20402783		-0.016	-0.011	0.0089	0.99
Meat intake - postnatal	cg02072400		0.01	-0.014	0.0089	0.99
Meat intake - postnatal	cg21656246		-0.013	-0.004	0.009	0.99
Meat intake - postnatal	cg06394876		-0.0029	-0.0077	0.009	0.99
Meat intake - postnatal	cg27184585		-0.0059	0.00058	0.009	0.99
Meat intake - postnatal	cg08436104		-0.0078	0.0066	0.0091	0.99
Meat intake - postnatal	cg04510209		0.004	0.0069	0.0091	0.99
Meat intake - postnatal	cg12283460		-0.0047	0.0068	0.0091	0.99
Meat intake - postnatal	cg06478886		0.0064	0.0061	0.0092	0.99
Meat intake - postnatal	cg10438649		-0.0061	-0.0026	0.0092	0.99
Meat intake - postnatal	cg01631226		-0.0078	-0.0012	0.0092	0.99
Meat intake - postnatal	cg23110514		-0.0041	0.0083	0.0093	0.99
Meat intake - postnatal	cg01612681		-0.014	0.01	0.0093	0.99
Meat intake - postnatal	cg26534425		0.00032	0.015	0.0093	0.99
Meat intake - postnatal	cg11375102		0.007	-0.0074	0.0093	0.99
Meat intake - postnatal	cg12506013		-0.0014	-0.011	0.0093	0.99
Meat intake - postnatal	cg11662098		0.0022	0.012	0.0094	0.99
Meat intake - postnatal	cg24327262		-0.019	-0.0051	0.0094	0.99
Meat intake - postnatal	cg03514545		-0.0033	-0.011	0.0095	0.99
Meat intake - postnatal	cg03387346		0.0043	-0.0022	0.0095	0.99
Meat intake - postnatal	cg21977234		-0.00048	-0.017	0.0095	0.99
Meat intake - postnatal	cg03400623		-0.0081	-0.0046	0.0096	0.99
Meat intake - postnatal	cg06710648		-0.0071	0.0035	0.0096	0.99
Meat intake - postnatal	cg17848407		0.011	0.011	0.0096	0.99
Meat intake - postnatal	cg09278695		-0.0084	-0.0095	0.0096	0.99
Meat intake - postnatal	cg15742496		-0.0058	0.0084	0.0096	0.99
Meat intake - postnatal	cg05122437		-0.037	-0.031	0.0096	0.99
Meat intake - postnatal	cg27310024		-0.0022	0.0088	0.0096	0.99
Meat intake - postnatal	cg01017839		0.014	0.0066	0.0097	0.99
Meat intake - postnatal	cg02596940		0.0066	0.0066	0.0097	0.99
Meat intake - postnatal	cg05951994		0.0027	0.012	0.0097	0.99
Meat intake - postnatal	cg03224013		0.012	-0.00054	0.0097	0.99
Meat intake - postnatal	cg06283478		-0.0052	0.00023	0.0098	0.99
Meat intake - postnatal	cg19782271		-0.0055	-0.014	0.0098	0.99
Meat intake - postnatal	cg07544796		-0.014	0.006	0.0098	0.99
Meat intake - postnatal	cg19537719		0.0078	-0.012	0.0098	0.99
Meat intake - postnatal	cg11929896		-0.0065	8e-05	0.0098	0.99
Meat intake - postnatal	cg11728787		-0.0021	0.0041	0.0099	0.99
Meat intake - postnatal	cg19386998		0.01	-0.015	0.0099	0.99
Meat intake - postnatal	cg24620508		0.00076	-0.0056	0.0099	0.99
Meat intake - postnatal	cg11975813		-0.0043	0.0077	0.01	0.99
Meat intake - postnatal	cg07639694		-0.0094	-0.016	0.01	0.99
Meat intake - prenatal	cg08211853		0.019	0.01	8.4e-06	0.4
Meat intake - prenatal	cg07586868		-0.013	0.0022	6.3e-05	0.76
Meat intake - prenatal	cg04440283		0.0015	-0.012	6.5e-05	0.76
Meat intake - prenatal	cg24378421		0.0047	-0.0059	6.6e-05	0.76
Meat intake - prenatal	cg13257654		-0.0046	-0.0085	7.3e-05	0.76
Meat intake - prenatal	cg14091208		-0.0091	-0.0025	0.00014	0.78
Meat intake - prenatal	cg26541001		0.0076	-0.0038	0.00014	0.78
Meat intake - prenatal	cg24719396		0.0069	-0.0058	0.00016	0.8
Meat intake - prenatal	cg27436995		0.017	0.029	0.0002	0.8
Meat intake - prenatal	cg19893585		0.00074	-0.0067	0.00022	0.81
Meat intake - prenatal	cg21052814		0.015	0.028	0.00026	0.82
Meat intake - prenatal	cg22856834		-0.0042	-0.011	0.00028	0.84
Meat intake - prenatal	cg15780361		-0.0078	0.00086	0.00029	0.84
Meat intake - prenatal	cg06288788		-0.0034	-0.013	0.00029	0.84
Meat intake - prenatal	cg00835279		0.028	0.017	0.0003	0.84
Meat intake - prenatal	cg11271171		-0.015	-0.012	0.00035	0.85
Meat intake - prenatal	cg13126982		-0.0034	0.017	0.00036	0.86
Meat intake - prenatal	cg07105221		-0.0012	0.014	0.00038	0.86
Meat intake - prenatal	cg20302572		0.0064	-0.018	0.00039	0.86
Meat intake - prenatal	cg15701281		-0.0076	-0.012	0.00039	0.86
Meat intake - prenatal	cg04476626		-0.005	0.0042	0.00041	0.86
Meat intake - prenatal	cg02713563		-0.0051	-0.011	0.00041	0.86
Meat intake - prenatal	cg04200607		0.014	0.0055	0.00042	0.86
Meat intake - prenatal	cg07888205		-0.0074	0.0042	0.00043	0.86
Meat intake - prenatal	cg16005224		-0.0076	-0.0067	0.00048	0.87
Meat intake - prenatal	cg05638439		0.025	0.027	0.00049	0.87
Meat intake - prenatal	cg26287345		0.025	-0.0043	0.0005	0.87
Meat intake - prenatal	cg27529555		-0.0013	0.0076	0.00052	0.87
Meat intake - prenatal	cg18105675		0.017	0.014	0.00055	0.87
Meat intake - prenatal	cg19380499		-0.013	-0.006	0.00058	0.88
Meat intake - prenatal	cg24414344		0.0095	0.0023	0.00061	0.89
Meat intake - prenatal	cg27016549		-0.0033	0.0067	0.00062	0.89
Meat intake - prenatal	cg01987516		-0.01	0.0084	0.00068	0.9
Meat intake - prenatal	cg09232564		-0.011	0.0042	0.00069	0.91
Meat intake - prenatal	cg18372208		-0.018	-0.0078	0.00074	0.91
Meat intake - prenatal	cg04662594		0.0052	-0.002	0.00075	0.91
Meat intake - prenatal	cg08690094		-0.0085	0.0016	0.00076	0.91
Meat intake - prenatal	cg00274965		0.044	-0.011	0.0008	0.91
Meat intake - prenatal	cg03346521		-0.0081	-0.0028	0.00082	0.91
Meat intake - prenatal	cg04390734		0.014	0.0014	0.00083	0.91
Meat intake - prenatal	cg23517013		0.01	0.0073	0.00084	0.91
Meat intake - prenatal	cg03981596		-0.0022	-0.007	0.00086	0.91
Meat intake - prenatal	cg08867390		0.016	0.017	0.00089	0.92
Meat intake - prenatal	cg23705098		-0.0065	0.00048	0.00093	0.92
Meat intake - prenatal	cg11245990		0.0043	-0.01	0.00095	0.92
Meat intake - prenatal	cg14620839		-0.013	0.0026	0.00097	0.92
Meat intake - prenatal	cg19535358		-0.0083	0.0089	0.00097	0.92
Meat intake - prenatal	cg12475182		-0.0022	-0.0059	0.001	0.92
Meat intake - prenatal	cg00929523		-0.0051	0.0027	0.0011	0.93
Meat intake - prenatal	cg01869058		0.0075	0.0072	0.0011	0.93
Meat intake - prenatal	cg16406611		-0.028	-0.0022	0.0011	0.93
Meat intake - prenatal	cg04205744		0.0062	0.012	0.0011	0.93
Meat intake - prenatal	cg05611670		-0.0024	0.0063	0.0011	0.94
Meat intake - prenatal	cg04206967		0.0021	-0.0095	0.0012	0.94
Meat intake - prenatal	cg02353154		-0.0049	0.0054	0.0012	0.94
Meat intake - prenatal	cg01292846		-0.0038	-0.011	0.0012	0.94
Meat intake - prenatal	cg15138125		-0.0057	0.0028	0.0013	0.94
Meat intake - prenatal	cg19931644		-0.015	-0.035	0.0013	0.94
Meat intake - prenatal	cg20100445		-0.0051	0.01	0.0013	0.94
Meat intake - prenatal	cg26152754		-0.016	0.0031	0.0013	0.94
Meat intake - prenatal	cg04370442		-0.014	-0.015	0.0013	0.94
Meat intake - prenatal	cg02425140		0.029	0.00078	0.0013	0.94
Meat intake - prenatal	cg10690887		-0.00022	-0.01	0.0013	0.94
Meat intake - prenatal	cg16606320		-0.018	0.005	0.0014	0.94
Meat intake - prenatal	cg13679679		0.0057	-0.0027	0.0015	0.94
Meat intake - prenatal	cg15445722		-0.0086	-0.00042	0.0015	0.94
Meat intake - prenatal	cg13388253		0.013	0.018	0.0015	0.94
Meat intake - prenatal	cg17872886		0.026	0.021	0.0016	0.94
Meat intake - prenatal	cg26615126		0.014	0.008	0.0016	0.94
Meat intake - prenatal	cg17307558		0.005	-0.0065	0.0016	0.94
Meat intake - prenatal	cg10915739		0.026	-0.002	0.0016	0.94
Meat intake - prenatal	cg07598952		0.0024	-0.004	0.0017	0.94
Meat intake - prenatal	cg03355213		-0.02	0.01	0.0017	0.94
Meat intake - prenatal	cg05800336		0.02	0.007	0.0018	0.95
Meat intake - prenatal	cg00721315		-0.013	-0.0021	0.0018	0.95
Meat intake - prenatal	cg24594979		-0.0088	-0.0085	0.0019	0.95
Meat intake - prenatal	cg07245341		0.0081	0.016	0.0019	0.95
Meat intake - prenatal	cg23251761		0.012	0.01	0.002	0.95
Meat intake - prenatal	cg26685246		0.0069	0.0067	0.002	0.95
Meat intake - prenatal	cg24346659		-0.0081	0.0028	0.002	0.95
Meat intake - prenatal	cg13922421		-0.0068	0.0029	0.002	0.95
Meat intake - prenatal	cg20345446		-0.0094	-0.0013	0.002	0.95
Meat intake - prenatal	cg25988214		0.018	0.021	0.002	0.95
Meat intake - prenatal	cg13631444		-0.00061	-0.01	0.0021	0.95
Meat intake - prenatal	cg13839957		0.0042	-0.0076	0.0022	0.96
Meat intake - prenatal	cg02093176		0.017	0.015	0.0022	0.96
Meat intake - prenatal	cg25337691		0.004	-0.0036	0.0022	0.96
Meat intake - prenatal	cg05924882		-0.0047	-0.024	0.0022	0.96
Meat intake - prenatal	cg16174809		-0.022	-0.0094	0.0023	0.96
Meat intake - prenatal	cg14977875		-0.0011	0.0055	0.0023	0.96
Meat intake - prenatal	cg03697173		0.00014	0.011	0.0023	0.96
Meat intake - prenatal	cg16083711		0.01	-0.0018	0.0023	0.96
Meat intake - prenatal	cg02113429		-0.013	-0.0089	0.0023	0.96
Meat intake - prenatal	cg01647314		-0.011	0.0013	0.0024	0.96
Meat intake - prenatal	cg13547725		-0.0079	0.0059	0.0024	0.96
Meat intake - prenatal	cg01025883		0.0079	0.012	0.0024	0.96
Meat intake - prenatal	cg11454095		0.007	-0.015	0.0025	0.96
Meat intake - prenatal	cg17655609		0.0012	-0.0098	0.0025	0.97
Meat intake - prenatal	cg16043651		0.016	0.0037	0.0025	0.97
Meat intake - prenatal	cg01895398		0.02	-0.0014	0.0025	0.97
Meat intake - prenatal	cg07429623		-0.0024	0.0083	0.0026	0.97
Meat intake - prenatal	cg16978914		0.0098	-0.0078	0.0026	0.97
Meat intake - prenatal	cg03926025		0.003	0.011	0.0026	0.97
Meat intake - prenatal	cg26242687		0.018	0.018	0.0026	0.97
Meat intake - prenatal	cg15241263		0.015	0.011	0.0026	0.97
Meat intake - prenatal	cg19220868		0.017	0.011	0.0027	0.97
Meat intake - prenatal	cg04764907		-0.0067	0.0065	0.0027	0.97
Meat intake - prenatal	cg27488007		-0.013	0.0074	0.0027	0.97
Meat intake - prenatal	cg20658709		0.0055	-0.00057	0.0027	0.97
Meat intake - prenatal	cg04836472		0.019	9.3e-05	0.0027	0.97
Meat intake - prenatal	cg03987199		0.0044	0.023	0.0028	0.97
Meat intake - prenatal	cg01457077		0.011	-0.002	0.0028	0.97
Meat intake - prenatal	cg08363684		0.016	0.01	0.0028	0.97
Meat intake - prenatal	cg21337580		0.0019	-0.01	0.0028	0.97
Meat intake - prenatal	cg10234585		-0.0024	0.01	0.0028	0.97
Meat intake - prenatal	cg22351833		-0.0014	0.015	0.0028	0.97
Meat intake - prenatal	cg26070540		-0.0099	-0.0075	0.0028	0.97
Meat intake - prenatal	cg17116120		-0.0089	-0.0093	0.0028	0.97
Meat intake - prenatal	cg18374181		0.023	0.00085	0.0028	0.97
Meat intake - prenatal	cg05733139		-0.012	0.00041	0.0029	0.97
Meat intake - prenatal	cg13357416		-0.011	-0.022	0.0029	0.97
Meat intake - prenatal	cg00814580		-0.0093	-0.0084	0.0029	0.97
Meat intake - prenatal	cg26653824		0.011	0.011	0.0031	0.97
Meat intake - prenatal	cg02867763		-0.0095	-0.0024	0.0031	0.97
Meat intake - prenatal	cg05807444		-0.009	0.0035	0.0031	0.97
Meat intake - prenatal	cg10045590		0.016	0.00024	0.0031	0.97
Meat intake - prenatal	cg03757805		0.013	0.003	0.0031	0.97
Meat intake - prenatal	cg05322837		-0.014	-0.0016	0.0031	0.97
Meat intake - prenatal	cg21543589		-0.0086	-0.0043	0.0031	0.97
Meat intake - prenatal	cg12278474		-0.0076	-0.0036	0.0032	0.97
Meat intake - prenatal	cg18447419		-0.024	0.0058	0.0032	0.97
Meat intake - prenatal	cg06671710		-0.004	0.0065	0.0032	0.97
Meat intake - prenatal	cg16914989		0.011	-0.0073	0.0032	0.97
Meat intake - prenatal	cg22891191		0.012	0.011	0.0032	0.97
Meat intake - prenatal	cg09196386		0.01	0.002	0.0032	0.97
Meat intake - prenatal	cg01304080		-0.0065	0.0096	0.0032	0.97
Meat intake - prenatal	cg16622061		-0.00048	-0.0088	0.0032	0.97
Meat intake - prenatal	cg12253071		-0.017	-0.0034	0.0033	0.97
Meat intake - prenatal	cg07749597		0.0018	-0.0075	0.0033	0.97
Meat intake - prenatal	cg13035743		-0.0093	0.0058	0.0033	0.97
Meat intake - prenatal	cg20682326		-0.0038	-0.0068	0.0033	0.97
Meat intake - prenatal	cg10983199		0.0053	0.0024	0.0034	0.97
Meat intake - prenatal	cg16478536		-0.0046	0.0037	0.0034	0.97
Meat intake - prenatal	cg04612667		0.014	0.0066	0.0035	0.97
Meat intake - prenatal	cg12430007		0.0095	-0.0011	0.0035	0.97
Meat intake - prenatal	cg14983135		0.0043	-0.0061	0.0035	0.97
Meat intake - prenatal	cg15717764		-0.0052	-0.011	0.0035	0.97
Meat intake - prenatal	cg22237668		0.0035	-0.0057	0.0035	0.97
Meat intake - prenatal	cg20330333		-0.0092	-0.0014	0.0035	0.97
Meat intake - prenatal	cg03023574		-0.0053	0.0031	0.0035	0.97
Meat intake - prenatal	cg06088282		0.00029	-0.0055	0.0035	0.97
Meat intake - prenatal	cg08043345		0.0074	-0.0026	0.0035	0.97
Meat intake - prenatal	cg22860181		0.019	0.013	0.0036	0.97
Meat intake - prenatal	cg06201514		0.011	-0.028	0.0036	0.97
Meat intake - prenatal	cg19449738		-0.012	-0.0015	0.0036	0.97
Meat intake - prenatal	cg12141135		-0.0037	-0.0086	0.0036	0.97
Meat intake - prenatal	cg21542881		-0.00074	-0.0071	0.0036	0.97
Meat intake - prenatal	cg20310608		0.013	0.008	0.0036	0.97
Meat intake - prenatal	cg08863440		-0.019	-0.007	0.0037	0.97
Meat intake - prenatal	cg14748795		-0.011	0.0012	0.0037	0.97
Meat intake - prenatal	cg16259904		-0.022	-0.0045	0.0037	0.97
Meat intake - prenatal	cg02575092		-0.01	-0.0019	0.0037	0.97
Meat intake - prenatal	cg12067764		0.0059	0.0071	0.0038	0.97
Meat intake - prenatal	cg00919077		0.0082	-0.0024	0.0038	0.97
Meat intake - prenatal	cg27158481		0.0042	-0.0039	0.0038	0.97
Meat intake - prenatal	cg22013195		-0.011	-0.00059	0.0039	0.97
Meat intake - prenatal	cg14545305		-0.0016	-0.013	0.0039	0.97
Meat intake - prenatal	cg04471485		-0.0049	-0.0064	0.0039	0.97
Meat intake - prenatal	cg18654956		-0.00031	0.0095	0.004	0.97
Meat intake - prenatal	cg13740339		-0.0073	0.0013	0.004	0.97
Meat intake - prenatal	cg08690876		-0.0026	-0.01	0.004	0.97
Meat intake - prenatal	cg21544805		0.0018	-0.0061	0.0041	0.97
Meat intake - prenatal	cg01807408		-0.0034	0.011	0.0041	0.97
Meat intake - prenatal	cg14385298		0.0016	0.0078	0.0041	0.97
Meat intake - prenatal	cg19867917		0.029	0.022	0.0042	0.97
Meat intake - prenatal	cg20996314		0.0018	-0.0067	0.0042	0.97
Meat intake - prenatal	cg05684715		-0.0053	-0.0074	0.0042	0.97
Meat intake - prenatal	cg23473297		0.023	0.024	0.0042	0.97
Meat intake - prenatal	cg03565241		0.0071	0.0079	0.0043	0.97
Meat intake - prenatal	cg03370704		-0.016	-0.0071	0.0043	0.97
Meat intake - prenatal	cg18220786		0.0011	-0.0098	0.0043	0.97
Meat intake - prenatal	cg20161976		-6e-05	0.013	0.0043	0.97
Meat intake - prenatal	cg11632685		0.012	0.0085	0.0043	0.97
Meat intake - prenatal	cg04035728		-0.0065	0.0098	0.0044	0.97
Meat intake - prenatal	cg12670477		0.017	-0.0056	0.0044	0.97
Meat intake - prenatal	cg02993991		0.0056	0.007	0.0044	0.97
Meat intake - prenatal	cg04788999		0.011	0.009	0.0045	0.97
Meat intake - prenatal	cg03240800		0.013	0.007	0.0045	0.97
Meat intake - prenatal	cg02087067		0.0096	0.015	0.0045	0.97
Meat intake - prenatal	cg24803614		0.0096	0.0066	0.0045	0.97
Meat intake - prenatal	cg25712005		0.018	0.011	0.0046	0.97
Meat intake - prenatal	cg14068788		0.0027	0.0075	0.0046	0.97
Meat intake - prenatal	cg26979595		0.0073	0.0095	0.0046	0.97
Meat intake - prenatal	cg14666946		0.0029	-0.0035	0.0046	0.97
Meat intake - prenatal	cg15864601		0.008	-0.032	0.0046	0.97
Meat intake - prenatal	cg17889586		-0.0033	-0.0082	0.0046	0.97
Meat intake - prenatal	cg08318732		0.0024	-0.007	0.0046	0.97
Meat intake - prenatal	cg23916646		0.0016	0.0077	0.0047	0.98
Meat intake - prenatal	cg12109823		-0.011	-0.013	0.0047	0.98
Meat intake - prenatal	cg14497054		-0.013	0.0047	0.0047	0.98
Meat intake - prenatal	cg14172108		0.024	0.0011	0.0047	0.98
Meat intake - prenatal	cg03733026		0.018	0.0058	0.0047	0.97
Meat intake - prenatal	cg26038649		0.0016	-0.0068	0.0048	0.98
Meat intake - prenatal	cg10601026		-0.0042	0.0069	0.0048	0.98
Meat intake - prenatal	cg23786580		-0.0022	-0.012	0.0049	0.98
Meat intake - prenatal	cg16004501		-0.018	-0.023	0.0049	0.98
Meat intake - prenatal	cg14700230		0.0029	-0.0038	0.0049	0.98
Meat intake - prenatal	cg16550757		-0.0035	0.0056	0.005	0.98
Meat intake - prenatal	cg18007049		0.013	0.0061	0.005	0.98
Meat intake - prenatal	cg16430428		0.011	0.01	0.0051	0.98
Meat intake - prenatal	cg16017144		-0.016	0.0014	0.0051	0.98
Meat intake - prenatal	cg26346108		-0.0018	0.011	0.0051	0.98
Meat intake - prenatal	cg13613891		-0.0079	0.0041	0.0052	0.98
Meat intake - prenatal	cg00503017		0.0049	-0.0034	0.0052	0.98
Meat intake - prenatal	cg15695738		0.001	0.031	0.0052	0.98
Meat intake - prenatal	cg06186332		-0.0015	0.0047	0.0053	0.98
Meat intake - prenatal	cg01689239		-0.01	-0.0034	0.0053	0.98
Meat intake - prenatal	cg04093323		-0.012	-0.022	0.0053	0.98
Meat intake - prenatal	cg26398286		-0.013	-0.0053	0.0054	0.98
Meat intake - prenatal	cg13959647		0.023	0.012	0.0054	0.98
Meat intake - prenatal	cg18614702		-0.0051	0.0037	0.0054	0.98
Meat intake - prenatal	cg08437786		-0.0087	0.0025	0.0054	0.98
Meat intake - prenatal	cg23387056		-0.0022	-0.018	0.0054	0.98
Meat intake - prenatal	cg02158543		-0.015	-0.0065	0.0054	0.98
Meat intake - prenatal	cg23589174		0.0067	0.0018	0.0055	0.98
Meat intake - prenatal	cg09243445		-0.005	0.0028	0.0055	0.98
Meat intake - prenatal	cg23595451		-0.01	-0.019	0.0055	0.98
Meat intake - prenatal	cg06834661		0.003	0.012	0.0055	0.98
Meat intake - prenatal	cg19628329		0.0037	-0.0045	0.0055	0.98
Meat intake - prenatal	cg02182210		0.0034	0.0093	0.0055	0.98
Meat intake - prenatal	cg03215137		-0.011	-0.011	0.0056	0.98
Meat intake - prenatal	cg08918020		-0.0046	-0.0046	0.0056	0.98
Meat intake - prenatal	cg26365998		0.0069	0.00049	0.0057	0.98
Meat intake - prenatal	cg22902964		0.0055	-0.005	0.0057	0.98
Meat intake - prenatal	cg24139443		0.0017	-0.0064	0.0057	0.98
Meat intake - prenatal	cg04273661		-0.0025	-0.0082	0.0057	0.98
Meat intake - prenatal	cg26144070		-0.0069	-0.011	0.0057	0.98
Meat intake - prenatal	cg19143209		-0.0024	0.006	0.0058	0.98
Meat intake - prenatal	cg14087880		0.008	-0.0039	0.0058	0.98
Meat intake - prenatal	cg06569300		0.0062	0.001	0.0058	0.98
Meat intake - prenatal	cg05181941		0.011	0.015	0.0058	0.98
Meat intake - prenatal	cg18671199		-0.012	0.0029	0.0058	0.98
Meat intake - prenatal	cg02026801		-0.016	0.011	0.0058	0.98
Meat intake - prenatal	cg10065823		0.0052	-0.011	0.0059	0.98
Meat intake - prenatal	cg08325191		-0.0043	0.021	0.0059	0.98
Meat intake - prenatal	cg14402017		-0.0096	0.00012	0.0059	0.98
Meat intake - prenatal	cg00957641		-0.013	-0.0098	0.0059	0.98
Meat intake - prenatal	cg05120331		-0.0075	-0.013	0.0059	0.98
Meat intake - prenatal	cg16724588		-0.0068	0.0018	0.006	0.98
Meat intake - prenatal	cg01385052		-0.0087	-0.00038	0.006	0.98
Meat intake - prenatal	cg09908041		-0.013	-0.018	0.006	0.98
Meat intake - prenatal	cg03250870		0.004	0.009	0.006	0.98
Meat intake - prenatal	cg20955328		0.027	0.02	0.0061	0.98
Meat intake - prenatal	cg10945539		0.011	0.0075	0.0062	0.98
Meat intake - prenatal	cg05867499		-0.01	-0.035	0.0062	0.98
Meat intake - prenatal	cg15173586		0.0098	0.0064	0.0062	0.98
Meat intake - prenatal	cg18105749		0.0004	-0.006	0.0062	0.98
Meat intake - prenatal	cg05442477		0.014	0.00076	0.0062	0.98
Meat intake - prenatal	cg19860515		-0.008	-0.00034	0.0063	0.98
Meat intake - prenatal	cg13265524		-0.0042	-0.00074	0.0063	0.98
Meat intake - prenatal	cg16248756		-0.0054	-0.011	0.0063	0.98
Meat intake - prenatal	cg13980233		-0.0018	0.009	0.0063	0.98
Meat intake - prenatal	cg14790396		-0.0086	-0.00064	0.0063	0.98
Meat intake - prenatal	cg04697227		0.0072	0.00038	0.0063	0.98
Meat intake - prenatal	cg09861917		-0.0052	-0.012	0.0063	0.98
Meat intake - prenatal	cg27632911		0.0036	-0.011	0.0063	0.98
Meat intake - prenatal	cg17414900		-0.0062	0.0053	0.0063	0.98
Meat intake - prenatal	cg14283758		0.0071	-0.0041	0.0064	0.98
Meat intake - prenatal	cg01561304		-0.0072	0.0041	0.0064	0.98
Meat intake - prenatal	cg07777008		-0.0047	0.0083	0.0064	0.98
Meat intake - prenatal	cg14065697		0.0082	-0.0015	0.0064	0.98
Meat intake - prenatal	cg00758533		-0.011	0.0043	0.0064	0.98
Meat intake - prenatal	cg27391564		0.0047	0.021	0.0065	0.98
Meat intake - prenatal	cg06728252		0.016	0.025	0.0065	0.98
Meat intake - prenatal	cg05133205		-0.0059	-0.011	0.0065	0.98
Meat intake - prenatal	cg05264279		0.0096	-0.0055	0.0065	0.98
Meat intake - prenatal	cg20460761		0.024	-0.0023	0.0065	0.98
Meat intake - prenatal	cg09735896		0.015	0.0074	0.0065	0.98
Meat intake - prenatal	cg11666770		-0.012	0.0089	0.0065	0.98
Meat intake - prenatal	cg08528616		-0.0081	-0.011	0.0066	0.98
Meat intake - prenatal	cg17688775		-0.0022	-0.015	0.0066	0.98
Meat intake - prenatal	cg12165772		0.0084	-0.0038	0.0066	0.98
Meat intake - prenatal	cg02596089		0.0018	-0.0065	0.0066	0.98
Meat intake - prenatal	cg23480619		-0.023	-0.035	0.0066	0.98
Meat intake - prenatal	cg05361096		0.0084	0.012	0.0067	0.98
Meat intake - prenatal	cg12119029		-0.0088	-0.0071	0.0067	0.98
Meat intake - prenatal	cg23026602		0.0084	-0.002	0.0067	0.98
Meat intake - prenatal	cg23051411		-0.0083	-0.014	0.0068	0.98
Meat intake - prenatal	cg13680706		-0.0071	-0.0027	0.0068	0.98
Meat intake - prenatal	cg06230206		0.011	0.01	0.0068	0.98
Meat intake - prenatal	cg26169783		-0.0012	-0.0066	0.0068	0.98
Meat intake - prenatal	cg23202913		0.0081	0.0074	0.0069	0.98
Meat intake - prenatal	cg01548742		0.01	0.011	0.0069	0.98
Meat intake - prenatal	cg04743872		-0.0093	-0.0021	0.007	0.98
Meat intake - prenatal	cg01027929		0.0037	-0.026	0.0071	0.98
Meat intake - prenatal	cg01021742		-0.0076	0.00081	0.0071	0.98
Meat intake - prenatal	cg10755878		0.012	-0.0047	0.0072	0.98
Meat intake - prenatal	cg00262132		-0.011	0.0016	0.0072	0.98
Meat intake - prenatal	cg06548842		-0.0054	0.0035	0.0072	0.98
Meat intake - prenatal	cg22376081		-0.0025	-0.0079	0.0072	0.98
Meat intake - prenatal	cg02743650		0.021	0.0025	0.0073	0.98
Meat intake - prenatal	cg03079132		-0.0084	-0.005	0.0073	0.98
Meat intake - prenatal	cg20017761		0.0052	0.00037	0.0073	0.98
Meat intake - prenatal	cg04156889		-0.0066	-0.011	0.0074	0.98
Meat intake - prenatal	cg08457232		-0.03	-0.024	0.0074	0.98
Meat intake - prenatal	cg21306988		0.015	0.023	0.0074	0.98
Meat intake - prenatal	cg09926364		0.0082	-0.0085	0.0074	0.98
Meat intake - prenatal	cg08870143		0.011	0.0039	0.0074	0.98
Meat intake - prenatal	cg11346754		-0.0093	-0.0022	0.0075	0.98
Meat intake - prenatal	cg19770292		-0.022	-0.018	0.0075	0.98
Meat intake - prenatal	cg03349953		0.0024	-0.0065	0.0075	0.98
Meat intake - prenatal	cg22867608		0.022	0.0016	0.0075	0.98
Meat intake - prenatal	cg05883874		-0.00015	-0.014	0.0075	0.98
Meat intake - prenatal	cg18705633		-0.0083	-0.02	0.0075	0.98
Meat intake - prenatal	cg09552652		0.002	0.015	0.0075	0.98
Meat intake - prenatal	cg07903023		-0.011	-0.0052	0.0076	0.98
Meat intake - prenatal	cg16251130		-0.0024	-0.016	0.0076	0.98
Meat intake - prenatal	cg24480453		-0.0055	0.0033	0.0076	0.98
Meat intake - prenatal	cg01860743		0.0039	-0.0045	0.0076	0.98
Meat intake - prenatal	cg09205595		-0.0087	-0.012	0.0076	0.98
Meat intake - prenatal	cg26807590		-0.0023	-0.0095	0.0076	0.98
Meat intake - prenatal	cg13985817		-0.0091	0.008	0.0077	0.98
Meat intake - prenatal	cg24343823		0.0009	-0.0049	0.0077	0.98
Meat intake - prenatal	cg18169245		0.0087	0.0099	0.0077	0.98
Meat intake - prenatal	cg04053417		0.0049	0.0055	0.0077	0.98
Meat intake - prenatal	cg12315391		-0.014	0.0078	0.0078	0.98
Meat intake - prenatal	cg10778836		-0.0085	-0.01	0.0078	0.98
Meat intake - prenatal	cg15621260		-0.0047	0.012	0.0078	0.98
Meat intake - prenatal	cg12079548		0.011	0.0022	0.0078	0.98
Meat intake - prenatal	cg14334310		0.0044	-0.0039	0.0078	0.99
Meat intake - prenatal	cg17900076		0.0044	0.014	0.0078	0.98
Meat intake - prenatal	cg25631739		-0.014	-0.0067	0.0079	0.99
Meat intake - prenatal	cg20152234		-0.0014	-0.0067	0.0079	0.99
Meat intake - prenatal	cg06730161		-0.0044	0.0099	0.0079	0.99
Meat intake - prenatal	cg03031613		0.0062	-0.0027	0.0079	0.99
Meat intake - prenatal	cg20621021		0.017	0.0036	0.008	0.99
Meat intake - prenatal	cg18755543		-0.011	-0.0027	0.0081	0.99
Meat intake - prenatal	cg24527382		-0.0089	0.0059	0.0081	0.99
Meat intake - prenatal	cg17413120		-0.0051	0.002	0.0081	0.99
Meat intake - prenatal	cg08377888		0.0074	0.0086	0.0081	0.99
Meat intake - prenatal	cg19452802		-0.006	-0.0098	0.0082	0.99
Meat intake - prenatal	cg08799816		-0.0095	-0.031	0.0082	0.99
Meat intake - prenatal	cg15127250		-0.0085	-0.011	0.0082	0.99
Meat intake - prenatal	cg22452122		0.0073	0.0081	0.0082	0.99
Meat intake - prenatal	cg00758915		-0.015	-0.014	0.0083	0.99
Meat intake - prenatal	cg20752878		0.0033	0.0089	0.0083	0.99
Meat intake - prenatal	cg04658707		-0.0057	-0.016	0.0083	0.99
Meat intake - prenatal	cg18357371		0.00099	0.012	0.0084	0.99
Meat intake - prenatal	cg26440467		-0.0063	0.0026	0.0084	0.99
Meat intake - prenatal	cg21467717		-0.016	-0.014	0.0084	0.99
Meat intake - prenatal	cg24309739		-0.013	-0.00053	0.0085	0.99
Meat intake - prenatal	cg19865237		0.00076	0.011	0.0085	0.99
Meat intake - prenatal	cg03894796		0.0058	-0.0074	0.0086	0.99
Meat intake - prenatal	cg23669043		-0.0083	0.0011	0.0086	0.99
Meat intake - prenatal	cg07692489		0.014	0.0051	0.0086	0.99
Meat intake - prenatal	cg08504662		0.02	0.0091	0.0086	0.99
Meat intake - prenatal	cg02624701		0.013	-0.0015	0.0087	0.99
Meat intake - prenatal	cg11240062		0.013	-0.0078	0.0088	0.99
Meat intake - prenatal	cg14969899		-0.0019	-0.0064	0.0088	0.99
Meat intake - prenatal	cg18033756		-0.0077	-9.7e-05	0.0089	0.99
Meat intake - prenatal	cg20673075		0.0069	0.0033	0.0089	0.99
Meat intake - prenatal	cg15640870		0.015	-0.00074	0.0089	0.99
Meat intake - prenatal	cg19683494		0.0093	-0.025	0.009	0.99
Meat intake - prenatal	cg00486143		-0.0022	-0.0045	0.009	0.99
Meat intake - prenatal	cg18511546		0.0066	0.013	0.0091	0.99
Meat intake - prenatal	cg18419358		-0.00046	0.0076	0.0091	0.99
Meat intake - prenatal	cg07382132		0.0083	-0.0028	0.0091	0.99
Meat intake - prenatal	cg15312264		-0.015	-0.011	0.0091	0.99
Meat intake - prenatal	cg26481829		-0.009	0.0033	0.0091	0.99
Meat intake - prenatal	cg20559537		0.0069	-0.0043	0.0092	0.99
Meat intake - prenatal	cg07156249		-0.021	-0.026	0.0092	0.99
Meat intake - prenatal	cg19997384		-0.0087	-0.008	0.0092	0.99
Meat intake - prenatal	cg01134967		-0.0057	0.00045	0.0092	0.99
Meat intake - prenatal	cg24996814		-0.0057	0.005	0.0092	0.99
Meat intake - prenatal	cg00027669		0.0079	0.0015	0.0093	0.99
Meat intake - prenatal	cg04415896		0.0026	-0.0043	0.0093	0.99
Meat intake - prenatal	cg24705158		-0.0062	0.0015	0.0094	0.99
Meat intake - prenatal	cg19480385		-0.0066	0.00059	0.0094	0.99
Meat intake - prenatal	cg24480695		0.018	-0.0056	0.0094	0.99
Meat intake - prenatal	cg01627669		0.0082	0.0008	0.0094	0.99
Meat intake - prenatal	cg22912997		-0.0098	-0.003	0.0094	0.99
Meat intake - prenatal	cg03236328		-0.0044	-0.0042	0.0094	0.99
Meat intake - prenatal	cg15255455		-0.005	0.0021	0.0094	0.99
Meat intake - prenatal	cg01112020		0.0059	0.0023	0.0095	0.99
Meat intake - prenatal	cg20724214		-0.018	-0.0064	0.0095	0.99
Meat intake - prenatal	cg20987067		0.0028	0.0081	0.0095	0.99
Meat intake - prenatal	cg15631458		0.0089	0.0072	0.0095	0.99
Meat intake - prenatal	cg06817772		-0.0066	-0.007	0.0095	0.99
Meat intake - prenatal	cg06885459		-0.00045	-0.0071	0.0095	0.99
Meat intake - prenatal	cg23756381		0.009	0.0084	0.0095	0.99
Meat intake - prenatal	cg06355129		-0.013	-0.0041	0.0096	0.99
Meat intake - prenatal	cg19392551		-0.0041	0.01	0.0096	0.99
Meat intake - prenatal	cg23198815		0.014	-0.0018	0.0096	0.99
Meat intake - prenatal	cg06211323		0.0052	0.0011	0.0096	0.99
Meat intake - prenatal	cg13639602		-0.00036	-0.0061	0.0096	0.99
Meat intake - prenatal	cg06639267		0.0054	0.0084	0.0096	0.99
Meat intake - prenatal	cg27184585		0.004	-0.003	0.0096	0.99
Meat intake - prenatal	cg06418475		-0.0024	-0.011	0.0096	0.99
Meat intake - prenatal	cg01204844		-0.0031	-0.0054	0.0096	0.99
Meat intake - prenatal	cg12310025		0.016	0.044	0.0097	0.99
Meat intake - prenatal	cg01847021		0.00094	0.009	0.0097	0.99
Meat intake - prenatal	cg02841155		0.0071	-0.0027	0.0098	0.99
Meat intake - prenatal	cg02680909		0.0062	0.0052	0.0098	0.99
Meat intake - prenatal	cg01749904		-0.014	-0.006	0.0098	0.99
Meat intake - prenatal	cg00668150		-0.0081	-0.00013	0.0098	0.99
Meat intake - prenatal	cg13931292		-0.0094	-0.007	0.0099	0.99
Meat intake - prenatal	cg11596009		0.0065	-0.0014	0.01	0.99
Meat intake - prenatal	cg13064789		0.004	0.0059	0.01	0.99
Moderate and vigorous PA - postnatal	cg25033364	0.012			9.1e-07	0.13
Moderate and vigorous PA - postnatal	cg03754153	-0.0077			2.9e-06	0.22
Moderate and vigorous PA - postnatal	cg00479240	0.0095			5.9e-06	0.33
Moderate and vigorous PA - postnatal	cg26875137	-0.011			3.4e-05	0.67
Moderate and vigorous PA - postnatal	cg14686645	-0.0086			3.9e-05	0.69
Moderate and vigorous PA - postnatal	cg26937778	-0.0087			4.3e-05	0.71
Moderate and vigorous PA - postnatal	cg15926420	0.011			4.9e-05	0.74
Moderate and vigorous PA - postnatal	cg04431133	0.0058			6.6e-05	0.76
Moderate and vigorous PA - postnatal	cg27532360	-0.0055			0.00016	0.8
Moderate and vigorous PA - postnatal	cg01935096	-0.0093			0.00018	0.8
Moderate and vigorous PA - postnatal	cg06208270	-0.0061			0.00021	0.81
Moderate and vigorous PA - postnatal	cg01204844	0.0041			0.00023	0.82
Moderate and vigorous PA - postnatal	cg00790395	-0.012			0.00024	0.82
Moderate and vigorous PA - postnatal	cg13059136	-0.0054			0.00024	0.82
Moderate and vigorous PA - postnatal	cg00607058	0.034			0.00024	0.82
Moderate and vigorous PA - postnatal	cg16558846	0.01			0.0003	0.84
Moderate and vigorous PA - postnatal	cg27139424	-0.016			0.00034	0.85
Moderate and vigorous PA - postnatal	cg11801411	-0.004			0.00037	0.86
Moderate and vigorous PA - postnatal	cg17201760	0.0071			0.00038	0.86
Moderate and vigorous PA - postnatal	cg15814150	0.0043			0.00039	0.86
Moderate and vigorous PA - postnatal	cg12746427	-0.0064			0.00041	0.86
Moderate and vigorous PA - postnatal	cg20333027	0.0064			0.00043	0.86
Moderate and vigorous PA - postnatal	cg03700679	0.012			0.00046	0.86
Moderate and vigorous PA - postnatal	cg01538392	-0.0043			0.00046	0.86
Moderate and vigorous PA - postnatal	cg05729836	-0.0084			0.00048	0.87
Moderate and vigorous PA - postnatal	cg03782861	0.0078			0.00048	0.87
Moderate and vigorous PA - postnatal	cg07668501	0.019			0.00049	0.87
Moderate and vigorous PA - postnatal	cg02484210	-0.0095			0.00053	0.87
Moderate and vigorous PA - postnatal	cg06329491	-0.0044			0.00055	0.87
Moderate and vigorous PA - postnatal	cg02583443	-0.012			0.0006	0.88
Moderate and vigorous PA - postnatal	cg02863339	-0.0032			0.00071	0.91
Moderate and vigorous PA - postnatal	cg18515624	-0.0045			0.00071	0.91
Moderate and vigorous PA - postnatal	cg11844800	-0.0041			0.00076	0.91
Moderate and vigorous PA - postnatal	cg27012108	-0.0056			0.00083	0.91
Moderate and vigorous PA - postnatal	cg06508738	0.008			0.00085	0.91
Moderate and vigorous PA - postnatal	cg18810310	-0.0044			0.00086	0.91
Moderate and vigorous PA - postnatal	cg03866831	0.0082			0.00088	0.92
Moderate and vigorous PA - postnatal	cg00788177	0.016			0.00089	0.92
Moderate and vigorous PA - postnatal	cg07047589	-0.0034			0.0009	0.92
Moderate and vigorous PA - postnatal	cg00169725	-0.0086			0.00091	0.92
Moderate and vigorous PA - postnatal	cg12356266	-0.0073			0.00094	0.92
Moderate and vigorous PA - postnatal	cg09557556	0.0077			0.00094	0.92
Moderate and vigorous PA - postnatal	cg10720545	0.0048			0.00094	0.92
Moderate and vigorous PA - postnatal	cg05136531	0.0047			0.001	0.93
Moderate and vigorous PA - postnatal	cg03689225	-0.0058			0.001	0.93
Moderate and vigorous PA - postnatal	cg00384707	-0.0047			0.001	0.92
Moderate and vigorous PA - postnatal	cg03480346	0.0058			0.0011	0.94
Moderate and vigorous PA - postnatal	cg03841251	-0.0082			0.0011	0.93
Moderate and vigorous PA - postnatal	cg17273911	0.016			0.0011	0.93
Moderate and vigorous PA - postnatal	cg10584024	0.0087			0.0012	0.94
Moderate and vigorous PA - postnatal	cg02977575	-0.0041			0.0012	0.94
Moderate and vigorous PA - postnatal	cg03366574	-0.0068			0.0012	0.94
Moderate and vigorous PA - postnatal	cg10817554	0.0052			0.0013	0.94
Moderate and vigorous PA - postnatal	cg19042949	-0.0059			0.0013	0.94
Moderate and vigorous PA - postnatal	cg17398595	0.0053			0.0013	0.94
Moderate and vigorous PA - postnatal	cg11821865	-0.008			0.0013	0.94
Moderate and vigorous PA - postnatal	cg10505785	-0.0052			0.0013	0.94
Moderate and vigorous PA - postnatal	cg22060073	-0.0093			0.0014	0.94
Moderate and vigorous PA - postnatal	cg19347782	-0.02			0.0014	0.94
Moderate and vigorous PA - postnatal	cg13732201	-0.0085			0.0015	0.94
Moderate and vigorous PA - postnatal	cg24408436	0.0066			0.0015	0.94
Moderate and vigorous PA - postnatal	cg18557188	0.0051			0.0015	0.94
Moderate and vigorous PA - postnatal	cg17735531	0.0073			0.0015	0.94
Moderate and vigorous PA - postnatal	cg13977597	-0.0053			0.0015	0.94
Moderate and vigorous PA - postnatal	cg11427855	-0.0095			0.0016	0.94
Moderate and vigorous PA - postnatal	cg22258713	0.017			0.0016	0.94
Moderate and vigorous PA - postnatal	cg10964385	-0.0092			0.0016	0.94
Moderate and vigorous PA - postnatal	cg07733481	-0.03			0.0017	0.94
Moderate and vigorous PA - postnatal	cg23063647	0.0072			0.0017	0.94
Moderate and vigorous PA - postnatal	cg24528164	-0.0032			0.0017	0.94
Moderate and vigorous PA - postnatal	cg11177526	-0.011			0.0018	0.95
Moderate and vigorous PA - postnatal	cg16887422	-0.0052			0.0018	0.95
Moderate and vigorous PA - postnatal	cg06679694	-0.0092			0.0018	0.95
Moderate and vigorous PA - postnatal	cg23250528	-0.0097			0.0018	0.95
Moderate and vigorous PA - postnatal	cg09362335	-0.0054			0.0019	0.95
Moderate and vigorous PA - postnatal	cg12584960	0.013			0.0019	0.95
Moderate and vigorous PA - postnatal	cg09160589	0.0058			0.0019	0.95
Moderate and vigorous PA - postnatal	cg08316699	-0.0057			0.002	0.95
Moderate and vigorous PA - postnatal	cg24146100	-0.0053			0.002	0.95
Moderate and vigorous PA - postnatal	cg14871544	-0.006			0.002	0.95
Moderate and vigorous PA - postnatal	cg07038423	-0.0083			0.0021	0.95
Moderate and vigorous PA - postnatal	cg00573124	-0.0044			0.0021	0.95
Moderate and vigorous PA - postnatal	cg16956132	0.0048			0.0021	0.96
Moderate and vigorous PA - postnatal	cg18126613	0.0061			0.0021	0.95
Moderate and vigorous PA - postnatal	cg13619074	-0.0044			0.0022	0.96
Moderate and vigorous PA - postnatal	cg27483694	0.0097			0.0022	0.96
Moderate and vigorous PA - postnatal	cg02942825	0.0071			0.0022	0.96
Moderate and vigorous PA - postnatal	cg00768359	-0.0069			0.0022	0.96
Moderate and vigorous PA - postnatal	cg02082929	0.012			0.0023	0.96
Moderate and vigorous PA - postnatal	cg26302230	-0.0044			0.0023	0.96
Moderate and vigorous PA - postnatal	cg14745270	-0.0079			0.0023	0.96
Moderate and vigorous PA - postnatal	cg23093090	-0.0098			0.0023	0.96
Moderate and vigorous PA - postnatal	cg08083251	-0.013			0.0023	0.96
Moderate and vigorous PA - postnatal	cg11561909	-0.0051			0.0024	0.96
Moderate and vigorous PA - postnatal	cg01262952	-0.012			0.0024	0.96
Moderate and vigorous PA - postnatal	cg18005867	0.0055			0.0025	0.96
Moderate and vigorous PA - postnatal	cg10852861	0.0046			0.0025	0.97
Moderate and vigorous PA - postnatal	cg00749672	-0.0072			0.0025	0.97
Moderate and vigorous PA - postnatal	cg20178924	-0.0075			0.0025	0.97
Moderate and vigorous PA - postnatal	cg04290586	-0.0051			0.0025	0.96
Moderate and vigorous PA - postnatal	cg19756885	0.008			0.0025	0.97
Moderate and vigorous PA - postnatal	cg06583577	0.01			0.0026	0.97
Moderate and vigorous PA - postnatal	cg09066883	0.017			0.0026	0.97
Moderate and vigorous PA - postnatal	cg23193613	0.014			0.0026	0.97
Moderate and vigorous PA - postnatal	cg09271157	0.0044			0.0026	0.97
Moderate and vigorous PA - postnatal	cg07231005	0.0069			0.0026	0.97
Moderate and vigorous PA - postnatal	cg01723876	0.0047			0.0027	0.97
Moderate and vigorous PA - postnatal	cg05202204	0.0072			0.0027	0.97
Moderate and vigorous PA - postnatal	cg21743307	-0.0087			0.0027	0.97
Moderate and vigorous PA - postnatal	cg13631192	-0.0093			0.0027	0.97
Moderate and vigorous PA - postnatal	cg02504902	0.0073			0.0027	0.97
Moderate and vigorous PA - postnatal	cg26312542	0.013			0.0027	0.97
Moderate and vigorous PA - postnatal	cg24162251	0.0067			0.0027	0.97
Moderate and vigorous PA - postnatal	cg07483650	-0.0069			0.0028	0.97
Moderate and vigorous PA - postnatal	cg21516302	0.016			0.0028	0.97
Moderate and vigorous PA - postnatal	cg11230940	0.011			0.0028	0.97
Moderate and vigorous PA - postnatal	cg13811936	-0.012			0.0028	0.97
Moderate and vigorous PA - postnatal	cg00059246	-0.0055			0.0028	0.97
Moderate and vigorous PA - postnatal	cg06334495	-0.005			0.0028	0.97
Moderate and vigorous PA - postnatal	cg14192029	-0.012			0.0029	0.97
Moderate and vigorous PA - postnatal	cg01987925	0.0052			0.0029	0.97
Moderate and vigorous PA - postnatal	cg03705220	-0.0041			0.0029	0.97
Moderate and vigorous PA - postnatal	cg08922201	0.0026			0.0029	0.97
Moderate and vigorous PA - postnatal	cg17782000	-0.012			0.0029	0.97
Moderate and vigorous PA - postnatal	cg26679912	0.0083			0.003	0.97
Moderate and vigorous PA - postnatal	cg02184644	-0.0043			0.003	0.97
Moderate and vigorous PA - postnatal	cg17009069	-0.0056			0.0031	0.97
Moderate and vigorous PA - postnatal	cg00095859	0.0056			0.0031	0.97
Moderate and vigorous PA - postnatal	cg03983740	0.0095			0.0031	0.97
Moderate and vigorous PA - postnatal	cg26786382	0.0031			0.0031	0.97
Moderate and vigorous PA - postnatal	cg15383120	0.0082			0.0032	0.97
Moderate and vigorous PA - postnatal	cg16931969	0.0089			0.0033	0.97
Moderate and vigorous PA - postnatal	cg12164922	0.0084			0.0033	0.97
Moderate and vigorous PA - postnatal	cg17270081	-0.0088			0.0033	0.97
Moderate and vigorous PA - postnatal	cg21061859	0.0077			0.0033	0.97
Moderate and vigorous PA - postnatal	cg00054774	-0.0058			0.0033	0.97
Moderate and vigorous PA - postnatal	cg09633081	-0.0067			0.0034	0.97
Moderate and vigorous PA - postnatal	cg25518362	-0.007			0.0034	0.97
Moderate and vigorous PA - postnatal	cg19982893	-0.0041			0.0034	0.97
Moderate and vigorous PA - postnatal	cg02101355	-0.0075			0.0034	0.97
Moderate and vigorous PA - postnatal	cg21386586	-0.0037			0.0034	0.97
Moderate and vigorous PA - postnatal	cg17644776	-0.015			0.0035	0.97
Moderate and vigorous PA - postnatal	cg05253110	0.01			0.0035	0.97
Moderate and vigorous PA - postnatal	cg07808761	-0.0049			0.0035	0.97
Moderate and vigorous PA - postnatal	cg19346084	0.017			0.0035	0.97
Moderate and vigorous PA - postnatal	cg01015507	0.016			0.0036	0.97
Moderate and vigorous PA - postnatal	cg21583723	0.0073			0.0036	0.97
Moderate and vigorous PA - postnatal	cg20172258	-0.0047			0.0036	0.97
Moderate and vigorous PA - postnatal	cg02294764	-0.0091			0.0036	0.97
Moderate and vigorous PA - postnatal	cg10553415	-0.0065			0.0036	0.97
Moderate and vigorous PA - postnatal	cg23334662	-0.0062			0.0037	0.97
Moderate and vigorous PA - postnatal	cg20402783	0.01			0.0037	0.97
Moderate and vigorous PA - postnatal	cg04301614	0.0046			0.0038	0.97
Moderate and vigorous PA - postnatal	cg02525719	0.0081			0.0038	0.97
Moderate and vigorous PA - postnatal	cg02804091	-0.0076			0.0038	0.97
Moderate and vigorous PA - postnatal	cg07025583	-0.0059			0.0038	0.97
Moderate and vigorous PA - postnatal	cg03924115	-0.0053			0.0038	0.97
Moderate and vigorous PA - postnatal	cg04663285	-0.024			0.0038	0.97
Moderate and vigorous PA - postnatal	cg14325153	0.01			0.0039	0.97
Moderate and vigorous PA - postnatal	cg03070262	-0.0049			0.0039	0.97
Moderate and vigorous PA - postnatal	cg03069267	0.0046			0.0039	0.97
Moderate and vigorous PA - postnatal	cg23471067	-0.0066			0.0039	0.97
Moderate and vigorous PA - postnatal	cg02490847	-0.0029			0.0039	0.97
Moderate and vigorous PA - postnatal	cg08870143	-0.0064			0.0039	0.97
Moderate and vigorous PA - postnatal	cg10883621	-0.0032			0.004	0.97
Moderate and vigorous PA - postnatal	cg02953306	0.0043			0.004	0.97
Moderate and vigorous PA - postnatal	cg14785464	-0.017			0.004	0.97
Moderate and vigorous PA - postnatal	cg19455189	-0.0085			0.0041	0.97
Moderate and vigorous PA - postnatal	cg22689016	0.0093			0.0041	0.97
Moderate and vigorous PA - postnatal	cg27296119	0.0094			0.0041	0.97
Moderate and vigorous PA - postnatal	cg09711113	-0.0066			0.0041	0.97
Moderate and vigorous PA - postnatal	cg26482862	-0.0041			0.0041	0.97
Moderate and vigorous PA - postnatal	cg16449687	0.017			0.0042	0.97
Moderate and vigorous PA - postnatal	cg04636834	0.0044			0.0042	0.97
Moderate and vigorous PA - postnatal	cg02452639	0.0084			0.0043	0.97
Moderate and vigorous PA - postnatal	cg07297242	-0.0094			0.0043	0.97
Moderate and vigorous PA - postnatal	cg00356499	0.01			0.0043	0.97
Moderate and vigorous PA - postnatal	cg08922068	0.0072			0.0043	0.97
Moderate and vigorous PA - postnatal	cg26200585	-0.0097			0.0043	0.97
Moderate and vigorous PA - postnatal	cg21409965	0.0067			0.0044	0.97
Moderate and vigorous PA - postnatal	cg14113035	-0.0073			0.0044	0.97
Moderate and vigorous PA - postnatal	cg19392379	0.0079			0.0045	0.97
Moderate and vigorous PA - postnatal	cg02300390	-0.0049			0.0045	0.97
Moderate and vigorous PA - postnatal	cg17918544	-0.0054			0.0045	0.97
Moderate and vigorous PA - postnatal	cg13772742	0.004			0.0045	0.97
Moderate and vigorous PA - postnatal	cg24642468	0.0042			0.0045	0.97
Moderate and vigorous PA - postnatal	cg13315690	-0.0051			0.0045	0.97
Moderate and vigorous PA - postnatal	cg25032094	-0.012			0.0045	0.97
Moderate and vigorous PA - postnatal	cg00522579	-0.0035			0.0045	0.97
Moderate and vigorous PA - postnatal	cg17818471	0.0053			0.0046	0.97
Moderate and vigorous PA - postnatal	cg21411366	-0.0069			0.0046	0.97
Moderate and vigorous PA - postnatal	cg22186831	-0.011			0.0046	0.97
Moderate and vigorous PA - postnatal	cg15279541	-0.03			0.0046	0.97
Moderate and vigorous PA - postnatal	cg23054840	0.0036			0.0047	0.97
Moderate and vigorous PA - postnatal	cg00056433	0.013			0.0048	0.98
Moderate and vigorous PA - postnatal	cg05612673	0.0095			0.0048	0.98
Moderate and vigorous PA - postnatal	cg22799420	-0.0052			0.0048	0.98
Moderate and vigorous PA - postnatal	cg19543968	-0.0044			0.0048	0.98
Moderate and vigorous PA - postnatal	cg09283043	0.0049			0.0049	0.98
Moderate and vigorous PA - postnatal	cg07028950	0.0064			0.0049	0.98
Moderate and vigorous PA - postnatal	cg11377397	0.004			0.0049	0.98
Moderate and vigorous PA - postnatal	cg02506275	-0.0069			0.0049	0.98
Moderate and vigorous PA - postnatal	cg23513591	0.0086			0.0049	0.98
Moderate and vigorous PA - postnatal	cg01471264	-0.0062			0.005	0.98
Moderate and vigorous PA - postnatal	cg23649088	-0.027			0.005	0.98
Moderate and vigorous PA - postnatal	cg09775695	-0.0054			0.005	0.98
Moderate and vigorous PA - postnatal	cg14618634	-0.0042			0.005	0.98
Moderate and vigorous PA - postnatal	cg18228116	0.0092			0.005	0.98
Moderate and vigorous PA - postnatal	cg06455375	0.0049			0.005	0.98
Moderate and vigorous PA - postnatal	cg25755804	0.0041			0.0051	0.98
Moderate and vigorous PA - postnatal	cg13890428	-0.0054			0.0051	0.98
Moderate and vigorous PA - postnatal	cg02795334	0.0077			0.0051	0.98
Moderate and vigorous PA - postnatal	cg23906060	-0.0041			0.0051	0.98
Moderate and vigorous PA - postnatal	cg08168379	-0.0055			0.0051	0.98
Moderate and vigorous PA - postnatal	cg01546378	0.0071			0.0053	0.98
Moderate and vigorous PA - postnatal	cg21946195	-0.0037			0.0053	0.98
Moderate and vigorous PA - postnatal	cg17776207	-0.0073			0.0053	0.98
Moderate and vigorous PA - postnatal	cg12615766	0.013			0.0053	0.98
Moderate and vigorous PA - postnatal	cg21192468	-0.0071			0.0053	0.98
Moderate and vigorous PA - postnatal	cg25372296	0.0096			0.0054	0.98
Moderate and vigorous PA - postnatal	cg10755878	-0.0098			0.0054	0.98
Moderate and vigorous PA - postnatal	cg13457549	0.0063			0.0054	0.98
Moderate and vigorous PA - postnatal	cg26004221	0.0038			0.0054	0.98
Moderate and vigorous PA - postnatal	cg19004775	-0.007			0.0054	0.98
Moderate and vigorous PA - postnatal	cg23957311	0.0055			0.0055	0.98
Moderate and vigorous PA - postnatal	cg24598948	0.014			0.0055	0.98
Moderate and vigorous PA - postnatal	cg05215994	-0.011			0.0055	0.98
Moderate and vigorous PA - postnatal	cg19544707	-0.0067			0.0055	0.98
Moderate and vigorous PA - postnatal	cg14377720	0.0081			0.0055	0.98
Moderate and vigorous PA - postnatal	cg18026225	0.007			0.0055	0.98
Moderate and vigorous PA - postnatal	cg11412418	-0.0081			0.0056	0.98
Moderate and vigorous PA - postnatal	cg00001261	0.005			0.0056	0.98
Moderate and vigorous PA - postnatal	cg02758612	-0.014			0.0056	0.98
Moderate and vigorous PA - postnatal	cg01995468	-0.0092			0.0057	0.98
Moderate and vigorous PA - postnatal	cg18694169	-0.0072			0.0057	0.98
Moderate and vigorous PA - postnatal	cg14573833	-0.012			0.0057	0.98
Moderate and vigorous PA - postnatal	cg00912164	0.0094			0.0057	0.98
Moderate and vigorous PA - postnatal	cg24570042	-0.0045			0.0057	0.98
Moderate and vigorous PA - postnatal	cg02599385	-0.0053			0.0057	0.98
Moderate and vigorous PA - postnatal	cg10784813	0.0031			0.0057	0.98
Moderate and vigorous PA - postnatal	cg06120945	-0.0064			0.0057	0.98
Moderate and vigorous PA - postnatal	cg00204465	-0.0084			0.0057	0.98
Moderate and vigorous PA - postnatal	cg26284264	0.005			0.0057	0.98
Moderate and vigorous PA - postnatal	cg10372829	-0.0055			0.0058	0.98
Moderate and vigorous PA - postnatal	cg16263848	0.0062			0.0058	0.98
Moderate and vigorous PA - postnatal	cg04837959	-0.0042			0.006	0.98
Moderate and vigorous PA - postnatal	cg04199609	0.0028			0.006	0.98
Moderate and vigorous PA - postnatal	cg21790587	0.0077			0.006	0.98
Moderate and vigorous PA - postnatal	cg11100640	-0.01			0.006	0.98
Moderate and vigorous PA - postnatal	cg02503376	0.0043			0.006	0.98
Moderate and vigorous PA - postnatal	cg05376227	0.01			0.0061	0.98
Moderate and vigorous PA - postnatal	cg21251018	-0.0052			0.0061	0.98
Moderate and vigorous PA - postnatal	cg11903920	0.0044			0.0061	0.98
Moderate and vigorous PA - postnatal	cg12350474	-0.0034			0.0061	0.98
Moderate and vigorous PA - postnatal	cg16360868	0.0069			0.0062	0.98
Moderate and vigorous PA - postnatal	cg05772104	-0.0055			0.0062	0.98
Moderate and vigorous PA - postnatal	cg06623151	0.0042			0.0062	0.98
Moderate and vigorous PA - postnatal	cg26985798	-0.0046			0.0062	0.98
Moderate and vigorous PA - postnatal	cg15882591	-0.0072			0.0062	0.98
Moderate and vigorous PA - postnatal	cg00108349	0.0071			0.0062	0.98
Moderate and vigorous PA - postnatal	cg01268383	-0.012			0.0062	0.98
Moderate and vigorous PA - postnatal	cg01658605	0.0036			0.0062	0.98
Moderate and vigorous PA - postnatal	cg21931717	-0.01			0.0063	0.98
Moderate and vigorous PA - postnatal	cg10656687	0.0049			0.0063	0.98
Moderate and vigorous PA - postnatal	cg23129573	0.011			0.0063	0.98
Moderate and vigorous PA - postnatal	cg02446805	0.005			0.0063	0.98
Moderate and vigorous PA - postnatal	cg05951202	0.0034			0.0063	0.98
Moderate and vigorous PA - postnatal	cg10330056	0.008			0.0064	0.98
Moderate and vigorous PA - postnatal	cg18267381	0.0044			0.0064	0.98
Moderate and vigorous PA - postnatal	cg07913887	-0.0044			0.0064	0.98
Moderate and vigorous PA - postnatal	cg03248761	0.0058			0.0064	0.98
Moderate and vigorous PA - postnatal	cg26914865	0.0065			0.0064	0.98
Moderate and vigorous PA - postnatal	cg17270101	-0.0042			0.0065	0.98
Moderate and vigorous PA - postnatal	cg18031930	0.0065			0.0065	0.98
Moderate and vigorous PA - postnatal	cg18323749	0.0076			0.0065	0.98
Moderate and vigorous PA - postnatal	cg23094836	-0.0051			0.0065	0.98
Moderate and vigorous PA - postnatal	cg08750432	0.005			0.0065	0.98
Moderate and vigorous PA - postnatal	cg01485177	0.009			0.0065	0.98
Moderate and vigorous PA - postnatal	cg24564492	0.0039			0.0065	0.98
Moderate and vigorous PA - postnatal	cg26682922	-0.0027			0.0066	0.98
Moderate and vigorous PA - postnatal	cg04816699	0.0042			0.0066	0.98
Moderate and vigorous PA - postnatal	cg22258315	0.0044			0.0066	0.98
Moderate and vigorous PA - postnatal	cg01324343	-0.025			0.0067	0.98
Moderate and vigorous PA - postnatal	cg12061236	-0.005			0.0067	0.98
Moderate and vigorous PA - postnatal	cg05014721	0.0066			0.0067	0.98
Moderate and vigorous PA - postnatal	cg10151901	0.0027			0.0067	0.98
Moderate and vigorous PA - postnatal	cg08539737	-0.0036			0.0068	0.98
Moderate and vigorous PA - postnatal	cg21451653	0.012			0.0068	0.98
Moderate and vigorous PA - postnatal	cg05384724	-0.011			0.0068	0.98
Moderate and vigorous PA - postnatal	cg01459854	-0.0077			0.0068	0.98
Moderate and vigorous PA - postnatal	cg20161976	-0.0077			0.0068	0.98
Moderate and vigorous PA - postnatal	cg03873153	0.0074			0.0069	0.98
Moderate and vigorous PA - postnatal	cg14443470	0.0052			0.0069	0.98
Moderate and vigorous PA - postnatal	cg25952247	-0.0059			0.0069	0.98
Moderate and vigorous PA - postnatal	cg16725984	0.0068			0.0069	0.98
Moderate and vigorous PA - postnatal	cg06351682	0.0084			0.007	0.98
Moderate and vigorous PA - postnatal	cg06186332	0.0034			0.007	0.98
Moderate and vigorous PA - postnatal	cg21697381	-0.0095			0.007	0.98
Moderate and vigorous PA - postnatal	cg22910549	0.008			0.007	0.98
Moderate and vigorous PA - postnatal	cg12663811	-0.0067			0.0071	0.98
Moderate and vigorous PA - postnatal	cg13480937	0.01			0.0071	0.98
Moderate and vigorous PA - postnatal	cg04550524	0.0054			0.0071	0.98
Moderate and vigorous PA - postnatal	cg23078194	-0.0062			0.0071	0.98
Moderate and vigorous PA - postnatal	cg17849128	-0.0036			0.0071	0.98
Moderate and vigorous PA - postnatal	cg20723792	-0.0069			0.0071	0.98
Moderate and vigorous PA - postnatal	cg27443416	-0.0067			0.0071	0.98
Moderate and vigorous PA - postnatal	cg03856470	0.0042			0.0071	0.98
Moderate and vigorous PA - postnatal	cg05719140	0.0047			0.0072	0.98
Moderate and vigorous PA - postnatal	cg23562160	0.0071			0.0072	0.98
Moderate and vigorous PA - postnatal	cg26033127	-0.0091			0.0072	0.98
Moderate and vigorous PA - postnatal	cg26837773	-0.0052			0.0073	0.98
Moderate and vigorous PA - postnatal	cg24601559	0.007			0.0073	0.98
Moderate and vigorous PA - postnatal	cg07413467	0.0042			0.0073	0.98
Moderate and vigorous PA - postnatal	cg07356483	-0.0052			0.0073	0.98
Moderate and vigorous PA - postnatal	cg03209332	-0.0048			0.0073	0.98
Moderate and vigorous PA - postnatal	cg02558625	-0.011			0.0073	0.98
Moderate and vigorous PA - postnatal	cg24354933	0.0043			0.0073	0.98
Moderate and vigorous PA - postnatal	cg00393585	-0.014			0.0074	0.98
Moderate and vigorous PA - postnatal	cg01097180	-0.008			0.0074	0.98
Moderate and vigorous PA - postnatal	cg06391577	-0.0072			0.0075	0.98
Moderate and vigorous PA - postnatal	cg24471254	0.0054			0.0075	0.98
Moderate and vigorous PA - postnatal	cg02625024	-0.0038			0.0075	0.98
Moderate and vigorous PA - postnatal	cg04366687	-0.0045			0.0076	0.98
Moderate and vigorous PA - postnatal	cg05378118	-0.0083			0.0076	0.98
Moderate and vigorous PA - postnatal	cg09503596	0.0067			0.0076	0.98
Moderate and vigorous PA - postnatal	cg00885843	0.0042			0.0077	0.98
Moderate and vigorous PA - postnatal	cg22958248	-0.0033			0.0077	0.98
Moderate and vigorous PA - postnatal	cg20360395	-0.015			0.0077	0.98
Moderate and vigorous PA - postnatal	cg23484358	-0.0042			0.0078	0.98
Moderate and vigorous PA - postnatal	cg04188937	0.0046			0.0078	0.98
Moderate and vigorous PA - postnatal	cg17314888	0.0042			0.0078	0.98
Moderate and vigorous PA - postnatal	cg00530438	-0.013			0.0078	0.98
Moderate and vigorous PA - postnatal	cg13762320	0.0057			0.0078	0.98
Moderate and vigorous PA - postnatal	cg03042692	-0.0098			0.0078	0.98
Moderate and vigorous PA - postnatal	cg22635541	-0.0076			0.0078	0.98
Moderate and vigorous PA - postnatal	cg04547181	-0.016			0.0078	0.98
Moderate and vigorous PA - postnatal	cg23236408	-0.0046			0.0079	0.99
Moderate and vigorous PA - postnatal	cg20404355	0.007			0.0079	0.99
Moderate and vigorous PA - postnatal	cg27535410	-0.01			0.0079	0.99
Moderate and vigorous PA - postnatal	cg00924685	0.0037			0.008	0.99
Moderate and vigorous PA - postnatal	cg05056638	-0.0095			0.008	0.99
Moderate and vigorous PA - postnatal	cg04149916	0.005			0.0081	0.99
Moderate and vigorous PA - postnatal	cg17534999	0.011			0.0081	0.99
Moderate and vigorous PA - postnatal	cg19642421	0.0078			0.0081	0.99
Moderate and vigorous PA - postnatal	cg07016682	0.0034			0.0082	0.99
Moderate and vigorous PA - postnatal	cg01012669	0.0046			0.0082	0.99
Moderate and vigorous PA - postnatal	cg00422935	0.0036			0.0082	0.99
Moderate and vigorous PA - postnatal	cg10377582	0.0077			0.0082	0.99
Moderate and vigorous PA - postnatal	cg18484220	0.0026			0.0082	0.99
Moderate and vigorous PA - postnatal	cg15178202	-0.0071			0.0082	0.99
Moderate and vigorous PA - postnatal	cg07835443	0.0063			0.0082	0.99
Moderate and vigorous PA - postnatal	cg26843498	-0.013			0.0082	0.99
Moderate and vigorous PA - postnatal	cg13579486	0.0059			0.0082	0.99
Moderate and vigorous PA - postnatal	cg12635602	-0.0075			0.0083	0.99
Moderate and vigorous PA - postnatal	cg06368300	-0.007			0.0083	0.99
Moderate and vigorous PA - postnatal	cg00705992	0.0049			0.0084	0.99
Moderate and vigorous PA - postnatal	cg07317017	-0.0031			0.0084	0.99
Moderate and vigorous PA - postnatal	cg27283514	0.0092			0.0084	0.99
Moderate and vigorous PA - postnatal	cg11521797	0.0047			0.0084	0.99
Moderate and vigorous PA - postnatal	cg18322025	0.017			0.0085	0.99
Moderate and vigorous PA - postnatal	cg24933709	-0.0037			0.0085	0.99
Moderate and vigorous PA - postnatal	cg07436701	0.0046			0.0085	0.99
Moderate and vigorous PA - postnatal	cg10042645	-0.0064			0.0085	0.99
Moderate and vigorous PA - postnatal	cg00374263	-0.0081			0.0085	0.99
Moderate and vigorous PA - postnatal	cg13496862	0.0054			0.0085	0.99
Moderate and vigorous PA - postnatal	cg22726349	-0.0045			0.0086	0.99
Moderate and vigorous PA - postnatal	cg19739906	-0.0064			0.0086	0.99
Moderate and vigorous PA - postnatal	cg12124094	-0.0069			0.0086	0.99
Moderate and vigorous PA - postnatal	cg07123170	-0.0038			0.0087	0.99
Moderate and vigorous PA - postnatal	cg21516287	0.0065			0.0087	0.99
Moderate and vigorous PA - postnatal	cg05313910	-0.0061			0.0087	0.99
Moderate and vigorous PA - postnatal	cg18010131	0.0033			0.0087	0.99
Moderate and vigorous PA - postnatal	cg07230440	-0.0065			0.0087	0.99
Moderate and vigorous PA - postnatal	cg05172699	0.011			0.0087	0.99
Moderate and vigorous PA - postnatal	cg10899175	0.0039			0.0088	0.99
Moderate and vigorous PA - postnatal	cg10756457	0.005			0.0088	0.99
Moderate and vigorous PA - postnatal	cg25742326	-0.0071			0.0089	0.99
Moderate and vigorous PA - postnatal	cg15436123	0.0063			0.0089	0.99
Moderate and vigorous PA - postnatal	cg26221992	0.0076			0.0089	0.99
Moderate and vigorous PA - postnatal	cg21482472	0.0068			0.0089	0.99
Moderate and vigorous PA - postnatal	cg00481259	0.011			0.0089	0.99
Moderate and vigorous PA - postnatal	cg22797450	-0.0058			0.0089	0.99
Moderate and vigorous PA - postnatal	cg15079315	-0.0076			0.0089	0.99
Moderate and vigorous PA - postnatal	cg08114410	0.0049			0.009	0.99
Moderate and vigorous PA - postnatal	cg23099839	0.019			0.009	0.99
Moderate and vigorous PA - postnatal	cg23737263	0.005			0.0091	0.99
Moderate and vigorous PA - postnatal	cg23430388	0.0057			0.0091	0.99
Moderate and vigorous PA - postnatal	cg01980311	-0.0065			0.0091	0.99
Moderate and vigorous PA - postnatal	cg10875695	0.013			0.0091	0.99
Moderate and vigorous PA - postnatal	cg08111922	0.0084			0.0091	0.99
Moderate and vigorous PA - postnatal	cg00447817	-0.0075			0.0092	0.99
Moderate and vigorous PA - postnatal	cg08012219	0.009			0.0092	0.99
Moderate and vigorous PA - postnatal	cg26808510	-0.0059			0.0093	0.99
Moderate and vigorous PA - postnatal	cg17345450	-0.006			0.0093	0.99
Moderate and vigorous PA - postnatal	cg04298434	-0.0068			0.0093	0.99
Moderate and vigorous PA - postnatal	cg06850005	-0.0046			0.0093	0.99
Moderate and vigorous PA - postnatal	cg03673989	-0.013			0.0093	0.99
Moderate and vigorous PA - postnatal	cg12501546	0.0059			0.0093	0.99
Moderate and vigorous PA - postnatal	cg16481365	-0.0074			0.0094	0.99
Moderate and vigorous PA - postnatal	cg15572907	-0.0098			0.0094	0.99
Moderate and vigorous PA - postnatal	cg16789230	0.0093			0.0095	0.99
Moderate and vigorous PA - postnatal	cg10253847	-0.0091			0.0095	0.99
Moderate and vigorous PA - postnatal	cg18544564	0.0042			0.0096	0.99
Moderate and vigorous PA - postnatal	cg27054144	-0.0039			0.0096	0.99
Moderate and vigorous PA - postnatal	cg03871267	0.0041			0.0096	0.99
Moderate and vigorous PA - postnatal	cg16038003	0.0063			0.0096	0.99
Moderate and vigorous PA - postnatal	cg02985539	-0.0035			0.0096	0.99
Moderate and vigorous PA - postnatal	cg19318461	0.0046			0.0096	0.99
Moderate and vigorous PA - postnatal	cg21629821	-0.0053			0.0096	0.99
Moderate and vigorous PA - postnatal	cg05674437	-0.0092			0.0097	0.99
Moderate and vigorous PA - postnatal	cg16527418	0.0049			0.0097	0.99
Moderate and vigorous PA - postnatal	cg10516117	-0.002			0.0097	0.99
Moderate and vigorous PA - postnatal	cg25858132	-0.011			0.0097	0.99
Moderate and vigorous PA - postnatal	cg03454920	0.0069			0.0097	0.99
Moderate and vigorous PA - postnatal	cg20947470	0.0053			0.0098	0.99
Moderate and vigorous PA - postnatal	cg15039102	0.0061			0.0098	0.99
Moderate and vigorous PA - postnatal	cg19591408	0.0069			0.0098	0.99
Moderate and vigorous PA - postnatal	cg09695851	-0.0034			0.0098	0.99
Moderate and vigorous PA - postnatal	cg13139986	-0.0068			0.0098	0.99
Moderate and vigorous PA - postnatal	cg13778336	-0.004			0.0099	0.99
Moderate and vigorous PA - postnatal	cg04181892	-0.0054			0.0099	0.99
Moderate and vigorous PA - postnatal	cg27425784	-0.005			0.0099	0.99
Moderate and vigorous PA - postnatal	cg11573854	0.0036			0.0099	0.99
Moderate and vigorous PA - postnatal	cg16489192	-0.0087			0.0099	0.99
Moderate and vigorous PA - postnatal	cg26939721	0.0028			0.0099	0.99
Moderate and vigorous PA - postnatal	cg07973095	0.018			0.0099	0.99
Moderate and vigorous PA - postnatal	cg26043149	0.022			0.0099	0.99
Moderate and vigorous PA - postnatal	cg07962338	-0.012			0.0099	0.99
Moderate and vigorous PA - postnatal	cg27526649	-0.0073			0.01	0.99
Moderate and vigorous PA - postnatal	cg08972081	-0.005			0.01	0.99
Moderate and vigorous PA - postnatal	cg09205595	0.0062			0.01	0.99
Moderate and vigorous PA - postnatal	cg24008358	-0.0053			0.01	0.99
Moderate and vigorous PA - postnatal	cg00872354	0.0035			0.01	0.99
NDVI (100 m) - postnatal	cg21046358	0.01			5.5e-05	0.75
NDVI (100 m) - postnatal	cg00355784	0.021			6.5e-05	0.76
NDVI (100 m) - postnatal	cg11801411	-0.0065			9.7e-05	0.77
NDVI (100 m) - postnatal	cg27206522	-0.013			0.0001	0.77
NDVI (100 m) - postnatal	cg00272446	-0.013			0.00016	0.8
NDVI (100 m) - postnatal	cg13704680	-0.029			0.00016	0.8
NDVI (100 m) - postnatal	cg17328665	-0.026			0.00019	0.8
NDVI (100 m) - postnatal	cg13355424	-0.014			0.00019	0.8
NDVI (100 m) - postnatal	cg27363486	0.0053			0.00022	0.82
NDVI (100 m) - postnatal	cg13280043	0.0056			0.00022	0.81
NDVI (100 m) - postnatal	cg26135325	-0.019			0.00028	0.84
NDVI (100 m) - postnatal	cg25512537	0.012			0.00037	0.86
NDVI (100 m) - postnatal	cg05709657	0.029			0.00042	0.86
NDVI (100 m) - postnatal	cg20634798	-0.017			0.00044	0.86
NDVI (100 m) - postnatal	cg05057834	-0.0065			0.00046	0.86
NDVI (100 m) - postnatal	cg15500907	-0.02			0.0005	0.87
NDVI (100 m) - postnatal	cg20061364	-0.01			0.0005	0.87
NDVI (100 m) - postnatal	cg08198176	-0.012			0.00051	0.87
NDVI (100 m) - postnatal	cg05251669	-0.023			0.00051	0.87
NDVI (100 m) - postnatal	cg04687439	0.012			0.00051	0.87
NDVI (100 m) - postnatal	cg12880095	0.018			0.00052	0.87
NDVI (100 m) - postnatal	cg21687740	-0.022			0.00053	0.87
NDVI (100 m) - postnatal	cg26561943	0.01			0.00053	0.87
NDVI (100 m) - postnatal	cg03352287	-0.011			0.00055	0.87
NDVI (100 m) - postnatal	cg03578473	-0.015			0.00057	0.88
NDVI (100 m) - postnatal	cg19774868	-0.021			0.00061	0.89
NDVI (100 m) - postnatal	cg17827614	-0.0085			0.00062	0.89
NDVI (100 m) - postnatal	cg13631192	0.016			0.00064	0.89
NDVI (100 m) - postnatal	cg19787694	-0.0075			0.00069	0.9
NDVI (100 m) - postnatal	cg05822739	0.015			0.00073	0.91
NDVI (100 m) - postnatal	cg23907053	0.012			0.00074	0.91
NDVI (100 m) - postnatal	cg01055871	-0.0066			0.00074	0.91
NDVI (100 m) - postnatal	cg07322909	0.019			0.00075	0.91
NDVI (100 m) - postnatal	cg01788773	0.033			0.0008	0.91
NDVI (100 m) - postnatal	cg09168692	-0.015			0.00081	0.91
NDVI (100 m) - postnatal	cg06660057	-0.018			0.00081	0.91
NDVI (100 m) - postnatal	cg14466863	0.0082			0.00084	0.91
NDVI (100 m) - postnatal	cg13924715	0.024			0.00086	0.91
NDVI (100 m) - postnatal	cg11174173	0.016			0.0009	0.92
NDVI (100 m) - postnatal	cg19662687	0.019			0.00092	0.92
NDVI (100 m) - postnatal	cg09895009	0.0067			0.001	0.92
NDVI (100 m) - postnatal	cg19110654	-0.013			0.001	0.93
NDVI (100 m) - postnatal	cg17897626	-0.01			0.001	0.93
NDVI (100 m) - postnatal	cg09570614	0.0052			0.0011	0.93
NDVI (100 m) - postnatal	cg11663144	0.011			0.0011	0.93
NDVI (100 m) - postnatal	cg05313794	0.017			0.0012	0.94
NDVI (100 m) - postnatal	cg11348249	-0.0082			0.0012	0.94
NDVI (100 m) - postnatal	cg23084016	-0.0061			0.0013	0.94
NDVI (100 m) - postnatal	cg07104958	0.0062			0.0013	0.94
NDVI (100 m) - postnatal	cg11223373	-0.0067			0.0013	0.94
NDVI (100 m) - postnatal	cg03401519	0.013			0.0014	0.94
NDVI (100 m) - postnatal	cg26174583	-0.0097			0.0014	0.94
NDVI (100 m) - postnatal	cg18654956	-0.01			0.0014	0.94
NDVI (100 m) - postnatal	cg06629130	-0.015			0.0014	0.94
NDVI (100 m) - postnatal	cg06092953	-0.022			0.0014	0.94
NDVI (100 m) - postnatal	cg17724687	-0.028			0.0015	0.94
NDVI (100 m) - postnatal	cg23090529	0.01			0.0015	0.94
NDVI (100 m) - postnatal	cg04479212	-0.013			0.0015	0.94
NDVI (100 m) - postnatal	cg07780348	0.0081			0.0015	0.94
NDVI (100 m) - postnatal	cg07688490	0.017			0.0015	0.94
NDVI (100 m) - postnatal	cg10460946	-0.018			0.0015	0.94
NDVI (100 m) - postnatal	cg12565126	0.0089			0.0016	0.94
NDVI (100 m) - postnatal	cg16215084	-0.0061			0.0016	0.94
NDVI (100 m) - postnatal	cg06000330	-0.0066			0.0016	0.94
NDVI (100 m) - postnatal	cg15736524	0.0068			0.0016	0.94
NDVI (100 m) - postnatal	cg25482146	-0.006			0.0016	0.94
NDVI (100 m) - postnatal	cg22359828	0.014			0.0017	0.94
NDVI (100 m) - postnatal	cg16523850	0.028			0.0017	0.94
NDVI (100 m) - postnatal	cg02174765	0.009			0.0017	0.94
NDVI (100 m) - postnatal	cg03809021	-0.013			0.0017	0.94
NDVI (100 m) - postnatal	cg15230883	0.017			0.0018	0.95
NDVI (100 m) - postnatal	cg18083764	0.017			0.0019	0.95
NDVI (100 m) - postnatal	cg03221266	-0.0076			0.0019	0.95
NDVI (100 m) - postnatal	cg24774960	-0.011			0.0019	0.95
NDVI (100 m) - postnatal	cg04483936	-0.0095			0.0019	0.95
NDVI (100 m) - postnatal	cg08926642	-0.028			0.002	0.95
NDVI (100 m) - postnatal	cg02415341	-0.0081			0.002	0.95
NDVI (100 m) - postnatal	cg17119849	0.0089			0.002	0.95
NDVI (100 m) - postnatal	cg19247228	0.02			0.0022	0.96
NDVI (100 m) - postnatal	cg16356456	0.0087			0.0022	0.96
NDVI (100 m) - postnatal	cg25590114	-0.014			0.0022	0.96
NDVI (100 m) - postnatal	cg12253175	-0.015			0.0022	0.96
NDVI (100 m) - postnatal	cg01899676	0.012			0.0022	0.96
NDVI (100 m) - postnatal	cg04257123	0.0084			0.0022	0.96
NDVI (100 m) - postnatal	cg09259772	-0.0091			0.0023	0.96
NDVI (100 m) - postnatal	cg26942432	-0.018			0.0023	0.96
NDVI (100 m) - postnatal	cg02696670	-0.0097			0.0024	0.96
NDVI (100 m) - postnatal	cg04637704	-0.02			0.0024	0.96
NDVI (100 m) - postnatal	cg16158484	0.0099			0.0024	0.96
NDVI (100 m) - postnatal	cg14552404	0.0086			0.0025	0.97
NDVI (100 m) - postnatal	cg23581186	0.01			0.0025	0.96
NDVI (100 m) - postnatal	cg16111190	-0.011			0.0026	0.97
NDVI (100 m) - postnatal	cg15261897	0.014			0.0026	0.97
NDVI (100 m) - postnatal	cg03872339	0.0089			0.0026	0.97
NDVI (100 m) - postnatal	cg07040723	0.011			0.0027	0.97
NDVI (100 m) - postnatal	cg26211349	0.005			0.0027	0.97
NDVI (100 m) - postnatal	cg21555123	-0.013			0.0028	0.97
NDVI (100 m) - postnatal	cg25752087	0.0092			0.0028	0.97
NDVI (100 m) - postnatal	cg02266399	0.015			0.0029	0.97
NDVI (100 m) - postnatal	cg17750572	-0.021			0.0029	0.97
NDVI (100 m) - postnatal	cg24545961	0.03			0.0029	0.97
NDVI (100 m) - postnatal	cg15375321	0.014			0.0029	0.97
NDVI (100 m) - postnatal	cg02489552	-0.011			0.0029	0.97
NDVI (100 m) - postnatal	cg19007908	0.011			0.0029	0.97
NDVI (100 m) - postnatal	cg17312004	0.013			0.003	0.97
NDVI (100 m) - postnatal	cg05501320	-0.0094			0.0031	0.97
NDVI (100 m) - postnatal	cg05864876	-0.0059			0.0031	0.97
NDVI (100 m) - postnatal	cg20191338	-0.016			0.0031	0.97
NDVI (100 m) - postnatal	cg11424776	-0.01			0.0032	0.97
NDVI (100 m) - postnatal	cg15754660	0.015			0.0032	0.97
NDVI (100 m) - postnatal	cg27385590	0.012			0.0032	0.97
NDVI (100 m) - postnatal	cg20710667	-0.0089			0.0032	0.97
NDVI (100 m) - postnatal	cg07775813	-0.013			0.0032	0.97
NDVI (100 m) - postnatal	cg13287964	-0.016			0.0032	0.97
NDVI (100 m) - postnatal	cg17798563	-0.0063			0.0032	0.97
NDVI (100 m) - postnatal	cg10523019	0.0082			0.0033	0.97
NDVI (100 m) - postnatal	cg09397359	0.0081			0.0033	0.97
NDVI (100 m) - postnatal	cg27350402	-0.009			0.0033	0.97
NDVI (100 m) - postnatal	cg06994016	-0.017			0.0033	0.97
NDVI (100 m) - postnatal	cg07772904	-0.025			0.0033	0.97
NDVI (100 m) - postnatal	cg26550938	-0.0061			0.0034	0.97
NDVI (100 m) - postnatal	cg12607413	0.018			0.0034	0.97
NDVI (100 m) - postnatal	cg07134316	0.0062			0.0034	0.97
NDVI (100 m) - postnatal	cg04392554	-0.017			0.0034	0.97
NDVI (100 m) - postnatal	cg11784243	-0.016			0.0035	0.97
NDVI (100 m) - postnatal	cg10794973	0.0066			0.0035	0.97
NDVI (100 m) - postnatal	cg24668570	-0.035			0.0035	0.97
NDVI (100 m) - postnatal	cg16065768	-0.011			0.0035	0.97
NDVI (100 m) - postnatal	cg25702335	0.032			0.0035	0.97
NDVI (100 m) - postnatal	cg24467349	0.041			0.0036	0.97
NDVI (100 m) - postnatal	cg18755616	0.0093			0.0036	0.97
NDVI (100 m) - postnatal	cg07013148	-0.012			0.0036	0.97
NDVI (100 m) - postnatal	cg22206370	-0.013			0.0036	0.97
NDVI (100 m) - postnatal	cg26587228	0.0094			0.0036	0.97
NDVI (100 m) - postnatal	cg25369185	-0.0053			0.0036	0.97
NDVI (100 m) - postnatal	cg01316476	-0.0054			0.0037	0.97
NDVI (100 m) - postnatal	cg18795169	-0.034			0.0038	0.97
NDVI (100 m) - postnatal	cg11469778	0.0059			0.0038	0.97
NDVI (100 m) - postnatal	cg08864375	-0.017			0.0038	0.97
NDVI (100 m) - postnatal	cg00518276	0.0041			0.0038	0.97
NDVI (100 m) - postnatal	cg07482202	-0.028			0.0038	0.97
NDVI (100 m) - postnatal	cg05310240	0.008			0.0038	0.97
NDVI (100 m) - postnatal	cg27074582	0.034			0.0039	0.97
NDVI (100 m) - postnatal	cg15697575	0.014			0.004	0.97
NDVI (100 m) - postnatal	cg01733133	0.0057			0.004	0.97
NDVI (100 m) - postnatal	cg15453836	-0.0066			0.004	0.97
NDVI (100 m) - postnatal	cg20516209	-0.0061			0.0041	0.97
NDVI (100 m) - postnatal	cg24663311	0.016			0.0041	0.97
NDVI (100 m) - postnatal	cg01177709	0.0083			0.0041	0.97
NDVI (100 m) - postnatal	cg09642347	-0.01			0.0041	0.97
NDVI (100 m) - postnatal	cg24176311	-0.021			0.0041	0.97
NDVI (100 m) - postnatal	cg12061236	-0.0078			0.0042	0.97
NDVI (100 m) - postnatal	cg13245264	0.0076			0.0042	0.97
NDVI (100 m) - postnatal	cg11573518	0.0059			0.0042	0.97
NDVI (100 m) - postnatal	cg01360795	-0.011			0.0043	0.97
NDVI (100 m) - postnatal	cg11849561	0.0057			0.0043	0.97
NDVI (100 m) - postnatal	cg10350957	-0.014			0.0043	0.97
NDVI (100 m) - postnatal	cg04957132	-0.01			0.0043	0.97
NDVI (100 m) - postnatal	cg15885672	0.0075			0.0043	0.97
NDVI (100 m) - postnatal	cg17831694	0.0063			0.0043	0.97
NDVI (100 m) - postnatal	cg10231785	-0.011			0.0043	0.97
NDVI (100 m) - postnatal	cg22753962	-0.024			0.0044	0.97
NDVI (100 m) - postnatal	cg02250400	-0.0055			0.0044	0.97
NDVI (100 m) - postnatal	cg00142257	0.014			0.0044	0.97
NDVI (100 m) - postnatal	cg10307345	0.0068			0.0044	0.97
NDVI (100 m) - postnatal	cg13663218	0.006			0.0044	0.97
NDVI (100 m) - postnatal	cg04334324	0.013			0.0044	0.97
NDVI (100 m) - postnatal	cg19590578	-0.013			0.0045	0.97
NDVI (100 m) - postnatal	cg08204027	-0.01			0.0045	0.97
NDVI (100 m) - postnatal	cg01380607	0.016			0.0045	0.97
NDVI (100 m) - postnatal	cg21204139	-0.012			0.0046	0.97
NDVI (100 m) - postnatal	cg23024158	0.0066			0.0046	0.97
NDVI (100 m) - postnatal	cg00242976	0.0075			0.0046	0.97
NDVI (100 m) - postnatal	cg02438481	-0.012			0.0047	0.97
NDVI (100 m) - postnatal	cg19945931	0.018			0.0047	0.98
NDVI (100 m) - postnatal	cg23819145	-0.0061			0.0048	0.98
NDVI (100 m) - postnatal	cg26170930	0.0072			0.0048	0.98
NDVI (100 m) - postnatal	cg23780110	-0.019			0.0049	0.98
NDVI (100 m) - postnatal	cg26638505	0.014			0.0049	0.98
NDVI (100 m) - postnatal	cg23322546	0.0052			0.0049	0.98
NDVI (100 m) - postnatal	cg01327147	-0.012			0.0049	0.98
NDVI (100 m) - postnatal	cg01116321	0.0043			0.0049	0.98
NDVI (100 m) - postnatal	cg15693483	0.0081			0.005	0.98
NDVI (100 m) - postnatal	cg23062810	0.0085			0.005	0.98
NDVI (100 m) - postnatal	cg21666367	0.014			0.005	0.98
NDVI (100 m) - postnatal	cg01352472	0.023			0.005	0.98
NDVI (100 m) - postnatal	cg19409254	0.0049			0.005	0.98
NDVI (100 m) - postnatal	cg11865553	-0.022			0.005	0.98
NDVI (100 m) - postnatal	cg10519417	-0.0058			0.005	0.98
NDVI (100 m) - postnatal	cg02524475	-0.011			0.0051	0.98
NDVI (100 m) - postnatal	cg02640497	0.02			0.0051	0.98
NDVI (100 m) - postnatal	cg10071493	-0.0064			0.0051	0.98
NDVI (100 m) - postnatal	cg11167637	-0.012			0.0052	0.98
NDVI (100 m) - postnatal	cg10590964	0.0085			0.0052	0.98
NDVI (100 m) - postnatal	cg01449973	-0.017			0.0052	0.98
NDVI (100 m) - postnatal	cg25308662	0.017			0.0052	0.98
NDVI (100 m) - postnatal	cg09470638	-0.0082			0.0052	0.98
NDVI (100 m) - postnatal	cg02693033	-0.0064			0.0053	0.98
NDVI (100 m) - postnatal	cg25016544	0.0098			0.0053	0.98
NDVI (100 m) - postnatal	cg00156551	0.011			0.0053	0.98
NDVI (100 m) - postnatal	cg15396367	-0.0061			0.0053	0.98
NDVI (100 m) - postnatal	cg05187965	-0.023			0.0054	0.98
NDVI (100 m) - postnatal	cg19529599	-0.0066			0.0054	0.98
NDVI (100 m) - postnatal	cg19542048	0.0062			0.0054	0.98
NDVI (100 m) - postnatal	cg22512803	0.0051			0.0054	0.98
NDVI (100 m) - postnatal	cg17636752	-0.0095			0.0055	0.98
NDVI (100 m) - postnatal	cg11095122	0.012			0.0055	0.98
NDVI (100 m) - postnatal	cg08069902	-0.0078			0.0055	0.98
NDVI (100 m) - postnatal	cg27121538	0.011			0.0055	0.98
NDVI (100 m) - postnatal	cg18631330	-0.025			0.0055	0.98
NDVI (100 m) - postnatal	cg23601030	-0.029			0.0055	0.98
NDVI (100 m) - postnatal	cg25210835	0.037			0.0056	0.98
NDVI (100 m) - postnatal	cg07682663	-0.017			0.0056	0.98
NDVI (100 m) - postnatal	cg12381416	-0.01			0.0056	0.98
NDVI (100 m) - postnatal	cg16762076	0.018			0.0056	0.98
NDVI (100 m) - postnatal	cg12827530	0.0097			0.0056	0.98
NDVI (100 m) - postnatal	cg02726930	-0.012			0.0056	0.98
NDVI (100 m) - postnatal	cg00244776	0.0073			0.0057	0.98
NDVI (100 m) - postnatal	cg01812434	0.02			0.0057	0.98
NDVI (100 m) - postnatal	cg20581874	0.012			0.0057	0.98
NDVI (100 m) - postnatal	cg21386933	-0.0046			0.0057	0.98
NDVI (100 m) - postnatal	cg01536884	0.0066			0.0058	0.98
NDVI (100 m) - postnatal	cg07068761	-0.0068			0.0058	0.98
NDVI (100 m) - postnatal	cg12377745	0.0076			0.0059	0.98
NDVI (100 m) - postnatal	cg18618230	-0.0058			0.0059	0.98
NDVI (100 m) - postnatal	cg02835371	-0.0065			0.0059	0.98
NDVI (100 m) - postnatal	cg21158502	-0.014			0.006	0.98
NDVI (100 m) - postnatal	cg00032205	0.011			0.006	0.98
NDVI (100 m) - postnatal	cg25439632	0.012			0.0061	0.98
NDVI (100 m) - postnatal	cg09886641	-0.0085			0.0061	0.98
NDVI (100 m) - postnatal	cg03467027	-0.02			0.0062	0.98
NDVI (100 m) - postnatal	cg05292018	-0.0069			0.0062	0.98
NDVI (100 m) - postnatal	cg16202734	-0.013			0.0062	0.98
NDVI (100 m) - postnatal	cg25213350	-0.0092			0.0063	0.98
NDVI (100 m) - postnatal	cg17653368	-0.0088			0.0063	0.98
NDVI (100 m) - postnatal	cg10606486	0.0074			0.0063	0.98
NDVI (100 m) - postnatal	cg25151559	0.011			0.0064	0.98
NDVI (100 m) - postnatal	cg04914013	0.0067			0.0064	0.98
NDVI (100 m) - postnatal	cg23425533	0.0048			0.0064	0.98
NDVI (100 m) - postnatal	cg17235702	0.009			0.0064	0.98
NDVI (100 m) - postnatal	cg02082462	-0.0047			0.0064	0.98
NDVI (100 m) - postnatal	cg07090424	0.011			0.0065	0.98
NDVI (100 m) - postnatal	cg25597117	-0.028			0.0065	0.98
NDVI (100 m) - postnatal	cg02248514	0.012			0.0065	0.98
NDVI (100 m) - postnatal	cg03980231	0.0056			0.0066	0.98
NDVI (100 m) - postnatal	cg02704502	-0.008			0.0066	0.98
NDVI (100 m) - postnatal	cg05408094	-0.0079			0.0066	0.98
NDVI (100 m) - postnatal	cg26392367	0.0067			0.0066	0.98
NDVI (100 m) - postnatal	cg12463578	-0.016			0.0067	0.98
NDVI (100 m) - postnatal	cg14774755	-0.0061			0.0067	0.98
NDVI (100 m) - postnatal	cg23713008	0.01			0.0068	0.98
NDVI (100 m) - postnatal	cg09965419	-0.012			0.0068	0.98
NDVI (100 m) - postnatal	cg21243889	0.0052			0.0068	0.98
NDVI (100 m) - postnatal	cg07862768	-0.008			0.0068	0.98
NDVI (100 m) - postnatal	cg05658811	0.0066			0.0068	0.98
NDVI (100 m) - postnatal	cg00366359	0.0066			0.0068	0.98
NDVI (100 m) - postnatal	cg09469610	-0.0047			0.0068	0.98
NDVI (100 m) - postnatal	cg07476201	0.0057			0.0069	0.98
NDVI (100 m) - postnatal	cg07957294	-0.008			0.0069	0.98
NDVI (100 m) - postnatal	cg02222844	0.0072			0.0069	0.98
NDVI (100 m) - postnatal	cg15126021	0.011			0.0069	0.98
NDVI (100 m) - postnatal	cg00341042	-0.0089			0.0069	0.98
NDVI (100 m) - postnatal	cg02984430	-0.0076			0.007	0.98
NDVI (100 m) - postnatal	cg14458068	0.0097			0.007	0.98
NDVI (100 m) - postnatal	cg02488702	-0.011			0.0071	0.98
NDVI (100 m) - postnatal	cg26519184	0.0074			0.0071	0.98
NDVI (100 m) - postnatal	cg25471639	-0.0042			0.0072	0.98
NDVI (100 m) - postnatal	cg16593333	0.019			0.0072	0.98
NDVI (100 m) - postnatal	cg05895453	-0.0076			0.0072	0.98
NDVI (100 m) - postnatal	cg03373115	0.013			0.0073	0.98
NDVI (100 m) - postnatal	cg03504865	-0.01			0.0073	0.98
NDVI (100 m) - postnatal	cg02965237	-0.0064			0.0073	0.98
NDVI (100 m) - postnatal	cg04617936	0.015			0.0074	0.98
NDVI (100 m) - postnatal	cg03475776	0.022			0.0074	0.98
NDVI (100 m) - postnatal	cg12646804	-0.0074			0.0074	0.98
NDVI (100 m) - postnatal	cg09889350	0.011			0.0074	0.98
NDVI (100 m) - postnatal	cg27246147	0.0082			0.0074	0.98
NDVI (100 m) - postnatal	cg20935489	-0.0094			0.0075	0.98
NDVI (100 m) - postnatal	cg05384724	0.016			0.0075	0.98
NDVI (100 m) - postnatal	cg22160472	0.0066			0.0076	0.98
NDVI (100 m) - postnatal	cg06009448	0.0043			0.0076	0.98
NDVI (100 m) - postnatal	cg05014721	0.0097			0.0076	0.98
NDVI (100 m) - postnatal	cg20890989	0.0071			0.0077	0.98
NDVI (100 m) - postnatal	cg06324957	-0.012			0.0077	0.98
NDVI (100 m) - postnatal	cg04122815	-0.012			0.0078	0.98
NDVI (100 m) - postnatal	cg06514078	0.014			0.0078	0.99
NDVI (100 m) - postnatal	cg25616547	-0.0067			0.0078	0.98
NDVI (100 m) - postnatal	cg09620131	0.0046			0.0078	0.99
NDVI (100 m) - postnatal	cg08758887	-0.013			0.0079	0.99
NDVI (100 m) - postnatal	cg20608306	-0.0079			0.0079	0.99
NDVI (100 m) - postnatal	cg02327812	-0.015			0.0081	0.99
NDVI (100 m) - postnatal	cg24585453	0.016			0.0083	0.99
NDVI (100 m) - postnatal	cg05483076	-0.0069			0.0083	0.99
NDVI (100 m) - postnatal	cg14950193	-0.0078			0.0083	0.99
NDVI (100 m) - postnatal	cg08195632	0.0068			0.0083	0.99
NDVI (100 m) - postnatal	cg23050361	-0.013			0.0084	0.99
NDVI (100 m) - postnatal	cg13944838	-0.031			0.0084	0.99
NDVI (100 m) - postnatal	cg16491668	-0.0076			0.0084	0.99
NDVI (100 m) - postnatal	cg08894761	0.014			0.0085	0.99
NDVI (100 m) - postnatal	cg03128011	0.02			0.0085	0.99
NDVI (100 m) - postnatal	cg03989020	0.0095			0.0085	0.99
NDVI (100 m) - postnatal	cg24529736	0.019			0.0085	0.99
NDVI (100 m) - postnatal	cg15890469	0.0095			0.0085	0.99
NDVI (100 m) - postnatal	cg24048949	-0.0065			0.0085	0.99
NDVI (100 m) - postnatal	cg22376758	-0.012			0.0086	0.99
NDVI (100 m) - postnatal	cg15102179	0.0057			0.0086	0.99
NDVI (100 m) - postnatal	cg05120987	0.0049			0.0086	0.99
NDVI (100 m) - postnatal	cg14377951	0.02			0.0087	0.99
NDVI (100 m) - postnatal	cg26818820	0.0091			0.0087	0.99
NDVI (100 m) - postnatal	cg18630756	-0.0086			0.0087	0.99
NDVI (100 m) - postnatal	cg00688591	-0.009			0.0087	0.99
NDVI (100 m) - postnatal	cg03983058	0.01			0.0087	0.99
NDVI (100 m) - postnatal	cg04711474	0.0046			0.0087	0.99
NDVI (100 m) - postnatal	cg14078162	-0.011			0.0088	0.99
NDVI (100 m) - postnatal	cg18727742	-0.033			0.0088	0.99
NDVI (100 m) - postnatal	cg07020001	-0.0087			0.0088	0.99
NDVI (100 m) - postnatal	cg01586332	0.0049			0.0088	0.99
NDVI (100 m) - postnatal	cg09476130	0.0076			0.0089	0.99
NDVI (100 m) - postnatal	cg24872425	0.012			0.0089	0.99
NDVI (100 m) - postnatal	cg05267394	-0.018			0.0089	0.99
NDVI (100 m) - postnatal	cg09369927	-0.0055			0.009	0.99
NDVI (100 m) - postnatal	cg04711063	-0.012			0.009	0.99
NDVI (100 m) - postnatal	cg22713356	-0.028			0.009	0.99
NDVI (100 m) - postnatal	cg16346321	0.0079			0.0091	0.99
NDVI (100 m) - postnatal	cg02998240	-0.011			0.0092	0.99
NDVI (100 m) - postnatal	cg04731861	-0.013			0.0092	0.99
NDVI (100 m) - postnatal	cg06584218	-0.009			0.0092	0.99
NDVI (100 m) - postnatal	cg05718493	0.0051			0.0092	0.99
NDVI (100 m) - postnatal	cg14153061	-0.02			0.0092	0.99
NDVI (100 m) - postnatal	cg00896182	-0.0063			0.0092	0.99
NDVI (100 m) - postnatal	cg11842367	-0.0082			0.0093	0.99
NDVI (100 m) - postnatal	cg06468108	0.013			0.0093	0.99
NDVI (100 m) - postnatal	cg21608691	0.011			0.0093	0.99
NDVI (100 m) - postnatal	cg24406162	-0.0088			0.0094	0.99
NDVI (100 m) - postnatal	cg09039163	-0.0058			0.0094	0.99
NDVI (100 m) - postnatal	cg09050832	0.025			0.0094	0.99
NDVI (100 m) - postnatal	cg14603778	0.0054			0.0094	0.99
NDVI (100 m) - postnatal	cg07317017	0.0046			0.0094	0.99
NDVI (100 m) - postnatal	cg24432245	0.01			0.0094	0.99
NDVI (100 m) - postnatal	cg21832243	0.011			0.0094	0.99
NDVI (100 m) - postnatal	cg09560161	-0.0047			0.0095	0.99
NDVI (100 m) - postnatal	cg25189241	-0.0094			0.0095	0.99
NDVI (100 m) - postnatal	cg14673415	-0.0063			0.0095	0.99
NDVI (100 m) - postnatal	cg14201467	-0.011			0.0095	0.99
NDVI (100 m) - postnatal	cg02479211	-0.012			0.0095	0.99
NDVI (100 m) - postnatal	cg12273319	0.011			0.0095	0.99
NDVI (100 m) - postnatal	cg20275507	-0.007			0.0096	0.99
NDVI (100 m) - postnatal	cg26554054	-0.02			0.0096	0.99
NDVI (100 m) - postnatal	cg00401745	0.0093			0.0097	0.99
NDVI (100 m) - postnatal	cg17982031	0.0086			0.0097	0.99
NDVI (100 m) - postnatal	cg08829299	-0.035			0.0097	0.99
NDVI (100 m) - postnatal	cg26009035	-0.012			0.0098	0.99
NDVI (100 m) - postnatal	cg20758219	0.01			0.0098	0.99
NDVI (100 m) - postnatal	cg07318204	-0.014			0.0098	0.99
NDVI (100 m) - postnatal	cg17501395	0.0085			0.0098	0.99
NDVI (100 m) - postnatal	cg08303550	0.0054			0.0098	0.99
NDVI (100 m) - postnatal	cg24986840	-0.0062			0.0098	0.99
NDVI (100 m) - postnatal	cg03848580	-0.0059			0.0098	0.99
NDVI (100 m) - postnatal	cg07105272	-0.013			0.0099	0.99
NDVI (100 m) - postnatal	cg01355108	-0.017			0.0099	0.99
NDVI (100 m) - postnatal	cg19630667	-0.0072			0.0099	0.99
NDVI (100 m) - postnatal	cg18516195	0.015			0.0099	0.99
NDVI (100 m) - postnatal	cg13570284	-0.006			0.0099	0.99
NDVI (100 m) - postnatal	cg05011836	-0.0086			0.0099	0.99
NDVI (100 m) - postnatal	cg04436755	0.0053			0.01	0.99
NDVI (100 m) - prenatal	cg24269840	-0.023			5.1e-05	0.74
NDVI (100 m) - prenatal	cg03467027	-0.039			5.7e-05	0.75
NDVI (100 m) - prenatal	cg03438417	0.017			7.1e-05	0.76
NDVI (100 m) - prenatal	cg27076113	-0.014			9.6e-05	0.77
NDVI (100 m) - prenatal	cg11870206	0.016			0.0001	0.77
NDVI (100 m) - prenatal	cg20651988	0.029			0.00011	0.77
NDVI (100 m) - prenatal	cg11762213	-0.0083			0.00013	0.78
NDVI (100 m) - prenatal	cg26461944	-0.014			0.00016	0.8
NDVI (100 m) - prenatal	cg20516262	-0.013			0.00017	0.8
NDVI (100 m) - prenatal	cg03699601	0.017			0.00017	0.8
NDVI (100 m) - prenatal	cg06000330	-0.011			0.00018	0.8
NDVI (100 m) - prenatal	cg08056716	0.012			0.00021	0.81
NDVI (100 m) - prenatal	cg07736657	-0.022			0.00023	0.82
NDVI (100 m) - prenatal	cg18180107	-0.03			0.00024	0.82
NDVI (100 m) - prenatal	cg26075150	-0.014			0.00024	0.82
NDVI (100 m) - prenatal	cg06833823	0.04			0.00026	0.83
NDVI (100 m) - prenatal	cg13455704	0.03			0.00029	0.84
NDVI (100 m) - prenatal	cg02680909	0.0098			0.00032	0.85
NDVI (100 m) - prenatal	cg02888745	-0.01			0.00035	0.85
NDVI (100 m) - prenatal	cg08022502	0.011			0.00035	0.85
NDVI (100 m) - prenatal	cg02415341	-0.012			0.00042	0.86
NDVI (100 m) - prenatal	cg04775505	0.018			0.00044	0.86
NDVI (100 m) - prenatal	cg00999950	-0.029			0.00044	0.86
NDVI (100 m) - prenatal	cg15797933	0.013			0.00044	0.86
NDVI (100 m) - prenatal	cg23555395	0.017			0.00045	0.86
NDVI (100 m) - prenatal	cg15167956	0.035			0.0005	0.87
NDVI (100 m) - prenatal	cg23081213	0.012			0.00051	0.87
NDVI (100 m) - prenatal	cg11801411	-0.0077			0.00052	0.87
NDVI (100 m) - prenatal	cg07264726	-0.01			0.00056	0.88
NDVI (100 m) - prenatal	cg07008784	-0.016			0.00058	0.88
NDVI (100 m) - prenatal	cg21744417	0.03			0.00058	0.88
NDVI (100 m) - prenatal	cg06419732	-0.025			0.0006	0.88
NDVI (100 m) - prenatal	cg02994187	-0.015			0.0006	0.88
NDVI (100 m) - prenatal	cg27311341	-0.018			0.00063	0.89
NDVI (100 m) - prenatal	cg10782019	-0.023			0.00068	0.9
NDVI (100 m) - prenatal	cg06057569	0.014			0.00069	0.91
NDVI (100 m) - prenatal	cg02411009	0.015			0.00082	0.91
NDVI (100 m) - prenatal	cg22109464	-0.008			0.00084	0.91
NDVI (100 m) - prenatal	cg10871120	-0.033			0.00086	0.91
NDVI (100 m) - prenatal	cg07525003	0.024			0.00088	0.92
NDVI (100 m) - prenatal	cg13587270	-0.011			0.00089	0.92
NDVI (100 m) - prenatal	cg16144345	-0.021			0.00093	0.92
NDVI (100 m) - prenatal	cg13904874	0.014			0.00094	0.92
NDVI (100 m) - prenatal	cg21003377	-0.0098			0.00096	0.92
NDVI (100 m) - prenatal	cg18916019	-0.016			0.001	0.93
NDVI (100 m) - prenatal	cg15814150	-0.0079			0.0011	0.93
NDVI (100 m) - prenatal	cg22259765	-0.011			0.0011	0.93
NDVI (100 m) - prenatal	cg19241311	0.015			0.0011	0.94
NDVI (100 m) - prenatal	cg00425764	-0.011			0.0012	0.94
NDVI (100 m) - prenatal	cg07343445	0.035			0.0013	0.94
NDVI (100 m) - prenatal	cg09789252	0.014			0.0013	0.94
NDVI (100 m) - prenatal	cg24424889	0.011			0.0013	0.94
NDVI (100 m) - prenatal	cg03670452	0.015			0.0014	0.94
NDVI (100 m) - prenatal	cg11830761	0.014			0.0014	0.94
NDVI (100 m) - prenatal	cg13446199	0.022			0.0014	0.94
NDVI (100 m) - prenatal	cg15213081	-0.048			0.0014	0.94
NDVI (100 m) - prenatal	cg06739303	0.031			0.0015	0.94
NDVI (100 m) - prenatal	cg13964030	-0.0072			0.0015	0.94
NDVI (100 m) - prenatal	cg14553377	0.0075			0.0015	0.94
NDVI (100 m) - prenatal	cg25695610	0.03			0.0015	0.94
NDVI (100 m) - prenatal	cg18278729	-0.011			0.0015	0.94
NDVI (100 m) - prenatal	cg03885399	0.026			0.0016	0.94
NDVI (100 m) - prenatal	cg14974782	-0.0077			0.0016	0.94
NDVI (100 m) - prenatal	cg04552852	-0.0065			0.0016	0.94
NDVI (100 m) - prenatal	cg13258563	0.025			0.0016	0.94
NDVI (100 m) - prenatal	cg26239485	0.013			0.0017	0.94
NDVI (100 m) - prenatal	cg11083715	0.021			0.0017	0.94
NDVI (100 m) - prenatal	cg12977772	0.016			0.0017	0.94
NDVI (100 m) - prenatal	cg04640109	-0.0089			0.0017	0.94
NDVI (100 m) - prenatal	cg17693604	-0.0098			0.0017	0.94
NDVI (100 m) - prenatal	cg05785348	-0.023			0.0018	0.95
NDVI (100 m) - prenatal	cg16306078	0.025			0.0018	0.95
NDVI (100 m) - prenatal	cg25752087	0.013			0.0018	0.95
NDVI (100 m) - prenatal	cg02601489	-0.018			0.0019	0.95
NDVI (100 m) - prenatal	cg23710498	0.021			0.0019	0.95
NDVI (100 m) - prenatal	cg00514665	0.033			0.0019	0.95
NDVI (100 m) - prenatal	cg27505745	0.021			0.0019	0.95
NDVI (100 m) - prenatal	cg11003309	-0.0089			0.002	0.95
NDVI (100 m) - prenatal	cg00951972	-0.023			0.0021	0.95
NDVI (100 m) - prenatal	cg19590578	-0.018			0.0021	0.95
NDVI (100 m) - prenatal	cg07223937	0.014			0.0021	0.95
NDVI (100 m) - prenatal	cg09438113	-0.0081			0.0021	0.95
NDVI (100 m) - prenatal	cg24598948	0.031			0.0021	0.95
NDVI (100 m) - prenatal	cg01859616	-0.01			0.0021	0.95
NDVI (100 m) - prenatal	cg11854777	-0.0083			0.0022	0.96
NDVI (100 m) - prenatal	cg13056927	-0.016			0.0022	0.96
NDVI (100 m) - prenatal	cg21136104	-0.017			0.0022	0.96
NDVI (100 m) - prenatal	cg19107578	-0.021			0.0023	0.96
NDVI (100 m) - prenatal	cg19630629	-0.011			0.0023	0.96
NDVI (100 m) - prenatal	cg09597767	0.043			0.0023	0.96
NDVI (100 m) - prenatal	cg23003720	0.024			0.0023	0.96
NDVI (100 m) - prenatal	cg09570614	0.0064			0.0024	0.96
NDVI (100 m) - prenatal	cg16449012	-0.0093			0.0024	0.96
NDVI (100 m) - prenatal	cg12613020	0.0098			0.0024	0.96
NDVI (100 m) - prenatal	cg06275875	0.014			0.0024	0.96
NDVI (100 m) - prenatal	cg24485927	0.0095			0.0025	0.97
NDVI (100 m) - prenatal	cg25036284	-0.011			0.0025	0.96
NDVI (100 m) - prenatal	cg24527560	0.035			0.0025	0.97
NDVI (100 m) - prenatal	cg02818170	-0.01			0.0025	0.97
NDVI (100 m) - prenatal	cg01463540	-0.015			0.0025	0.97
NDVI (100 m) - prenatal	cg03061435	0.031			0.0026	0.97
NDVI (100 m) - prenatal	cg06178073	0.013			0.0026	0.97
NDVI (100 m) - prenatal	cg16847396	0.0082			0.0026	0.97
NDVI (100 m) - prenatal	cg12430467	0.0087			0.0026	0.97
NDVI (100 m) - prenatal	cg02728721	-0.0064			0.0026	0.97
NDVI (100 m) - prenatal	cg09262197	-0.01			0.0027	0.97
NDVI (100 m) - prenatal	cg13654133	0.017			0.0027	0.97
NDVI (100 m) - prenatal	cg19667211	0.017			0.0027	0.97
NDVI (100 m) - prenatal	cg12363472	-0.0073			0.0027	0.97
NDVI (100 m) - prenatal	cg11641370	-0.015			0.0027	0.97
NDVI (100 m) - prenatal	cg07556915	-0.013			0.0027	0.97
NDVI (100 m) - prenatal	cg21386573	0.012			0.0028	0.97
NDVI (100 m) - prenatal	cg02384857	0.016			0.0028	0.97
NDVI (100 m) - prenatal	cg02266399	0.02			0.0028	0.97
NDVI (100 m) - prenatal	cg09150140	-0.014			0.0028	0.97
NDVI (100 m) - prenatal	cg09225861	0.016			0.0028	0.97
NDVI (100 m) - prenatal	cg14747086	0.016			0.0029	0.97
NDVI (100 m) - prenatal	cg11081580	-0.01			0.0029	0.97
NDVI (100 m) - prenatal	cg05329352	0.0076			0.0029	0.97
NDVI (100 m) - prenatal	cg25020933	-0.014			0.0029	0.97
NDVI (100 m) - prenatal	cg13511777	0.014			0.0029	0.97
NDVI (100 m) - prenatal	cg09247170	0.019			0.0029	0.97
NDVI (100 m) - prenatal	cg09895009	0.008			0.003	0.97
NDVI (100 m) - prenatal	cg07194839	0.019			0.003	0.97
NDVI (100 m) - prenatal	cg02623200	0.0078			0.0031	0.97
NDVI (100 m) - prenatal	cg07157107	-0.012			0.0031	0.97
NDVI (100 m) - prenatal	cg13935009	-0.027			0.0032	0.97
NDVI (100 m) - prenatal	cg19490001	0.027			0.0032	0.97
NDVI (100 m) - prenatal	cg07082447	-0.011			0.0032	0.97
NDVI (100 m) - prenatal	cg26439710	0.021			0.0032	0.97
NDVI (100 m) - prenatal	cg01545493	-0.011			0.0032	0.97
NDVI (100 m) - prenatal	cg00383167	0.015			0.0032	0.97
NDVI (100 m) - prenatal	cg16071125	-0.017			0.0033	0.97
NDVI (100 m) - prenatal	cg18137308	0.024			0.0033	0.97
NDVI (100 m) - prenatal	cg23527517	-0.0087			0.0033	0.97
NDVI (100 m) - prenatal	cg00260937	0.02			0.0034	0.97
NDVI (100 m) - prenatal	cg07911171	0.012			0.0035	0.97
NDVI (100 m) - prenatal	cg15124303	-0.014			0.0035	0.97
NDVI (100 m) - prenatal	cg12144100	-0.0078			0.0035	0.97
NDVI (100 m) - prenatal	cg02178763	-0.019			0.0035	0.97
NDVI (100 m) - prenatal	cg21667367	0.016			0.0036	0.97
NDVI (100 m) - prenatal	cg05483731	-0.025			0.0036	0.97
NDVI (100 m) - prenatal	cg04284678	0.014			0.0036	0.97
NDVI (100 m) - prenatal	cg15909132	0.024			0.0036	0.97
NDVI (100 m) - prenatal	cg10097150	0.017			0.0036	0.97
NDVI (100 m) - prenatal	cg07557707	0.031			0.0036	0.97
NDVI (100 m) - prenatal	cg13588739	0.019			0.0037	0.97
NDVI (100 m) - prenatal	cg19106489	-0.0095			0.0037	0.97
NDVI (100 m) - prenatal	cg03110795	-0.02			0.0037	0.97
NDVI (100 m) - prenatal	cg14078579	-0.025			0.0037	0.97
NDVI (100 m) - prenatal	cg09769542	-0.018			0.0037	0.97
NDVI (100 m) - prenatal	cg17387122	0.018			0.0037	0.97
NDVI (100 m) - prenatal	cg19410732	0.01			0.0038	0.97
NDVI (100 m) - prenatal	cg19409163	-0.014			0.0038	0.97
NDVI (100 m) - prenatal	cg10592171	-0.0064			0.0038	0.97
NDVI (100 m) - prenatal	cg13161901	0.0099			0.0038	0.97
NDVI (100 m) - prenatal	cg00896370	0.0089			0.0039	0.97
NDVI (100 m) - prenatal	cg11709405	0.0083			0.004	0.97
NDVI (100 m) - prenatal	cg24818145	-0.026			0.004	0.97
NDVI (100 m) - prenatal	cg24091438	-0.018			0.004	0.97
NDVI (100 m) - prenatal	cg22084806	-0.025			0.0041	0.97
NDVI (100 m) - prenatal	cg07917127	-0.021			0.0041	0.97
NDVI (100 m) - prenatal	cg04902286	0.022			0.0041	0.97
NDVI (100 m) - prenatal	cg10948657	0.016			0.0041	0.97
NDVI (100 m) - prenatal	cg14613786	-0.015			0.0041	0.97
NDVI (100 m) - prenatal	cg22720029	0.013			0.0041	0.97
NDVI (100 m) - prenatal	cg21116900	-0.0078			0.0042	0.97
NDVI (100 m) - prenatal	cg01442953	0.024			0.0042	0.97
NDVI (100 m) - prenatal	cg00899350	0.0066			0.0043	0.97
NDVI (100 m) - prenatal	cg11517269	0.017			0.0043	0.97
NDVI (100 m) - prenatal	cg02631126	0.02			0.0043	0.97
NDVI (100 m) - prenatal	cg17316564	-0.035			0.0043	0.97
NDVI (100 m) - prenatal	cg12987312	-0.011			0.0044	0.97
NDVI (100 m) - prenatal	cg14717666	-0.012			0.0044	0.97
NDVI (100 m) - prenatal	cg08665853	-0.018			0.0044	0.97
NDVI (100 m) - prenatal	cg24160421	-0.01			0.0044	0.97
NDVI (100 m) - prenatal	cg00961866	0.011			0.0044	0.97
NDVI (100 m) - prenatal	cg13000080	0.012			0.0045	0.97
NDVI (100 m) - prenatal	cg21715903	0.018			0.0045	0.97
NDVI (100 m) - prenatal	cg04871875	0.012			0.0045	0.97
NDVI (100 m) - prenatal	cg17571266	0.012			0.0045	0.97
NDVI (100 m) - prenatal	cg08886020	-0.021			0.0046	0.97
NDVI (100 m) - prenatal	cg00099295	0.02			0.0047	0.97
NDVI (100 m) - prenatal	cg24137332	0.01			0.0047	0.98
NDVI (100 m) - prenatal	cg24824686	-0.017			0.0047	0.97
NDVI (100 m) - prenatal	cg19178742	0.011			0.0048	0.98
NDVI (100 m) - prenatal	cg12464638	-0.0082			0.0048	0.98
NDVI (100 m) - prenatal	cg04665374	0.0081			0.0048	0.98
NDVI (100 m) - prenatal	cg18075315	0.018			0.0048	0.98
NDVI (100 m) - prenatal	cg04931808	0.014			0.0048	0.98
NDVI (100 m) - prenatal	cg13551137	-0.015			0.0048	0.98
NDVI (100 m) - prenatal	cg05775517	-0.0098			0.0048	0.98
NDVI (100 m) - prenatal	cg20979061	-0.01			0.0048	0.98
NDVI (100 m) - prenatal	cg17873750	-0.013			0.0049	0.98
NDVI (100 m) - prenatal	cg12235788	-0.011			0.0049	0.98
NDVI (100 m) - prenatal	cg12564453	0.015			0.0049	0.98
NDVI (100 m) - prenatal	cg10516117	0.0042			0.0049	0.98
NDVI (100 m) - prenatal	cg02467073	-0.015			0.0049	0.98
NDVI (100 m) - prenatal	cg06609049	0.058			0.0049	0.98
NDVI (100 m) - prenatal	cg23984176	0.01			0.005	0.98
NDVI (100 m) - prenatal	cg27119456	0.037			0.005	0.98
NDVI (100 m) - prenatal	cg08904058	-0.019			0.005	0.98
NDVI (100 m) - prenatal	cg25198113	-0.0054			0.0051	0.98
NDVI (100 m) - prenatal	cg03520342	0.02			0.0051	0.98
NDVI (100 m) - prenatal	cg03707183	0.023			0.0051	0.98
NDVI (100 m) - prenatal	cg11678027	0.031			0.0051	0.98
NDVI (100 m) - prenatal	cg19437258	0.02			0.0051	0.98
NDVI (100 m) - prenatal	cg20905796	-0.026			0.0052	0.98
NDVI (100 m) - prenatal	cg02046143	0.0091			0.0052	0.98
NDVI (100 m) - prenatal	cg09476130	0.011			0.0053	0.98
NDVI (100 m) - prenatal	cg05089225	0.009			0.0054	0.98
NDVI (100 m) - prenatal	cg14561596	0.019			0.0054	0.98
NDVI (100 m) - prenatal	cg03387346	-0.0075			0.0054	0.98
NDVI (100 m) - prenatal	cg24601559	0.014			0.0056	0.98
NDVI (100 m) - prenatal	cg12623302	0.019			0.0056	0.98
NDVI (100 m) - prenatal	cg04827692	-0.0076			0.0056	0.98
NDVI (100 m) - prenatal	cg01569052	-0.008			0.0056	0.98
NDVI (100 m) - prenatal	cg26518628	-0.039			0.0057	0.98
NDVI (100 m) - prenatal	cg19598293	-0.017			0.0057	0.98
NDVI (100 m) - prenatal	cg21312929	0.017			0.0058	0.98
NDVI (100 m) - prenatal	cg04508648	-0.0083			0.0058	0.98
NDVI (100 m) - prenatal	cg02855836	0.0085			0.0059	0.98
NDVI (100 m) - prenatal	cg14632696	0.02			0.0059	0.98
NDVI (100 m) - prenatal	cg17636752	-0.013			0.0059	0.98
NDVI (100 m) - prenatal	cg06582575	-0.022			0.0059	0.98
NDVI (100 m) - prenatal	cg15178202	0.015			0.0059	0.98
NDVI (100 m) - prenatal	cg11912591	-0.023			0.006	0.98
NDVI (100 m) - prenatal	cg20516209	-0.0078			0.006	0.98
NDVI (100 m) - prenatal	cg10515332	-0.016			0.006	0.98
NDVI (100 m) - prenatal	cg22702351	0.03			0.006	0.98
NDVI (100 m) - prenatal	cg26417417	0.017			0.006	0.98
NDVI (100 m) - prenatal	cg10665844	0.01			0.006	0.98
NDVI (100 m) - prenatal	cg27487796	0.016			0.0061	0.98
NDVI (100 m) - prenatal	cg08013331	0.028			0.0061	0.98
NDVI (100 m) - prenatal	cg12284769	-0.013			0.0061	0.98
NDVI (100 m) - prenatal	cg27422141	0.014			0.0061	0.98
NDVI (100 m) - prenatal	cg17976873	0.021			0.0061	0.98
NDVI (100 m) - prenatal	cg21779088	-0.013			0.0062	0.98
NDVI (100 m) - prenatal	cg23043544	0.01			0.0062	0.98
NDVI (100 m) - prenatal	cg08016802	-0.031			0.0062	0.98
NDVI (100 m) - prenatal	cg27636330	0.012			0.0062	0.98
NDVI (100 m) - prenatal	cg08886301	-0.018			0.0063	0.98
NDVI (100 m) - prenatal	cg07929768	0.015			0.0063	0.98
NDVI (100 m) - prenatal	cg08179817	-0.0098			0.0063	0.98
NDVI (100 m) - prenatal	cg01393985	-0.021			0.0063	0.98
NDVI (100 m) - prenatal	cg23603995	0.061			0.0063	0.98
NDVI (100 m) - prenatal	cg23255963	0.0085			0.0063	0.98
NDVI (100 m) - prenatal	cg25778892	-0.012			0.0064	0.98
NDVI (100 m) - prenatal	cg18159666	-0.0098			0.0064	0.98
NDVI (100 m) - prenatal	cg07782241	0.017			0.0064	0.98
NDVI (100 m) - prenatal	cg10502220	0.013			0.0065	0.98
NDVI (100 m) - prenatal	cg01279538	0.0069			0.0065	0.98
NDVI (100 m) - prenatal	cg13206063	-0.0072			0.0066	0.98
NDVI (100 m) - prenatal	cg02195657	-0.0074			0.0067	0.98
NDVI (100 m) - prenatal	cg17849569	0.015			0.0067	0.98
NDVI (100 m) - prenatal	cg18432895	0.014			0.0067	0.98
NDVI (100 m) - prenatal	cg04240553	0.0054			0.0067	0.98
NDVI (100 m) - prenatal	cg24399337	0.014			0.0068	0.98
NDVI (100 m) - prenatal	cg26637069	-0.011			0.0068	0.98
NDVI (100 m) - prenatal	cg09889350	0.015			0.0068	0.98
NDVI (100 m) - prenatal	cg12135856	0.01			0.0068	0.98
NDVI (100 m) - prenatal	cg08198176	-0.012			0.0069	0.98
NDVI (100 m) - prenatal	cg15279541	-0.056			0.0069	0.98
NDVI (100 m) - prenatal	cg10033433	0.022			0.0069	0.98
NDVI (100 m) - prenatal	cg08578216	0.012			0.0069	0.98
NDVI (100 m) - prenatal	cg23754390	-0.016			0.0069	0.98
NDVI (100 m) - prenatal	cg02844852	-0.02			0.0069	0.98
NDVI (100 m) - prenatal	cg08933615	-0.022			0.007	0.98
NDVI (100 m) - prenatal	cg25976440	0.014			0.007	0.98
NDVI (100 m) - prenatal	cg18584012	0.009			0.007	0.98
NDVI (100 m) - prenatal	cg06645921	-0.026			0.007	0.98
NDVI (100 m) - prenatal	cg00524967	-0.016			0.007	0.98
NDVI (100 m) - prenatal	cg04731861	-0.018			0.0071	0.98
NDVI (100 m) - prenatal	cg19050152	-0.0094			0.0071	0.98
NDVI (100 m) - prenatal	cg01057268	0.017			0.0071	0.98
NDVI (100 m) - prenatal	cg02734505	0.016			0.0071	0.98
NDVI (100 m) - prenatal	cg14873958	0.012			0.0071	0.98
NDVI (100 m) - prenatal	cg18753958	-0.012			0.0071	0.98
NDVI (100 m) - prenatal	cg16395457	-0.016			0.0072	0.98
NDVI (100 m) - prenatal	cg15426006	-0.014			0.0072	0.98
NDVI (100 m) - prenatal	cg03947459	-0.015			0.0073	0.98
NDVI (100 m) - prenatal	cg00647317	0.0082			0.0073	0.98
NDVI (100 m) - prenatal	cg16449687	0.032			0.0073	0.98
NDVI (100 m) - prenatal	cg07509935	0.03			0.0073	0.98
NDVI (100 m) - prenatal	cg11058916	-0.011			0.0073	0.98
NDVI (100 m) - prenatal	cg05290274	0.0093			0.0073	0.98
NDVI (100 m) - prenatal	cg04144533	0.007			0.0074	0.98
NDVI (100 m) - prenatal	cg06975979	-0.019			0.0074	0.98
NDVI (100 m) - prenatal	cg24869272	0.016			0.0074	0.98
NDVI (100 m) - prenatal	cg08756441	0.0079			0.0075	0.98
NDVI (100 m) - prenatal	cg05712524	0.0079			0.0075	0.98
NDVI (100 m) - prenatal	cg07868721	0.016			0.0075	0.98
NDVI (100 m) - prenatal	cg01485177	0.017			0.0075	0.98
NDVI (100 m) - prenatal	cg19489320	0.007			0.0076	0.98
NDVI (100 m) - prenatal	cg08092258	-0.0082			0.0077	0.98
NDVI (100 m) - prenatal	cg06246357	0.019			0.0077	0.98
NDVI (100 m) - prenatal	cg21629821	-0.011			0.0077	0.98
NDVI (100 m) - prenatal	cg06894334	-0.011			0.0078	0.98
NDVI (100 m) - prenatal	cg17722129	-0.015			0.0078	0.98
NDVI (100 m) - prenatal	cg21975390	-0.0066			0.0078	0.98
NDVI (100 m) - prenatal	cg10115075	0.015			0.0078	0.98
NDVI (100 m) - prenatal	cg05259836	-0.015			0.0079	0.99
NDVI (100 m) - prenatal	cg06535156	0.0049			0.0079	0.99
NDVI (100 m) - prenatal	cg15405572	0.013			0.0079	0.99
NDVI (100 m) - prenatal	cg26048478	-0.011			0.0079	0.99
NDVI (100 m) - prenatal	cg03504865	-0.014			0.008	0.99
NDVI (100 m) - prenatal	cg05940966	-0.016			0.008	0.99
NDVI (100 m) - prenatal	cg17736526	-0.017			0.0081	0.99
NDVI (100 m) - prenatal	cg13922421	-0.0095			0.0081	0.99
NDVI (100 m) - prenatal	cg21052766	0.0093			0.0081	0.99
NDVI (100 m) - prenatal	cg11288764	-0.0092			0.0081	0.99
NDVI (100 m) - prenatal	cg10339152	-0.0083			0.0081	0.99
NDVI (100 m) - prenatal	cg23907053	0.012			0.0082	0.99
NDVI (100 m) - prenatal	cg03039002	0.017			0.0082	0.99
NDVI (100 m) - prenatal	cg08770961	0.0099			0.0082	0.99
NDVI (100 m) - prenatal	cg02045294	-0.0073			0.0082	0.99
NDVI (100 m) - prenatal	cg19318461	-0.0092			0.0083	0.99
NDVI (100 m) - prenatal	cg03645571	-0.0083			0.0083	0.99
NDVI (100 m) - prenatal	cg15671317	-0.016			0.0084	0.99
NDVI (100 m) - prenatal	cg26504835	-0.027			0.0085	0.99
NDVI (100 m) - prenatal	cg15791180	0.012			0.0085	0.99
NDVI (100 m) - prenatal	cg12713877	0.0068			0.0085	0.99
NDVI (100 m) - prenatal	cg01205935	0.014			0.0085	0.99
NDVI (100 m) - prenatal	cg16092829	-0.012			0.0086	0.99
NDVI (100 m) - prenatal	cg00536080	-0.008			0.0086	0.99
NDVI (100 m) - prenatal	cg26147746	0.011			0.0086	0.99
NDVI (100 m) - prenatal	cg00567190	-0.021			0.0087	0.99
NDVI (100 m) - prenatal	cg16189091	0.01			0.0087	0.99
NDVI (100 m) - prenatal	cg27665808	0.012			0.0088	0.99
NDVI (100 m) - prenatal	cg08670906	0.0086			0.0088	0.99
NDVI (100 m) - prenatal	cg03185704	-0.023			0.0088	0.99
NDVI (100 m) - prenatal	cg01586332	0.0066			0.0088	0.99
NDVI (100 m) - prenatal	cg04586023	-0.0057			0.0088	0.99
NDVI (100 m) - prenatal	cg22359828	0.016			0.0089	0.99
NDVI (100 m) - prenatal	cg21011616	-0.01			0.0089	0.99
NDVI (100 m) - prenatal	cg02890250	-0.012			0.0089	0.99
NDVI (100 m) - prenatal	cg12813792	0.0086			0.0089	0.99
NDVI (100 m) - prenatal	cg25623035	0.012			0.009	0.99
NDVI (100 m) - prenatal	cg09083345	0.0088			0.009	0.99
NDVI (100 m) - prenatal	cg12315391	-0.024			0.0091	0.99
NDVI (100 m) - prenatal	cg03255868	-0.015			0.0091	0.99
NDVI (100 m) - prenatal	cg21397393	-0.012			0.0092	0.99
NDVI (100 m) - prenatal	cg02402706	0.015			0.0092	0.99
NDVI (100 m) - prenatal	cg26624021	0.019			0.0092	0.99
NDVI (100 m) - prenatal	cg23425374	-0.008			0.0093	0.99
NDVI (100 m) - prenatal	cg06471402	-0.012			0.0093	0.99
NDVI (100 m) - prenatal	cg05280806	0.01			0.0093	0.99
NDVI (100 m) - prenatal	cg23748340	0.017			0.0094	0.99
NDVI (100 m) - prenatal	cg06892868	0.0094			0.0094	0.99
NDVI (100 m) - prenatal	cg03287339	0.0096			0.0094	0.99
NDVI (100 m) - prenatal	cg08301299	-0.019			0.0094	0.99
NDVI (100 m) - prenatal	cg11842367	-0.011			0.0095	0.99
NDVI (100 m) - prenatal	cg27305735	-0.026			0.0095	0.99
NDVI (100 m) - prenatal	cg06547715	-0.0081			0.0095	0.99
NDVI (100 m) - prenatal	cg15491701	0.019			0.0095	0.99
NDVI (100 m) - prenatal	cg18279742	-0.0069			0.0095	0.99
NDVI (100 m) - prenatal	cg22877452	0.014			0.0096	0.99
NDVI (100 m) - prenatal	cg15144453	-0.0078			0.0096	0.99
NDVI (100 m) - prenatal	cg19513207	-0.0092			0.0096	0.99
NDVI (100 m) - prenatal	cg01901381	-0.0081			0.0096	0.99
NDVI (100 m) - prenatal	cg22521269	-0.014			0.0096	0.99
NDVI (100 m) - prenatal	cg03932361	0.012			0.0096	0.99
NDVI (100 m) - prenatal	cg26853787	-0.027			0.0097	0.99
NDVI (100 m) - prenatal	cg23710751	0.015			0.0097	0.99
NDVI (100 m) - prenatal	cg01193293	0.019			0.0098	0.99
NDVI (100 m) - prenatal	cg19743545	-0.0099			0.0099	0.99
NDVI (100 m) - prenatal	cg01880569	0.014			0.0099	0.99
NDVI (100 m) - prenatal	cg05495351	0.015			0.01	0.99
NO2 (preg) - prenatal	cg26751645	-0.011			0.00011	0.77
NO2 (preg) - prenatal	cg02804100	-0.018			0.00013	0.78
NO2 (preg) - prenatal	cg26392708	0.0075			0.00015	0.8
NO2 (preg) - prenatal	cg01436608	0.0072			0.0002	0.81
NO2 (preg) - prenatal	cg07363697	-0.018			0.00025	0.82
NO2 (preg) - prenatal	cg06095777	-0.01			0.00042	0.86
NO2 (preg) - prenatal	cg07308161	-0.012			0.00042	0.86
NO2 (preg) - prenatal	cg10639981	0.013			0.0005	0.87
NO2 (preg) - prenatal	cg24173182	0.0096			0.00051	0.87
NO2 (preg) - prenatal	cg19542048	-0.0068			0.00053	0.87
NO2 (preg) - prenatal	cg19005955	-0.0092			0.00054	0.87
NO2 (preg) - prenatal	cg01072498	-0.01			0.00059	0.88
NO2 (preg) - prenatal	cg01209566	-0.0069			0.00061	0.89
NO2 (preg) - prenatal	cg14695566	-0.017			0.00062	0.89
NO2 (preg) - prenatal	cg20806345	0.013			0.00063	0.89
NO2 (preg) - prenatal	cg18713687	0.019			0.00065	0.9
NO2 (preg) - prenatal	cg10440578	0.011			0.00067	0.9
NO2 (preg) - prenatal	cg14036495	0.0075			0.0008	0.91
NO2 (preg) - prenatal	cg03317642	-0.0073			0.00081	0.91
NO2 (preg) - prenatal	cg25188398	0.0076			0.00082	0.91
NO2 (preg) - prenatal	cg15088646	-0.015			0.00084	0.91
NO2 (preg) - prenatal	cg13045913	0.038			0.00089	0.92
NO2 (preg) - prenatal	cg09859240	0.0092			0.00091	0.92
NO2 (preg) - prenatal	cg13165009	0.0074			0.00092	0.92
NO2 (preg) - prenatal	cg00800109	0.0085			0.00098	0.92
NO2 (preg) - prenatal	cg02489552	0.011			0.00098	0.92
NO2 (preg) - prenatal	cg23737263	-0.0083			0.001	0.93
NO2 (preg) - prenatal	cg11842367	0.0091			0.0011	0.93
NO2 (preg) - prenatal	cg19594666	-0.0068			0.0011	0.93
NO2 (preg) - prenatal	cg24343361	0.0077			0.0011	0.93
NO2 (preg) - prenatal	cg05672223	-0.0081			0.0012	0.94
NO2 (preg) - prenatal	cg09950812	-0.008			0.0012	0.94
NO2 (preg) - prenatal	cg05579598	-0.0072			0.0012	0.94
NO2 (preg) - prenatal	cg18154954	-0.011			0.0012	0.94
NO2 (preg) - prenatal	cg01919999	0.0055			0.0013	0.94
NO2 (preg) - prenatal	cg15592062	-0.012			0.0014	0.94
NO2 (preg) - prenatal	cg25221984	-0.009			0.0015	0.94
NO2 (preg) - prenatal	cg23238134	-0.0064			0.0015	0.94
NO2 (preg) - prenatal	cg09779827	0.01			0.0015	0.94
NO2 (preg) - prenatal	cg13481359	0.0065			0.0016	0.94
NO2 (preg) - prenatal	cg16587010	0.0046			0.0016	0.94
NO2 (preg) - prenatal	cg11907797	0.0067			0.0016	0.94
NO2 (preg) - prenatal	cg08147094	-0.012			0.0016	0.94
NO2 (preg) - prenatal	cg11743829	-0.0078			0.0017	0.94
NO2 (preg) - prenatal	cg10523019	-0.0077			0.0017	0.94
NO2 (preg) - prenatal	cg25117092	-0.025			0.0017	0.94
NO2 (preg) - prenatal	cg02165743	0.011			0.0017	0.94
NO2 (preg) - prenatal	cg07457375	-0.01			0.0017	0.94
NO2 (preg) - prenatal	cg19307003	0.015			0.0017	0.94
NO2 (preg) - prenatal	cg25899154	0.0073			0.0017	0.94
NO2 (preg) - prenatal	cg20748533	-0.0097			0.0017	0.95
NO2 (preg) - prenatal	cg08642111	0.0085			0.0018	0.95
NO2 (preg) - prenatal	cg17667035	0.0081			0.0019	0.95
NO2 (preg) - prenatal	cg09374627	-0.015			0.0019	0.95
NO2 (preg) - prenatal	cg11113589	-0.011			0.0019	0.95
NO2 (preg) - prenatal	cg12813768	0.013			0.002	0.95
NO2 (preg) - prenatal	cg02306162	0.0054			0.002	0.95
NO2 (preg) - prenatal	cg23305129	-0.0062			0.002	0.95
NO2 (preg) - prenatal	cg06012872	-0.013			0.002	0.95
NO2 (preg) - prenatal	cg12534759	-0.011			0.002	0.95
NO2 (preg) - prenatal	cg27365295	0.012			0.002	0.95
NO2 (preg) - prenatal	cg14230238	-0.0062			0.002	0.95
NO2 (preg) - prenatal	cg01824138	0.012			0.0021	0.95
NO2 (preg) - prenatal	cg08373528	0.013			0.0021	0.96
NO2 (preg) - prenatal	cg08722122	0.0063			0.0021	0.95
NO2 (preg) - prenatal	cg20699323	-0.008			0.0021	0.95
NO2 (preg) - prenatal	cg04553623	-0.0083			0.0021	0.95
NO2 (preg) - prenatal	cg08644045	0.019			0.0022	0.96
NO2 (preg) - prenatal	cg15315385	0.0057			0.0022	0.96
NO2 (preg) - prenatal	cg06047020	-0.0083			0.0022	0.96
NO2 (preg) - prenatal	cg24601559	-0.01			0.0023	0.96
NO2 (preg) - prenatal	cg18114053	0.012			0.0023	0.96
NO2 (preg) - prenatal	cg03705621	-0.012			0.0023	0.96
NO2 (preg) - prenatal	cg25138412	-0.012			0.0024	0.96
NO2 (preg) - prenatal	cg06047886	-0.015			0.0024	0.96
NO2 (preg) - prenatal	cg08823027	0.022			0.0024	0.96
NO2 (preg) - prenatal	cg08891559	-0.0077			0.0025	0.96
NO2 (preg) - prenatal	cg04910877	0.0072			0.0025	0.96
NO2 (preg) - prenatal	cg26103179	0.012			0.0026	0.97
NO2 (preg) - prenatal	cg25498107	0.025			0.0026	0.97
NO2 (preg) - prenatal	cg16811771	0.0076			0.0026	0.97
NO2 (preg) - prenatal	cg07785717	0.0067			0.0026	0.97
NO2 (preg) - prenatal	cg12406391	0.0082			0.0027	0.97
NO2 (preg) - prenatal	cg07458516	-0.0044			0.0027	0.97
NO2 (preg) - prenatal	cg13000136	-0.0093			0.0027	0.97
NO2 (preg) - prenatal	cg18668511	0.021			0.0027	0.97
NO2 (preg) - prenatal	cg19409163	0.0097			0.0027	0.97
NO2 (preg) - prenatal	cg09388991	-0.0073			0.0027	0.97
NO2 (preg) - prenatal	cg20811236	0.0067			0.0027	0.97
NO2 (preg) - prenatal	cg13910377	0.0073			0.0027	0.97
NO2 (preg) - prenatal	cg14091978	-0.0064			0.0028	0.97
NO2 (preg) - prenatal	cg26120813	0.014			0.0028	0.97
NO2 (preg) - prenatal	cg26507637	-0.019			0.0028	0.97
NO2 (preg) - prenatal	cg07327144	-0.0086			0.0028	0.97
NO2 (preg) - prenatal	cg25745121	-0.0073			0.0028	0.97
NO2 (preg) - prenatal	cg15813090	-0.013			0.0029	0.97
NO2 (preg) - prenatal	cg07613945	0.012			0.0029	0.97
NO2 (preg) - prenatal	cg11651614	-0.005			0.003	0.97
NO2 (preg) - prenatal	cg12613020	-0.0064			0.003	0.97
NO2 (preg) - prenatal	cg17313945	-0.012			0.003	0.97
NO2 (preg) - prenatal	cg09511427	0.0065			0.003	0.97
NO2 (preg) - prenatal	cg11445109	0.024			0.0031	0.97
NO2 (preg) - prenatal	cg07608370	0.0083			0.0031	0.97
NO2 (preg) - prenatal	cg23046045	0.0067			0.0031	0.97
NO2 (preg) - prenatal	cg25678745	0.0061			0.0031	0.97
NO2 (preg) - prenatal	cg00811334	-0.0083			0.0032	0.97
NO2 (preg) - prenatal	cg16777090	0.0064			0.0032	0.97
NO2 (preg) - prenatal	cg17271056	0.0066			0.0032	0.97
NO2 (preg) - prenatal	cg06830500	-0.0071			0.0032	0.97
NO2 (preg) - prenatal	cg06710981	0.031			0.0032	0.97
NO2 (preg) - prenatal	cg24811352	0.008			0.0033	0.97
NO2 (preg) - prenatal	cg04267101	-0.0042			0.0033	0.97
NO2 (preg) - prenatal	cg13378649	-0.0062			0.0034	0.97
NO2 (preg) - prenatal	cg20192814	-0.024			0.0034	0.97
NO2 (preg) - prenatal	cg09628216	0.0061			0.0034	0.97
NO2 (preg) - prenatal	cg25900631	-0.009			0.0034	0.97
NO2 (preg) - prenatal	cg03125400	-0.0079			0.0035	0.97
NO2 (preg) - prenatal	cg05923226	0.0055			0.0035	0.97
NO2 (preg) - prenatal	cg18055623	0.0071			0.0035	0.97
NO2 (preg) - prenatal	cg14535332	0.023			0.0035	0.97
NO2 (preg) - prenatal	cg04392554	0.015			0.0035	0.97
NO2 (preg) - prenatal	cg00700041	0.016			0.0036	0.97
NO2 (preg) - prenatal	cg06710648	-0.0085			0.0036	0.97
NO2 (preg) - prenatal	cg08514530	-0.0061			0.0036	0.97
NO2 (preg) - prenatal	cg07911961	-0.0057			0.0036	0.97
NO2 (preg) - prenatal	cg02224314	-0.018			0.0036	0.97
NO2 (preg) - prenatal	cg09284949	-0.017			0.0036	0.97
NO2 (preg) - prenatal	cg11244180	0.0073			0.0037	0.97
NO2 (preg) - prenatal	cg14349977	-0.014			0.0037	0.97
NO2 (preg) - prenatal	cg09009770	0.004			0.0037	0.97
NO2 (preg) - prenatal	cg22052566	0.023			0.0037	0.97
NO2 (preg) - prenatal	cg23756381	-0.0079			0.0037	0.97
NO2 (preg) - prenatal	cg14706297	-0.009			0.0038	0.97
NO2 (preg) - prenatal	cg20575173	0.0073			0.0038	0.97
NO2 (preg) - prenatal	cg10690657	-0.0092			0.0038	0.97
NO2 (preg) - prenatal	cg15578645	-0.0057			0.0039	0.97
NO2 (preg) - prenatal	cg21437028	0.011			0.0039	0.97
NO2 (preg) - prenatal	cg08443605	-0.012			0.004	0.97
NO2 (preg) - prenatal	cg10981907	0.011			0.004	0.97
NO2 (preg) - prenatal	cg03401297	0.0046			0.004	0.97
NO2 (preg) - prenatal	cg18806140	-0.008			0.0041	0.97
NO2 (preg) - prenatal	cg13381984	-0.0055			0.0041	0.97
NO2 (preg) - prenatal	cg10964385	0.011			0.0041	0.97
NO2 (preg) - prenatal	cg22881680	0.0042			0.0041	0.97
NO2 (preg) - prenatal	cg08017323	-0.012			0.0041	0.97
NO2 (preg) - prenatal	cg09470638	0.0074			0.0041	0.97
NO2 (preg) - prenatal	cg07025583	-0.0076			0.0042	0.97
NO2 (preg) - prenatal	cg04842962	-0.029			0.0042	0.97
NO2 (preg) - prenatal	cg20638675	-0.019			0.0042	0.97
NO2 (preg) - prenatal	cg00890010	0.012			0.0043	0.97
NO2 (preg) - prenatal	cg11300147	-0.011			0.0043	0.97
NO2 (preg) - prenatal	cg00977696	-0.0069			0.0044	0.97
NO2 (preg) - prenatal	cg20621021	0.014			0.0044	0.97
NO2 (preg) - prenatal	cg18047890	-0.0064			0.0044	0.97
NO2 (preg) - prenatal	cg18485720	-0.01			0.0044	0.97
NO2 (preg) - prenatal	cg23696949	-0.006			0.0045	0.97
NO2 (preg) - prenatal	cg09570348	0.0089			0.0045	0.97
NO2 (preg) - prenatal	cg06064525	-0.035			0.0045	0.97
NO2 (preg) - prenatal	cg13931752	-0.006			0.0045	0.97
NO2 (preg) - prenatal	cg04827692	0.0051			0.0046	0.97
NO2 (preg) - prenatal	cg22524980	-0.0073			0.0047	0.98
NO2 (preg) - prenatal	cg19937039	-0.0068			0.0047	0.98
NO2 (preg) - prenatal	cg23607889	0.0054			0.0047	0.98
NO2 (preg) - prenatal	cg18511790	0.0069			0.0047	0.97
NO2 (preg) - prenatal	cg10816626	0.0099			0.0048	0.98
NO2 (preg) - prenatal	cg12954755	-0.0078			0.0048	0.98
NO2 (preg) - prenatal	cg26518628	0.026			0.0049	0.98
NO2 (preg) - prenatal	cg24748631	-0.0046			0.0049	0.98
NO2 (preg) - prenatal	cg24105314	-0.0065			0.0049	0.98
NO2 (preg) - prenatal	cg13257421	0.0073			0.005	0.98
NO2 (preg) - prenatal	cg01109065	0.0042			0.005	0.98
NO2 (preg) - prenatal	cg03225580	0.008			0.005	0.98
NO2 (preg) - prenatal	cg03597699	-0.01			0.005	0.98
NO2 (preg) - prenatal	cg23481419	0.01			0.005	0.98
NO2 (preg) - prenatal	cg02704502	0.0072			0.0051	0.98
NO2 (preg) - prenatal	cg00161968	0.02			0.0052	0.98
NO2 (preg) - prenatal	cg18447419	0.022			0.0052	0.98
NO2 (preg) - prenatal	cg22267770	-0.009			0.0052	0.98
NO2 (preg) - prenatal	cg09519327	0.012			0.0052	0.98
NO2 (preg) - prenatal	cg15808835	0.0089			0.0052	0.98
NO2 (preg) - prenatal	cg18142353	0.0079			0.0053	0.98
NO2 (preg) - prenatal	cg26957602	-0.0055			0.0053	0.98
NO2 (preg) - prenatal	cg07687172	-0.0086			0.0053	0.98
NO2 (preg) - prenatal	cg13885623	-0.0057			0.0054	0.98
NO2 (preg) - prenatal	cg13316433	-0.0084			0.0054	0.98
NO2 (preg) - prenatal	cg12904904	0.0097			0.0054	0.98
NO2 (preg) - prenatal	cg23214352	0.01			0.0054	0.98
NO2 (preg) - prenatal	cg00698575	-0.0053			0.0054	0.98
NO2 (preg) - prenatal	cg22088248	-0.011			0.0054	0.98
NO2 (preg) - prenatal	cg10033433	-0.015			0.0055	0.98
NO2 (preg) - prenatal	cg12695707	0.0094			0.0055	0.98
NO2 (preg) - prenatal	cg15850918	-0.0048			0.0056	0.98
NO2 (preg) - prenatal	cg14330293	-0.0041			0.0056	0.98
NO2 (preg) - prenatal	cg06947430	-0.0093			0.0056	0.98
NO2 (preg) - prenatal	cg19247588	-0.011			0.0057	0.98
NO2 (preg) - prenatal	cg22382836	-0.0092			0.0057	0.98
NO2 (preg) - prenatal	cg15911859	0.016			0.0057	0.98
NO2 (preg) - prenatal	cg01292793	0.0073			0.0059	0.98
NO2 (preg) - prenatal	cg06645921	0.017			0.0059	0.98
NO2 (preg) - prenatal	cg00085370	0.0063			0.006	0.98
NO2 (preg) - prenatal	cg03472755	0.004			0.006	0.98
NO2 (preg) - prenatal	cg22426938	-0.0082			0.006	0.98
NO2 (preg) - prenatal	cg25325636	-0.0071			0.006	0.98
NO2 (preg) - prenatal	cg02984430	0.0068			0.0061	0.98
NO2 (preg) - prenatal	cg15911328	0.012			0.0061	0.98
NO2 (preg) - prenatal	cg13288545	-0.011			0.0061	0.98
NO2 (preg) - prenatal	cg17886697	0.0063			0.0061	0.98
NO2 (preg) - prenatal	cg20495476	-0.0055			0.0061	0.98
NO2 (preg) - prenatal	cg04232360	0.0085			0.0062	0.98
NO2 (preg) - prenatal	cg03003073	-0.012			0.0062	0.98
NO2 (preg) - prenatal	cg13763098	-0.011			0.0062	0.98
NO2 (preg) - prenatal	cg00343092	-0.011			0.0062	0.98
NO2 (preg) - prenatal	cg19478698	-0.0091			0.0063	0.98
NO2 (preg) - prenatal	cg17976873	-0.014			0.0063	0.98
NO2 (preg) - prenatal	cg25648436	0.0095			0.0063	0.98
NO2 (preg) - prenatal	cg08373605	0.014			0.0064	0.98
NO2 (preg) - prenatal	cg02993991	-0.0051			0.0064	0.98
NO2 (preg) - prenatal	cg22094845	-0.0067			0.0065	0.98
NO2 (preg) - prenatal	cg04415168	-0.0072			0.0065	0.98
NO2 (preg) - prenatal	cg00760439	0.008			0.0065	0.98
NO2 (preg) - prenatal	cg08909806	-0.012			0.0065	0.98
NO2 (preg) - prenatal	cg01573067	0.0085			0.0066	0.98
NO2 (preg) - prenatal	cg19123107	0.0064			0.0066	0.98
NO2 (preg) - prenatal	cg26428830	0.0064			0.0066	0.98
NO2 (preg) - prenatal	cg08846592	-0.0052			0.0066	0.98
NO2 (preg) - prenatal	cg17952046	0.0042			0.0067	0.98
NO2 (preg) - prenatal	cg12315284	0.0062			0.0067	0.98
NO2 (preg) - prenatal	cg22631709	-0.0058			0.0067	0.98
NO2 (preg) - prenatal	cg05283538	0.0046			0.0067	0.98
NO2 (preg) - prenatal	cg04132407	0.0086			0.0069	0.98
NO2 (preg) - prenatal	cg10047845	0.016			0.0069	0.98
NO2 (preg) - prenatal	cg01808030	0.033			0.0069	0.98
NO2 (preg) - prenatal	cg08164326	0.0064			0.007	0.98
NO2 (preg) - prenatal	cg20290983	-0.039			0.0072	0.98
NO2 (preg) - prenatal	cg12492653	-0.013			0.0072	0.98
NO2 (preg) - prenatal	cg16615454	0.0096			0.0072	0.98
NO2 (preg) - prenatal	cg21961771	0.0052			0.0072	0.98
NO2 (preg) - prenatal	cg07061728	-0.007			0.0072	0.98
NO2 (preg) - prenatal	cg19555986	0.008			0.0073	0.98
NO2 (preg) - prenatal	cg16187883	0.0038			0.0073	0.98
NO2 (preg) - prenatal	cg09469355	0.0037			0.0074	0.98
NO2 (preg) - prenatal	cg22022747	0.0041			0.0074	0.98
NO2 (preg) - prenatal	cg20176388	0.0055			0.0074	0.98
NO2 (preg) - prenatal	cg13594075	0.014			0.0074	0.98
NO2 (preg) - prenatal	cg27391564	-0.015			0.0074	0.98
NO2 (preg) - prenatal	cg22990967	-0.0087			0.0074	0.98
NO2 (preg) - prenatal	cg24514773	0.0048			0.0075	0.98
NO2 (preg) - prenatal	cg26600753	-0.012			0.0075	0.98
NO2 (preg) - prenatal	cg03829739	-0.011			0.0075	0.98
NO2 (preg) - prenatal	cg24624505	0.016			0.0075	0.98
NO2 (preg) - prenatal	cg01895740	0.0044			0.0075	0.98
NO2 (preg) - prenatal	cg03018058	-0.0081			0.0076	0.98
NO2 (preg) - prenatal	cg22124215	-0.0075			0.0077	0.98
NO2 (preg) - prenatal	cg01929855	-0.012			0.0077	0.98
NO2 (preg) - prenatal	cg11592503	0.014			0.0077	0.98
NO2 (preg) - prenatal	cg08792388	0.012			0.0078	0.98
NO2 (preg) - prenatal	cg09127448	-0.014			0.0078	0.98
NO2 (preg) - prenatal	cg24404533	0.01			0.0078	0.98
NO2 (preg) - prenatal	cg00059225	-0.0033			0.0079	0.99
NO2 (preg) - prenatal	cg12800028	0.005			0.0079	0.99
NO2 (preg) - prenatal	cg13721881	0.021			0.0079	0.99
NO2 (preg) - prenatal	cg05190790	-0.0093			0.0079	0.99
NO2 (preg) - prenatal	cg07679219	0.031			0.0079	0.99
NO2 (preg) - prenatal	cg27311341	0.0093			0.0079	0.99
NO2 (preg) - prenatal	cg01770755	-0.0059			0.0079	0.99
NO2 (preg) - prenatal	cg15239579	-0.0053			0.0079	0.99
NO2 (preg) - prenatal	cg16904960	0.01			0.008	0.99
NO2 (preg) - prenatal	cg02599498	0.025			0.008	0.99
NO2 (preg) - prenatal	cg03994721	0.0045			0.008	0.99
NO2 (preg) - prenatal	cg27214960	0.018			0.008	0.99
NO2 (preg) - prenatal	cg27116253	0.0054			0.008	0.99
NO2 (preg) - prenatal	cg26113488	-0.018			0.0081	0.99
NO2 (preg) - prenatal	cg24358395	0.0057			0.0081	0.99
NO2 (preg) - prenatal	cg02598872	0.0064			0.0081	0.99
NO2 (preg) - prenatal	cg00370293	-0.01			0.0083	0.99
NO2 (preg) - prenatal	cg13836550	-0.0046			0.0083	0.99
NO2 (preg) - prenatal	cg02353154	-0.0062			0.0083	0.99
NO2 (preg) - prenatal	cg13718539	0.0051			0.0084	0.99
NO2 (preg) - prenatal	cg11029358	-0.0055			0.0084	0.99
NO2 (preg) - prenatal	cg01175394	-0.0093			0.0085	0.99
NO2 (preg) - prenatal	cg25865368	-0.0068			0.0085	0.99
NO2 (preg) - prenatal	cg07832772	0.0085			0.0085	0.99
NO2 (preg) - prenatal	cg16638248	-0.0028			0.0085	0.99
NO2 (preg) - prenatal	cg18557149	-0.0085			0.0086	0.99
NO2 (preg) - prenatal	cg10754705	-0.0057			0.0087	0.99
NO2 (preg) - prenatal	cg19203457	-0.011			0.0088	0.99
NO2 (preg) - prenatal	cg05791862	-0.0075			0.0088	0.99
NO2 (preg) - prenatal	cg04046629	0.016			0.0088	0.99
NO2 (preg) - prenatal	cg06161375	-0.0055			0.0089	0.99
NO2 (preg) - prenatal	cg26262573	-0.0091			0.0089	0.99
NO2 (preg) - prenatal	cg17433678	0.0048			0.0089	0.99
NO2 (preg) - prenatal	cg14530963	-0.0067			0.009	0.99
NO2 (preg) - prenatal	cg08856163	0.0066			0.009	0.99
NO2 (preg) - prenatal	cg09760387	0.0075			0.0091	0.99
NO2 (preg) - prenatal	cg00378158	0.0084			0.0091	0.99
NO2 (preg) - prenatal	cg05734973	0.0061			0.0092	0.99
NO2 (preg) - prenatal	cg18241337	-0.0053			0.0092	0.99
NO2 (preg) - prenatal	cg04638766	0.0077			0.0092	0.99
NO2 (preg) - prenatal	cg24024505	-0.011			0.0092	0.99
NO2 (preg) - prenatal	cg14679255	0.0068			0.0092	0.99
NO2 (preg) - prenatal	cg24372256	0.017			0.0092	0.99
NO2 (preg) - prenatal	cg27170141	0.01			0.0093	0.99
NO2 (preg) - prenatal	cg02696670	0.0074			0.0094	0.99
NO2 (preg) - prenatal	cg00797651	0.013			0.0094	0.99
NO2 (preg) - prenatal	cg24172509	0.0095			0.0095	0.99
NO2 (preg) - prenatal	cg22460204	-0.0065			0.0095	0.99
NO2 (preg) - prenatal	cg10144336	-0.0068			0.0095	0.99
NO2 (preg) - prenatal	cg10534904	0.012			0.0095	0.99
NO2 (preg) - prenatal	cg09506037	0.012			0.0096	0.99
NO2 (preg) - prenatal	cg09295799	-0.0087			0.0096	0.99
NO2 (preg) - prenatal	cg15579084	-0.0098			0.0096	0.99
NO2 (preg) - prenatal	cg10460003	0.0069			0.0096	0.99
NO2 (preg) - prenatal	cg15613340	0.0086			0.0097	0.99
NO2 (preg) - prenatal	cg12492938	0.006			0.0097	0.99
NO2 (preg) - prenatal	cg17071063	0.0061			0.0097	0.99
NO2 (preg) - prenatal	cg25073435	0.0047			0.0097	0.99
NO2 (preg) - prenatal	cg24269840	0.0097			0.0098	0.99
NO2 (preg) - prenatal	cg10935175	0.0093			0.0098	0.99
NO2 (preg) - prenatal	cg12546695	-0.0051			0.0098	0.99
NO2 (preg) - prenatal	cg07841477	0.0056			0.0098	0.99
NO2 (preg) - prenatal	cg12593411	-0.004			0.0098	0.99
NO2 (preg) - prenatal	cg06610376	-0.0075			0.0099	0.99
NO2 (preg) - prenatal	cg23522872	-0.011			0.0099	0.99
NO2 (preg) - prenatal	cg25184724	0.0036			0.0099	0.99
NO2 (preg) - prenatal	cg17451432	-0.011			0.0099	0.99
NO2 (preg) - prenatal	cg14508358	-0.015			0.0099	0.99
NO2 (preg) - prenatal	cg24280832	0.011			0.0099	0.99
NO2 (preg) - prenatal	cg22579351	-0.0076			0.0099	0.99
NO2 (preg) - prenatal	cg26393534	-0.0081			0.0099	0.99
NO2 (preg) - prenatal	cg01380346	0.02			0.01	0.99
NO2 (year) - postnatal	cg26195482	0.016			2e-05	0.62
NO2 (year) - postnatal	cg08906246	-0.027			8.6e-05	0.77
NO2 (year) - postnatal	cg16116321	-0.014			0.0001	0.77
NO2 (year) - postnatal	cg00108873	-0.013			0.00011	0.77
NO2 (year) - postnatal	cg25043559	-0.0093			0.00017	0.8
NO2 (year) - postnatal	cg18979589	-0.019			0.0002	0.81
NO2 (year) - postnatal	cg07543830	-0.0096			0.00022	0.82
NO2 (year) - postnatal	cg07142010	-0.02			0.00028	0.84
NO2 (year) - postnatal	cg00370293	-0.023			0.00035	0.85
NO2 (year) - postnatal	cg15439369	-0.014			0.00035	0.85
NO2 (year) - postnatal	cg13935009	0.034			0.00036	0.86
NO2 (year) - postnatal	cg27409015	-0.012			0.00042	0.86
NO2 (year) - postnatal	cg13583895	-0.016			0.00044	0.86
NO2 (year) - postnatal	cg20145009	-0.016			0.00045	0.86
NO2 (year) - postnatal	cg07363961	0.011			0.00047	0.87
NO2 (year) - postnatal	cg05790451	-0.022			0.00047	0.87
NO2 (year) - postnatal	cg25865368	-0.014			0.00049	0.87
NO2 (year) - postnatal	cg11300147	-0.022			0.0005	0.87
NO2 (year) - postnatal	cg07363697	-0.028			0.00053	0.87
NO2 (year) - postnatal	cg05969567	0.012			0.00054	0.87
NO2 (year) - postnatal	cg07175580	0.0067			0.00055	0.87
NO2 (year) - postnatal	cg19873602	-0.022			0.0006	0.88
NO2 (year) - postnatal	cg03352287	0.015			0.00061	0.89
NO2 (year) - postnatal	cg14289511	0.014			0.00066	0.9
NO2 (year) - postnatal	cg15988937	0.017			0.00073	0.91
NO2 (year) - postnatal	cg14834989	0.0099			0.00076	0.91
NO2 (year) - postnatal	cg19961173	-0.024			0.00079	0.91
NO2 (year) - postnatal	cg27452691	-0.017			0.00082	0.91
NO2 (year) - postnatal	cg02242734	0.015			0.00083	0.91
NO2 (year) - postnatal	cg17554636	0.017			0.00084	0.91
NO2 (year) - postnatal	cg19630667	0.013			0.00085	0.91
NO2 (year) - postnatal	cg00890010	0.022			0.00087	0.92
NO2 (year) - postnatal	cg03523485	-0.013			0.00089	0.92
NO2 (year) - postnatal	cg17071063	0.012			0.00091	0.92
NO2 (year) - postnatal	cg18389933	0.011			0.00091	0.92
NO2 (year) - postnatal	cg26135325	0.024			0.00092	0.92
NO2 (year) - postnatal	cg20890989	-0.012			0.00098	0.92
NO2 (year) - postnatal	cg06322988	-0.022			0.001	0.92
NO2 (year) - postnatal	cg21977234	0.028			0.001	0.92
NO2 (year) - postnatal	cg24624841	0.012			0.001	0.93
NO2 (year) - postnatal	cg08055490	-0.015			0.0011	0.93
NO2 (year) - postnatal	cg14078162	0.02			0.0011	0.93
NO2 (year) - postnatal	cg21260733	0.033			0.0011	0.93
NO2 (year) - postnatal	cg01420011	-0.015			0.0011	0.93
NO2 (year) - postnatal	cg13728287	-0.015			0.0012	0.94
NO2 (year) - postnatal	cg13700315	-0.011			0.0012	0.94
NO2 (year) - postnatal	cg27196974	0.028			0.0012	0.94
NO2 (year) - postnatal	cg14372753	0.023			0.0012	0.94
NO2 (year) - postnatal	cg13976375	-0.041			0.0013	0.94
NO2 (year) - postnatal	cg02222324	-0.03			0.0013	0.94
NO2 (year) - postnatal	cg10523019	-0.013			0.0013	0.94
NO2 (year) - postnatal	cg21013756	-0.024			0.0013	0.94
NO2 (year) - postnatal	cg07967210	-0.019			0.0013	0.94
NO2 (year) - postnatal	cg14429204	0.0088			0.0014	0.94
NO2 (year) - postnatal	cg23322546	-0.0082			0.0015	0.94
NO2 (year) - postnatal	cg20218614	-0.013			0.0015	0.94
NO2 (year) - postnatal	cg25886479	-0.021			0.0015	0.94
NO2 (year) - postnatal	cg03329539	0.0098			0.0016	0.94
NO2 (year) - postnatal	cg26584120	-0.011			0.0016	0.94
NO2 (year) - postnatal	cg03642635	-0.031			0.0016	0.94
NO2 (year) - postnatal	cg08765940	-0.023			0.0016	0.94
NO2 (year) - postnatal	cg19474546	-0.018			0.0016	0.94
NO2 (year) - postnatal	cg20356637	-0.047			0.0016	0.94
NO2 (year) - postnatal	cg05941575	-0.0097			0.0016	0.94
NO2 (year) - postnatal	cg03920442	-0.016			0.0016	0.94
NO2 (year) - postnatal	cg27227250	0.0092			0.0017	0.94
NO2 (year) - postnatal	cg08048268	-0.038			0.0017	0.94
NO2 (year) - postnatal	cg01821429	-0.035			0.0017	0.94
NO2 (year) - postnatal	cg15489541	-0.0099			0.0017	0.94
NO2 (year) - postnatal	cg20634798	0.022			0.0018	0.95
NO2 (year) - postnatal	cg27206522	0.015			0.0018	0.95
NO2 (year) - postnatal	cg01914314	-0.013			0.0018	0.95
NO2 (year) - postnatal	cg05321594	0.011			0.0018	0.95
NO2 (year) - postnatal	cg14352658	0.0087			0.0018	0.95
NO2 (year) - postnatal	cg06908202	-0.015			0.0018	0.95
NO2 (year) - postnatal	cg07696842	-0.034			0.0018	0.95
NO2 (year) - postnatal	cg26188543	0.019			0.0019	0.95
NO2 (year) - postnatal	cg17372657	0.026			0.0019	0.95
NO2 (year) - postnatal	cg27301488	0.01			0.0019	0.95
NO2 (year) - postnatal	cg05901357	0.013			0.002	0.95
NO2 (year) - postnatal	cg13718539	0.0095			0.002	0.95
NO2 (year) - postnatal	cg24951754	0.016			0.002	0.95
NO2 (year) - postnatal	cg19492423	0.018			0.002	0.95
NO2 (year) - postnatal	cg08309687	-0.011			0.002	0.95
NO2 (year) - postnatal	cg12406391	0.013			0.0021	0.96
NO2 (year) - postnatal	cg06339924	0.013			0.0021	0.95
NO2 (year) - postnatal	cg01520072	0.023			0.0021	0.95
NO2 (year) - postnatal	cg08785724	-0.016			0.0021	0.96
NO2 (year) - postnatal	cg26181334	0.013			0.0021	0.95
NO2 (year) - postnatal	cg16352527	0.013			0.0021	0.95
NO2 (year) - postnatal	cg19186806	-0.018			0.0021	0.95
NO2 (year) - postnatal	cg24372256	0.032			0.0021	0.95
NO2 (year) - postnatal	cg03003073	-0.022			0.0022	0.96
NO2 (year) - postnatal	cg01591938	-0.011			0.0022	0.96
NO2 (year) - postnatal	cg22387781	-0.019			0.0023	0.96
NO2 (year) - postnatal	cg14562523	0.026			0.0023	0.96
NO2 (year) - postnatal	cg27129029	0.014			0.0024	0.96
NO2 (year) - postnatal	cg24953335	0.014			0.0024	0.96
NO2 (year) - postnatal	cg21201401	-0.012			0.0024	0.96
NO2 (year) - postnatal	cg11666343	0.012			0.0025	0.96
NO2 (year) - postnatal	cg06199346	-0.016			0.0025	0.96
NO2 (year) - postnatal	cg24780883	-0.013			0.0025	0.97
NO2 (year) - postnatal	cg01864564	0.018			0.0026	0.97
NO2 (year) - postnatal	cg27128011	-0.022			0.0026	0.97
NO2 (year) - postnatal	cg18126613	-0.013			0.0026	0.97
NO2 (year) - postnatal	cg12277416	-0.012			0.0026	0.97
NO2 (year) - postnatal	cg22332049	-0.028			0.0027	0.97
NO2 (year) - postnatal	cg07405810	0.0083			0.0027	0.97
NO2 (year) - postnatal	cg12192566	0.0075			0.0027	0.97
NO2 (year) - postnatal	cg11086695	-0.016			0.0027	0.97
NO2 (year) - postnatal	cg25337691	0.0087			0.0027	0.97
NO2 (year) - postnatal	cg19498112	0.014			0.0027	0.97
NO2 (year) - postnatal	cg09859240	0.013			0.0027	0.97
NO2 (year) - postnatal	cg19255307	0.0084			0.0027	0.97
NO2 (year) - postnatal	cg23731272	-0.05			0.0027	0.97
NO2 (year) - postnatal	cg26942432	0.025			0.0027	0.97
NO2 (year) - postnatal	cg00700041	0.026			0.0028	0.97
NO2 (year) - postnatal	cg06708237	0.027			0.0028	0.97
NO2 (year) - postnatal	cg16744741	-0.0088			0.0028	0.97
NO2 (year) - postnatal	cg01431340	-0.022			0.0028	0.97
NO2 (year) - postnatal	cg08533674	0.014			0.0029	0.97
NO2 (year) - postnatal	cg19836549	-0.013			0.0029	0.97
NO2 (year) - postnatal	cg06067394	-0.023			0.0029	0.97
NO2 (year) - postnatal	cg22883919	0.032			0.0029	0.97
NO2 (year) - postnatal	cg20439889	0.01			0.0029	0.97
NO2 (year) - postnatal	cg10500283	-0.022			0.003	0.97
NO2 (year) - postnatal	cg17995652	-0.0069			0.003	0.97
NO2 (year) - postnatal	cg23845646	-0.018			0.003	0.97
NO2 (year) - postnatal	cg09414620	0.007			0.003	0.97
NO2 (year) - postnatal	cg08320524	-0.025			0.003	0.97
NO2 (year) - postnatal	cg26386673	0.013			0.0031	0.97
NO2 (year) - postnatal	cg05195017	-0.037			0.0031	0.97
NO2 (year) - postnatal	cg07934552	0.01			0.0031	0.97
NO2 (year) - postnatal	cg07974833	0.012			0.0032	0.97
NO2 (year) - postnatal	cg17118836	0.0081			0.0032	0.97
NO2 (year) - postnatal	cg03782861	-0.014			0.0032	0.97
NO2 (year) - postnatal	cg09374627	-0.023			0.0032	0.97
NO2 (year) - postnatal	cg13170005	-0.022			0.0032	0.97
NO2 (year) - postnatal	cg13910377	0.012			0.0032	0.97
NO2 (year) - postnatal	cg19249231	-0.01			0.0033	0.97
NO2 (year) - postnatal	cg23136742	-0.018			0.0033	0.97
NO2 (year) - postnatal	cg10818423	-0.01			0.0033	0.97
NO2 (year) - postnatal	cg15700776	0.016			0.0034	0.97
NO2 (year) - postnatal	cg12746557	-0.032			0.0034	0.97
NO2 (year) - postnatal	cg19172429	0.031			0.0035	0.97
NO2 (year) - postnatal	cg06471380	0.036			0.0035	0.97
NO2 (year) - postnatal	cg18172135	0.015			0.0035	0.97
NO2 (year) - postnatal	cg25358289	0.015			0.0035	0.97
NO2 (year) - postnatal	cg20859933	-0.0085			0.0035	0.97
NO2 (year) - postnatal	cg27567561	-0.022			0.0035	0.97
NO2 (year) - postnatal	cg01449973	0.024			0.0035	0.97
NO2 (year) - postnatal	cg27532360	0.009			0.0035	0.97
NO2 (year) - postnatal	cg02287371	0.022			0.0036	0.97
NO2 (year) - postnatal	cg04550524	-0.012			0.0036	0.97
NO2 (year) - postnatal	cg01561092	-0.012			0.0036	0.97
NO2 (year) - postnatal	cg21081878	-0.013			0.0036	0.97
NO2 (year) - postnatal	cg09333471	0.0087			0.0037	0.97
NO2 (year) - postnatal	cg14753432	-0.0079			0.0037	0.97
NO2 (year) - postnatal	cg02486855	-0.045			0.0037	0.97
NO2 (year) - postnatal	cg11293176	0.017			0.0038	0.97
NO2 (year) - postnatal	cg15697575	-0.02			0.0038	0.97
NO2 (year) - postnatal	cg25936138	0.013			0.0038	0.97
NO2 (year) - postnatal	cg15500907	0.023			0.0038	0.97
NO2 (year) - postnatal	cg08381918	-0.011			0.0038	0.97
NO2 (year) - postnatal	cg25441771	0.025			0.0039	0.97
NO2 (year) - postnatal	cg21004358	-0.034			0.0039	0.97
NO2 (year) - postnatal	cg15309361	-0.013			0.0039	0.97
NO2 (year) - postnatal	cg13631192	-0.019			0.0039	0.97
NO2 (year) - postnatal	cg03304718	-0.011			0.0039	0.97
NO2 (year) - postnatal	cg07293736	0.034			0.0039	0.97
NO2 (year) - postnatal	cg14525755	0.025			0.0039	0.97
NO2 (year) - postnatal	cg21858108	0.023			0.004	0.97
NO2 (year) - postnatal	cg27391679	0.012			0.004	0.97
NO2 (year) - postnatal	cg00804078	-0.019			0.0041	0.97
NO2 (year) - postnatal	cg16499645	-0.022			0.0041	0.97
NO2 (year) - postnatal	cg21493483	0.011			0.0042	0.97
NO2 (year) - postnatal	cg10722444	0.014			0.0042	0.97
NO2 (year) - postnatal	cg05294577	-0.0077			0.0042	0.97
NO2 (year) - postnatal	cg26272575	0.019			0.0042	0.97
NO2 (year) - postnatal	cg17355719	-0.01			0.0043	0.97
NO2 (year) - postnatal	cg12905571	0.011			0.0044	0.97
NO2 (year) - postnatal	cg09570614	-0.0064			0.0044	0.97
NO2 (year) - postnatal	cg06908857	-0.015			0.0044	0.97
NO2 (year) - postnatal	cg05958922	-0.014			0.0045	0.97
NO2 (year) - postnatal	cg17967818	-0.015			0.0045	0.97
NO2 (year) - postnatal	cg10454368	-0.014			0.0045	0.97
NO2 (year) - postnatal	cg20240347	-0.012			0.0046	0.97
NO2 (year) - postnatal	cg20307347	-0.014			0.0046	0.97
NO2 (year) - postnatal	cg03318940	0.031			0.0046	0.97
NO2 (year) - postnatal	cg22407942	0.012			0.0046	0.97
NO2 (year) - postnatal	cg16943635	0.013			0.0046	0.97
NO2 (year) - postnatal	cg13663218	-0.0085			0.0046	0.97
NO2 (year) - postnatal	cg07835270	0.0089			0.0046	0.97
NO2 (year) - postnatal	cg07668501	-0.033			0.0046	0.97
NO2 (year) - postnatal	cg24279418	-0.02			0.0047	0.98
NO2 (year) - postnatal	cg13830794	0.016			0.0047	0.98
NO2 (year) - postnatal	cg00228390	0.016			0.0047	0.98
NO2 (year) - postnatal	cg12646804	0.011			0.0048	0.98
NO2 (year) - postnatal	cg01012572	0.021			0.0048	0.98
NO2 (year) - postnatal	cg05158615	0.014			0.0048	0.98
NO2 (year) - postnatal	cg06710742	-0.0089			0.0048	0.98
NO2 (year) - postnatal	cg02127209	0.011			0.0048	0.98
NO2 (year) - postnatal	cg21846488	-0.0086			0.0049	0.98
NO2 (year) - postnatal	cg24348573	-0.016			0.0049	0.98
NO2 (year) - postnatal	cg06441362	-0.029			0.0049	0.98
NO2 (year) - postnatal	cg26359133	-0.0096			0.0049	0.98
NO2 (year) - postnatal	cg23162571	0.016			0.005	0.98
NO2 (year) - postnatal	cg06489367	0.0081			0.005	0.98
NO2 (year) - postnatal	cg07679219	0.052			0.005	0.98
NO2 (year) - postnatal	cg11553311	-0.038			0.0051	0.98
NO2 (year) - postnatal	cg13862711	-0.028			0.0051	0.98
NO2 (year) - postnatal	cg23526586	-0.016			0.0051	0.98
NO2 (year) - postnatal	cg12223004	0.016			0.0052	0.98
NO2 (year) - postnatal	cg24862787	-0.024			0.0052	0.98
NO2 (year) - postnatal	cg15135773	-0.014			0.0052	0.98
NO2 (year) - postnatal	cg12747056	-0.015			0.0052	0.98
NO2 (year) - postnatal	cg20360395	0.033			0.0052	0.98
NO2 (year) - postnatal	cg17083209	-0.026			0.0053	0.98
NO2 (year) - postnatal	cg05496383	0.033			0.0053	0.98
NO2 (year) - postnatal	cg09293718	-0.016			0.0053	0.98
NO2 (year) - postnatal	cg12477923	0.0085			0.0053	0.98
NO2 (year) - postnatal	cg27509693	-0.02			0.0053	0.98
NO2 (year) - postnatal	cg12861797	0.012			0.0053	0.98
NO2 (year) - postnatal	cg14970987	-0.015			0.0054	0.98
NO2 (year) - postnatal	cg11821637	0.011			0.0054	0.98
NO2 (year) - postnatal	cg05144620	0.0077			0.0054	0.98
NO2 (year) - postnatal	cg23476885	-0.016			0.0055	0.98
NO2 (year) - postnatal	cg00077566	-0.019			0.0055	0.98
NO2 (year) - postnatal	cg24202936	-0.017			0.0055	0.98
NO2 (year) - postnatal	cg22246785	0.0086			0.0055	0.98
NO2 (year) - postnatal	cg15605858	-0.019			0.0055	0.98
NO2 (year) - postnatal	cg09887415	-0.012			0.0056	0.98
NO2 (year) - postnatal	cg02959725	0.018			0.0056	0.98
NO2 (year) - postnatal	cg05160558	-0.021			0.0056	0.98
NO2 (year) - postnatal	cg08063911	0.0093			0.0056	0.98
NO2 (year) - postnatal	cg11210374	-0.013			0.0056	0.98
NO2 (year) - postnatal	cg01644798	0.009			0.0056	0.98
NO2 (year) - postnatal	cg20699323	-0.012			0.0056	0.98
NO2 (year) - postnatal	cg04022537	0.0082			0.0056	0.98
NO2 (year) - postnatal	cg20704404	-0.0095			0.0056	0.98
NO2 (year) - postnatal	cg13105599	-0.032			0.0056	0.98
NO2 (year) - postnatal	cg02715685	-0.013			0.0056	0.98
NO2 (year) - postnatal	cg09667753	-0.022			0.0057	0.98
NO2 (year) - postnatal	cg11198895	-0.011			0.0057	0.98
NO2 (year) - postnatal	cg02195151	0.011			0.0057	0.98
NO2 (year) - postnatal	cg27283514	-0.02			0.0057	0.98
NO2 (year) - postnatal	cg18446578	-0.015			0.0058	0.98
NO2 (year) - postnatal	cg00687447	0.0079			0.0058	0.98
NO2 (year) - postnatal	cg24139878	0.0089			0.0058	0.98
NO2 (year) - postnatal	cg26652413	0.015			0.0058	0.98
NO2 (year) - postnatal	cg05867884	0.016			0.0059	0.98
NO2 (year) - postnatal	cg05716726	0.029			0.0059	0.98
NO2 (year) - postnatal	cg20982735	-0.021			0.0059	0.98
NO2 (year) - postnatal	cg19928450	-0.011			0.0059	0.98
NO2 (year) - postnatal	cg27225686	0.0099			0.0059	0.98
NO2 (year) - postnatal	cg17265358	0.011			0.006	0.98
NO2 (year) - postnatal	cg10432947	-0.017			0.006	0.98
NO2 (year) - postnatal	cg04268624	0.018			0.006	0.98
NO2 (year) - postnatal	cg11796996	-0.014			0.006	0.98
NO2 (year) - postnatal	cg10460003	0.012			0.006	0.98
NO2 (year) - postnatal	cg12869949	-0.0094			0.0061	0.98
NO2 (year) - postnatal	cg16714096	-0.025			0.0061	0.98
NO2 (year) - postnatal	cg13242092	-0.013			0.0061	0.98
NO2 (year) - postnatal	cg05886811	0.0069			0.0062	0.98
NO2 (year) - postnatal	cg02616604	-0.0088			0.0062	0.98
NO2 (year) - postnatal	cg02391615	-0.011			0.0062	0.98
NO2 (year) - postnatal	cg00908927	-0.01			0.0062	0.98
NO2 (year) - postnatal	cg13139986	-0.015			0.0062	0.98
NO2 (year) - postnatal	cg15930703	-0.021			0.0063	0.98
NO2 (year) - postnatal	cg22179564	0.021			0.0063	0.98
NO2 (year) - postnatal	cg26211349	-0.0064			0.0063	0.98
NO2 (year) - postnatal	cg18359371	0.0067			0.0063	0.98
NO2 (year) - postnatal	cg13993274	0.01			0.0064	0.98
NO2 (year) - postnatal	cg21591776	0.015			0.0064	0.98
NO2 (year) - postnatal	cg07317017	-0.0068			0.0064	0.98
NO2 (year) - postnatal	cg03870261	0.019			0.0064	0.98
NO2 (year) - postnatal	cg03144619	-0.024			0.0065	0.98
NO2 (year) - postnatal	cg15403968	0.01			0.0065	0.98
NO2 (year) - postnatal	cg19127138	0.013			0.0065	0.98
NO2 (year) - postnatal	cg19224645	-0.038			0.0066	0.98
NO2 (year) - postnatal	cg10715272	-0.021			0.0066	0.98
NO2 (year) - postnatal	cg00161968	0.031			0.0066	0.98
NO2 (year) - postnatal	cg06382559	-0.018			0.0066	0.98
NO2 (year) - postnatal	cg19423196	-0.01			0.0067	0.98
NO2 (year) - postnatal	cg16666206	-0.015			0.0067	0.98
NO2 (year) - postnatal	cg06217323	0.02			0.0068	0.98
NO2 (year) - postnatal	cg02646433	-0.013			0.0068	0.98
NO2 (year) - postnatal	cg25702651	0.027			0.0068	0.98
NO2 (year) - postnatal	cg10582827	-0.012			0.0068	0.98
NO2 (year) - postnatal	cg18887458	-0.022			0.0068	0.98
NO2 (year) - postnatal	cg04053776	-0.021			0.0068	0.98
NO2 (year) - postnatal	cg19630681	-0.015			0.0069	0.98
NO2 (year) - postnatal	cg14654731	0.0073			0.0069	0.98
NO2 (year) - postnatal	cg21101631	0.014			0.0069	0.98
NO2 (year) - postnatal	cg01733133	-0.0075			0.0069	0.98
NO2 (year) - postnatal	cg07629776	0.05			0.0069	0.98
NO2 (year) - postnatal	cg00004883	0.019			0.0069	0.98
NO2 (year) - postnatal	cg27296119	-0.018			0.0069	0.98
NO2 (year) - postnatal	cg27227742	-0.02			0.0069	0.98
NO2 (year) - postnatal	cg21046358	-0.0096			0.007	0.98
NO2 (year) - postnatal	cg09782097	0.013			0.007	0.98
NO2 (year) - postnatal	cg01090161	0.0057			0.007	0.98
NO2 (year) - postnatal	cg23004960	-0.0069			0.007	0.98
NO2 (year) - postnatal	cg25745121	-0.01			0.007	0.98
NO2 (year) - postnatal	cg08022717	0.0092			0.0071	0.98
NO2 (year) - postnatal	cg00767058	0.017			0.0071	0.98
NO2 (year) - postnatal	cg06009685	0.011			0.0071	0.98
NO2 (year) - postnatal	cg22359828	-0.017			0.0073	0.98
NO2 (year) - postnatal	cg19263433	-0.015			0.0073	0.98
NO2 (year) - postnatal	cg09160776	-0.0063			0.0073	0.98
NO2 (year) - postnatal	cg07143328	-0.024			0.0073	0.98
NO2 (year) - postnatal	cg15432367	-0.016			0.0073	0.98
NO2 (year) - postnatal	cg09029085	0.011			0.0073	0.98
NO2 (year) - postnatal	cg04058281	-0.017			0.0074	0.98
NO2 (year) - postnatal	cg08451582	-0.0099			0.0074	0.98
NO2 (year) - postnatal	cg03982831	0.028			0.0075	0.98
NO2 (year) - postnatal	cg08887025	0.033			0.0075	0.98
NO2 (year) - postnatal	cg07017214	0.014			0.0075	0.98
NO2 (year) - postnatal	cg10099601	0.0098			0.0075	0.98
NO2 (year) - postnatal	cg21022002	0.014			0.0075	0.98
NO2 (year) - postnatal	cg14014225	0.0096			0.0075	0.98
NO2 (year) - postnatal	cg25548594	-0.027			0.0076	0.98
NO2 (year) - postnatal	cg09290866	-0.016			0.0076	0.98
NO2 (year) - postnatal	cg14559388	-0.019			0.0076	0.98
NO2 (year) - postnatal	cg26982321	0.014			0.0077	0.98
NO2 (year) - postnatal	cg16944070	0.017			0.0077	0.98
NO2 (year) - postnatal	cg05609218	0.011			0.0077	0.98
NO2 (year) - postnatal	cg17344149	-0.012			0.0077	0.98
NO2 (year) - postnatal	cg09469610	0.0065			0.0077	0.98
NO2 (year) - postnatal	cg09154591	0.0089			0.0078	0.98
NO2 (year) - postnatal	cg03912774	0.0093			0.0078	0.98
NO2 (year) - postnatal	cg19667813	0.012			0.0078	0.99
NO2 (year) - postnatal	cg18391209	-0.073			0.0079	0.99
NO2 (year) - postnatal	cg21538208	-0.024			0.0079	0.99
NO2 (year) - postnatal	cg05873857	-0.017			0.0079	0.99
NO2 (year) - postnatal	cg01324550	0.0089			0.0079	0.99
NO2 (year) - postnatal	cg08151370	0.016			0.008	0.99
NO2 (year) - postnatal	cg15541630	-0.01			0.008	0.99
NO2 (year) - postnatal	cg13935577	-0.015			0.008	0.99
NO2 (year) - postnatal	cg05358404	0.014			0.008	0.99
NO2 (year) - postnatal	cg04090412	-0.021			0.0081	0.99
NO2 (year) - postnatal	cg09935388	0.019			0.0082	0.99
NO2 (year) - postnatal	cg26186954	-0.013			0.0082	0.99
NO2 (year) - postnatal	cg14913610	-0.0091			0.0082	0.99
NO2 (year) - postnatal	cg20965743	-0.031			0.0082	0.99
NO2 (year) - postnatal	cg06178073	0.012			0.0083	0.99
NO2 (year) - postnatal	cg25110423	-0.031			0.0083	0.99
NO2 (year) - postnatal	cg01788773	-0.036			0.0083	0.99
NO2 (year) - postnatal	cg16786756	-0.029			0.0084	0.99
NO2 (year) - postnatal	cg11677852	0.0082			0.0084	0.99
NO2 (year) - postnatal	cg20354882	0.018			0.0085	0.99
NO2 (year) - postnatal	cg07464924	0.02			0.0086	0.99
NO2 (year) - postnatal	cg18292394	-0.0091			0.0086	0.99
NO2 (year) - postnatal	cg07194839	-0.018			0.0086	0.99
NO2 (year) - postnatal	cg10948795	-0.011			0.0086	0.99
NO2 (year) - postnatal	cg25925441	0.013			0.0087	0.99
NO2 (year) - postnatal	cg25456368	0.021			0.0087	0.99
NO2 (year) - postnatal	cg16277843	0.011			0.0087	0.99
NO2 (year) - postnatal	cg02347487	0.01			0.0087	0.99
NO2 (year) - postnatal	cg07506055	0.0075			0.0087	0.99
NO2 (year) - postnatal	cg01441698	-0.0078			0.0088	0.99
NO2 (year) - postnatal	cg18127012	0.011			0.0088	0.99
NO2 (year) - postnatal	cg01316476	0.0068			0.0088	0.99
NO2 (year) - postnatal	cg22283653	0.025			0.0088	0.99
NO2 (year) - postnatal	cg06408912	0.0091			0.0088	0.99
NO2 (year) - postnatal	cg23533513	0.012			0.0088	0.99
NO2 (year) - postnatal	cg23669081	-0.027			0.0088	0.99
NO2 (year) - postnatal	cg11296826	-0.019			0.0089	0.99
NO2 (year) - postnatal	cg04139223	0.018			0.0089	0.99
NO2 (year) - postnatal	cg21033855	-0.0073			0.0089	0.99
NO2 (year) - postnatal	cg00692610	-0.011			0.0089	0.99
NO2 (year) - postnatal	cg25629768	0.018			0.0089	0.99
NO2 (year) - postnatal	cg04106633	-0.024			0.009	0.99
NO2 (year) - postnatal	cg10621924	0.034			0.009	0.99
NO2 (year) - postnatal	cg13653391	0.009			0.009	0.99
NO2 (year) - postnatal	cg26120813	0.02			0.009	0.99
NO2 (year) - postnatal	cg03507326	-0.013			0.009	0.99
NO2 (year) - postnatal	cg21293933	0.011			0.009	0.99
NO2 (year) - postnatal	cg13839957	-0.012			0.0091	0.99
NO2 (year) - postnatal	cg16076328	0.0099			0.0091	0.99
NO2 (year) - postnatal	cg03843978	-0.0078			0.0091	0.99
NO2 (year) - postnatal	cg02250400	0.0071			0.0091	0.99
NO2 (year) - postnatal	cg26512925	-0.0062			0.0091	0.99
NO2 (year) - postnatal	cg23021340	-0.019			0.0092	0.99
NO2 (year) - postnatal	cg00977403	-0.02			0.0092	0.99
NO2 (year) - postnatal	cg14752227	-0.046			0.0092	0.99
NO2 (year) - postnatal	cg25526039	-0.0068			0.0093	0.99
NO2 (year) - postnatal	cg22109464	-0.0066			0.0093	0.99
NO2 (year) - postnatal	cg01879039	-0.0062			0.0094	0.99
NO2 (year) - postnatal	cg25112848	-0.012			0.0094	0.99
NO2 (year) - postnatal	cg01411366	0.012			0.0094	0.99
NO2 (year) - postnatal	cg24432193	0.011			0.0094	0.99
NO2 (year) - postnatal	cg19630629	0.0095			0.0094	0.99
NO2 (year) - postnatal	cg07236190	-0.019			0.0094	0.99
NO2 (year) - postnatal	cg01218150	0.014			0.0094	0.99
NO2 (year) - postnatal	cg03734594	0.013			0.0094	0.99
NO2 (year) - postnatal	cg15070897	0.0086			0.0094	0.99
NO2 (year) - postnatal	cg00433861	0.011			0.0094	0.99
NO2 (year) - postnatal	cg21206816	0.015			0.0095	0.99
NO2 (year) - postnatal	cg21618751	0.0097			0.0095	0.99
NO2 (year) - postnatal	cg21081971	0.0083			0.0095	0.99
NO2 (year) - postnatal	cg04941313	-0.021			0.0096	0.99
NO2 (year) - postnatal	cg03054026	0.0057			0.0096	0.99
NO2 (year) - postnatal	cg09075844	0.011			0.0096	0.99
NO2 (year) - postnatal	cg26174736	0.0075			0.0096	0.99
NO2 (year) - postnatal	cg10366093	-0.015			0.0096	0.99
NO2 (year) - postnatal	cg08701429	-0.013			0.0096	0.99
NO2 (year) - postnatal	cg27114120	-0.009			0.0096	0.99
NO2 (year) - postnatal	cg25734842	0.0099			0.0097	0.99
NO2 (year) - postnatal	cg19230755	-0.016			0.0097	0.99
NO2 (year) - postnatal	cg00883689	0.01			0.0098	0.99
NO2 (year) - postnatal	cg09482611	-0.0078			0.0098	0.99
NO2 (year) - postnatal	cg05390077	0.013			0.0098	0.99
NO2 (year) - postnatal	cg13804461	-0.015			0.0098	0.99
NO2 (year) - postnatal	cg13297560	0.025			0.0098	0.99
NO2 (year) - postnatal	cg23535310	-0.012			0.0098	0.99
NO2 (year) - postnatal	cg17188574	0.0099			0.0099	0.99
NO2 (year) - postnatal	cg22942804	0.017			0.0099	0.99
NO2 (year) - postnatal	cg21116457	-0.01			0.0099	0.99
NO2 (year) - postnatal	cg14068721	0.021			0.0099	0.99
NO2 (year) - postnatal	cg01817393	-0.023			0.0099	0.99
Organic food intake - postnatal	cg15669088		0.017	-0.0038	0.00011	0.77
Organic food intake - postnatal	cg15378486		-0.0065	-0.003	0.00011	0.77
Organic food intake - postnatal	cg15078284		0.01	0.016	0.00014	0.78
Organic food intake - postnatal	cg06365898		-0.011	-0.029	0.00015	0.79
Organic food intake - postnatal	cg26729204		-0.0081	-0.0042	0.00018	0.8
Organic food intake - postnatal	cg12063490		-0.015	-0.015	0.00019	0.8
Organic food intake - postnatal	cg05808225		0.0037	-0.0044	0.00021	0.81
Organic food intake - postnatal	cg16090330		-0.0014	0.01	0.00027	0.83
Organic food intake - postnatal	cg19309499		0.0011	0.013	0.00027	0.84
Organic food intake - postnatal	cg18530645		-0.017	-0.015	0.00029	0.84
Organic food intake - postnatal	cg26321999		0.0045	0.014	0.00031	0.85
Organic food intake - postnatal	cg22288798		-0.00071	0.018	0.00034	0.85
Organic food intake - postnatal	cg24517325		0.013	-0.012	0.00037	0.86
Organic food intake - postnatal	cg22041417		7.2e-05	0.013	0.00039	0.86
Organic food intake - postnatal	cg00422699		-0.011	-0.0099	0.0004	0.86
Organic food intake - postnatal	cg02711268		-0.006	-0.01	0.00041	0.86
Organic food intake - postnatal	cg12828729		-0.0075	-0.0054	0.00043	0.86
Organic food intake - postnatal	cg06306879		0.0061	0.016	0.00043	0.86
Organic food intake - postnatal	cg00324827		-0.0089	0.0065	0.00044	0.86
Organic food intake - postnatal	cg20217702		0.0078	0.01	0.00045	0.86
Organic food intake - postnatal	cg27562948		-0.0046	-0.011	0.00045	0.86
Organic food intake - postnatal	cg07736657		-0.014	-0.022	0.00047	0.87
Organic food intake - postnatal	cg02778609		-0.011	-0.0086	0.00047	0.87
Organic food intake - postnatal	cg02424123		0.0073	0.00019	0.00047	0.87
Organic food intake - postnatal	cg14654363		0.0016	-0.017	0.00053	0.87
Organic food intake - postnatal	cg13695585		0.0062	0.011	0.00056	0.87
Organic food intake - postnatal	cg09752271		-0.002	0.0067	0.00056	0.87
Organic food intake - postnatal	cg08223915		-0.013	-0.026	0.00056	0.87
Organic food intake - postnatal	cg17737967		-0.025	-0.024	0.00063	0.89
Organic food intake - postnatal	cg13697829		-0.016	-0.024	0.00067	0.9
Organic food intake - postnatal	cg27531336		-0.0011	0.013	0.00068	0.9
Organic food intake - postnatal	cg03913423		0.012	0.011	0.00069	0.91
Organic food intake - postnatal	cg20996314		0.01	0.0098	0.00072	0.91
Organic food intake - postnatal	cg23245007		0.0056	0.037	0.00078	0.91
Organic food intake - postnatal	cg24377133		-0.013	-0.0087	0.00079	0.91
Organic food intake - postnatal	cg04516022		-0.0085	-0.014	0.0008	0.91
Organic food intake - postnatal	cg13047869		-0.012	-0.017	0.00081	0.91
Organic food intake - postnatal	cg26646659		0.0042	-0.0052	0.00081	0.91
Organic food intake - postnatal	cg00990380		0.0054	-0.0086	0.00086	0.91
Organic food intake - postnatal	cg21126707		-0.0037	-0.012	0.00087	0.91
Organic food intake - postnatal	cg25661884		0.0039	0.013	0.00087	0.92
Organic food intake - postnatal	cg26572811		0.00063	0.009	0.00095	0.92
Organic food intake - postnatal	cg19515035		0.0052	0.012	0.0011	0.93
Organic food intake - postnatal	cg03270619		0.0058	-0.0052	0.0011	0.94
Organic food intake - postnatal	cg01466164		-0.027	-0.0074	0.0011	0.94
Organic food intake - postnatal	cg10283371		0.0081	0.0042	0.0011	0.93
Organic food intake - postnatal	cg10783469		-0.012	-0.0044	0.0011	0.93
Organic food intake - postnatal	cg27281030		0.021	0.019	0.0011	0.93
Organic food intake - postnatal	cg24566261		0.0032	0.012	0.0012	0.94
Organic food intake - postnatal	cg13010497		0.0057	-0.0092	0.0012	0.94
Organic food intake - postnatal	cg25661769		0.0046	0.013	0.0013	0.94
Organic food intake - postnatal	cg01344644		0.0052	-0.011	0.0013	0.94
Organic food intake - postnatal	cg12564453		-0.01	0.0043	0.0013	0.94
Organic food intake - postnatal	cg23406509		-0.004	0.0048	0.0013	0.94
Organic food intake - postnatal	cg25936595		-0.0068	-0.0089	0.0013	0.94
Organic food intake - postnatal	cg25463331		-0.0092	0.0037	0.0014	0.94
Organic food intake - postnatal	cg08829299		0.047	0.0049	0.0014	0.94
Organic food intake - postnatal	cg15891218		-0.018	-0.0079	0.0014	0.94
Organic food intake - postnatal	cg14398883		0.0089	0.00072	0.0015	0.94
Organic food intake - postnatal	cg04314261		0.0016	-0.0079	0.0015	0.94
Organic food intake - postnatal	cg06005844		-0.0028	0.0057	0.0015	0.94
Organic food intake - postnatal	cg07983905		-0.009	-0.024	0.0015	0.94
Organic food intake - postnatal	cg20430773		-0.021	-0.036	0.0016	0.94
Organic food intake - postnatal	cg26608430		0.014	0.016	0.0016	0.94
Organic food intake - postnatal	cg15090211		0.0019	-0.012	0.0017	0.94
Organic food intake - postnatal	cg18458558		0.014	0.011	0.0017	0.95
Organic food intake - postnatal	cg04933168		-0.0093	0.0085	0.0017	0.94
Organic food intake - postnatal	cg03394722		-0.00029	-0.0085	0.0018	0.95
Organic food intake - postnatal	cg05065507		-0.0066	-0.023	0.0018	0.95
Organic food intake - postnatal	cg16606324		-0.02	-0.023	0.0018	0.95
Organic food intake - postnatal	cg07883696		-0.013	0.0031	0.0018	0.95
Organic food intake - postnatal	cg23725149		-0.0069	0.0034	0.0019	0.95
Organic food intake - postnatal	cg21599100		-0.0083	-0.0053	0.0019	0.95
Organic food intake - postnatal	cg12011136		0.0022	-0.019	0.002	0.95
Organic food intake - postnatal	cg03218396		0.00093	0.0068	0.002	0.95
Organic food intake - postnatal	cg14499274		0.0099	0.0032	0.002	0.95
Organic food intake - postnatal	cg03578926		-0.0066	-0.017	0.002	0.95
Organic food intake - postnatal	cg05712271		-0.0033	0.01	0.002	0.95
Organic food intake - postnatal	cg08341874		-0.015	-0.012	0.002	0.95
Organic food intake - postnatal	cg00057722		0.0059	0.0085	0.002	0.95
Organic food intake - postnatal	cg09862440		0.0073	-0.0045	0.0021	0.95
Organic food intake - postnatal	cg01786973		-0.008	-0.017	0.0021	0.95
Organic food intake - postnatal	cg21231944		0.0061	-0.0023	0.0022	0.96
Organic food intake - postnatal	cg03517024		-0.00082	-0.016	0.0022	0.96
Organic food intake - postnatal	cg02298570		0.0092	0.00039	0.0022	0.96
Organic food intake - postnatal	cg20649298		-0.0082	0.0096	0.0022	0.96
Organic food intake - postnatal	cg08285446		-0.00017	0.01	0.0023	0.96
Organic food intake - postnatal	cg02771202		0.0036	-0.0027	0.0023	0.96
Organic food intake - postnatal	cg09889350		-0.011	0.0035	0.0023	0.96
Organic food intake - postnatal	cg15295273		0.016	0.018	0.0023	0.96
Organic food intake - postnatal	cg00568910		0.011	0.0097	0.0024	0.96
Organic food intake - postnatal	cg00716277		-0.0062	-0.0093	0.0024	0.96
Organic food intake - postnatal	cg11265839		-0.0073	-0.026	0.0024	0.96
Organic food intake - postnatal	cg21535253		-0.014	-0.012	0.0024	0.96
Organic food intake - postnatal	cg15081402		0.0048	0.008	0.0025	0.96
Organic food intake - postnatal	cg08663909		-0.012	-0.0045	0.0025	0.96
Organic food intake - postnatal	cg13642260		0.024	1.5e-05	0.0025	0.97
Organic food intake - postnatal	cg11095027		0.0029	0.0084	0.0025	0.96
Organic food intake - postnatal	cg05038469		0.0087	-0.0042	0.0025	0.96
Organic food intake - postnatal	cg14700230		0.0042	0.0082	0.0026	0.97
Organic food intake - postnatal	cg23054840		-0.0035	-0.0078	0.0027	0.97
Organic food intake - postnatal	cg26971710		0.0012	-0.0054	0.0027	0.97
Organic food intake - postnatal	cg16235891		-0.011	-0.00016	0.0028	0.97
Organic food intake - postnatal	cg23186333		0.0051	0.014	0.0028	0.97
Organic food intake - postnatal	cg18928017		-0.016	-0.013	0.0028	0.97
Organic food intake - postnatal	cg13456086		0.012	0.01	0.0029	0.97
Organic food intake - postnatal	cg12074221		-0.0086	-0.0083	0.0029	0.97
Organic food intake - postnatal	cg20734996		-0.0077	-0.0033	0.0029	0.97
Organic food intake - postnatal	cg26132737		0.0052	-0.0082	0.003	0.97
Organic food intake - postnatal	cg27535677		-0.0018	-0.022	0.003	0.97
Organic food intake - postnatal	cg00934322		0.0017	0.015	0.003	0.97
Organic food intake - postnatal	cg02483931		-0.0064	-0.0034	0.003	0.97
Organic food intake - postnatal	cg07414492		0.0049	0.0011	0.003	0.97
Organic food intake - postnatal	cg15078822		0.013	0.019	0.0031	0.97
Organic food intake - postnatal	cg21887023		-0.0022	-0.013	0.0031	0.97
Organic food intake - postnatal	cg18339718		-0.016	-0.013	0.0031	0.97
Organic food intake - postnatal	cg17510278		-0.013	-0.0016	0.0031	0.97
Organic food intake - postnatal	cg26347089		0.016	0.0036	0.0032	0.97
Organic food intake - postnatal	cg13557773		-0.016	-0.012	0.0032	0.97
Organic food intake - postnatal	cg03696974		-0.013	-0.015	0.0032	0.97
Organic food intake - postnatal	cg16660091		-0.012	0.0055	0.0032	0.97
Organic food intake - postnatal	cg17977273		0.011	0.017	0.0032	0.97
Organic food intake - postnatal	cg10888244		0.01	0.011	0.0033	0.97
Organic food intake - postnatal	cg02263144		0.012	0.0038	0.0033	0.97
Organic food intake - postnatal	cg13593090		0.021	0.017	0.0033	0.97
Organic food intake - postnatal	cg11495430		0.0054	0.015	0.0034	0.97
Organic food intake - postnatal	cg06142341		-0.0022	-0.011	0.0035	0.97
Organic food intake - postnatal	cg03558769		-0.012	-0.016	0.0035	0.97
Organic food intake - postnatal	cg24513387		0.00013	0.015	0.0035	0.97
Organic food intake - postnatal	cg02910281		-0.019	-0.014	0.0036	0.97
Organic food intake - postnatal	cg20247911		0.0092	-0.0024	0.0036	0.97
Organic food intake - postnatal	cg17682357		0.017	0.013	0.0036	0.97
Organic food intake - postnatal	cg02057943		0.01	0.0033	0.0036	0.97
Organic food intake - postnatal	cg15135773		0.012	0.012	0.0036	0.97
Organic food intake - postnatal	cg11360416		-0.012	0.0046	0.0036	0.97
Organic food intake - postnatal	cg16941568		-0.0062	-0.0042	0.0036	0.97
Organic food intake - postnatal	cg11828983		-0.0011	0.011	0.0036	0.97
Organic food intake - postnatal	cg11788523		-0.007	0.0053	0.0036	0.97
Organic food intake - postnatal	cg02613108		-0.0042	0.0035	0.0037	0.97
Organic food intake - postnatal	cg01073479		-0.0048	0.0037	0.0037	0.97
Organic food intake - postnatal	cg15215033		0.0074	0.0033	0.0037	0.97
Organic food intake - postnatal	cg15934191		0.0084	0.0012	0.0038	0.97
Organic food intake - postnatal	cg19868364		-0.0062	0.01	0.0038	0.97
Organic food intake - postnatal	cg19176553		-0.0025	0.0035	0.0038	0.97
Organic food intake - postnatal	cg15727925		0.023	0.015	0.0038	0.97
Organic food intake - postnatal	cg12108798		-0.0085	-0.0061	0.0039	0.97
Organic food intake - postnatal	cg12508343		0.013	0.021	0.0039	0.97
Organic food intake - postnatal	cg09160776		0.0026	0.0067	0.0039	0.97
Organic food intake - postnatal	cg00409356		0.011	0.012	0.0039	0.97
Organic food intake - postnatal	cg02462487		-0.0075	-0.0033	0.0039	0.97
Organic food intake - postnatal	cg24996814		-0.012	-0.0083	0.0039	0.97
Organic food intake - postnatal	cg19805223		-0.003	-0.0059	0.0039	0.97
Organic food intake - postnatal	cg11165881		0.0043	-0.011	0.004	0.97
Organic food intake - postnatal	cg06290884		-0.0051	-0.0033	0.004	0.97
Organic food intake - postnatal	cg04006061		0.0084	-0.0086	0.004	0.97
Organic food intake - postnatal	cg02962952		0.0066	0.013	0.004	0.97
Organic food intake - postnatal	cg23533285		0.0033	0.0099	0.0041	0.97
Organic food intake - postnatal	cg16321846		-0.0063	-0.012	0.0041	0.97
Organic food intake - postnatal	cg10311132		0.023	0.018	0.0041	0.97
Organic food intake - postnatal	cg27227797		0.0097	0.0034	0.0041	0.97
Organic food intake - postnatal	cg14855972		-0.0072	-0.015	0.0042	0.97
Organic food intake - postnatal	cg08704196		-0.005	0.0055	0.0042	0.97
Organic food intake - postnatal	cg19575837		-0.0078	0.003	0.0042	0.97
Organic food intake - postnatal	cg23397216		-0.011	-0.0083	0.0042	0.97
Organic food intake - postnatal	cg07150166		0.023	0.013	0.0043	0.97
Organic food intake - postnatal	cg23452259		-0.0089	0.00055	0.0043	0.97
Organic food intake - postnatal	cg19797930		0.01	0.0056	0.0043	0.97
Organic food intake - postnatal	cg00067824		-0.0073	0.0093	0.0043	0.97
Organic food intake - postnatal	cg05245226		-0.01	-0.015	0.0043	0.97
Organic food intake - postnatal	cg14824901		0.019	0.0064	0.0044	0.97
Organic food intake - postnatal	cg17696006		0.0082	0.0038	0.0044	0.97
Organic food intake - postnatal	cg13672106		0.013	0.009	0.0044	0.97
Organic food intake - postnatal	cg23782616		-0.013	-0.0073	0.0044	0.97
Organic food intake - postnatal	cg15706657		-0.007	-0.0011	0.0045	0.97
Organic food intake - postnatal	cg22633036		-0.024	-0.018	0.0045	0.97
Organic food intake - postnatal	cg04177945		0.012	0.0084	0.0045	0.97
Organic food intake - postnatal	cg22298548		-0.00091	-0.0055	0.0045	0.97
Organic food intake - postnatal	cg23038594		0.0072	0.015	0.0046	0.97
Organic food intake - postnatal	cg13985518		-0.012	-0.0032	0.0046	0.97
Organic food intake - postnatal	cg18821144		0.012	0.0024	0.0046	0.97
Organic food intake - postnatal	cg20993253		-0.0073	-0.013	0.0046	0.97
Organic food intake - postnatal	cg13831106		-0.0079	-0.016	0.0047	0.97
Organic food intake - postnatal	cg12395284		-0.012	-0.02	0.0048	0.98
Organic food intake - postnatal	cg27134139		0.0086	-0.0053	0.0048	0.98
Organic food intake - postnatal	cg25329844		0.0063	0.0063	0.0048	0.98
Organic food intake - postnatal	cg12020590		-0.0084	0.0032	0.0048	0.98
Organic food intake - postnatal	cg11685316		-0.02	-0.0066	0.0048	0.98
Organic food intake - postnatal	cg07000438		-0.0042	-0.022	0.0048	0.98
Organic food intake - postnatal	cg10755878		0.019	0.01	0.0049	0.98
Organic food intake - postnatal	cg10071929		0.034	0.0057	0.0049	0.98
Organic food intake - postnatal	cg04115878		-0.0086	-0.015	0.0049	0.98
Organic food intake - postnatal	cg14016875		-0.0018	0.0085	0.0049	0.98
Organic food intake - postnatal	cg05392263		0.011	0.012	0.005	0.98
Organic food intake - postnatal	cg17273416		0.0043	0.0095	0.005	0.98
Organic food intake - postnatal	cg13164814		-0.0083	-0.0023	0.0051	0.98
Organic food intake - postnatal	cg12165772		0.0097	0.015	0.0051	0.98
Organic food intake - postnatal	cg17810781		0.019	0.018	0.0052	0.98
Organic food intake - postnatal	cg14219918		-0.0093	-0.023	0.0052	0.98
Organic food intake - postnatal	cg14375461		0.0049	-0.0047	0.0052	0.98
Organic food intake - postnatal	cg20152539		0.001	0.013	0.0052	0.98
Organic food intake - postnatal	cg13389958		-0.0088	-0.0072	0.0053	0.98
Organic food intake - postnatal	cg10862587		0.0018	0.0059	0.0054	0.98
Organic food intake - postnatal	cg22987011		-0.0027	-0.012	0.0054	0.98
Organic food intake - postnatal	cg13735469		-0.00048	0.015	0.0054	0.98
Organic food intake - postnatal	cg11317199		0.0028	-0.0049	0.0054	0.98
Organic food intake - postnatal	cg24032710		0.0069	-0.001	0.0054	0.98
Organic food intake - postnatal	cg01948202		0.0019	0.02	0.0055	0.98
Organic food intake - postnatal	cg00074086		0.0071	-0.01	0.0055	0.98
Organic food intake - postnatal	cg06322412		-0.0068	-0.0063	0.0055	0.98
Organic food intake - postnatal	cg01039401		0.013	0.0073	0.0055	0.98
Organic food intake - postnatal	cg00565075		-0.0077	0.0052	0.0056	0.98
Organic food intake - postnatal	cg11823729		0.011	0.0031	0.0057	0.98
Organic food intake - postnatal	cg07930192		0.0054	0.046	0.0057	0.98
Organic food intake - postnatal	cg19912337		-0.0033	0.0029	0.0057	0.98
Organic food intake - postnatal	cg11335133		-0.022	-0.012	0.0058	0.98
Organic food intake - postnatal	cg14775960		0.011	0.013	0.0058	0.98
Organic food intake - postnatal	cg14692106		-0.0053	0.0053	0.0058	0.98
Organic food intake - postnatal	cg16495448		0.0056	0.012	0.0058	0.98
Organic food intake - postnatal	cg24415293		0.021	0.015	0.0058	0.98
Organic food intake - postnatal	cg10131232		-0.0066	-0.0057	0.0058	0.98
Organic food intake - postnatal	cg06542806		0.012	0.0052	0.0059	0.98
Organic food intake - postnatal	cg01413097		-0.00067	0.017	0.0059	0.98
Organic food intake - postnatal	cg11547273		0.0084	0.015	0.0059	0.98
Organic food intake - postnatal	cg04876424		-0.0044	-0.0068	0.0059	0.98
Organic food intake - postnatal	cg21206652		-0.0067	0.0037	0.0059	0.98
Organic food intake - postnatal	cg03254566		0.0066	-0.0025	0.0059	0.98
Organic food intake - postnatal	cg01860743		-0.0088	-0.0077	0.006	0.98
Organic food intake - postnatal	cg03233885		-0.0027	0.0032	0.006	0.98
Organic food intake - postnatal	cg10866060		0.016	0.0054	0.006	0.98
Organic food intake - postnatal	cg02976366		-0.0043	-0.017	0.006	0.98
Organic food intake - postnatal	cg14538085		-0.011	-0.0026	0.0061	0.98
Organic food intake - postnatal	cg16105687		-0.0073	-0.0034	0.0061	0.98
Organic food intake - postnatal	cg07133347		0.0095	0.0065	0.0062	0.98
Organic food intake - postnatal	cg13972793		-0.00058	-0.0059	0.0062	0.98
Organic food intake - postnatal	cg11553687		-0.0098	-0.0074	0.0062	0.98
Organic food intake - postnatal	cg07533951		0.0095	0.0097	0.0062	0.98
Organic food intake - postnatal	cg13095450		-0.0078	-0.0065	0.0062	0.98
Organic food intake - postnatal	cg13698291		-0.0064	-0.015	0.0063	0.98
Organic food intake - postnatal	cg07005778		-0.0041	0.0063	0.0063	0.98
Organic food intake - postnatal	cg14037397		-0.011	-0.023	0.0063	0.98
Organic food intake - postnatal	cg05809437		-0.0056	-0.016	0.0063	0.98
Organic food intake - postnatal	cg24320225		0.0097	0.014	0.0063	0.98
Organic food intake - postnatal	cg15749148		-0.0014	0.013	0.0063	0.98
Organic food intake - postnatal	cg26418770		0.00022	0.0072	0.0063	0.98
Organic food intake - postnatal	cg10154655		0.0087	-0.0068	0.0063	0.98
Organic food intake - postnatal	cg08023416		0.011	0.012	0.0064	0.98
Organic food intake - postnatal	cg19070894		-0.0083	-0.0049	0.0064	0.98
Organic food intake - postnatal	cg14246568		0.011	-0.00019	0.0065	0.98
Organic food intake - postnatal	cg04566512		0.00047	0.021	0.0065	0.98
Organic food intake - postnatal	cg19726964		-0.0067	-0.013	0.0066	0.98
Organic food intake - postnatal	cg03571959		-0.0079	-0.0037	0.0066	0.98
Organic food intake - postnatal	cg26763362		-0.0053	-0.012	0.0066	0.98
Organic food intake - postnatal	cg08657247		0.0047	-0.00084	0.0066	0.98
Organic food intake - postnatal	cg17579753		-0.0069	-0.0056	0.0066	0.98
Organic food intake - postnatal	cg27471246		-0.0017	-0.0065	0.0066	0.98
Organic food intake - postnatal	cg25167650		-0.0038	-0.011	0.0067	0.98
Organic food intake - postnatal	cg04188937		-0.0084	-0.0082	0.0068	0.98
Organic food intake - postnatal	cg17091577		0.0048	0.014	0.0068	0.98
Organic food intake - postnatal	cg05451210		-0.0028	0.0036	0.0068	0.98
Organic food intake - postnatal	cg06469229		-0.0093	-0.00046	0.0069	0.98
Organic food intake - postnatal	cg10411146		-0.038	-0.0063	0.0069	0.98
Organic food intake - postnatal	cg27017085		0.0011	-0.0058	0.007	0.98
Organic food intake - postnatal	cg06435765		-0.0053	0.0098	0.007	0.98
Organic food intake - postnatal	cg20219959		0.012	0.0088	0.007	0.98
Organic food intake - postnatal	cg25434223		0.0094	0.0047	0.007	0.98
Organic food intake - postnatal	cg26624021		-0.0096	0.0083	0.0071	0.98
Organic food intake - postnatal	cg25692139		0.0078	0.0049	0.0071	0.98
Organic food intake - postnatal	cg07390924		0.0022	0.0098	0.0072	0.98
Organic food intake - postnatal	cg14661139		0.01	0.00037	0.0072	0.98
Organic food intake - postnatal	cg09789768		0.01	0.0029	0.0072	0.98
Organic food intake - postnatal	cg20702913		-0.0013	0.01	0.0072	0.98
Organic food intake - postnatal	cg06536614		-0.01	-0.019	0.0072	0.98
Organic food intake - postnatal	cg27142924		0.015	0.016	0.0072	0.98
Organic food intake - postnatal	cg04062218		-0.0069	0.0018	0.0073	0.98
Organic food intake - postnatal	cg26474549		-0.0089	-0.0027	0.0073	0.98
Organic food intake - postnatal	cg24978725		-0.0054	0.0051	0.0073	0.98
Organic food intake - postnatal	cg21577889		-0.0089	-0.0085	0.0074	0.98
Organic food intake - postnatal	cg01938018		-0.015	-0.0098	0.0074	0.98
Organic food intake - postnatal	cg17572155		-0.00071	0.0081	0.0074	0.98
Organic food intake - postnatal	cg19014858		-0.006	0.0011	0.0074	0.98
Organic food intake - postnatal	cg00166722		-0.014	-0.019	0.0075	0.98
Organic food intake - postnatal	cg18608610		-0.009	-0.013	0.0075	0.98
Organic food intake - postnatal	cg27340506		-0.0078	-0.0033	0.0075	0.98
Organic food intake - postnatal	cg23987897		0.022	0.0075	0.0075	0.98
Organic food intake - postnatal	cg10039504		0.014	0.014	0.0075	0.98
Organic food intake - postnatal	cg05238741		0.013	0.033	0.0075	0.98
Organic food intake - postnatal	cg14871138		0.0075	-0.00016	0.0075	0.98
Organic food intake - postnatal	cg12379720		-0.011	0.0044	0.0075	0.98
Organic food intake - postnatal	cg14590912		-0.0045	0.0032	0.0076	0.98
Organic food intake - postnatal	cg02390801		-0.01	-0.0085	0.0076	0.98
Organic food intake - postnatal	cg04895616		-0.0025	-0.0082	0.0076	0.98
Organic food intake - postnatal	cg07991229		0.0043	0.0092	0.0077	0.98
Organic food intake - postnatal	cg03721622		-0.0013	0.018	0.0077	0.98
Organic food intake - postnatal	cg05542785		-0.02	-0.023	0.0078	0.99
Organic food intake - postnatal	cg01859669		-0.0051	-0.0006	0.0078	0.98
Organic food intake - postnatal	cg26607620		-0.0059	0.025	0.0078	0.98
Organic food intake - postnatal	cg05898618		-0.0081	0.0085	0.0078	0.98
Organic food intake - postnatal	cg07742404		0.0073	0.0025	0.0078	0.98
Organic food intake - postnatal	cg08075719		-0.0042	-0.008	0.0078	0.99
Organic food intake - postnatal	cg09225162		-0.0078	0.0048	0.0078	0.98
Organic food intake - postnatal	cg08142347		0.0069	2.4e-05	0.0078	0.98
Organic food intake - postnatal	cg00216680		0.017	-0.008	0.0079	0.99
Organic food intake - postnatal	cg04220482		0.012	0.012	0.0079	0.99
Organic food intake - postnatal	cg17261303		0.005	0.0093	0.0079	0.99
Organic food intake - postnatal	cg08596595		-0.012	-0.00096	0.0079	0.99
Organic food intake - postnatal	cg06181187		0.016	0.0056	0.008	0.99
Organic food intake - postnatal	cg21229184		0.012	-0.0015	0.008	0.99
Organic food intake - postnatal	cg09288789		0.012	-0.0027	0.008	0.99
Organic food intake - postnatal	cg05730027		-0.0027	-0.0085	0.008	0.99
Organic food intake - postnatal	cg14212966		-0.0028	-0.0094	0.0081	0.99
Organic food intake - postnatal	cg02140579		0.015	0.018	0.0081	0.99
Organic food intake - postnatal	cg04557357		0.011	0.011	0.0081	0.99
Organic food intake - postnatal	cg25350097		-0.011	0.00051	0.0082	0.99
Organic food intake - postnatal	cg12153222		0.015	0.023	0.0082	0.99
Organic food intake - postnatal	cg10261205		-0.032	-0.0043	0.0082	0.99
Organic food intake - postnatal	cg20956390		-0.0022	0.013	0.0082	0.99
Organic food intake - postnatal	cg10140536		0.014	0.023	0.0082	0.99
Organic food intake - postnatal	cg27399125		-0.016	-0.0037	0.0083	0.99
Organic food intake - postnatal	cg19014792		0.0054	0.011	0.0083	0.99
Organic food intake - postnatal	cg05022059		-0.0034	0.0076	0.0083	0.99
Organic food intake - postnatal	cg02890863		-0.0025	0.0028	0.0083	0.99
Organic food intake - postnatal	cg10669058		-0.0057	-0.012	0.0083	0.99
Organic food intake - postnatal	cg16423910		0.0088	0.0025	0.0083	0.99
Organic food intake - postnatal	cg16580982		-0.027	-0.015	0.0085	0.99
Organic food intake - postnatal	cg18727742		0.039	0.0072	0.0085	0.99
Organic food intake - postnatal	cg01896130		-0.011	-0.0094	0.0085	0.99
Organic food intake - postnatal	cg02192472		0.0041	-0.0089	0.0085	0.99
Organic food intake - postnatal	cg02287371		-0.019	-0.012	0.0086	0.99
Organic food intake - postnatal	cg07796220		-0.011	-0.0082	0.0086	0.99
Organic food intake - postnatal	cg02854972		0.00025	-0.0063	0.0087	0.99
Organic food intake - postnatal	cg16656826		0.0061	0.0047	0.0087	0.99
Organic food intake - postnatal	cg07400503		-0.006	0.0039	0.0087	0.99
Organic food intake - postnatal	cg23060047		-0.0015	0.009	0.0087	0.99
Organic food intake - postnatal	cg09965419		0.0057	0.016	0.0088	0.99
Organic food intake - postnatal	cg24267699		0.0058	-0.012	0.0088	0.99
Organic food intake - postnatal	cg05133853		-0.00059	0.0097	0.0088	0.99
Organic food intake - postnatal	cg07119067		-0.0045	0.0051	0.0088	0.99
Organic food intake - postnatal	cg02230811		0.009	0.0047	0.0088	0.99
Organic food intake - postnatal	cg05222794		-0.011	-0.013	0.0089	0.99
Organic food intake - postnatal	cg05528516		0.014	0.023	0.009	0.99
Organic food intake - postnatal	cg22826333		-0.0062	-0.0025	0.009	0.99
Organic food intake - postnatal	cg01891259		-0.019	-0.014	0.009	0.99
Organic food intake - postnatal	cg25452071		-0.0096	-0.0051	0.009	0.99
Organic food intake - postnatal	cg25457437		-0.011	-0.0066	0.0091	0.99
Organic food intake - postnatal	cg15048099		-0.0047	0.0027	0.0091	0.99
Organic food intake - postnatal	cg23012855		-0.014	-0.0045	0.0092	0.99
Organic food intake - postnatal	cg25473596		-0.0089	-0.0066	0.0092	0.99
Organic food intake - postnatal	cg20964304		0.0046	-0.0085	0.0092	0.99
Organic food intake - postnatal	cg19795594		0.012	0.018	0.0092	0.99
Organic food intake - postnatal	cg09155776		0.0031	-0.01	0.0093	0.99
Organic food intake - postnatal	cg10121113		-0.0037	-0.0063	0.0093	0.99
Organic food intake - postnatal	cg01988325		0.011	0.014	0.0094	0.99
Organic food intake - postnatal	cg11737298		-0.0086	0.0014	0.0094	0.99
Organic food intake - postnatal	cg06771126		0.017	0.015	0.0095	0.99
Organic food intake - postnatal	cg12765123		-0.0033	-0.027	0.0095	0.99
Organic food intake - postnatal	cg14753631		0.02	0.014	0.0095	0.99
Organic food intake - postnatal	cg24724587		-0.0023	0.0078	0.0096	0.99
Organic food intake - postnatal	cg03850113		-0.01	-0.012	0.0096	0.99
Organic food intake - postnatal	cg12555907		0.013	0.013	0.0096	0.99
Organic food intake - postnatal	cg08753468		0.0077	0.0089	0.0097	0.99
Organic food intake - postnatal	cg05661164		-0.014	-0.0073	0.0097	0.99
Organic food intake - postnatal	cg10129154		0.0098	0.011	0.0097	0.99
Organic food intake - postnatal	cg00423443		0.0097	0.012	0.0097	0.99
Organic food intake - postnatal	cg20784693		0.0061	-0.014	0.0098	0.99
Organic food intake - postnatal	cg21314318		-0.0045	6.1e-05	0.0099	0.99
Other pets at home - postnatal	cg01324550	-0.0088			4.8e-05	0.73
Other pets at home - postnatal	cg18833933	0.01			0.00012	0.78
Other pets at home - postnatal	cg14930320	0.0078			0.00018	0.8
Other pets at home - postnatal	cg17444747	0.013			0.00019	0.8
Other pets at home - postnatal	cg20306863	0.018			0.00024	0.82
Other pets at home - postnatal	cg01097406	-0.048			0.00025	0.82
Other pets at home - postnatal	cg19384448	-0.021			0.00027	0.83
Other pets at home - postnatal	cg04049253	-0.009			0.00029	0.84
Other pets at home - postnatal	cg26306976	-0.011			0.00036	0.85
Other pets at home - postnatal	cg15049636	0.0079			0.00038	0.86
Other pets at home - postnatal	cg05393023	0.014			0.00043	0.86
Other pets at home - postnatal	cg11675881	0.01			0.00047	0.87
Other pets at home - postnatal	cg21174841	0.016			0.00049	0.87
Other pets at home - postnatal	cg14365126	-0.0064			0.00053	0.87
Other pets at home - postnatal	cg11235921	0.0056			0.00054	0.87
Other pets at home - postnatal	cg02319733	0.0056			0.00054	0.87
Other pets at home - postnatal	cg10452581	0.017			0.00057	0.88
Other pets at home - postnatal	cg10357888	0.0086			0.00066	0.9
Other pets at home - postnatal	cg09862711	0.0091			0.00068	0.9
Other pets at home - postnatal	cg21380740	0.0097			0.0007	0.91
Other pets at home - postnatal	cg20188212	0.033			0.00073	0.91
Other pets at home - postnatal	cg14336566	-0.01			0.00082	0.91
Other pets at home - postnatal	cg15204036	-0.015			0.00088	0.92
Other pets at home - postnatal	cg12933162	0.0073			0.00088	0.92
Other pets at home - postnatal	cg25356393	-0.033			0.00088	0.92
Other pets at home - postnatal	cg14263391	-0.0068			0.00091	0.92
Other pets at home - postnatal	cg10565662	-0.014			0.001	0.93
Other pets at home - postnatal	cg02174341	0.0072			0.0011	0.93
Other pets at home - postnatal	cg03162779	0.023			0.0011	0.93
Other pets at home - postnatal	cg11540735	-0.01			0.0012	0.94
Other pets at home - postnatal	cg04232649	-0.011			0.0013	0.94
Other pets at home - postnatal	cg27312312	-0.016			0.0013	0.94
Other pets at home - postnatal	cg03665212	-0.0069			0.0014	0.94
Other pets at home - postnatal	cg24938727	-0.0083			0.0014	0.94
Other pets at home - postnatal	cg09677268	0.014			0.0014	0.94
Other pets at home - postnatal	cg19592472	0.011			0.0014	0.94
Other pets at home - postnatal	cg23551979	-0.0079			0.0015	0.94
Other pets at home - postnatal	cg10678190	0.01			0.0016	0.94
Other pets at home - postnatal	cg03594801	0.015			0.0016	0.94
Other pets at home - postnatal	cg00091060	-0.0076			0.0016	0.94
Other pets at home - postnatal	cg05967001	0.009			0.0017	0.95
Other pets at home - postnatal	cg21792399	-0.0098			0.0017	0.94
Other pets at home - postnatal	cg10629004	-0.013			0.0017	0.94
Other pets at home - postnatal	cg20951350	0.0084			0.0018	0.95
Other pets at home - postnatal	cg15061682	-0.009			0.0018	0.95
Other pets at home - postnatal	cg07771160	-0.013			0.0018	0.95
Other pets at home - postnatal	cg04868962	-0.0089			0.0019	0.95
Other pets at home - postnatal	cg14060518	0.0087			0.0019	0.95
Other pets at home - postnatal	cg24705158	0.0072			0.002	0.95
Other pets at home - postnatal	cg07377178	-0.0048			0.002	0.95
Other pets at home - postnatal	cg06324373	0.018			0.002	0.95
Other pets at home - postnatal	cg05860956	0.022			0.002	0.95
Other pets at home - postnatal	cg17479501	-0.013			0.002	0.95
Other pets at home - postnatal	cg03473127	0.0085			0.002	0.95
Other pets at home - postnatal	cg13308187	-0.0068			0.002	0.95
Other pets at home - postnatal	cg12940923	0.009			0.0021	0.95
Other pets at home - postnatal	cg24876897	-0.0049			0.0022	0.96
Other pets at home - postnatal	cg01561304	0.0096			0.0022	0.96
Other pets at home - postnatal	cg00219282	0.0079			0.0022	0.96
Other pets at home - postnatal	cg10152131	0.012			0.0022	0.96
Other pets at home - postnatal	cg24027397	0.0093			0.0023	0.96
Other pets at home - postnatal	cg12764532	0.0099			0.0023	0.96
Other pets at home - postnatal	cg23411869	-0.0094			0.0023	0.96
Other pets at home - postnatal	cg10021122	-0.0078			0.0024	0.96
Other pets at home - postnatal	cg17021907	-0.0059			0.0024	0.96
Other pets at home - postnatal	cg18267049	0.022			0.0024	0.96
Other pets at home - postnatal	cg00348467	0.0078			0.0024	0.96
Other pets at home - postnatal	cg00039864	0.0077			0.0025	0.96
Other pets at home - postnatal	cg01418153	0.004			0.0026	0.97
Other pets at home - postnatal	cg15354666	-0.0098			0.0026	0.97
Other pets at home - postnatal	cg06360956	0.015			0.0026	0.97
Other pets at home - postnatal	cg25878057	-0.0069			0.0026	0.97
Other pets at home - postnatal	cg03140135	0.0039			0.0026	0.97
Other pets at home - postnatal	cg10327440	-0.042			0.0027	0.97
Other pets at home - postnatal	cg26153054	-0.012			0.0027	0.97
Other pets at home - postnatal	cg01563071	-0.0062			0.0027	0.97
Other pets at home - postnatal	cg13762320	-0.0087			0.0027	0.97
Other pets at home - postnatal	cg08597735	0.0086			0.0028	0.97
Other pets at home - postnatal	cg10895682	0.013			0.0029	0.97
Other pets at home - postnatal	cg18996916	0.0088			0.0029	0.97
Other pets at home - postnatal	cg15908709	-0.0069			0.003	0.97
Other pets at home - postnatal	cg19037893	0.01			0.0031	0.97
Other pets at home - postnatal	cg14599998	0.0067			0.0033	0.97
Other pets at home - postnatal	cg25592564	-0.0087			0.0033	0.97
Other pets at home - postnatal	cg09549987	-0.042			0.0033	0.97
Other pets at home - postnatal	cg01283887	-0.0056			0.0033	0.97
Other pets at home - postnatal	cg01471232	-0.014			0.0033	0.97
Other pets at home - postnatal	cg05388069	0.0085			0.0033	0.97
Other pets at home - postnatal	cg07388216	0.016			0.0033	0.97
Other pets at home - postnatal	cg20980926	-0.012			0.0034	0.97
Other pets at home - postnatal	cg23181580	0.004			0.0034	0.97
Other pets at home - postnatal	cg03489974	-0.0077			0.0034	0.97
Other pets at home - postnatal	cg22541341	0.0096			0.0034	0.97
Other pets at home - postnatal	cg05096467	-0.0077			0.0034	0.97
Other pets at home - postnatal	cg09594475	0.011			0.0034	0.97
Other pets at home - postnatal	cg26687119	-0.0045			0.0035	0.97
Other pets at home - postnatal	cg06623151	-0.0061			0.0035	0.97
Other pets at home - postnatal	cg26817877	0.0095			0.0036	0.97
Other pets at home - postnatal	cg27607283	-0.0071			0.0036	0.97
Other pets at home - postnatal	cg07775813	-0.012			0.0036	0.97
Other pets at home - postnatal	cg02483449	-0.0098			0.0037	0.97
Other pets at home - postnatal	cg15829535	-0.021			0.0037	0.97
Other pets at home - postnatal	cg01754756	-0.0051			0.0037	0.97
Other pets at home - postnatal	cg06743703	0.026			0.0037	0.97
Other pets at home - postnatal	cg02434554	0.0058			0.0037	0.97
Other pets at home - postnatal	cg08759041	0.011			0.0038	0.97
Other pets at home - postnatal	cg21354781	-0.016			0.0038	0.97
Other pets at home - postnatal	cg09438113	-0.0053			0.0038	0.97
Other pets at home - postnatal	cg03694279	-0.006			0.0038	0.97
Other pets at home - postnatal	cg07313589	-0.013			0.0039	0.97
Other pets at home - postnatal	cg02775129	0.015			0.0039	0.97
Other pets at home - postnatal	cg12869949	0.0065			0.0039	0.97
Other pets at home - postnatal	cg20328588	0.0057			0.0039	0.97
Other pets at home - postnatal	cg23530906	0.0098			0.0039	0.97
Other pets at home - postnatal	cg06786050	0.0074			0.0039	0.97
Other pets at home - postnatal	cg12046723	0.0097			0.0039	0.97
Other pets at home - postnatal	cg12195369	-0.023			0.0039	0.97
Other pets at home - postnatal	cg12851514	0.0061			0.0039	0.97
Other pets at home - postnatal	cg07561610	0.0048			0.004	0.97
Other pets at home - postnatal	cg10948795	0.0075			0.004	0.97
Other pets at home - postnatal	cg09095562	-0.0065			0.0042	0.97
Other pets at home - postnatal	cg12384932	-0.011			0.0042	0.97
Other pets at home - postnatal	cg23057170	0.014			0.0042	0.97
Other pets at home - postnatal	cg07669403	0.0075			0.0042	0.97
Other pets at home - postnatal	cg12905571	-0.0071			0.0043	0.97
Other pets at home - postnatal	cg10935175	-0.011			0.0043	0.97
Other pets at home - postnatal	cg08968636	-0.0032			0.0043	0.97
Other pets at home - postnatal	cg07142009	-0.025			0.0043	0.97
Other pets at home - postnatal	cg21769969	-0.01			0.0044	0.97
Other pets at home - postnatal	cg00641679	-0.0065			0.0044	0.97
Other pets at home - postnatal	cg09527118	-0.013			0.0044	0.97
Other pets at home - postnatal	cg10231675	0.013			0.0045	0.97
Other pets at home - postnatal	cg12157344	0.013			0.0045	0.97
Other pets at home - postnatal	cg10280339	0.0096			0.0045	0.97
Other pets at home - postnatal	cg11923631	0.0055			0.0045	0.97
Other pets at home - postnatal	cg11057897	-0.0041			0.0046	0.97
Other pets at home - postnatal	cg11561909	0.0065			0.0046	0.97
Other pets at home - postnatal	cg04546993	-0.015			0.0046	0.97
Other pets at home - postnatal	cg13456470	-0.01			0.0046	0.97
Other pets at home - postnatal	cg25786696	0.0099			0.0046	0.97
Other pets at home - postnatal	cg09160776	0.0043			0.0047	0.97
Other pets at home - postnatal	cg17298973	-0.013			0.0047	0.98
Other pets at home - postnatal	cg15028756	0.0077			0.0047	0.98
Other pets at home - postnatal	cg04589210	0.0055			0.0048	0.98
Other pets at home - postnatal	cg10847094	-0.0068			0.0048	0.98
Other pets at home - postnatal	cg03071134	0.021			0.0048	0.98
Other pets at home - postnatal	cg18075315	0.013			0.0049	0.98
Other pets at home - postnatal	cg25026992	-0.015			0.005	0.98
Other pets at home - postnatal	cg02154765	-0.014			0.005	0.98
Other pets at home - postnatal	cg09322973	-0.021			0.005	0.98
Other pets at home - postnatal	cg25809905	-0.0071			0.005	0.98
Other pets at home - postnatal	cg14686297	0.0058			0.005	0.98
Other pets at home - postnatal	cg12580156	0.012			0.0051	0.98
Other pets at home - postnatal	cg20135711	-0.015			0.0051	0.98
Other pets at home - postnatal	cg21805936	-0.014			0.0051	0.98
Other pets at home - postnatal	cg01987925	0.0067			0.0052	0.98
Other pets at home - postnatal	cg08520660	-0.015			0.0052	0.98
Other pets at home - postnatal	cg26051413	-0.018			0.0052	0.98
Other pets at home - postnatal	cg26669624	-0.0045			0.0054	0.98
Other pets at home - postnatal	cg23535310	0.0087			0.0054	0.98
Other pets at home - postnatal	cg25227335	0.0077			0.0055	0.98
Other pets at home - postnatal	cg07110405	-0.0073			0.0055	0.98
Other pets at home - postnatal	cg08546690	0.011			0.0055	0.98
Other pets at home - postnatal	cg27331665	-0.011			0.0056	0.98
Other pets at home - postnatal	cg06735554	-0.007			0.0056	0.98
Other pets at home - postnatal	cg26114043	0.03			0.0057	0.98
Other pets at home - postnatal	cg11810743	0.0099			0.0057	0.98
Other pets at home - postnatal	cg05206633	0.0069			0.0058	0.98
Other pets at home - postnatal	cg07542748	-0.01			0.0058	0.98
Other pets at home - postnatal	cg08242859	-0.0071			0.0058	0.98
Other pets at home - postnatal	cg05182416	-0.0051			0.0058	0.98
Other pets at home - postnatal	cg27014538	-0.0076			0.0058	0.98
Other pets at home - postnatal	cg01895398	-0.017			0.0058	0.98
Other pets at home - postnatal	cg09414673	0.024			0.0059	0.98
Other pets at home - postnatal	cg10534720	-0.0077			0.0059	0.98
Other pets at home - postnatal	cg15841205	-0.0079			0.0059	0.98
Other pets at home - postnatal	cg06187750	0.0068			0.0059	0.98
Other pets at home - postnatal	cg01825213	-0.0085			0.006	0.98
Other pets at home - postnatal	cg14971320	-0.0078			0.006	0.98
Other pets at home - postnatal	cg12499235	-0.02			0.006	0.98
Other pets at home - postnatal	cg00148727	0.0092			0.006	0.98
Other pets at home - postnatal	cg22277154	0.0064			0.006	0.98
Other pets at home - postnatal	cg21876001	-0.0071			0.006	0.98
Other pets at home - postnatal	cg06532212	0.0052			0.006	0.98
Other pets at home - postnatal	cg16887422	0.0062			0.0061	0.98
Other pets at home - postnatal	cg05086444	-0.0065			0.0061	0.98
Other pets at home - postnatal	cg00040588	0.013			0.0062	0.98
Other pets at home - postnatal	cg02638691	0.012			0.0062	0.98
Other pets at home - postnatal	cg22348298	-0.0082			0.0062	0.98
Other pets at home - postnatal	cg16802855	-0.018			0.0062	0.98
Other pets at home - postnatal	cg26212163	0.0071			0.0063	0.98
Other pets at home - postnatal	cg21696208	-0.012			0.0063	0.98
Other pets at home - postnatal	cg08524514	0.0048			0.0063	0.98
Other pets at home - postnatal	cg11328127	-0.0098			0.0063	0.98
Other pets at home - postnatal	cg02079413	0.01			0.0063	0.98
Other pets at home - postnatal	cg01816768	0.0097			0.0063	0.98
Other pets at home - postnatal	cg06680369	-0.0041			0.0063	0.98
Other pets at home - postnatal	cg17534029	-0.013			0.0063	0.98
Other pets at home - postnatal	cg27631597	0.024			0.0064	0.98
Other pets at home - postnatal	cg08861456	-0.015			0.0065	0.98
Other pets at home - postnatal	cg22807681	-0.01			0.0065	0.98
Other pets at home - postnatal	cg20120208	-0.01			0.0065	0.98
Other pets at home - postnatal	cg01464703	0.011			0.0066	0.98
Other pets at home - postnatal	cg19752686	-0.006			0.0067	0.98
Other pets at home - postnatal	cg15125140	0.0067			0.0067	0.98
Other pets at home - postnatal	cg14423692	-0.0074			0.0068	0.98
Other pets at home - postnatal	cg16530177	-0.029			0.0068	0.98
Other pets at home - postnatal	cg01596289	-0.0096			0.0068	0.98
Other pets at home - postnatal	cg13864794	0.012			0.0068	0.98
Other pets at home - postnatal	cg19284039	-0.016			0.0068	0.98
Other pets at home - postnatal	cg16725984	-0.0093			0.0068	0.98
Other pets at home - postnatal	cg08695253	-0.0049			0.0068	0.98
Other pets at home - postnatal	cg04737087	-0.0049			0.0069	0.98
Other pets at home - postnatal	cg24364668	-0.0058			0.0069	0.98
Other pets at home - postnatal	cg11429111	0.0082			0.0069	0.98
Other pets at home - postnatal	cg00666422	0.0065			0.0069	0.98
Other pets at home - postnatal	cg13754720	-0.011			0.0069	0.98
Other pets at home - postnatal	cg11821865	0.0092			0.0069	0.98
Other pets at home - postnatal	cg10518543	0.017			0.0069	0.98
Other pets at home - postnatal	cg02873098	-0.0091			0.0069	0.98
Other pets at home - postnatal	cg18394567	-0.0046			0.0069	0.98
Other pets at home - postnatal	cg24780883	0.0076			0.0069	0.98
Other pets at home - postnatal	cg27118035	0.008			0.007	0.98
Other pets at home - postnatal	cg23819145	-0.0054			0.0071	0.98
Other pets at home - postnatal	cg05266212	0.012			0.0071	0.98
Other pets at home - postnatal	cg26575389	-0.0073			0.0072	0.98
Other pets at home - postnatal	cg01859340	0.0067			0.0072	0.98
Other pets at home - postnatal	cg07626700	-0.01			0.0073	0.98
Other pets at home - postnatal	cg09089053	-0.0055			0.0073	0.98
Other pets at home - postnatal	cg01655150	-0.015			0.0074	0.98
Other pets at home - postnatal	cg04221764	-0.0072			0.0074	0.98
Other pets at home - postnatal	cg03440267	-0.0061			0.0074	0.98
Other pets at home - postnatal	cg20660989	0.0056			0.0074	0.98
Other pets at home - postnatal	cg04218035	0.0063			0.0074	0.98
Other pets at home - postnatal	cg23504719	0.01			0.0074	0.98
Other pets at home - postnatal	cg03440588	0.0054			0.0075	0.98
Other pets at home - postnatal	cg07824636	-0.004			0.0075	0.98
Other pets at home - postnatal	cg06153448	-0.015			0.0075	0.98
Other pets at home - postnatal	cg03159660	-0.0052			0.0076	0.98
Other pets at home - postnatal	cg15074709	0.021			0.0076	0.98
Other pets at home - postnatal	cg03842933	0.0086			0.0077	0.98
Other pets at home - postnatal	cg01804934	-0.008			0.0078	0.98
Other pets at home - postnatal	cg24353535	-0.0086			0.0078	0.98
Other pets at home - postnatal	cg01045959	-0.0099			0.0078	0.98
Other pets at home - postnatal	cg08604223	0.02			0.0079	0.99
Other pets at home - postnatal	cg14101398	-0.0048			0.0079	0.99
Other pets at home - postnatal	cg24826020	-0.014			0.008	0.99
Other pets at home - postnatal	cg05624930	0.008			0.008	0.99
Other pets at home - postnatal	cg00495988	-0.0089			0.0081	0.99
Other pets at home - postnatal	cg16365373	-0.0065			0.0081	0.99
Other pets at home - postnatal	cg00589305	0.011			0.0081	0.99
Other pets at home - postnatal	cg23954968	0.0071			0.0081	0.99
Other pets at home - postnatal	cg21743307	0.01			0.0082	0.99
Other pets at home - postnatal	cg07866725	0.015			0.0082	0.99
Other pets at home - postnatal	cg19384825	-0.011			0.0082	0.99
Other pets at home - postnatal	cg25161512	0.011			0.0083	0.99
Other pets at home - postnatal	cg03149245	-0.007			0.0083	0.99
Other pets at home - postnatal	cg07702236	0.0079			0.0083	0.99
Other pets at home - postnatal	cg06824277	-0.0086			0.0084	0.99
Other pets at home - postnatal	cg06884495	-0.0066			0.0084	0.99
Other pets at home - postnatal	cg05535113	-0.0086			0.0084	0.99
Other pets at home - postnatal	cg10109215	-0.0095			0.0084	0.99
Other pets at home - postnatal	cg09578829	-0.01			0.0085	0.99
Other pets at home - postnatal	cg14605948	-0.0065			0.0085	0.99
Other pets at home - postnatal	cg17655609	0.0079			0.0085	0.99
Other pets at home - postnatal	cg23813681	0.0085			0.0085	0.99
Other pets at home - postnatal	cg08182270	-0.0071			0.0085	0.99
Other pets at home - postnatal	cg09058554	0.0065			0.0086	0.99
Other pets at home - postnatal	cg13056653	-0.013			0.0086	0.99
Other pets at home - postnatal	cg24580146	0.011			0.0086	0.99
Other pets at home - postnatal	cg21581845	-0.0055			0.0087	0.99
Other pets at home - postnatal	cg06599914	-0.01			0.0087	0.99
Other pets at home - postnatal	cg27070902	-0.009			0.0087	0.99
Other pets at home - postnatal	cg07462861	-0.0076			0.0088	0.99
Other pets at home - postnatal	cg04977856	-0.0097			0.0088	0.99
Other pets at home - postnatal	cg00123478	0.0043			0.009	0.99
Other pets at home - postnatal	cg19238415	-0.0073			0.009	0.99
Other pets at home - postnatal	cg00776960	-0.0099			0.009	0.99
Other pets at home - postnatal	cg16411216	-0.015			0.0091	0.99
Other pets at home - postnatal	cg13629358	-0.0047			0.0091	0.99
Other pets at home - postnatal	cg01729837	0.0069			0.0091	0.99
Other pets at home - postnatal	cg08687025	-0.014			0.0092	0.99
Other pets at home - postnatal	cg19045437	-0.0057			0.0092	0.99
Other pets at home - postnatal	cg14666946	-0.0044			0.0092	0.99
Other pets at home - postnatal	cg04150495	-0.014			0.0092	0.99
Other pets at home - postnatal	cg13577628	-0.0061			0.0093	0.99
Other pets at home - postnatal	cg06934038	0.0061			0.0093	0.99
Other pets at home - postnatal	cg26996626	0.0073			0.0093	0.99
Other pets at home - postnatal	cg24023289	0.007			0.0094	0.99
Other pets at home - postnatal	cg01915019	0.0087			0.0094	0.99
Other pets at home - postnatal	cg12878183	0.0055			0.0094	0.99
Other pets at home - postnatal	cg26529300	-0.015			0.0094	0.99
Other pets at home - postnatal	cg26221992	0.01			0.0095	0.99
Other pets at home - postnatal	cg06126713	0.012			0.0095	0.99
Other pets at home - postnatal	cg22974952	-0.011			0.0095	0.99
Other pets at home - postnatal	cg26112661	-0.0071			0.0096	0.99
Other pets at home - postnatal	cg09290866	0.01			0.0096	0.99
Other pets at home - postnatal	cg23552820	-0.01			0.0096	0.99
Other pets at home - postnatal	cg12940522	0.0047			0.0096	0.99
Other pets at home - postnatal	cg23849826	-0.014			0.0097	0.99
Other pets at home - postnatal	cg01073479	0.0058			0.0097	0.99
Other pets at home - postnatal	cg20867963	-0.026			0.0098	0.99
Other pets at home - postnatal	cg25491704	-0.011			0.0098	0.99
Other pets at home - postnatal	cg19809039	-0.0051			0.0098	0.99
Other pets at home - postnatal	cg01159003	-0.0079			0.0098	0.99
Other pets at home - postnatal	cg00798317	-0.0062			0.0098	0.99
Other pets at home - postnatal	cg15371566	0.007			0.0099	0.99
Other pets at home - postnatal	cg06002203	0.023			0.0099	0.99
Other pets at home - postnatal	cg25503381	-0.0097			0.0099	0.99
Other pets at home - postnatal	cg19832721	-0.015			0.0099	0.99
Other pets at home - postnatal	cg00066239	-0.011			0.01	0.99
PM10 (preg) - prenatal	cg14195657	-0.029			4.5e-05	0.72
PM10 (preg) - prenatal	cg07457375	-0.022			4.8e-05	0.73
PM10 (preg) - prenatal	cg05346440	-0.03			9.2e-05	0.77
PM10 (preg) - prenatal	cg05861255	0.015			0.00012	0.77
PM10 (preg) - prenatal	cg27665808	-0.02			0.00013	0.78
PM10 (preg) - prenatal	cg18882407	0.022			0.00018	0.8
PM10 (preg) - prenatal	cg24624505	0.037			0.00018	0.8
PM10 (preg) - prenatal	cg17137888	0.0086			0.0002	0.8
PM10 (preg) - prenatal	cg00145103	0.014			0.0002	0.81
PM10 (preg) - prenatal	cg20003983	-0.013			0.0002	0.81
PM10 (preg) - prenatal	cg13165009	0.013			0.00021	0.81
PM10 (preg) - prenatal	cg08642111	0.016			0.00031	0.85
PM10 (preg) - prenatal	cg04471325	0.011			0.00033	0.85
PM10 (preg) - prenatal	cg22741244	0.015			0.00035	0.85
PM10 (preg) - prenatal	cg18114053	0.023			0.00036	0.85
PM10 (preg) - prenatal	cg01209566	-0.012			0.00038	0.86
PM10 (preg) - prenatal	cg16363586	-0.016			0.00038	0.86
PM10 (preg) - prenatal	cg15891218	0.023			0.00039	0.86
PM10 (preg) - prenatal	cg02415963	-0.019			0.00039	0.86
PM10 (preg) - prenatal	cg18806140	-0.016			0.00041	0.86
PM10 (preg) - prenatal	cg19234738	0.014			0.00044	0.86
PM10 (preg) - prenatal	cg27384355	0.034			0.00048	0.87
PM10 (preg) - prenatal	cg08042220	-0.015			0.00053	0.87
PM10 (preg) - prenatal	cg03209412	-0.025			0.00053	0.87
PM10 (preg) - prenatal	cg22502625	-0.012			0.00053	0.87
PM10 (preg) - prenatal	cg22713356	0.054			0.00053	0.87
PM10 (preg) - prenatal	cg20232291	0.0089			0.00056	0.87
PM10 (preg) - prenatal	cg06525987	0.0095			0.0006	0.88
PM10 (preg) - prenatal	cg08516817	-0.02			0.00064	0.89
PM10 (preg) - prenatal	cg18463802	-0.014			0.00065	0.9
PM10 (preg) - prenatal	cg10755878	-0.025			0.00068	0.9
PM10 (preg) - prenatal	cg11842367	0.015			0.00071	0.91
PM10 (preg) - prenatal	cg21461082	-0.022			0.00072	0.91
PM10 (preg) - prenatal	cg03355213	0.039			0.0008	0.91
PM10 (preg) - prenatal	cg15053022	0.011			0.00081	0.91
PM10 (preg) - prenatal	cg07929768	-0.019			0.00082	0.91
PM10 (preg) - prenatal	cg07688490	0.026			0.00084	0.91
PM10 (preg) - prenatal	cg07363697	-0.027			0.00086	0.91
PM10 (preg) - prenatal	cg01587662	0.018			0.00091	0.92
PM10 (preg) - prenatal	cg20575173	0.014			0.00094	0.92
PM10 (preg) - prenatal	cg02423659	-0.019			0.00097	0.92
PM10 (preg) - prenatal	cg26392708	0.011			0.00097	0.92
PM10 (preg) - prenatal	cg01403030	0.018			0.001	0.93
PM10 (preg) - prenatal	cg08418323	-0.013			0.0011	0.93
PM10 (preg) - prenatal	cg02734505	-0.021			0.0011	0.93
PM10 (preg) - prenatal	cg10715272	-0.025			0.0012	0.94
PM10 (preg) - prenatal	cg25447806	0.0088			0.0012	0.94
PM10 (preg) - prenatal	cg02255004	-0.0078			0.0012	0.94
PM10 (preg) - prenatal	cg25358289	0.017			0.0012	0.94
PM10 (preg) - prenatal	cg21221786	-0.018			0.0012	0.94
PM10 (preg) - prenatal	cg13435792	-0.036			0.0012	0.94
PM10 (preg) - prenatal	cg11446693	-0.011			0.0012	0.94
PM10 (preg) - prenatal	cg24375409	-0.028			0.0013	0.94
PM10 (preg) - prenatal	cg07054641	-0.011			0.0013	0.94
PM10 (preg) - prenatal	cg24769628	-0.017			0.0013	0.94
PM10 (preg) - prenatal	cg22904815	-0.014			0.0013	0.94
PM10 (preg) - prenatal	cg21013756	-0.024			0.0014	0.94
PM10 (preg) - prenatal	cg01342115	0.018			0.0014	0.94
PM10 (preg) - prenatal	cg21818274	-0.0096			0.0014	0.94
PM10 (preg) - prenatal	cg15422005	0.0084			0.0014	0.94
PM10 (preg) - prenatal	cg04906636	-0.022			0.0014	0.94
PM10 (preg) - prenatal	cg13728287	-0.015			0.0014	0.94
PM10 (preg) - prenatal	cg09285795	-0.012			0.0014	0.94
PM10 (preg) - prenatal	cg16811771	0.013			0.0014	0.94
PM10 (preg) - prenatal	cg08196561	-0.019			0.0014	0.94
PM10 (preg) - prenatal	cg00495443	-0.012			0.0014	0.94
PM10 (preg) - prenatal	cg11296826	-0.023			0.0015	0.94
PM10 (preg) - prenatal	cg02108080	0.015			0.0015	0.94
PM10 (preg) - prenatal	cg24877093	-0.026			0.0015	0.94
PM10 (preg) - prenatal	cg25646708	0.018			0.0016	0.94
PM10 (preg) - prenatal	cg23607889	0.0098			0.0016	0.94
PM10 (preg) - prenatal	cg03389890	-0.025			0.0016	0.94
PM10 (preg) - prenatal	cg11265488	-0.016			0.0017	0.94
PM10 (preg) - prenatal	cg27365295	0.02			0.0017	0.94
PM10 (preg) - prenatal	cg17800788	0.014			0.0018	0.95
PM10 (preg) - prenatal	cg23065097	0.012			0.0018	0.95
PM10 (preg) - prenatal	cg23078194	0.015			0.0018	0.95
PM10 (preg) - prenatal	cg10059924	-0.014			0.0018	0.95
PM10 (preg) - prenatal	cg14742079	0.016			0.0018	0.95
PM10 (preg) - prenatal	cg25742326	0.018			0.0019	0.95
PM10 (preg) - prenatal	cg15736726	0.015			0.0019	0.95
PM10 (preg) - prenatal	cg03304718	-0.012			0.0019	0.95
PM10 (preg) - prenatal	cg16676177	-0.015			0.0019	0.95
PM10 (preg) - prenatal	cg13594630	0.017			0.0019	0.95
PM10 (preg) - prenatal	cg22398226	0.014			0.002	0.95
PM10 (preg) - prenatal	cg11025918	-0.0082			0.002	0.95
PM10 (preg) - prenatal	cg14148253	0.011			0.002	0.95
PM10 (preg) - prenatal	cg02845528	-0.015			0.002	0.95
PM10 (preg) - prenatal	cg25653947	0.0057			0.002	0.95
PM10 (preg) - prenatal	cg07716052	0.0084			0.002	0.95
PM10 (preg) - prenatal	cg10137837	-0.014			0.002	0.95
PM10 (preg) - prenatal	cg03234186	-0.019			0.002	0.95
PM10 (preg) - prenatal	cg17667035	0.013			0.0021	0.95
PM10 (preg) - prenatal	cg07807470	0.0098			0.0022	0.96
PM10 (preg) - prenatal	cg25340674	0.0068			0.0022	0.96
PM10 (preg) - prenatal	cg07297242	-0.021			0.0022	0.96
PM10 (preg) - prenatal	cg15383120	0.018			0.0022	0.96
PM10 (preg) - prenatal	cg25456249	0.01			0.0022	0.96
PM10 (preg) - prenatal	cg19150029	-0.058			0.0022	0.96
PM10 (preg) - prenatal	cg18901140	0.014			0.0022	0.96
PM10 (preg) - prenatal	cg08872493	0.013			0.0023	0.96
PM10 (preg) - prenatal	cg20704342	-0.013			0.0023	0.96
PM10 (preg) - prenatal	cg27401846	0.012			0.0023	0.96
PM10 (preg) - prenatal	cg07911961	-0.0096			0.0024	0.96
PM10 (preg) - prenatal	cg27225686	0.011			0.0024	0.96
PM10 (preg) - prenatal	cg24173182	0.014			0.0024	0.96
PM10 (preg) - prenatal	cg18083591	0.017			0.0025	0.96
PM10 (preg) - prenatal	cg14086122	0.0083			0.0025	0.96
PM10 (preg) - prenatal	cg02127209	0.012			0.0025	0.97
PM10 (preg) - prenatal	cg26929925	0.036			0.0026	0.97
PM10 (preg) - prenatal	cg08739696	-0.012			0.0026	0.97
PM10 (preg) - prenatal	cg12920004	-0.013			0.0026	0.97
PM10 (preg) - prenatal	cg26396492	0.0081			0.0026	0.97
PM10 (preg) - prenatal	cg04552852	0.0066			0.0027	0.97
PM10 (preg) - prenatal	cg13389502	0.012			0.0027	0.97
PM10 (preg) - prenatal	cg12431300	0.0097			0.0027	0.97
PM10 (preg) - prenatal	cg17171722	0.013			0.0027	0.97
PM10 (preg) - prenatal	cg16449012	0.0099			0.0028	0.97
PM10 (preg) - prenatal	cg12633998	-0.016			0.0029	0.97
PM10 (preg) - prenatal	cg24330204	-0.013			0.0029	0.97
PM10 (preg) - prenatal	cg26886268	0.022			0.0029	0.97
PM10 (preg) - prenatal	cg20204986	0.011			0.0029	0.97
PM10 (preg) - prenatal	cg24678113	-0.018			0.003	0.97
PM10 (preg) - prenatal	cg12818481	-0.013			0.003	0.97
PM10 (preg) - prenatal	cg09597645	-0.012			0.003	0.97
PM10 (preg) - prenatal	cg20234007	-0.0093			0.003	0.97
PM10 (preg) - prenatal	cg08787039	0.022			0.0031	0.97
PM10 (preg) - prenatal	cg06610376	-0.014			0.0031	0.97
PM10 (preg) - prenatal	cg26690334	0.018			0.0031	0.97
PM10 (preg) - prenatal	cg15175162	-0.015			0.0032	0.97
PM10 (preg) - prenatal	cg11100933	0.012			0.0032	0.97
PM10 (preg) - prenatal	cg13927228	-0.0087			0.0032	0.97
PM10 (preg) - prenatal	cg08756640	0.0088			0.0032	0.97
PM10 (preg) - prenatal	cg11455642	0.015			0.0032	0.97
PM10 (preg) - prenatal	cg24208325	-0.025			0.0032	0.97
PM10 (preg) - prenatal	cg01729837	0.012			0.0032	0.97
PM10 (preg) - prenatal	cg25942789	-0.02			0.0033	0.97
PM10 (preg) - prenatal	cg13011429	0.017			0.0033	0.97
PM10 (preg) - prenatal	cg13326914	0.015			0.0033	0.97
PM10 (preg) - prenatal	cg13316433	-0.015			0.0033	0.97
PM10 (preg) - prenatal	cg00056066	-0.016			0.0033	0.97
PM10 (preg) - prenatal	cg08787968	0.017			0.0033	0.97
PM10 (preg) - prenatal	cg13551269	-0.025			0.0033	0.97
PM10 (preg) - prenatal	cg00336149	0.013			0.0034	0.97
PM10 (preg) - prenatal	cg09326843	0.0075			0.0034	0.97
PM10 (preg) - prenatal	cg11563656	-0.016			0.0035	0.97
PM10 (preg) - prenatal	cg26979595	0.012			0.0035	0.97
PM10 (preg) - prenatal	cg21769619	0.0095			0.0035	0.97
PM10 (preg) - prenatal	cg05968233	-0.014			0.0035	0.97
PM10 (preg) - prenatal	cg24298311	0.02			0.0036	0.97
PM10 (preg) - prenatal	cg05514418	0.02			0.0036	0.97
PM10 (preg) - prenatal	cg00512563	-0.015			0.0036	0.97
PM10 (preg) - prenatal	cg00782645	0.011			0.0036	0.97
PM10 (preg) - prenatal	cg07752120	0.029			0.0037	0.97
PM10 (preg) - prenatal	cg13245264	0.011			0.0037	0.97
PM10 (preg) - prenatal	cg03719642	-0.013			0.0037	0.97
PM10 (preg) - prenatal	cg26874229	-0.021			0.0038	0.97
PM10 (preg) - prenatal	cg00169964	-0.016			0.0038	0.97
PM10 (preg) - prenatal	cg06624146	0.013			0.0038	0.97
PM10 (preg) - prenatal	cg22646995	0.016			0.0039	0.97
PM10 (preg) - prenatal	cg06395414	-0.01			0.0039	0.97
PM10 (preg) - prenatal	cg13139630	-0.0075			0.0039	0.97
PM10 (preg) - prenatal	cg17277199	-0.012			0.004	0.97
PM10 (preg) - prenatal	cg17163760	-0.022			0.004	0.97
PM10 (preg) - prenatal	cg18448614	0.015			0.004	0.97
PM10 (preg) - prenatal	cg12450708	0.017			0.004	0.97
PM10 (preg) - prenatal	cg12161971	-0.011			0.004	0.97
PM10 (preg) - prenatal	cg24549153	-0.0095			0.004	0.97
PM10 (preg) - prenatal	cg03242265	0.018			0.0041	0.97
PM10 (preg) - prenatal	cg13003311	0.0097			0.0041	0.97
PM10 (preg) - prenatal	cg02393606	0.0097			0.0041	0.97
PM10 (preg) - prenatal	cg01770755	-0.01			0.0041	0.97
PM10 (preg) - prenatal	cg11345693	0.029			0.0041	0.97
PM10 (preg) - prenatal	cg01430344	-0.018			0.0042	0.97
PM10 (preg) - prenatal	cg01691090	0.022			0.0042	0.97
PM10 (preg) - prenatal	cg22124215	-0.013			0.0043	0.97
PM10 (preg) - prenatal	cg15201545	0.045			0.0043	0.97
PM10 (preg) - prenatal	cg12011343	-0.039			0.0043	0.97
PM10 (preg) - prenatal	cg19409163	0.015			0.0043	0.97
PM10 (preg) - prenatal	cg04946387	-0.03			0.0043	0.97
PM10 (preg) - prenatal	cg02644491	0.016			0.0043	0.97
PM10 (preg) - prenatal	cg18122027	0.0076			0.0044	0.97
PM10 (preg) - prenatal	cg22055513	0.023			0.0044	0.97
PM10 (preg) - prenatal	cg00551647	-0.012			0.0044	0.97
PM10 (preg) - prenatal	cg25074493	0.014			0.0045	0.97
PM10 (preg) - prenatal	cg06080311	0.016			0.0045	0.97
PM10 (preg) - prenatal	cg02493544	-0.0067			0.0045	0.97
PM10 (preg) - prenatal	cg16350608	0.014			0.0046	0.97
PM10 (preg) - prenatal	cg17533533	0.013			0.0046	0.97
PM10 (preg) - prenatal	cg21583440	0.0088			0.0046	0.97
PM10 (preg) - prenatal	cg23159704	-0.015			0.0046	0.97
PM10 (preg) - prenatal	cg26548497	-0.018			0.0047	0.98
PM10 (preg) - prenatal	cg21188533	0.024			0.0047	0.98
PM10 (preg) - prenatal	cg14550519	-0.034			0.0047	0.98
PM10 (preg) - prenatal	cg13885623	-0.0094			0.0048	0.98
PM10 (preg) - prenatal	cg12907876	-0.011			0.0048	0.98
PM10 (preg) - prenatal	cg00113096	-0.014			0.0048	0.98
PM10 (preg) - prenatal	cg24710179	0.0075			0.0048	0.98
PM10 (preg) - prenatal	cg00449812	-0.0061			0.0048	0.98
PM10 (preg) - prenatal	cg12596564	0.015			0.0049	0.98
PM10 (preg) - prenatal	cg10512202	0.02			0.0049	0.98
PM10 (preg) - prenatal	cg21599230	0.024			0.0049	0.98
PM10 (preg) - prenatal	cg09050461	0.0065			0.0049	0.98
PM10 (preg) - prenatal	cg26925981	0.013			0.0049	0.98
PM10 (preg) - prenatal	cg04836151	0.022			0.0049	0.98
PM10 (preg) - prenatal	cg02391615	-0.011			0.0049	0.98
PM10 (preg) - prenatal	cg00513316	-0.01			0.0049	0.98
PM10 (preg) - prenatal	cg10272176	-0.017			0.0049	0.98
PM10 (preg) - prenatal	cg18334915	0.011			0.0049	0.98
PM10 (preg) - prenatal	cg03704308	-0.02			0.005	0.98
PM10 (preg) - prenatal	cg26060634	0.013			0.005	0.98
PM10 (preg) - prenatal	cg07636688	0.02			0.005	0.98
PM10 (preg) - prenatal	cg19667813	0.013			0.0051	0.98
PM10 (preg) - prenatal	cg15229496	0.013			0.0051	0.98
PM10 (preg) - prenatal	cg03018163	0.011			0.0051	0.98
PM10 (preg) - prenatal	cg00646396	0.0065			0.0052	0.98
PM10 (preg) - prenatal	cg09783253	-0.013			0.0052	0.98
PM10 (preg) - prenatal	cg15315385	0.0084			0.0052	0.98
PM10 (preg) - prenatal	cg09628216	0.0095			0.0052	0.98
PM10 (preg) - prenatal	cg19478079	-0.015			0.0052	0.98
PM10 (preg) - prenatal	cg17963840	0.0096			0.0053	0.98
PM10 (preg) - prenatal	cg23352942	-0.029			0.0054	0.98
PM10 (preg) - prenatal	cg00440531	0.015			0.0054	0.98
PM10 (preg) - prenatal	cg26794885	0.017			0.0054	0.98
PM10 (preg) - prenatal	cg17433678	0.0083			0.0054	0.98
PM10 (preg) - prenatal	cg20373635	-0.012			0.0054	0.98
PM10 (preg) - prenatal	cg09507567	-0.027			0.0054	0.98
PM10 (preg) - prenatal	cg27553119	-0.0076			0.0055	0.98
PM10 (preg) - prenatal	cg10554264	-0.012			0.0055	0.98
PM10 (preg) - prenatal	cg23591611	0.0097			0.0055	0.98
PM10 (preg) - prenatal	cg17670646	-0.0078			0.0055	0.98
PM10 (preg) - prenatal	cg12167548	0.032			0.0056	0.98
PM10 (preg) - prenatal	cg01285435	-0.012			0.0056	0.98
PM10 (preg) - prenatal	cg17425810	0.012			0.0057	0.98
PM10 (preg) - prenatal	cg08151370	0.017			0.0057	0.98
PM10 (preg) - prenatal	cg20665157	0.011			0.0057	0.98
PM10 (preg) - prenatal	cg14212206	-0.0078			0.0057	0.98
PM10 (preg) - prenatal	cg00947478	0.015			0.0057	0.98
PM10 (preg) - prenatal	cg14186349	-0.012			0.0057	0.98
PM10 (preg) - prenatal	cg26394940	-0.027			0.0057	0.98
PM10 (preg) - prenatal	cg26675379	0.014			0.0058	0.98
PM10 (preg) - prenatal	cg18327128	0.016			0.0058	0.98
PM10 (preg) - prenatal	cg26929163	-0.011			0.0058	0.98
PM10 (preg) - prenatal	cg25404088	-0.012			0.0058	0.98
PM10 (preg) - prenatal	cg27212190	-0.011			0.0059	0.98
PM10 (preg) - prenatal	cg23189951	0.016			0.0059	0.98
PM10 (preg) - prenatal	cg22822656	0.013			0.0059	0.98
PM10 (preg) - prenatal	cg26581729	-0.0081			0.0059	0.98
PM10 (preg) - prenatal	cg01434559	-0.0096			0.0059	0.98
PM10 (preg) - prenatal	cg09781307	-0.0084			0.0059	0.98
PM10 (preg) - prenatal	cg16595667	0.013			0.0059	0.98
PM10 (preg) - prenatal	cg24403268	0.027			0.0059	0.98
PM10 (preg) - prenatal	cg17163527	0.011			0.006	0.98
PM10 (preg) - prenatal	cg00407329	0.018			0.006	0.98
PM10 (preg) - prenatal	cg03281335	-0.0072			0.006	0.98
PM10 (preg) - prenatal	cg06722282	0.0081			0.006	0.98
PM10 (preg) - prenatal	cg18479173	0.013			0.006	0.98
PM10 (preg) - prenatal	cg19401033	-0.014			0.0061	0.98
PM10 (preg) - prenatal	cg19419291	-0.015			0.0061	0.98
PM10 (preg) - prenatal	cg20516262	0.011			0.0061	0.98
PM10 (preg) - prenatal	cg14631576	-0.03			0.0061	0.98
PM10 (preg) - prenatal	cg18142353	0.013			0.0061	0.98
PM10 (preg) - prenatal	cg21136544	0.0073			0.0062	0.98
PM10 (preg) - prenatal	cg14508358	-0.027			0.0062	0.98
PM10 (preg) - prenatal	cg02382426	0.0082			0.0062	0.98
PM10 (preg) - prenatal	cg06558435	-0.0092			0.0062	0.98
PM10 (preg) - prenatal	cg06510647	-0.011			0.0062	0.98
PM10 (preg) - prenatal	cg07497520	0.019			0.0062	0.98
PM10 (preg) - prenatal	cg25537669	0.011			0.0062	0.98
PM10 (preg) - prenatal	cg12099459	0.013			0.0063	0.98
PM10 (preg) - prenatal	cg02464608	-0.015			0.0063	0.98
PM10 (preg) - prenatal	cg15928398	0.037			0.0063	0.98
PM10 (preg) - prenatal	cg14413466	0.041			0.0063	0.98
PM10 (preg) - prenatal	cg02663821	-0.0064			0.0064	0.98
PM10 (preg) - prenatal	cg01693350	0.015			0.0064	0.98
PM10 (preg) - prenatal	cg01351822	-0.047			0.0064	0.98
PM10 (preg) - prenatal	cg18902541	0.012			0.0065	0.98
PM10 (preg) - prenatal	cg01727419	-0.027			0.0065	0.98
PM10 (preg) - prenatal	cg19937039	-0.011			0.0065	0.98
PM10 (preg) - prenatal	cg26393534	-0.014			0.0065	0.98
PM10 (preg) - prenatal	cg23502883	-0.011			0.0065	0.98
PM10 (preg) - prenatal	cg01577933	-0.017			0.0066	0.98
PM10 (preg) - prenatal	cg04118610	-0.052			0.0066	0.98
PM10 (preg) - prenatal	cg01499591	0.0078			0.0066	0.98
PM10 (preg) - prenatal	cg18454045	0.0096			0.0066	0.98
PM10 (preg) - prenatal	cg18389933	0.0096			0.0066	0.98
PM10 (preg) - prenatal	cg21937462	-0.0085			0.0066	0.98
PM10 (preg) - prenatal	cg11182160	0.013			0.0067	0.98
PM10 (preg) - prenatal	cg08445039	0.0075			0.0067	0.98
PM10 (preg) - prenatal	cg10769989	0.024			0.0067	0.98
PM10 (preg) - prenatal	cg24308847	0.0047			0.0067	0.98
PM10 (preg) - prenatal	cg16516405	0.018			0.0068	0.98
PM10 (preg) - prenatal	cg27655935	-0.011			0.0068	0.98
PM10 (preg) - prenatal	cg02156870	0.018			0.0068	0.98
PM10 (preg) - prenatal	cg14632696	-0.021			0.0069	0.98
PM10 (preg) - prenatal	cg15355952	-0.012			0.0069	0.98
PM10 (preg) - prenatal	cg23894086	0.019			0.0069	0.98
PM10 (preg) - prenatal	cg22460204	-0.011			0.0069	0.98
PM10 (preg) - prenatal	cg06639267	-0.01			0.0069	0.98
PM10 (preg) - prenatal	cg22022747	0.0068			0.007	0.98
PM10 (preg) - prenatal	cg21538208	-0.024			0.007	0.98
PM10 (preg) - prenatal	cg22732636	0.02			0.007	0.98
PM10 (preg) - prenatal	cg27134910	-0.014			0.0071	0.98
PM10 (preg) - prenatal	cg05734973	0.01			0.0071	0.98
PM10 (preg) - prenatal	cg07363961	0.0083			0.0071	0.98
PM10 (preg) - prenatal	cg03406106	-0.02			0.0071	0.98
PM10 (preg) - prenatal	cg14543255	0.015			0.0071	0.98
PM10 (preg) - prenatal	cg02850689	0.013			0.0072	0.98
PM10 (preg) - prenatal	cg04442388	-0.0094			0.0072	0.98
PM10 (preg) - prenatal	cg07874755	-0.019			0.0072	0.98
PM10 (preg) - prenatal	cg02795334	-0.016			0.0072	0.98
PM10 (preg) - prenatal	cg01084435	0.0081			0.0072	0.98
PM10 (preg) - prenatal	cg26220725	-0.033			0.0073	0.98
PM10 (preg) - prenatal	cg16446577	0.01			0.0073	0.98
PM10 (preg) - prenatal	cg05860956	-0.03			0.0073	0.98
PM10 (preg) - prenatal	cg13540171	-0.0089			0.0073	0.98
PM10 (preg) - prenatal	cg26499286	-0.0072			0.0073	0.98
PM10 (preg) - prenatal	cg01138164	-0.0073			0.0074	0.98
PM10 (preg) - prenatal	cg07866725	-0.023			0.0074	0.98
PM10 (preg) - prenatal	cg27340723	0.015			0.0074	0.98
PM10 (preg) - prenatal	cg18344466	-0.013			0.0074	0.98
PM10 (preg) - prenatal	cg03199996	-0.0059			0.0074	0.98
PM10 (preg) - prenatal	cg09468051	-0.0089			0.0075	0.98
PM10 (preg) - prenatal	cg10870165	0.0081			0.0075	0.98
PM10 (preg) - prenatal	cg13426224	0.0083			0.0075	0.98
PM10 (preg) - prenatal	cg12974660	-0.014			0.0076	0.98
PM10 (preg) - prenatal	cg07884222	-0.015			0.0076	0.98
PM10 (preg) - prenatal	cg21923770	0.013			0.0076	0.98
PM10 (preg) - prenatal	cg01272599	-0.012			0.0076	0.98
PM10 (preg) - prenatal	cg26513689	-0.012			0.0077	0.98
PM10 (preg) - prenatal	cg15417641	0.02			0.0077	0.98
PM10 (preg) - prenatal	cg01444849	-0.011			0.0077	0.98
PM10 (preg) - prenatal	cg22641093	-0.0086			0.0077	0.98
PM10 (preg) - prenatal	cg17035899	0.047			0.0078	0.98
PM10 (preg) - prenatal	cg01788910	0.026			0.0078	0.98
PM10 (preg) - prenatal	cg24148304	-0.013			0.0079	0.99
PM10 (preg) - prenatal	cg24019078	-0.044			0.008	0.99
PM10 (preg) - prenatal	cg09169455	-0.022			0.008	0.99
PM10 (preg) - prenatal	cg05290820	0.01			0.008	0.99
PM10 (preg) - prenatal	cg03515494	0.013			0.008	0.99
PM10 (preg) - prenatal	cg07462762	0.017			0.008	0.99
PM10 (preg) - prenatal	cg01824138	0.017			0.0081	0.99
PM10 (preg) - prenatal	cg13228576	0.0095			0.0081	0.99
PM10 (preg) - prenatal	cg03493768	0.0088			0.0081	0.99
PM10 (preg) - prenatal	cg23645885	0.0084			0.0081	0.99
PM10 (preg) - prenatal	cg07504977	0.0079			0.0081	0.99
PM10 (preg) - prenatal	cg12901910	-0.016			0.0082	0.99
PM10 (preg) - prenatal	cg22022881	-0.023			0.0082	0.99
PM10 (preg) - prenatal	cg06553513	-0.021			0.0082	0.99
PM10 (preg) - prenatal	cg26307117	0.013			0.0083	0.99
PM10 (preg) - prenatal	cg04015044	0.0082			0.0083	0.99
PM10 (preg) - prenatal	cg09096950	-0.011			0.0083	0.99
PM10 (preg) - prenatal	cg22246785	0.0083			0.0083	0.99
PM10 (preg) - prenatal	cg05898343	0.015			0.0084	0.99
PM10 (preg) - prenatal	cg19435188	-0.0087			0.0085	0.99
PM10 (preg) - prenatal	cg06239923	0.012			0.0085	0.99
PM10 (preg) - prenatal	cg26458748	0.023			0.0086	0.99
PM10 (preg) - prenatal	cg10742523	-0.0086			0.0086	0.99
PM10 (preg) - prenatal	cg18625538	-0.016			0.0086	0.99
PM10 (preg) - prenatal	cg04870120	0.012			0.0086	0.99
PM10 (preg) - prenatal	cg09608765	-0.0082			0.0087	0.99
PM10 (preg) - prenatal	cg01936370	0.0062			0.0087	0.99
PM10 (preg) - prenatal	cg20290983	-0.062			0.0087	0.99
PM10 (preg) - prenatal	cg24441899	0.036			0.0087	0.99
PM10 (preg) - prenatal	cg16463460	0.007			0.0087	0.99
PM10 (preg) - prenatal	cg03235661	0.021			0.0087	0.99
PM10 (preg) - prenatal	cg12582028	-0.015			0.0088	0.99
PM10 (preg) - prenatal	cg00306311	0.0061			0.0088	0.99
PM10 (preg) - prenatal	cg21152753	-0.022			0.0088	0.99
PM10 (preg) - prenatal	cg09610767	0.011			0.0088	0.99
PM10 (preg) - prenatal	cg10701640	0.021			0.0088	0.99
PM10 (preg) - prenatal	cg03882914	0.0096			0.0088	0.99
PM10 (preg) - prenatal	cg20699076	0.011			0.0088	0.99
PM10 (preg) - prenatal	cg09940915	0.009			0.0089	0.99
PM10 (preg) - prenatal	cg00244776	0.0099			0.0089	0.99
PM10 (preg) - prenatal	cg20304290	0.0065			0.0089	0.99
PM10 (preg) - prenatal	cg00800109	0.011			0.0089	0.99
PM10 (preg) - prenatal	cg03140480	-0.015			0.009	0.99
PM10 (preg) - prenatal	cg11731671	-0.02			0.009	0.99
PM10 (preg) - prenatal	cg01072786	-0.019			0.0091	0.99
PM10 (preg) - prenatal	cg01492523	0.01			0.0091	0.99
PM10 (preg) - prenatal	cg19469447	0.029			0.0091	0.99
PM10 (preg) - prenatal	cg13092901	-0.0094			0.0091	0.99
PM10 (preg) - prenatal	cg03438305	0.013			0.0093	0.99
PM10 (preg) - prenatal	cg07863240	0.009			0.0093	0.99
PM10 (preg) - prenatal	cg18120979	-0.018			0.0093	0.99
PM10 (preg) - prenatal	cg00393985	-0.024			0.0093	0.99
PM10 (preg) - prenatal	cg10861897	-0.014			0.0093	0.99
PM10 (preg) - prenatal	cg15501381	0.0063			0.0093	0.99
PM10 (preg) - prenatal	cg05239308	0.017			0.0093	0.99
PM10 (preg) - prenatal	cg00721170	0.017			0.0094	0.99
PM10 (preg) - prenatal	cg01126162	-0.0076			0.0094	0.99
PM10 (preg) - prenatal	cg12912872	-0.0087			0.0094	0.99
PM10 (preg) - prenatal	cg12982322	0.0096			0.0094	0.99
PM10 (preg) - prenatal	cg15298719	-0.0085			0.0094	0.99
PM10 (preg) - prenatal	cg10907148	0.023			0.0094	0.99
PM10 (preg) - prenatal	cg04553623	-0.011			0.0094	0.99
PM10 (preg) - prenatal	cg12297409	0.0075			0.0095	0.99
PM10 (preg) - prenatal	cg07609200	0.016			0.0095	0.99
PM10 (preg) - prenatal	cg12053291	-0.0081			0.0095	0.99
PM10 (preg) - prenatal	cg24162251	0.012			0.0095	0.99
PM10 (preg) - prenatal	cg26043149	0.046			0.0095	0.99
PM10 (preg) - prenatal	cg14042396	-0.014			0.0096	0.99
PM10 (preg) - prenatal	cg00166372	0.01			0.0096	0.99
PM10 (preg) - prenatal	cg13170005	-0.02			0.0096	0.99
PM10 (preg) - prenatal	cg22299467	-0.02			0.0096	0.99
PM10 (preg) - prenatal	cg11438986	-0.016			0.0096	0.99
PM10 (preg) - prenatal	cg03987192	0.0056			0.0097	0.99
PM10 (preg) - prenatal	cg03994820	0.014			0.0097	0.99
PM10 (preg) - prenatal	cg11883836	0.0093			0.0097	0.99
PM10 (preg) - prenatal	cg11865119	0.017			0.0097	0.99
PM10 (preg) - prenatal	cg26378680	0.018			0.0097	0.99
PM10 (preg) - prenatal	cg07783491	0.0074			0.0097	0.99
PM10 (preg) - prenatal	cg19261426	-0.0085			0.0098	0.99
PM10 (preg) - prenatal	cg00075467	0.012			0.0098	0.99
PM10 (preg) - prenatal	cg13925692	0.016			0.0098	0.99
PM10 (preg) - prenatal	cg12155036	-0.0082			0.0098	0.99
PM10 (preg) - prenatal	cg27394460	0.008			0.0099	0.99
PM10 (preg) - prenatal	cg16229875	0.013			0.0099	0.99
PM10 (preg) - prenatal	cg11163975	0.019			0.01	0.99
PM10 (year) - postnatal	cg04574135	0.012			1.5e-05	0.54
PM10 (year) - postnatal	cg09782097	0.02			1.9e-05	0.62
PM10 (year) - postnatal	cg14753432	-0.011			2.6e-05	0.64
PM10 (year) - postnatal	cg01079860	0.018			0.00011	0.77
PM10 (year) - postnatal	cg27196974	0.032			0.00014	0.79
PM10 (year) - postnatal	cg08055490	-0.017			0.00016	0.8
PM10 (year) - postnatal	cg26687619	-0.02			0.00019	0.8
PM10 (year) - postnatal	cg16875425	0.02			0.00023	0.82
PM10 (year) - postnatal	cg01919701	0.01			0.00023	0.82
PM10 (year) - postnatal	cg17956563	0.014			0.00027	0.83
PM10 (year) - postnatal	cg10803935	0.014			0.0003	0.85
PM10 (year) - postnatal	cg16285447	0.042			0.0003	0.85
PM10 (year) - postnatal	cg10654584	0.012			0.0003	0.84
PM10 (year) - postnatal	cg06056884	0.0096			0.00033	0.85
PM10 (year) - postnatal	cg22795610	0.0082			0.00037	0.86
PM10 (year) - postnatal	cg26195482	0.013			0.00038	0.86
PM10 (year) - postnatal	cg03920442	-0.018			0.00039	0.86
PM10 (year) - postnatal	cg06686226	-0.017			0.0004	0.86
PM10 (year) - postnatal	cg16116321	-0.012			0.00047	0.87
PM10 (year) - postnatal	cg20439889	0.012			0.00047	0.87
PM10 (year) - postnatal	cg27312338	0.014			0.00049	0.87
PM10 (year) - postnatal	cg04577786	-0.021			0.00052	0.87
PM10 (year) - postnatal	cg21844184	-0.012			0.00054	0.87
PM10 (year) - postnatal	cg10722444	0.017			0.00054	0.87
PM10 (year) - postnatal	cg27225686	0.012			0.00056	0.88
PM10 (year) - postnatal	cg10933186	-0.021			0.00063	0.89
PM10 (year) - postnatal	cg01050010	0.033			0.0007	0.91
PM10 (year) - postnatal	cg09894276	-0.045			0.00074	0.91
PM10 (year) - postnatal	cg08642111	0.014			0.00075	0.91
PM10 (year) - postnatal	cg12575883	-0.066			0.00086	0.91
PM10 (year) - postnatal	cg03523485	-0.013			0.00089	0.92
PM10 (year) - postnatal	cg09674468	0.013			0.00092	0.92
PM10 (year) - postnatal	cg19127138	0.016			0.00092	0.92
PM10 (year) - postnatal	cg17339543	-0.029			0.00092	0.92
PM10 (year) - postnatal	cg00687447	0.0094			0.00094	0.92
PM10 (year) - postnatal	cg09595912	-0.015			0.001	0.93
PM10 (year) - postnatal	cg19508900	0.013			0.0011	0.93
PM10 (year) - postnatal	cg17293936	0.023			0.0011	0.94
PM10 (year) - postnatal	cg03641032	0.016			0.0011	0.94
PM10 (year) - postnatal	cg19284277	0.01			0.0011	0.93
PM10 (year) - postnatal	cg25221337	0.013			0.0011	0.93
PM10 (year) - postnatal	cg22910549	-0.02			0.0011	0.93
PM10 (year) - postnatal	cg19671143	0.017			0.0012	0.94
PM10 (year) - postnatal	cg15451729	-0.026			0.0012	0.94
PM10 (year) - postnatal	cg14474561	0.011			0.0012	0.94
PM10 (year) - postnatal	cg12206571	0.018			0.0013	0.94
PM10 (year) - postnatal	cg00075467	0.014			0.0013	0.94
PM10 (year) - postnatal	cg14847162	0.01			0.0013	0.94
PM10 (year) - postnatal	cg17173975	-0.023			0.0013	0.94
PM10 (year) - postnatal	cg17945560	0.018			0.0014	0.94
PM10 (year) - postnatal	cg13910651	0.018			0.0014	0.94
PM10 (year) - postnatal	cg23919433	-0.026			0.0014	0.94
PM10 (year) - postnatal	cg01403948	0.031			0.0014	0.94
PM10 (year) - postnatal	cg13992911	0.011			0.0015	0.94
PM10 (year) - postnatal	cg14249520	-0.016			0.0015	0.94
PM10 (year) - postnatal	cg17355719	-0.011			0.0015	0.94
PM10 (year) - postnatal	cg10365562	-0.015			0.0016	0.94
PM10 (year) - postnatal	cg05160558	-0.024			0.0016	0.94
PM10 (year) - postnatal	cg23025459	-0.013			0.0017	0.94
PM10 (year) - postnatal	cg18489755	0.019			0.0017	0.94
PM10 (year) - postnatal	cg10099601	0.011			0.0019	0.95
PM10 (year) - postnatal	cg05543458	0.02			0.0019	0.95
PM10 (year) - postnatal	cg24304425	0.0073			0.0019	0.95
PM10 (year) - postnatal	cg02561726	0.023			0.002	0.95
PM10 (year) - postnatal	cg02064360	-0.01			0.002	0.95
PM10 (year) - postnatal	cg24322366	-0.009			0.002	0.95
PM10 (year) - postnatal	cg15717225	-0.016			0.002	0.95
PM10 (year) - postnatal	cg01055696	-0.021			0.002	0.95
PM10 (year) - postnatal	cg23162571	0.017			0.002	0.95
PM10 (year) - postnatal	cg14292552	-0.029			0.002	0.95
PM10 (year) - postnatal	cg02121104	0.0077			0.002	0.95
PM10 (year) - postnatal	cg19753476	0.0078			0.002	0.95
PM10 (year) - postnatal	cg14625581	-0.011			0.002	0.95
PM10 (year) - postnatal	cg22762813	0.011			0.0021	0.95
PM10 (year) - postnatal	cg20737028	0.017			0.0021	0.95
PM10 (year) - postnatal	cg07930192	-0.057			0.0022	0.96
PM10 (year) - postnatal	cg20158248	-0.013			0.0022	0.96
PM10 (year) - postnatal	cg15697575	-0.021			0.0023	0.96
PM10 (year) - postnatal	cg14908653	0.014			0.0023	0.96
PM10 (year) - postnatal	cg10680621	0.013			0.0024	0.96
PM10 (year) - postnatal	cg25694032	-0.0098			0.0024	0.96
PM10 (year) - postnatal	cg02158978	-0.0096			0.0024	0.96
PM10 (year) - postnatal	cg03563842	-0.021			0.0025	0.96
PM10 (year) - postnatal	cg26929700	-0.019			0.0025	0.97
PM10 (year) - postnatal	cg03331978	-0.0083			0.0026	0.97
PM10 (year) - postnatal	cg15025103	-0.02			0.0026	0.97
PM10 (year) - postnatal	cg14471244	0.01			0.0026	0.97
PM10 (year) - postnatal	cg03371613	-0.013			0.0026	0.97
PM10 (year) - postnatal	cg07752409	0.024			0.0027	0.97
PM10 (year) - postnatal	cg03073429	-0.0075			0.0027	0.97
PM10 (year) - postnatal	cg22614927	0.019			0.0028	0.97
PM10 (year) - postnatal	cg10819420	0.012			0.0028	0.97
PM10 (year) - postnatal	cg01331196	0.027			0.0028	0.97
PM10 (year) - postnatal	cg23596123	-0.017			0.0028	0.97
PM10 (year) - postnatal	cg16676177	-0.014			0.0028	0.97
PM10 (year) - postnatal	cg21940313	0.013			0.0028	0.97
PM10 (year) - postnatal	cg09029085	0.012			0.0028	0.97
PM10 (year) - postnatal	cg15900058	-0.013			0.0029	0.97
PM10 (year) - postnatal	cg13721169	0.013			0.0029	0.97
PM10 (year) - postnatal	cg23374885	-0.017			0.0029	0.97
PM10 (year) - postnatal	cg02872767	0.059			0.0031	0.97
PM10 (year) - postnatal	cg09692492	0.045			0.0031	0.97
PM10 (year) - postnatal	cg20575173	0.012			0.0032	0.97
PM10 (year) - postnatal	cg06679694	0.018			0.0032	0.97
PM10 (year) - postnatal	cg08395122	0.0088			0.0032	0.97
PM10 (year) - postnatal	cg05256304	0.012			0.0032	0.97
PM10 (year) - postnatal	cg03891346	0.015			0.0032	0.97
PM10 (year) - postnatal	cg24951754	0.015			0.0032	0.97
PM10 (year) - postnatal	cg06220958	-0.011			0.0032	0.97
PM10 (year) - postnatal	cg25749306	0.0097			0.0032	0.97
PM10 (year) - postnatal	cg08535928	0.032			0.0033	0.97
PM10 (year) - postnatal	cg27391564	-0.026			0.0033	0.97
PM10 (year) - postnatal	cg25886479	-0.019			0.0033	0.97
PM10 (year) - postnatal	cg12356107	0.013			0.0033	0.97
PM10 (year) - postnatal	cg15500907	0.023			0.0034	0.97
PM10 (year) - postnatal	cg23267558	0.009			0.0034	0.97
PM10 (year) - postnatal	cg04163533	-0.0095			0.0034	0.97
PM10 (year) - postnatal	cg20439295	0.013			0.0034	0.97
PM10 (year) - postnatal	cg03697173	-0.014			0.0035	0.97
PM10 (year) - postnatal	cg16919708	-0.019			0.0035	0.97
PM10 (year) - postnatal	cg17071063	0.011			0.0035	0.97
PM10 (year) - postnatal	cg21081971	0.0092			0.0035	0.97
PM10 (year) - postnatal	cg10411339	-0.012			0.0036	0.97
PM10 (year) - postnatal	cg00108873	-0.0095			0.0036	0.97
PM10 (year) - postnatal	cg13771471	0.022			0.0036	0.97
PM10 (year) - postnatal	cg04086531	-0.017			0.0036	0.97
PM10 (year) - postnatal	cg21081878	-0.012			0.0036	0.97
PM10 (year) - postnatal	cg18964609	0.012			0.0037	0.97
PM10 (year) - postnatal	cg08202287	0.0073			0.0037	0.97
PM10 (year) - postnatal	cg10454368	-0.014			0.0037	0.97
PM10 (year) - postnatal	cg13700315	-0.01			0.0037	0.97
PM10 (year) - postnatal	cg01966891	0.012			0.0037	0.97
PM10 (year) - postnatal	cg19600115	-0.007			0.0038	0.97
PM10 (year) - postnatal	cg05772155	0.025			0.0038	0.97
PM10 (year) - postnatal	cg27401846	0.011			0.0038	0.97
PM10 (year) - postnatal	cg26408224	-0.029			0.0038	0.97
PM10 (year) - postnatal	cg21493483	0.011			0.0039	0.97
PM10 (year) - postnatal	cg19408207	0.011			0.004	0.97
PM10 (year) - postnatal	cg11316517	0.013			0.004	0.97
PM10 (year) - postnatal	cg12197752	0.014			0.004	0.97
PM10 (year) - postnatal	cg07382347	0.026			0.004	0.97
PM10 (year) - postnatal	cg04395970	-0.016			0.004	0.97
PM10 (year) - postnatal	cg19563130	-0.0092			0.004	0.97
PM10 (year) - postnatal	cg00145955	0.012			0.004	0.97
PM10 (year) - postnatal	cg00668034	0.019			0.0041	0.97
PM10 (year) - postnatal	cg15602054	-0.017			0.0041	0.97
PM10 (year) - postnatal	cg01952989	-0.022			0.0041	0.97
PM10 (year) - postnatal	cg00813752	0.016			0.0041	0.97
PM10 (year) - postnatal	cg26002632	0.011			0.0041	0.97
PM10 (year) - postnatal	cg20552747	-0.0095			0.0041	0.97
PM10 (year) - postnatal	cg23574427	-0.039			0.0042	0.97
PM10 (year) - postnatal	cg07231479	0.0076			0.0042	0.97
PM10 (year) - postnatal	cg23934075	0.036			0.0042	0.97
PM10 (year) - postnatal	cg09985802	0.012			0.0042	0.97
PM10 (year) - postnatal	cg17000480	0.011			0.0042	0.97
PM10 (year) - postnatal	cg26566898	0.016			0.0042	0.97
PM10 (year) - postnatal	cg13919466	0.013			0.0043	0.97
PM10 (year) - postnatal	cg27227250	0.0082			0.0043	0.97
PM10 (year) - postnatal	cg08906246	-0.02			0.0043	0.97
PM10 (year) - postnatal	cg25358289	0.015			0.0043	0.97
PM10 (year) - postnatal	cg22022821	-0.013			0.0043	0.97
PM10 (year) - postnatal	cg19021188	0.019			0.0044	0.97
PM10 (year) - postnatal	cg07066907	0.019			0.0044	0.97
PM10 (year) - postnatal	cg27384088	0.0077			0.0046	0.97
PM10 (year) - postnatal	cg24400656	-0.011			0.0046	0.97
PM10 (year) - postnatal	cg10277651	-0.036			0.0046	0.97
PM10 (year) - postnatal	cg21841239	0.009			0.0047	0.97
PM10 (year) - postnatal	cg15168906	-0.011			0.0047	0.98
PM10 (year) - postnatal	cg23526586	-0.016			0.0047	0.98
PM10 (year) - postnatal	cg20454518	-0.014			0.0047	0.97
PM10 (year) - postnatal	cg09117688	-0.02			0.0047	0.97
PM10 (year) - postnatal	cg07194839	-0.019			0.0048	0.98
PM10 (year) - postnatal	cg04063896	-0.015			0.0048	0.98
PM10 (year) - postnatal	cg09374627	-0.021			0.0048	0.98
PM10 (year) - postnatal	cg11232448	-0.015			0.0048	0.98
PM10 (year) - postnatal	cg26652413	0.015			0.0048	0.98
PM10 (year) - postnatal	cg17083209	-0.026			0.0049	0.98
PM10 (year) - postnatal	cg25110423	-0.033			0.005	0.98
PM10 (year) - postnatal	cg02375832	-0.017			0.005	0.98
PM10 (year) - postnatal	cg23060047	-0.013			0.005	0.98
PM10 (year) - postnatal	cg04277125	0.022			0.005	0.98
PM10 (year) - postnatal	cg20059928	-0.014			0.005	0.98
PM10 (year) - postnatal	cg25325723	-0.025			0.005	0.98
PM10 (year) - postnatal	cg15629460	0.022			0.0051	0.98
PM10 (year) - postnatal	cg27379240	0.0072			0.0051	0.98
PM10 (year) - postnatal	cg02751453	-0.024			0.0051	0.98
PM10 (year) - postnatal	cg15177613	-0.018			0.0051	0.98
PM10 (year) - postnatal	cg12125614	0.009			0.0052	0.98
PM10 (year) - postnatal	cg06468385	-0.016			0.0052	0.98
PM10 (year) - postnatal	cg09887415	-0.012			0.0053	0.98
PM10 (year) - postnatal	cg02900978	-0.0066			0.0053	0.98
PM10 (year) - postnatal	cg07885132	0.0063			0.0053	0.98
PM10 (year) - postnatal	cg00228390	0.016			0.0053	0.98
PM10 (year) - postnatal	cg26089541	0.0093			0.0053	0.98
PM10 (year) - postnatal	cg20550262	0.016			0.0053	0.98
PM10 (year) - postnatal	cg07633317	-0.017			0.0053	0.98
PM10 (year) - postnatal	cg08621926	-0.023			0.0054	0.98
PM10 (year) - postnatal	cg27165794	0.013			0.0054	0.98
PM10 (year) - postnatal	cg15109207	0.019			0.0054	0.98
PM10 (year) - postnatal	cg10130564	0.026			0.0055	0.98
PM10 (year) - postnatal	cg19928450	-0.011			0.0055	0.98
PM10 (year) - postnatal	cg07543830	-0.0071			0.0055	0.98
PM10 (year) - postnatal	cg12049550	0.0084			0.0056	0.98
PM10 (year) - postnatal	cg13935009	0.026			0.0056	0.98
PM10 (year) - postnatal	cg05868365	0.019			0.0056	0.98
PM10 (year) - postnatal	cg20594809	-0.011			0.0057	0.98
PM10 (year) - postnatal	cg02249657	0.016			0.0057	0.98
PM10 (year) - postnatal	cg20764575	-0.01			0.0057	0.98
PM10 (year) - postnatal	cg02841571	-0.028			0.0058	0.98
PM10 (year) - postnatal	cg27478242	-0.015			0.0058	0.98
PM10 (year) - postnatal	cg13326914	0.013			0.0059	0.98
PM10 (year) - postnatal	cg12623982	0.012			0.0059	0.98
PM10 (year) - postnatal	cg19255307	0.0076			0.006	0.98
PM10 (year) - postnatal	cg13729816	0.016			0.006	0.98
PM10 (year) - postnatal	cg12766451	-0.01			0.0061	0.98
PM10 (year) - postnatal	cg15439369	-0.011			0.0061	0.98
PM10 (year) - postnatal	cg26149567	-0.024			0.0061	0.98
PM10 (year) - postnatal	cg03778398	0.011			0.0062	0.98
PM10 (year) - postnatal	cg20859933	-0.0078			0.0062	0.98
PM10 (year) - postnatal	cg06908202	-0.013			0.0062	0.98
PM10 (year) - postnatal	cg05390077	0.013			0.0062	0.98
PM10 (year) - postnatal	cg09188980	-0.0091			0.0063	0.98
PM10 (year) - postnatal	cg15439664	0.012			0.0064	0.98
PM10 (year) - postnatal	cg27134139	0.016			0.0064	0.98
PM10 (year) - postnatal	cg09744068	-0.0077			0.0064	0.98
PM10 (year) - postnatal	cg14488256	-0.0071			0.0064	0.98
PM10 (year) - postnatal	cg14714727	0.011			0.0065	0.98
PM10 (year) - postnatal	cg23631062	-0.018			0.0066	0.98
PM10 (year) - postnatal	cg27196842	-0.0078			0.0066	0.98
PM10 (year) - postnatal	cg01319701	0.0055			0.0066	0.98
PM10 (year) - postnatal	cg07636688	0.019			0.0066	0.98
PM10 (year) - postnatal	cg00652908	-0.01			0.0067	0.98
PM10 (year) - postnatal	cg19319393	0.0081			0.0068	0.98
PM10 (year) - postnatal	cg22856834	-0.0092			0.0068	0.98
PM10 (year) - postnatal	cg22449370	-0.015			0.0068	0.98
PM10 (year) - postnatal	cg10616319	0.04			0.0068	0.98
PM10 (year) - postnatal	cg12633998	-0.014			0.0069	0.98
PM10 (year) - postnatal	cg16242653	-0.016			0.0069	0.98
PM10 (year) - postnatal	cg20218614	-0.011			0.0069	0.98
PM10 (year) - postnatal	cg08687941	-0.01			0.0069	0.98
PM10 (year) - postnatal	cg15913725	0.015			0.007	0.98
PM10 (year) - postnatal	cg22179564	0.02			0.007	0.98
PM10 (year) - postnatal	cg20608306	0.011			0.007	0.98
PM10 (year) - postnatal	cg03998719	-0.012			0.007	0.98
PM10 (year) - postnatal	cg09760387	0.012			0.007	0.98
PM10 (year) - postnatal	cg11666770	0.024			0.007	0.98
PM10 (year) - postnatal	cg19866866	-0.023			0.0071	0.98
PM10 (year) - postnatal	cg03400443	0.042			0.0071	0.98
PM10 (year) - postnatal	cg22675956	-0.0082			0.0071	0.98
PM10 (year) - postnatal	cg23418180	0.018			0.0071	0.98
PM10 (year) - postnatal	cg00097384	0.0097			0.0071	0.98
PM10 (year) - postnatal	cg03778029	0.018			0.0071	0.98
PM10 (year) - postnatal	cg25332918	0.028			0.0073	0.98
PM10 (year) - postnatal	cg19186806	-0.015			0.0073	0.98
PM10 (year) - postnatal	cg13981360	0.0098			0.0074	0.98
PM10 (year) - postnatal	cg09154591	0.0088			0.0076	0.98
PM10 (year) - postnatal	cg17598339	-0.027			0.0076	0.98
PM10 (year) - postnatal	cg10180297	-0.015			0.0076	0.98
PM10 (year) - postnatal	cg17794299	-0.043			0.0076	0.98
PM10 (year) - postnatal	cg18803306	-0.017			0.0076	0.98
PM10 (year) - postnatal	cg08574227	0.011			0.0077	0.98
PM10 (year) - postnatal	cg24202936	-0.016			0.0077	0.98
PM10 (year) - postnatal	cg11683663	-0.024			0.0077	0.98
PM10 (year) - postnatal	cg08393937	-0.015			0.0078	0.98
PM10 (year) - postnatal	cg19873602	-0.017			0.0078	0.98
PM10 (year) - postnatal	cg16993108	-0.022			0.0078	0.98
PM10 (year) - postnatal	cg19347782	-0.034			0.0078	0.99
PM10 (year) - postnatal	cg15160709	-0.012			0.008	0.99
PM10 (year) - postnatal	cg24569257	-0.014			0.008	0.99
PM10 (year) - postnatal	cg00377358	0.018			0.008	0.99
PM10 (year) - postnatal	cg13094926	0.012			0.0082	0.99
PM10 (year) - postnatal	cg11838827	-0.017			0.0082	0.99
PM10 (year) - postnatal	cg19500979	0.0092			0.0082	0.99
PM10 (year) - postnatal	cg07997737	-0.014			0.0082	0.99
PM10 (year) - postnatal	cg21949355	0.0088			0.0083	0.99
PM10 (year) - postnatal	cg11239168	0.015			0.0083	0.99
PM10 (year) - postnatal	cg03472755	0.0061			0.0083	0.99
PM10 (year) - postnatal	cg16524733	0.022			0.0083	0.99
PM10 (year) - postnatal	cg07363697	-0.021			0.0083	0.99
PM10 (year) - postnatal	cg17138852	-0.024			0.0084	0.99
PM10 (year) - postnatal	cg25259697	-0.012			0.0084	0.99
PM10 (year) - postnatal	cg05609218	0.011			0.0084	0.99
PM10 (year) - postnatal	cg11152384	0.016			0.0084	0.99
PM10 (year) - postnatal	cg26468118	0.012			0.0084	0.99
PM10 (year) - postnatal	cg20710519	-0.019			0.0085	0.99
PM10 (year) - postnatal	cg11638298	-0.0095			0.0086	0.99
PM10 (year) - postnatal	cg03828328	-0.009			0.0086	0.99
PM10 (year) - postnatal	cg02567769	0.028			0.0086	0.99
PM10 (year) - postnatal	cg17967818	-0.014			0.0086	0.99
PM10 (year) - postnatal	cg06731443	0.016			0.0086	0.99
PM10 (year) - postnatal	cg09414673	-0.035			0.0087	0.99
PM10 (year) - postnatal	cg12512337	0.0054			0.0087	0.99
PM10 (year) - postnatal	cg20011983	0.026			0.0088	0.99
PM10 (year) - postnatal	cg05951609	-0.021			0.0088	0.99
PM10 (year) - postnatal	cg02493544	-0.006			0.0088	0.99
PM10 (year) - postnatal	cg03148889	-0.014			0.0089	0.99
PM10 (year) - postnatal	cg21151163	-0.018			0.0089	0.99
PM10 (year) - postnatal	cg12856392	-0.022			0.0089	0.99
PM10 (year) - postnatal	cg13759172	-0.006			0.0089	0.99
PM10 (year) - postnatal	cg05115862	-0.028			0.0089	0.99
PM10 (year) - postnatal	cg01573067	0.013			0.0091	0.99
PM10 (year) - postnatal	cg10703784	-0.014			0.0091	0.99
PM10 (year) - postnatal	cg11808936	0.013			0.0092	0.99
PM10 (year) - postnatal	cg26079250	-0.0084			0.0092	0.99
PM10 (year) - postnatal	cg01523712	0.014			0.0092	0.99
PM10 (year) - postnatal	cg01520072	0.019			0.0093	0.99
PM10 (year) - postnatal	cg23180489	0.016			0.0093	0.99
PM10 (year) - postnatal	cg06085683	0.018			0.0094	0.99
PM10 (year) - postnatal	cg19146112	-0.014			0.0094	0.99
PM10 (year) - postnatal	cg11792671	-0.013			0.0095	0.99
PM10 (year) - postnatal	cg04139223	0.017			0.0095	0.99
PM10 (year) - postnatal	cg11634705	-0.018			0.0095	0.99
PM10 (year) - postnatal	cg18992848	0.025			0.0095	0.99
PM10 (year) - postnatal	cg07119973	-0.0056			0.0096	0.99
PM10 (year) - postnatal	cg13882309	0.0063			0.0097	0.99
PM10 (year) - postnatal	cg06441362	-0.026			0.0097	0.99
PM10 (year) - postnatal	cg23710751	0.015			0.0097	0.99
PM10 (year) - postnatal	cg03617054	0.0085			0.0098	0.99
PM10 (year) - postnatal	cg21066063	-0.0059			0.0098	0.99
PM10 (year) - postnatal	cg01076970	0.013			0.0098	0.99
PM10 (year) - postnatal	cg22927076	0.0077			0.0098	0.99
PM10 (year) - postnatal	cg07642638	0.012			0.0098	0.99
PM10 (year) - postnatal	cg06991495	0.0048			0.0098	0.99
PM10 (year) - postnatal	cg04719903	0.02			0.0099	0.99
PM10 (year) - postnatal	cg00417742	0.015			0.0099	0.99
PM10 (year) - postnatal	cg26843848	-0.023			0.0099	0.99
PM10 (year) - postnatal	cg03658384	0.013			0.0099	0.99
PM2.5 (preg) - prenatal	cg05346440	-0.02			4.3e-06	0.28
PM2.5 (preg) - prenatal	cg00513316	-0.0083			2.6e-05	0.64
PM2.5 (preg) - prenatal	cg09929763	0.017			3.2e-05	0.67
PM2.5 (preg) - prenatal	cg20970369	0.0059			3.8e-05	0.68
PM2.5 (preg) - prenatal	cg27665808	-0.012			5e-05	0.74
PM2.5 (preg) - prenatal	cg25778892	0.011			5.9e-05	0.75
PM2.5 (preg) - prenatal	cg07034004	0.01			0.00012	0.78
PM2.5 (preg) - prenatal	cg02393606	0.0072			0.00012	0.78
PM2.5 (preg) - prenatal	cg20859933	-0.0063			0.00013	0.78
PM2.5 (preg) - prenatal	cg21645826	-0.0076			0.00013	0.78
PM2.5 (preg) - prenatal	cg07266910	-0.011			0.00014	0.78
PM2.5 (preg) - prenatal	cg02936315	0.0063			0.00014	0.78
PM2.5 (preg) - prenatal	cg07609200	0.013			0.00014	0.78
PM2.5 (preg) - prenatal	cg14580085	-0.037			0.00015	0.8
PM2.5 (preg) - prenatal	cg16672421	0.013			0.00018	0.8
PM2.5 (preg) - prenatal	cg17667035	0.0089			0.00019	0.8
PM2.5 (preg) - prenatal	cg22726349	-0.0075			0.0002	0.8
PM2.5 (preg) - prenatal	cg19341652	-0.0082			0.00021	0.81
PM2.5 (preg) - prenatal	cg02127209	0.0084			0.00023	0.82
PM2.5 (preg) - prenatal	cg07929768	-0.012			0.00027	0.84
PM2.5 (preg) - prenatal	cg02804100	-0.015			0.00036	0.86
PM2.5 (preg) - prenatal	cg02994187	0.0093			0.00038	0.86
PM2.5 (preg) - prenatal	cg14415160	-0.01			0.00039	0.86
PM2.5 (preg) - prenatal	cg00145103	0.0072			0.0004	0.86
PM2.5 (preg) - prenatal	cg23737263	-0.0081			0.00041	0.86
PM2.5 (preg) - prenatal	cg25117092	-0.025			0.00053	0.87
PM2.5 (preg) - prenatal	cg00258809	0.0067			0.00056	0.87
PM2.5 (preg) - prenatal	cg05867245	-0.049			0.00057	0.88
PM2.5 (preg) - prenatal	cg18114053	0.013			0.00058	0.88
PM2.5 (preg) - prenatal	cg26392708	0.0062			0.00061	0.88
PM2.5 (preg) - prenatal	cg00306721	-0.0089			0.00062	0.89
PM2.5 (preg) - prenatal	cg15315385	0.0058			0.00063	0.89
PM2.5 (preg) - prenatal	cg08644045	0.019			0.00064	0.89
PM2.5 (preg) - prenatal	cg15501381	0.0046			0.00069	0.9
PM2.5 (preg) - prenatal	cg24138867	-0.0073			0.00069	0.91
PM2.5 (preg) - prenatal	cg25112202	0.0056			0.0007	0.91
PM2.5 (preg) - prenatal	cg06399735	-0.0055			0.00072	0.91
PM2.5 (preg) - prenatal	cg19395706	0.0073			0.00072	0.91
PM2.5 (preg) - prenatal	cg19270739	-0.0059			0.00073	0.91
PM2.5 (preg) - prenatal	cg14530444	0.0073			0.00073	0.91
PM2.5 (preg) - prenatal	cg15241263	-0.011			0.00076	0.91
PM2.5 (preg) - prenatal	cg22502625	-0.0066			0.00077	0.91
PM2.5 (preg) - prenatal	cg22144225	-0.0053			0.0008	0.91
PM2.5 (preg) - prenatal	cg02225599	-0.011			0.00083	0.91
PM2.5 (preg) - prenatal	cg04904099	0.0086			0.00085	0.91
PM2.5 (preg) - prenatal	cg23398241	0.01			0.00087	0.92
PM2.5 (preg) - prenatal	cg12818481	-0.0081			0.00088	0.92
PM2.5 (preg) - prenatal	cg22244940	0.038			0.00088	0.92
PM2.5 (preg) - prenatal	cg14870271	0.0054			0.00095	0.92
PM2.5 (preg) - prenatal	cg05674437	0.014			0.0011	0.93
PM2.5 (preg) - prenatal	cg20109856	0.013			0.0011	0.93
PM2.5 (preg) - prenatal	cg07636688	0.013			0.0011	0.93
PM2.5 (preg) - prenatal	cg06881093	0.0098			0.0012	0.94
PM2.5 (preg) - prenatal	cg23517013	-0.0068			0.0012	0.94
PM2.5 (preg) - prenatal	cg05342469	0.011			0.0012	0.94
PM2.5 (preg) - prenatal	cg17311587	0.0056			0.0012	0.94
PM2.5 (preg) - prenatal	cg05766064	-0.0076			0.0012	0.94
PM2.5 (preg) - prenatal	cg09767736	0.0051			0.0012	0.94
PM2.5 (preg) - prenatal	cg11476985	0.0056			0.0013	0.94
PM2.5 (preg) - prenatal	cg14508998	-0.0055			0.0013	0.94
PM2.5 (preg) - prenatal	cg23065097	0.0071			0.0014	0.94
PM2.5 (preg) - prenatal	cg15175162	-0.0089			0.0014	0.94
PM2.5 (preg) - prenatal	cg05187965	0.022			0.0014	0.94
PM2.5 (preg) - prenatal	cg05709655	-0.0041			0.0014	0.94
PM2.5 (preg) - prenatal	cg25343040	0.0079			0.0014	0.94
PM2.5 (preg) - prenatal	cg17783317	-0.02			0.0014	0.94
PM2.5 (preg) - prenatal	cg06964912	-0.0065			0.0015	0.94
PM2.5 (preg) - prenatal	cg00901401	0.0091			0.0015	0.94
PM2.5 (preg) - prenatal	cg23299804	-0.0059			0.0015	0.94
PM2.5 (preg) - prenatal	cg02418793	0.0091			0.0015	0.94
PM2.5 (preg) - prenatal	cg27282564	-0.0052			0.0015	0.94
PM2.5 (preg) - prenatal	cg27176357	-0.0066			0.0015	0.94
PM2.5 (preg) - prenatal	cg24601559	-0.0098			0.0016	0.94
PM2.5 (preg) - prenatal	cg22124215	-0.0081			0.0016	0.94
PM2.5 (preg) - prenatal	cg09157813	0.0083			0.0016	0.94
PM2.5 (preg) - prenatal	cg26045043	-0.0041			0.0016	0.94
PM2.5 (preg) - prenatal	cg14742079	0.0092			0.0016	0.94
PM2.5 (preg) - prenatal	cg08166272	-0.0068			0.0017	0.94
PM2.5 (preg) - prenatal	cg16989719	0.012			0.0017	0.94
PM2.5 (preg) - prenatal	cg24148085	0.0053			0.0017	0.94
PM2.5 (preg) - prenatal	cg09368485	0.0073			0.0017	0.94
PM2.5 (preg) - prenatal	cg04577786	-0.011			0.0017	0.94
PM2.5 (preg) - prenatal	cg13553343	-0.0035			0.0018	0.95
PM2.5 (preg) - prenatal	cg19038230	-0.0055			0.0018	0.95
PM2.5 (preg) - prenatal	cg10368128	-0.011			0.0018	0.95
PM2.5 (preg) - prenatal	cg26482665	-0.0069			0.0018	0.95
PM2.5 (preg) - prenatal	cg09511896	0.011			0.0019	0.95
PM2.5 (preg) - prenatal	cg21113900	-0.01			0.0019	0.95
PM2.5 (preg) - prenatal	cg19657945	-0.015			0.0019	0.95
PM2.5 (preg) - prenatal	cg15669088	0.012			0.0019	0.95
PM2.5 (preg) - prenatal	cg22246785	0.0055			0.0019	0.95
PM2.5 (preg) - prenatal	cg00705661	-0.0099			0.0019	0.95
PM2.5 (preg) - prenatal	cg08317694	-0.0081			0.0019	0.95
PM2.5 (preg) - prenatal	cg07499182	0.02			0.002	0.95
PM2.5 (preg) - prenatal	cg26621790	-0.028			0.002	0.95
PM2.5 (preg) - prenatal	cg21744417	-0.016			0.0021	0.95
PM2.5 (preg) - prenatal	cg07223937	-0.0083			0.0021	0.96
PM2.5 (preg) - prenatal	cg08002151	0.0045			0.0021	0.95
PM2.5 (preg) - prenatal	cg17425810	0.0076			0.0022	0.96
PM2.5 (preg) - prenatal	cg17453252	-0.0055			0.0022	0.96
PM2.5 (preg) - prenatal	cg03210314	-0.017			0.0022	0.96
PM2.5 (preg) - prenatal	cg19903738	-0.012			0.0023	0.96
PM2.5 (preg) - prenatal	cg08005462	0.015			0.0023	0.96
PM2.5 (preg) - prenatal	cg24851818	-0.0053			0.0023	0.96
PM2.5 (preg) - prenatal	cg09247170	-0.012			0.0023	0.96
PM2.5 (preg) - prenatal	cg11584200	0.0048			0.0023	0.96
PM2.5 (preg) - prenatal	cg05265484	-0.0078			0.0023	0.96
PM2.5 (preg) - prenatal	cg05901357	0.0072			0.0024	0.96
PM2.5 (preg) - prenatal	cg13287247	0.008			0.0024	0.96
PM2.5 (preg) - prenatal	cg10474881	-0.02			0.0024	0.96
PM2.5 (preg) - prenatal	cg13641903	0.0058			0.0024	0.96
PM2.5 (preg) - prenatal	cg00290607	-0.018			0.0024	0.96
PM2.5 (preg) - prenatal	cg14695566	-0.013			0.0024	0.96
PM2.5 (preg) - prenatal	cg20430047	-0.011			0.0024	0.96
PM2.5 (preg) - prenatal	cg20308540	0.0047			0.0025	0.96
PM2.5 (preg) - prenatal	cg08042220	-0.0074			0.0025	0.97
PM2.5 (preg) - prenatal	cg05124021	-0.022			0.0025	0.96
PM2.5 (preg) - prenatal	cg02585329	0.0095			0.0026	0.97
PM2.5 (preg) - prenatal	cg05660881	0.0066			0.0026	0.97
PM2.5 (preg) - prenatal	cg22590775	0.014			0.0026	0.97
PM2.5 (preg) - prenatal	cg21420674	-0.0039			0.0027	0.97
PM2.5 (preg) - prenatal	cg09666977	-0.0089			0.0027	0.97
PM2.5 (preg) - prenatal	cg01444849	-0.0071			0.0027	0.97
PM2.5 (preg) - prenatal	cg24324837	0.017			0.0027	0.97
PM2.5 (preg) - prenatal	cg21461082	-0.011			0.0027	0.97
PM2.5 (preg) - prenatal	cg18107019	-0.013			0.0028	0.97
PM2.5 (preg) - prenatal	cg21245372	0.005			0.0028	0.97
PM2.5 (preg) - prenatal	cg01651570	-0.024			0.0028	0.97
PM2.5 (preg) - prenatal	cg03293206	-0.013			0.0028	0.97
PM2.5 (preg) - prenatal	cg20432732	0.02			0.0029	0.97
PM2.5 (preg) - prenatal	cg13941682	-0.012			0.0029	0.97
PM2.5 (preg) - prenatal	cg06967120	0.014			0.0029	0.97
PM2.5 (preg) - prenatal	cg01693350	0.0094			0.0029	0.97
PM2.5 (preg) - prenatal	cg10963011	-0.0052			0.0029	0.97
PM2.5 (preg) - prenatal	cg27340723	0.0091			0.0029	0.97
PM2.5 (preg) - prenatal	cg02233835	-0.0048			0.0029	0.97
PM2.5 (preg) - prenatal	cg27237671	0.018			0.003	0.97
PM2.5 (preg) - prenatal	cg00407329	0.011			0.003	0.97
PM2.5 (preg) - prenatal	cg26541218	0.0077			0.003	0.97
PM2.5 (preg) - prenatal	cg15965578	0.0063			0.003	0.97
PM2.5 (preg) - prenatal	cg04842553	0.0078			0.0031	0.97
PM2.5 (preg) - prenatal	cg10536276	-0.0043			0.0031	0.97
PM2.5 (preg) - prenatal	cg17755610	-0.003			0.0031	0.97
PM2.5 (preg) - prenatal	cg08693745	0.027			0.0031	0.97
PM2.5 (preg) - prenatal	cg19343611	0.011			0.0031	0.97
PM2.5 (preg) - prenatal	cg15386434	-0.015			0.0032	0.97
PM2.5 (preg) - prenatal	cg27200895	0.01			0.0032	0.97
PM2.5 (preg) - prenatal	cg06074123	-0.011			0.0032	0.97
PM2.5 (preg) - prenatal	cg19172278	0.0072			0.0032	0.97
PM2.5 (preg) - prenatal	cg18241555	-0.0052			0.0032	0.97
PM2.5 (preg) - prenatal	cg20337996	-0.014			0.0033	0.97
PM2.5 (preg) - prenatal	cg04108360	-0.0053			0.0034	0.97
PM2.5 (preg) - prenatal	cg07800227	0.01			0.0034	0.97
PM2.5 (preg) - prenatal	cg01713701	-0.0054			0.0034	0.97
PM2.5 (preg) - prenatal	cg14181940	0.014			0.0034	0.97
PM2.5 (preg) - prenatal	cg07685786	0.0052			0.0034	0.97
PM2.5 (preg) - prenatal	cg03879180	-0.0059			0.0035	0.97
PM2.5 (preg) - prenatal	cg01457077	0.0088			0.0035	0.97
PM2.5 (preg) - prenatal	cg14898611	-0.0084			0.0035	0.97
PM2.5 (preg) - prenatal	cg23092449	-0.0047			0.0035	0.97
PM2.5 (preg) - prenatal	cg26794885	0.01			0.0035	0.97
PM2.5 (preg) - prenatal	cg06432119	-0.0094			0.0035	0.97
PM2.5 (preg) - prenatal	cg00772863	-0.012			0.0035	0.97
PM2.5 (preg) - prenatal	cg24074477	0.0043			0.0035	0.97
PM2.5 (preg) - prenatal	cg18172135	0.0086			0.0036	0.97
PM2.5 (preg) - prenatal	cg14249520	-0.0083			0.0036	0.97
PM2.5 (preg) - prenatal	cg17258335	0.013			0.0036	0.97
PM2.5 (preg) - prenatal	cg03389890	-0.013			0.0036	0.97
PM2.5 (preg) - prenatal	cg06582266	0.015			0.0037	0.97
PM2.5 (preg) - prenatal	cg12569246	0.0082			0.0037	0.97
PM2.5 (preg) - prenatal	cg13882377	-0.0049			0.0037	0.97
PM2.5 (preg) - prenatal	cg05266836	0.013			0.0037	0.97
PM2.5 (preg) - prenatal	cg13551269	-0.014			0.0037	0.97
PM2.5 (preg) - prenatal	cg04599922	-0.0039			0.0038	0.97
PM2.5 (preg) - prenatal	cg05262877	0.0059			0.0038	0.97
PM2.5 (preg) - prenatal	cg03228145	-0.0083			0.0038	0.97
PM2.5 (preg) - prenatal	cg08787968	0.0091			0.0038	0.97
PM2.5 (preg) - prenatal	cg18168740	-0.0036			0.0038	0.97
PM2.5 (preg) - prenatal	cg22674497	-0.007			0.0038	0.97
PM2.5 (preg) - prenatal	cg18631330	0.021			0.0038	0.97
PM2.5 (preg) - prenatal	cg01723876	-0.0054			0.0039	0.97
PM2.5 (preg) - prenatal	cg15813090	-0.012			0.0039	0.97
PM2.5 (preg) - prenatal	cg08727239	0.011			0.0039	0.97
PM2.5 (preg) - prenatal	cg24994319	-0.01			0.004	0.97
PM2.5 (preg) - prenatal	cg15967709	0.0074			0.004	0.97
PM2.5 (preg) - prenatal	cg14740554	0.0046			0.004	0.97
PM2.5 (preg) - prenatal	cg06769202	-0.0053			0.004	0.97
PM2.5 (preg) - prenatal	cg24717061	-0.0033			0.004	0.97
PM2.5 (preg) - prenatal	cg00817464	-0.029			0.004	0.97
PM2.5 (preg) - prenatal	cg02415963	-0.0086			0.004	0.97
PM2.5 (preg) - prenatal	cg13334277	-0.0066			0.0041	0.97
PM2.5 (preg) - prenatal	cg13286698	0.0092			0.0041	0.97
PM2.5 (preg) - prenatal	cg12464638	0.005			0.0041	0.97
PM2.5 (preg) - prenatal	cg16463460	0.0043			0.0041	0.97
PM2.5 (preg) - prenatal	cg24690094	-0.02			0.0041	0.97
PM2.5 (preg) - prenatal	cg03589385	-0.005			0.0041	0.97
PM2.5 (preg) - prenatal	cg01563071	0.0051			0.0042	0.97
PM2.5 (preg) - prenatal	cg20035679	-0.009			0.0042	0.97
PM2.5 (preg) - prenatal	cg25745379	-0.0057			0.0042	0.97
PM2.5 (preg) - prenatal	cg02156870	0.011			0.0042	0.97
PM2.5 (preg) - prenatal	cg06914509	-0.0037			0.0042	0.97
PM2.5 (preg) - prenatal	cg24875017	0.027			0.0043	0.97
PM2.5 (preg) - prenatal	cg03566479	0.0071			0.0043	0.97
PM2.5 (preg) - prenatal	cg19408207	-0.0065			0.0043	0.97
PM2.5 (preg) - prenatal	cg10779126	-0.0068			0.0044	0.97
PM2.5 (preg) - prenatal	cg08462247	-0.0085			0.0045	0.97
PM2.5 (preg) - prenatal	cg03209412	-0.012			0.0045	0.97
PM2.5 (preg) - prenatal	cg23481419	0.0095			0.0045	0.97
PM2.5 (preg) - prenatal	cg24845595	0.0067			0.0046	0.97
PM2.5 (preg) - prenatal	cg06657721	-0.014			0.0046	0.97
PM2.5 (preg) - prenatal	cg04677340	-0.0067			0.0046	0.97
PM2.5 (preg) - prenatal	cg01321189	0.009			0.0046	0.97
PM2.5 (preg) - prenatal	cg14076239	-0.007			0.0046	0.97
PM2.5 (preg) - prenatal	cg22904815	-0.0066			0.0047	0.97
PM2.5 (preg) - prenatal	cg02260363	-0.005			0.0047	0.98
PM2.5 (preg) - prenatal	cg09757644	0.0062			0.0048	0.98
PM2.5 (preg) - prenatal	cg02642549	0.018			0.0049	0.98
PM2.5 (preg) - prenatal	cg07919840	0.01			0.0049	0.98
PM2.5 (preg) - prenatal	cg23188684	-0.013			0.0049	0.98
PM2.5 (preg) - prenatal	cg13830794	0.0093			0.005	0.98
PM2.5 (preg) - prenatal	cg05946856	-0.01			0.005	0.98
PM2.5 (preg) - prenatal	cg11287888	0.0062			0.005	0.98
PM2.5 (preg) - prenatal	cg25638993	-0.013			0.005	0.98
PM2.5 (preg) - prenatal	cg06213060	0.0047			0.0051	0.98
PM2.5 (preg) - prenatal	cg10585661	0.0073			0.0051	0.98
PM2.5 (preg) - prenatal	cg22732636	0.012			0.0051	0.98
PM2.5 (preg) - prenatal	cg18479173	0.0074			0.0051	0.98
PM2.5 (preg) - prenatal	cg08355456	-0.013			0.0051	0.98
PM2.5 (preg) - prenatal	cg26738987	0.0056			0.0051	0.98
PM2.5 (preg) - prenatal	cg12248652	0.0071			0.0051	0.98
PM2.5 (preg) - prenatal	cg14452706	0.013			0.0051	0.98
PM2.5 (preg) - prenatal	cg25340674	0.0034			0.0052	0.98
PM2.5 (preg) - prenatal	cg26874229	-0.011			0.0052	0.98
PM2.5 (preg) - prenatal	cg07305514	0.0046			0.0052	0.98
PM2.5 (preg) - prenatal	cg13319266	0.011			0.0052	0.98
PM2.5 (preg) - prenatal	cg25047618	-0.0067			0.0053	0.98
PM2.5 (preg) - prenatal	cg21188533	0.013			0.0054	0.98
PM2.5 (preg) - prenatal	cg04589761	0.007			0.0054	0.98
PM2.5 (preg) - prenatal	cg08763388	-0.0075			0.0055	0.98
PM2.5 (preg) - prenatal	cg25819441	-0.0039			0.0055	0.98
PM2.5 (preg) - prenatal	cg07790079	0.0046			0.0056	0.98
PM2.5 (preg) - prenatal	cg10150824	0.0053			0.0056	0.98
PM2.5 (preg) - prenatal	cg11817533	-0.0049			0.0056	0.98
PM2.5 (preg) - prenatal	cg01175020	-0.0076			0.0056	0.98
PM2.5 (preg) - prenatal	cg09851528	-0.0075			0.0056	0.98
PM2.5 (preg) - prenatal	cg26507637	-0.016			0.0056	0.98
PM2.5 (preg) - prenatal	cg13777292	-0.008			0.0056	0.98
PM2.5 (preg) - prenatal	cg07792871	0.032			0.0057	0.98
PM2.5 (preg) - prenatal	cg18703541	0.0075			0.0057	0.98
PM2.5 (preg) - prenatal	cg17001566	-0.009			0.0058	0.98
PM2.5 (preg) - prenatal	cg05208572	0.0081			0.0058	0.98
PM2.5 (preg) - prenatal	cg01157951	0.0036			0.0058	0.98
PM2.5 (preg) - prenatal	cg23763647	0.026			0.0058	0.98
PM2.5 (preg) - prenatal	cg12013258	0.0095			0.0058	0.98
PM2.5 (preg) - prenatal	cg01781617	-0.011			0.0058	0.98
PM2.5 (preg) - prenatal	cg17798563	0.0047			0.0058	0.98
PM2.5 (preg) - prenatal	cg25742326	0.0089			0.0059	0.98
PM2.5 (preg) - prenatal	cg19781472	0.0073			0.0059	0.98
PM2.5 (preg) - prenatal	cg18735402	0.01			0.0059	0.98
PM2.5 (preg) - prenatal	cg24254206	0.0066			0.0059	0.98
PM2.5 (preg) - prenatal	cg18609078	-0.0054			0.006	0.98
PM2.5 (preg) - prenatal	cg27657867	-0.0063			0.006	0.98
PM2.5 (preg) - prenatal	cg05800289	-0.0045			0.006	0.98
PM2.5 (preg) - prenatal	cg10707081	-0.0094			0.006	0.98
PM2.5 (preg) - prenatal	cg23263641	0.01			0.006	0.98
PM2.5 (preg) - prenatal	cg17838420	-0.0046			0.0061	0.98
PM2.5 (preg) - prenatal	cg05964950	0.0052			0.0061	0.98
PM2.5 (preg) - prenatal	cg02004337	-0.0096			0.0061	0.98
PM2.5 (preg) - prenatal	cg27500720	-0.0028			0.0061	0.98
PM2.5 (preg) - prenatal	cg13909895	-0.015			0.0061	0.98
PM2.5 (preg) - prenatal	cg09331144	-0.0081			0.0062	0.98
PM2.5 (preg) - prenatal	cg14623316	0.0091			0.0062	0.98
PM2.5 (preg) - prenatal	cg03304019	-0.007			0.0062	0.98
PM2.5 (preg) - prenatal	cg09879797	-0.0076			0.0062	0.98
PM2.5 (preg) - prenatal	cg27505745	-0.011			0.0062	0.98
PM2.5 (preg) - prenatal	cg04585822	-0.0081			0.0062	0.98
PM2.5 (preg) - prenatal	cg26518628	0.023			0.0063	0.98
PM2.5 (preg) - prenatal	cg17933583	0.011			0.0063	0.98
PM2.5 (preg) - prenatal	cg15791248	0.005			0.0063	0.98
PM2.5 (preg) - prenatal	cg09104660	0.0042			0.0063	0.98
PM2.5 (preg) - prenatal	cg05718389	-0.016			0.0063	0.98
PM2.5 (preg) - prenatal	cg18511790	0.0061			0.0063	0.98
PM2.5 (preg) - prenatal	cg01033871	0.0044			0.0064	0.98
PM2.5 (preg) - prenatal	cg04552852	0.0034			0.0064	0.98
PM2.5 (preg) - prenatal	cg16322479	-0.0086			0.0065	0.98
PM2.5 (preg) - prenatal	cg01284438	-0.008			0.0065	0.98
PM2.5 (preg) - prenatal	cg04368939	0.0042			0.0065	0.98
PM2.5 (preg) - prenatal	cg24663970	-0.0062			0.0065	0.98
PM2.5 (preg) - prenatal	cg08479752	-0.023			0.0065	0.98
PM2.5 (preg) - prenatal	cg12275868	0.0089			0.0066	0.98
PM2.5 (preg) - prenatal	cg13410002	0.0054			0.0066	0.98
PM2.5 (preg) - prenatal	cg23094961	0.0079			0.0067	0.98
PM2.5 (preg) - prenatal	cg17137888	0.0035			0.0067	0.98
PM2.5 (preg) - prenatal	cg07104919	0.012			0.0067	0.98
PM2.5 (preg) - prenatal	cg03800939	0.0068			0.0067	0.98
PM2.5 (preg) - prenatal	cg06710981	0.026			0.0067	0.98
PM2.5 (preg) - prenatal	cg11958040	-0.0084			0.0068	0.98
PM2.5 (preg) - prenatal	cg20857253	-0.0094			0.0068	0.98
PM2.5 (preg) - prenatal	cg03408904	0.0036			0.0068	0.98
PM2.5 (preg) - prenatal	cg09469355	0.0034			0.0069	0.98
PM2.5 (preg) - prenatal	cg00055359	0.0046			0.0069	0.98
PM2.5 (preg) - prenatal	cg11182160	0.0071			0.0069	0.98
PM2.5 (preg) - prenatal	cg07457375	-0.0082			0.0069	0.98
PM2.5 (preg) - prenatal	cg17515480	-0.0069			0.0069	0.98
PM2.5 (preg) - prenatal	cg15966954	-0.0044			0.0071	0.98
PM2.5 (preg) - prenatal	cg15591276	-0.01			0.0071	0.98
PM2.5 (preg) - prenatal	cg15922176	-0.0053			0.0071	0.98
PM2.5 (preg) - prenatal	cg25174844	0.0074			0.0071	0.98
PM2.5 (preg) - prenatal	cg04857403	0.0063			0.0072	0.98
PM2.5 (preg) - prenatal	cg17046650	0.013			0.0072	0.98
PM2.5 (preg) - prenatal	cg04985482	-0.021			0.0072	0.98
PM2.5 (preg) - prenatal	cg14390656	-0.018			0.0072	0.98
PM2.5 (preg) - prenatal	cg19586845	0.014			0.0072	0.98
PM2.5 (preg) - prenatal	cg10133725	-0.0066			0.0072	0.98
PM2.5 (preg) - prenatal	cg09918751	-0.018			0.0072	0.98
PM2.5 (preg) - prenatal	cg01254719	0.0045			0.0072	0.98
PM2.5 (preg) - prenatal	cg19203457	-0.0099			0.0073	0.98
PM2.5 (preg) - prenatal	cg26331504	-0.0036			0.0073	0.98
PM2.5 (preg) - prenatal	cg06633081	-0.0047			0.0073	0.98
PM2.5 (preg) - prenatal	cg06639267	-0.0056			0.0073	0.98
PM2.5 (preg) - prenatal	cg20673321	-0.0061			0.0073	0.98
PM2.5 (preg) - prenatal	cg27333706	0.0036			0.0074	0.98
PM2.5 (preg) - prenatal	cg26638266	0.0095			0.0074	0.98
PM2.5 (preg) - prenatal	cg15736726	0.0075			0.0074	0.98
PM2.5 (preg) - prenatal	cg25031476	-0.0057			0.0074	0.98
PM2.5 (preg) - prenatal	cg18587364	0.017			0.0074	0.98
PM2.5 (preg) - prenatal	cg08727996	-0.011			0.0075	0.98
PM2.5 (preg) - prenatal	cg02990330	0.0056			0.0075	0.98
PM2.5 (preg) - prenatal	cg09822697	0.0053			0.0075	0.98
PM2.5 (preg) - prenatal	cg13440692	0.0085			0.0076	0.98
PM2.5 (preg) - prenatal	cg22586569	-0.0095			0.0076	0.98
PM2.5 (preg) - prenatal	cg25598840	-0.01			0.0076	0.98
PM2.5 (preg) - prenatal	cg08259413	-0.01			0.0076	0.98
PM2.5 (preg) - prenatal	cg26320244	0.01			0.0078	0.99
PM2.5 (preg) - prenatal	cg22277154	-0.0054			0.0078	0.99
PM2.5 (preg) - prenatal	cg16956132	0.0049			0.0078	0.99
PM2.5 (preg) - prenatal	cg15610027	0.0061			0.0078	0.98
PM2.5 (preg) - prenatal	cg02063695	0.013			0.0079	0.99
PM2.5 (preg) - prenatal	cg04775505	-0.0083			0.0079	0.99
PM2.5 (preg) - prenatal	cg09075558	0.007			0.008	0.99
PM2.5 (preg) - prenatal	cg17238830	0.0044			0.008	0.99
PM2.5 (preg) - prenatal	cg00056066	-0.0079			0.008	0.99
PM2.5 (preg) - prenatal	cg06321808	0.0075			0.008	0.99
PM2.5 (preg) - prenatal	cg25510201	-0.0033			0.0081	0.99
PM2.5 (preg) - prenatal	cg02980055	0.0071			0.0081	0.99
PM2.5 (preg) - prenatal	cg04119844	0.0056			0.0081	0.99
PM2.5 (preg) - prenatal	cg18979589	-0.0077			0.0081	0.99
PM2.5 (preg) - prenatal	cg24037916	-0.0097			0.0081	0.99
PM2.5 (preg) - prenatal	cg22595230	-0.012			0.0081	0.99
PM2.5 (preg) - prenatal	cg18175606	-0.0034			0.0081	0.99
PM2.5 (preg) - prenatal	cg27598129	0.0066			0.0082	0.99
PM2.5 (preg) - prenatal	cg14701491	-0.0072			0.0082	0.99
PM2.5 (preg) - prenatal	cg00602326	-0.0054			0.0082	0.99
PM2.5 (preg) - prenatal	cg00445443	-0.0067			0.0082	0.99
PM2.5 (preg) - prenatal	cg05256304	0.0063			0.0082	0.99
PM2.5 (preg) - prenatal	cg22262757	0.0048			0.0082	0.99
PM2.5 (preg) - prenatal	cg00432049	0.0054			0.0083	0.99
PM2.5 (preg) - prenatal	cg15446391	0.0048			0.0083	0.99
PM2.5 (preg) - prenatal	cg18869127	-0.0059			0.0084	0.99
PM2.5 (preg) - prenatal	cg15679892	-0.016			0.0084	0.99
PM2.5 (preg) - prenatal	cg16306633	-0.0055			0.0084	0.99
PM2.5 (preg) - prenatal	cg13584693	-0.0051			0.0084	0.99
PM2.5 (preg) - prenatal	cg07546293	-0.005			0.0084	0.99
PM2.5 (preg) - prenatal	cg19249231	-0.0051			0.0085	0.99
PM2.5 (preg) - prenatal	cg26850624	0.012			0.0085	0.99
PM2.5 (preg) - prenatal	cg00087067	-0.0054			0.0085	0.99
PM2.5 (preg) - prenatal	cg17163760	-0.011			0.0085	0.99
PM2.5 (preg) - prenatal	cg26955996	-0.0068			0.0085	0.99
PM2.5 (preg) - prenatal	cg17884739	0.014			0.0085	0.99
PM2.5 (preg) - prenatal	cg17893767	-0.007			0.0086	0.99
PM2.5 (preg) - prenatal	cg14996263	0.012			0.0086	0.99
PM2.5 (preg) - prenatal	cg11438986	-0.0088			0.0086	0.99
PM2.5 (preg) - prenatal	cg20621021	0.012			0.0087	0.99
PM2.5 (preg) - prenatal	cg00864171	-0.0094			0.0087	0.99
PM2.5 (preg) - prenatal	cg14340928	-0.01			0.0088	0.99
PM2.5 (preg) - prenatal	cg05886620	-0.011			0.0088	0.99
PM2.5 (preg) - prenatal	cg20411340	-0.0071			0.0089	0.99
PM2.5 (preg) - prenatal	cg22878388	-0.011			0.0089	0.99
PM2.5 (preg) - prenatal	cg05263479	-0.01			0.0089	0.99
PM2.5 (preg) - prenatal	cg19579183	-0.0063			0.0089	0.99
PM2.5 (preg) - prenatal	cg18180155	0.0097			0.0089	0.99
PM2.5 (preg) - prenatal	cg20144984	-0.0062			0.009	0.99
PM2.5 (preg) - prenatal	cg19211931	0.01			0.009	0.99
PM2.5 (preg) - prenatal	cg12575928	0.0068			0.009	0.99
PM2.5 (preg) - prenatal	cg14925764	0.013			0.009	0.99
PM2.5 (preg) - prenatal	cg18710053	-0.015			0.0091	0.99
PM2.5 (preg) - prenatal	cg06166490	-0.0062			0.0091	0.99
PM2.5 (preg) - prenatal	cg00501919	0.0061			0.0092	0.99
PM2.5 (preg) - prenatal	cg16609260	0.0093			0.0092	0.99
PM2.5 (preg) - prenatal	cg08066140	0.0072			0.0092	0.99
PM2.5 (preg) - prenatal	cg15720535	0.014			0.0093	0.99
PM2.5 (preg) - prenatal	cg02034311	0.006			0.0093	0.99
PM2.5 (preg) - prenatal	cg19937039	-0.0057			0.0093	0.99
PM2.5 (preg) - prenatal	cg14648774	0.0075			0.0093	0.99
PM2.5 (preg) - prenatal	cg17848407	-0.0081			0.0094	0.99
PM2.5 (preg) - prenatal	cg06646708	-0.0074			0.0094	0.99
PM2.5 (preg) - prenatal	cg07647651	-0.0041			0.0094	0.99
PM2.5 (preg) - prenatal	cg12315284	0.0054			0.0094	0.99
PM2.5 (preg) - prenatal	cg01499591	0.0042			0.0094	0.99
PM2.5 (preg) - prenatal	cg07326765	-0.009			0.0094	0.99
PM2.5 (preg) - prenatal	cg17608490	0.0049			0.0095	0.99
PM2.5 (preg) - prenatal	cg04607322	0.016			0.0095	0.99
PM2.5 (preg) - prenatal	cg18410945	-0.0059			0.0095	0.99
PM2.5 (preg) - prenatal	cg20083676	-0.0042			0.0095	0.99
PM2.5 (preg) - prenatal	cg00822007	0.008			0.0095	0.99
PM2.5 (preg) - prenatal	cg07235805	-0.0048			0.0095	0.99
PM2.5 (preg) - prenatal	cg05673882	-0.0042			0.0096	0.99
PM2.5 (preg) - prenatal	cg22822656	0.0068			0.0096	0.99
PM2.5 (preg) - prenatal	cg05312104	0.0047			0.0096	0.99
PM2.5 (preg) - prenatal	cg03466930	-0.006			0.0096	0.99
PM2.5 (preg) - prenatal	cg02276974	-0.012			0.0096	0.99
PM2.5 (preg) - prenatal	cg09845314	0.0048			0.0097	0.99
PM2.5 (preg) - prenatal	cg11007075	0.0042			0.0097	0.99
PM2.5 (preg) - prenatal	cg00803827	-0.0082			0.0097	0.99
PM2.5 (preg) - prenatal	cg17993416	0.0046			0.0097	0.99
PM2.5 (preg) - prenatal	cg08241307	0.024			0.0097	0.99
PM2.5 (preg) - prenatal	cg27629948	-0.011			0.0097	0.99
PM2.5 (preg) - prenatal	cg25110423	-0.017			0.0098	0.99
PM2.5 (preg) - prenatal	cg15500907	0.012			0.0098	0.99
PM2.5 (preg) - prenatal	cg26069745	-0.0037			0.0098	0.99
PM2.5 (preg) - prenatal	cg19401033	-0.0071			0.0099	0.99
PM2.5 (preg) - prenatal	cg15988937	0.0072			0.0099	0.99
PM2.5 (preg) - prenatal	cg10431713	-0.011			0.0099	0.99
PM2.5 (preg) - prenatal	cg08097581	-0.0033			0.0099	0.99
PM2.5 (preg) - prenatal	cg00492055	-0.0093			0.01	0.99
PM2.5 (preg) - prenatal	cg22921096	0.0038			0.01	0.99
PM2.5 (year) - postnatal	cg13242092	-0.014			3.5e-07	0.068
PM2.5 (year) - postnatal	cg19186806	-0.016			2.1e-06	0.2
PM2.5 (year) - postnatal	cg02965237	0.0081			3.1e-05	0.65
PM2.5 (year) - postnatal	cg02537105	0.014			6.1e-05	0.75
PM2.5 (year) - postnatal	cg23058037	-0.011			6.4e-05	0.76
PM2.5 (year) - postnatal	cg04139223	0.015			0.00011	0.77
PM2.5 (year) - postnatal	cg10722444	0.011			0.00013	0.78
PM2.5 (year) - postnatal	cg16116321	-0.0078			0.00019	0.8
PM2.5 (year) - postnatal	cg24541193	-0.009			0.00026	0.83
PM2.5 (year) - postnatal	cg26195482	0.0077			0.0003	0.84
PM2.5 (year) - postnatal	cg11792671	-0.011			0.00039	0.86
PM2.5 (year) - postnatal	cg22103219	0.0052			0.00039	0.86
PM2.5 (year) - postnatal	cg07142010	-0.011			0.00042	0.86
PM2.5 (year) - postnatal	cg19084362	-0.005			0.00042	0.86
PM2.5 (year) - postnatal	cg08906246	-0.014			0.00044	0.86
PM2.5 (year) - postnatal	cg09219877	-0.0073			0.00047	0.87
PM2.5 (year) - postnatal	cg05941864	0.0068			0.0005	0.87
PM2.5 (year) - postnatal	cg05822739	-0.013			0.00051	0.87
PM2.5 (year) - postnatal	cg04633141	0.04			0.00058	0.88
PM2.5 (year) - postnatal	cg11176135	-0.0068			0.00061	0.89
PM2.5 (year) - postnatal	cg24254206	0.0083			0.00062	0.89
PM2.5 (year) - postnatal	cg01568522	-0.0084			0.00063	0.89
PM2.5 (year) - postnatal	cg15451729	-0.016			0.00067	0.9
PM2.5 (year) - postnatal	cg14552404	-0.0078			0.00068	0.9
PM2.5 (year) - postnatal	cg15177613	-0.013			0.00071	0.91
PM2.5 (year) - postnatal	cg00411097	-0.0091			0.00072	0.91
PM2.5 (year) - postnatal	cg05901357	0.0081			0.00074	0.91
PM2.5 (year) - postnatal	cg27603630	0.01			0.00076	0.91
PM2.5 (year) - postnatal	cg23526586	-0.011			0.00077	0.91
PM2.5 (year) - postnatal	cg17830209	-0.0053			0.00077	0.91
PM2.5 (year) - postnatal	cg00705661	-0.011			0.00081	0.91
PM2.5 (year) - postnatal	cg17071063	0.0073			0.00086	0.91
PM2.5 (year) - postnatal	cg03003073	-0.014			0.00088	0.92
PM2.5 (year) - postnatal	cg27227250	0.0056			0.00094	0.92
PM2.5 (year) - postnatal	cg27225686	0.0068			0.00099	0.92
PM2.5 (year) - postnatal	cg02616710	-0.0063			0.001	0.93
PM2.5 (year) - postnatal	cg04277125	0.015			0.001	0.93
PM2.5 (year) - postnatal	cg20158248	-0.0079			0.001	0.93
PM2.5 (year) - postnatal	cg03431165	0.0057			0.0011	0.93
PM2.5 (year) - postnatal	cg07885132	0.0043			0.0011	0.93
PM2.5 (year) - postnatal	cg03958363	0.019			0.0011	0.93
PM2.5 (year) - postnatal	cg11829633	-0.013			0.0011	0.93
PM2.5 (year) - postnatal	cg01076970	0.0095			0.0012	0.94
PM2.5 (year) - postnatal	cg11778453	0.0038			0.0012	0.94
PM2.5 (year) - postnatal	cg12503394	-0.011			0.0013	0.94
PM2.5 (year) - postnatal	cg03700135	-0.018			0.0013	0.94
PM2.5 (year) - postnatal	cg16152072	-0.015			0.0013	0.94
PM2.5 (year) - postnatal	cg05868365	0.013			0.0014	0.94
PM2.5 (year) - postnatal	cg10099601	0.0067			0.0014	0.94
PM2.5 (year) - postnatal	cg06441362	-0.019			0.0014	0.94
PM2.5 (year) - postnatal	cg02192472	-0.01			0.0014	0.94
PM2.5 (year) - postnatal	cg18771955	0.011			0.0015	0.94
PM2.5 (year) - postnatal	cg14845282	0.0062			0.0015	0.94
PM2.5 (year) - postnatal	cg14251267	-0.015			0.0016	0.94
PM2.5 (year) - postnatal	cg13976375	-0.023			0.0017	0.95
PM2.5 (year) - postnatal	cg10818423	-0.0063			0.0017	0.94
PM2.5 (year) - postnatal	cg00560277	-0.015			0.0017	0.94
PM2.5 (year) - postnatal	cg13759172	-0.0042			0.0017	0.94
PM2.5 (year) - postnatal	cg06969739	0.0071			0.0017	0.94
PM2.5 (year) - postnatal	cg02127209	0.0073			0.0017	0.94
PM2.5 (year) - postnatal	cg00370293	-0.011			0.0018	0.95
PM2.5 (year) - postnatal	cg21422361	-0.0074			0.0018	0.95
PM2.5 (year) - postnatal	cg00671126	-0.012			0.0018	0.95
PM2.5 (year) - postnatal	cg20594809	-0.0073			0.0019	0.95
PM2.5 (year) - postnatal	cg14292552	-0.017			0.0019	0.95
PM2.5 (year) - postnatal	cg03400443	0.028			0.002	0.95
PM2.5 (year) - postnatal	cg01598009	-0.011			0.002	0.95
PM2.5 (year) - postnatal	cg25110423	-0.021			0.002	0.95
PM2.5 (year) - postnatal	cg11601967	-0.013			0.0021	0.95
PM2.5 (year) - postnatal	cg25616547	0.0063			0.0021	0.96
PM2.5 (year) - postnatal	cg15890469	-0.0091			0.0021	0.96
PM2.5 (year) - postnatal	cg00075467	0.0081			0.0022	0.96
PM2.5 (year) - postnatal	cg09259772	0.0074			0.0022	0.96
PM2.5 (year) - postnatal	cg03672997	-0.014			0.0022	0.96
PM2.5 (year) - postnatal	cg01919701	0.005			0.0022	0.96
PM2.5 (year) - postnatal	cg25516822	0.0053			0.0023	0.96
PM2.5 (year) - postnatal	cg03945800	0.0062			0.0023	0.96
PM2.5 (year) - postnatal	cg13280043	-0.0038			0.0024	0.96
PM2.5 (year) - postnatal	cg10373508	-0.0057			0.0024	0.96
PM2.5 (year) - postnatal	cg04259752	0.0059			0.0024	0.96
PM2.5 (year) - postnatal	cg06908202	-0.0082			0.0024	0.96
PM2.5 (year) - postnatal	cg05660881	0.0068			0.0024	0.96
PM2.5 (year) - postnatal	cg09692492	0.027			0.0024	0.96
PM2.5 (year) - postnatal	cg13935009	0.017			0.0025	0.96
PM2.5 (year) - postnatal	cg16142488	0.01			0.0025	0.97
PM2.5 (year) - postnatal	cg23404435	0.012			0.0025	0.97
PM2.5 (year) - postnatal	cg04460372	-0.0068			0.0025	0.96
PM2.5 (year) - postnatal	cg17663774	-0.0051			0.0025	0.97
PM2.5 (year) - postnatal	cg19781472	0.0082			0.0025	0.96
PM2.5 (year) - postnatal	cg15719376	0.0059			0.0026	0.97
PM2.5 (year) - postnatal	cg23681974	0.0045			0.0027	0.97
PM2.5 (year) - postnatal	cg04837071	-0.0052			0.0027	0.97
PM2.5 (year) - postnatal	cg08877357	-0.0087			0.0027	0.97
PM2.5 (year) - postnatal	cg26929700	-0.011			0.0027	0.97
PM2.5 (year) - postnatal	cg11225357	-0.0075			0.0027	0.97
PM2.5 (year) - postnatal	cg18705808	0.015			0.0028	0.97
PM2.5 (year) - postnatal	cg04874562	0.007			0.0028	0.97
PM2.5 (year) - postnatal	cg08363339	0.012			0.0028	0.97
PM2.5 (year) - postnatal	cg07037944	0.0046			0.0029	0.97
PM2.5 (year) - postnatal	cg06382559	-0.011			0.003	0.97
PM2.5 (year) - postnatal	cg19270739	-0.0053			0.0031	0.97
PM2.5 (year) - postnatal	cg24875017	0.028			0.0031	0.97
PM2.5 (year) - postnatal	cg22880770	-0.0066			0.0031	0.97
PM2.5 (year) - postnatal	cg27379240	0.0045			0.0031	0.97
PM2.5 (year) - postnatal	cg22910549	-0.011			0.0031	0.97
PM2.5 (year) - postnatal	cg14339650	-0.0082			0.0032	0.97
PM2.5 (year) - postnatal	cg10722267	-0.0072			0.0032	0.97
PM2.5 (year) - postnatal	cg15500907	0.014			0.0032	0.97
PM2.5 (year) - postnatal	cg04574135	0.005			0.0033	0.97
PM2.5 (year) - postnatal	cg26359133	-0.0058			0.0033	0.97
PM2.5 (year) - postnatal	cg12356107	0.0076			0.0033	0.97
PM2.5 (year) - postnatal	cg26392708	0.0054			0.0034	0.97
PM2.5 (year) - postnatal	cg24298860	0.013			0.0034	0.97
PM2.5 (year) - postnatal	cg04677158	0.012			0.0035	0.97
PM2.5 (year) - postnatal	cg10654584	0.0058			0.0035	0.97
PM2.5 (year) - postnatal	cg00383167	-0.0093			0.0035	0.97
PM2.5 (year) - postnatal	cg01403948	0.016			0.0035	0.97
PM2.5 (year) - postnatal	cg02063695	0.014			0.0036	0.97
PM2.5 (year) - postnatal	cg12861797	0.0073			0.0036	0.97
PM2.5 (year) - postnatal	cg24121168	0.0089			0.0037	0.97
PM2.5 (year) - postnatal	cg07543830	-0.0044			0.0037	0.97
PM2.5 (year) - postnatal	cg22385719	0.013			0.0038	0.97
PM2.5 (year) - postnatal	cg03610073	-0.0059			0.0038	0.97
PM2.5 (year) - postnatal	cg08066376	-0.0082			0.0038	0.97
PM2.5 (year) - postnatal	cg01952989	-0.013			0.0039	0.97
PM2.5 (year) - postnatal	cg25886479	-0.011			0.0039	0.97
PM2.5 (year) - postnatal	cg26974111	-0.01			0.0039	0.97
PM2.5 (year) - postnatal	cg14078162	0.01			0.004	0.97
PM2.5 (year) - postnatal	cg10407585	-0.014			0.004	0.97
PM2.5 (year) - postnatal	cg15393816	-0.0089			0.004	0.97
PM2.5 (year) - postnatal	cg24400656	-0.0067			0.0041	0.97
PM2.5 (year) - postnatal	cg16993108	-0.014			0.0041	0.97
PM2.5 (year) - postnatal	cg04163533	-0.0055			0.0041	0.97
PM2.5 (year) - postnatal	cg02600973	-0.0079			0.0041	0.97
PM2.5 (year) - postnatal	cg05929056	0.012			0.0041	0.97
PM2.5 (year) - postnatal	cg22502715	0.026			0.0042	0.97
PM2.5 (year) - postnatal	cg23476885	-0.0096			0.0042	0.97
PM2.5 (year) - postnatal	cg21805940	-0.0082			0.0042	0.97
PM2.5 (year) - postnatal	cg27318087	-0.0071			0.0042	0.97
PM2.5 (year) - postnatal	cg03337057	-0.013			0.0042	0.97
PM2.5 (year) - postnatal	cg23237972	-0.015			0.0043	0.97
PM2.5 (year) - postnatal	cg27424906	-0.016			0.0043	0.97
PM2.5 (year) - postnatal	cg20948431	0.007			0.0043	0.97
PM2.5 (year) - postnatal	cg01330954	-0.0071			0.0043	0.97
PM2.5 (year) - postnatal	cg12880095	-0.012			0.0043	0.97
PM2.5 (year) - postnatal	cg20957370	0.0067			0.0044	0.97
PM2.5 (year) - postnatal	cg24953335	0.0077			0.0044	0.97
PM2.5 (year) - postnatal	cg24247482	-0.005			0.0044	0.97
PM2.5 (year) - postnatal	cg24780883	-0.0071			0.0044	0.97
PM2.5 (year) - postnatal	cg07832738	-0.011			0.0045	0.97
PM2.5 (year) - postnatal	cg26744682	-0.015			0.0045	0.97
PM2.5 (year) - postnatal	cg08393937	-0.0095			0.0046	0.97
PM2.5 (year) - postnatal	cg05941575	-0.005			0.0046	0.97
PM2.5 (year) - postnatal	cg13981325	-0.0099			0.0047	0.98
PM2.5 (year) - postnatal	cg21949355	0.0055			0.0047	0.98
PM2.5 (year) - postnatal	cg13631192	-0.011			0.0047	0.97
PM2.5 (year) - postnatal	cg25577648	-0.012			0.0047	0.97
PM2.5 (year) - postnatal	cg22731513	0.005			0.0047	0.98
PM2.5 (year) - postnatal	cg18172135	0.0085			0.0048	0.98
PM2.5 (year) - postnatal	cg04346459	-0.025			0.0048	0.98
PM2.5 (year) - postnatal	cg12904737	-0.0068			0.0048	0.98
PM2.5 (year) - postnatal	cg22923514	-0.01			0.0048	0.98
PM2.5 (year) - postnatal	cg19224645	-0.023			0.0049	0.98
PM2.5 (year) - postnatal	cg00885843	-0.0053			0.0049	0.98
PM2.5 (year) - postnatal	cg09851528	-0.0078			0.0049	0.98
PM2.5 (year) - postnatal	cg03352287	0.0073			0.005	0.98
PM2.5 (year) - postnatal	cg17835678	-0.0051			0.005	0.98
PM2.5 (year) - postnatal	cg16499645	-0.013			0.005	0.98
PM2.5 (year) - postnatal	cg17622527	-0.0057			0.0052	0.98
PM2.5 (year) - postnatal	cg14016257	-0.0087			0.0052	0.98
PM2.5 (year) - postnatal	cg02917210	0.01			0.0052	0.98
PM2.5 (year) - postnatal	cg05190790	-0.0091			0.0052	0.98
PM2.5 (year) - postnatal	cg00228984	-0.0082			0.0052	0.98
PM2.5 (year) - postnatal	cg21081878	-0.007			0.0052	0.98
PM2.5 (year) - postnatal	cg16562342	-0.0085			0.0053	0.98
PM2.5 (year) - postnatal	cg07082447	0.0066			0.0053	0.98
PM2.5 (year) - postnatal	cg25743268	0.017			0.0053	0.98
PM2.5 (year) - postnatal	cg01590439	-0.006			0.0054	0.98
PM2.5 (year) - postnatal	cg20148881	0.0045			0.0054	0.98
PM2.5 (year) - postnatal	cg19319393	0.0049			0.0055	0.98
PM2.5 (year) - postnatal	cg08864344	-0.0054			0.0055	0.98
PM2.5 (year) - postnatal	cg07654569	-0.017			0.0055	0.98
PM2.5 (year) - postnatal	cg03029127	-0.0039			0.0055	0.98
PM2.5 (year) - postnatal	cg15045292	0.012			0.0055	0.98
PM2.5 (year) - postnatal	cg01521220	0.0046			0.0055	0.98
PM2.5 (year) - postnatal	cg27196974	0.014			0.0055	0.98
PM2.5 (year) - postnatal	cg03920442	-0.0083			0.0055	0.98
PM2.5 (year) - postnatal	cg20859933	-0.0046			0.0056	0.98
PM2.5 (year) - postnatal	cg11205312	0.005			0.0057	0.98
PM2.5 (year) - postnatal	cg15927196	-0.0062			0.0057	0.98
PM2.5 (year) - postnatal	cg25031476	-0.006			0.0057	0.98
PM2.5 (year) - postnatal	cg07785717	0.0057			0.0057	0.98
PM2.5 (year) - postnatal	cg13882309	0.0039			0.0058	0.98
PM2.5 (year) - postnatal	cg01798595	0.012			0.0058	0.98
PM2.5 (year) - postnatal	cg14330293	-0.0038			0.0058	0.98
PM2.5 (year) - postnatal	cg17123029	0.0092			0.0058	0.98
PM2.5 (year) - postnatal	cg09395443	0.007			0.0059	0.98
PM2.5 (year) - postnatal	cg05280814	-0.0053			0.0059	0.98
PM2.5 (year) - postnatal	cg10867349	0.012			0.0059	0.98
PM2.5 (year) - postnatal	cg09744051	0.0074			0.0059	0.98
PM2.5 (year) - postnatal	cg21081971	0.0051			0.006	0.98
PM2.5 (year) - postnatal	cg00001261	-0.006			0.006	0.98
PM2.5 (year) - postnatal	cg20439022	0.013			0.006	0.98
PM2.5 (year) - postnatal	cg01281851	0.0072			0.0061	0.98
PM2.5 (year) - postnatal	cg15954353	0.023			0.0061	0.98
PM2.5 (year) - postnatal	cg25360385	-0.0087			0.0062	0.98
PM2.5 (year) - postnatal	cg23090529	-0.0072			0.0063	0.98
PM2.5 (year) - postnatal	cg04305539	0.011			0.0063	0.98
PM2.5 (year) - postnatal	cg00328227	-0.0044			0.0064	0.98
PM2.5 (year) - postnatal	cg09179079	-0.011			0.0064	0.98
PM2.5 (year) - postnatal	cg16439394	0.0049			0.0064	0.98
PM2.5 (year) - postnatal	cg02980055	0.0075			0.0064	0.98
PM2.5 (year) - postnatal	cg08202287	0.004			0.0065	0.98
PM2.5 (year) - postnatal	cg26916936	-0.011			0.0065	0.98
PM2.5 (year) - postnatal	cg15613340	0.0084			0.0066	0.98
PM2.5 (year) - postnatal	cg12512337	0.0033			0.0066	0.98
PM2.5 (year) - postnatal	cg04849320	-0.012			0.0066	0.98
PM2.5 (year) - postnatal	cg13910377	0.0062			0.0066	0.98
PM2.5 (year) - postnatal	cg24304714	-0.0041			0.0067	0.98
PM2.5 (year) - postnatal	cg12223004	0.009			0.0067	0.98
PM2.5 (year) - postnatal	cg23856413	0.0073			0.0067	0.98
PM2.5 (year) - postnatal	cg21844038	-0.0039			0.0067	0.98
PM2.5 (year) - postnatal	cg24415728	0.0083			0.0068	0.98
PM2.5 (year) - postnatal	cg07334487	-0.0082			0.0068	0.98
PM2.5 (year) - postnatal	cg26170930	-0.0056			0.0068	0.98
PM2.5 (year) - postnatal	cg21421172	-0.0096			0.0069	0.98
PM2.5 (year) - postnatal	cg23024158	-0.0051			0.0069	0.98
PM2.5 (year) - postnatal	cg19868364	-0.01			0.0069	0.98
PM2.5 (year) - postnatal	cg23254497	0.0046			0.0069	0.98
PM2.5 (year) - postnatal	cg06056884	0.0042			0.007	0.98
PM2.5 (year) - postnatal	cg21046358	-0.0055			0.0071	0.98
PM2.5 (year) - postnatal	cg01703329	-0.0035			0.0071	0.98
PM2.5 (year) - postnatal	cg19815596	-0.012			0.0072	0.98
PM2.5 (year) - postnatal	cg22743002	-0.0042			0.0072	0.98
PM2.5 (year) - postnatal	cg06654369	-0.0054			0.0072	0.98
PM2.5 (year) - postnatal	cg01050010	0.015			0.0072	0.98
PM2.5 (year) - postnatal	cg12624197	-0.011			0.0073	0.98
PM2.5 (year) - postnatal	cg27399125	-0.011			0.0073	0.98
PM2.5 (year) - postnatal	cg06535156	0.003			0.0073	0.98
PM2.5 (year) - postnatal	cg16783186	-0.0063			0.0075	0.98
PM2.5 (year) - postnatal	cg17098979	0.012			0.0075	0.98
PM2.5 (year) - postnatal	cg15181151	-0.0068			0.0075	0.98
PM2.5 (year) - postnatal	cg13860283	-0.0053			0.0075	0.98
PM2.5 (year) - postnatal	cg02571819	0.0064			0.0075	0.98
PM2.5 (year) - postnatal	cg19508900	0.006			0.0076	0.98
PM2.5 (year) - postnatal	cg08234664	0.012			0.0076	0.98
PM2.5 (year) - postnatal	cg08911368	0.012			0.0076	0.98
PM2.5 (year) - postnatal	cg14897838	-0.012			0.0076	0.98
PM2.5 (year) - postnatal	cg06042395	0.0053			0.0077	0.98
PM2.5 (year) - postnatal	cg21368161	-0.012			0.0077	0.98
PM2.5 (year) - postnatal	cg23696214	0.0048			0.0077	0.98
PM2.5 (year) - postnatal	cg09317899	-0.008			0.0078	0.98
PM2.5 (year) - postnatal	cg17884327	0.015			0.0078	0.99
PM2.5 (year) - postnatal	cg25211403	0.018			0.0078	0.98
PM2.5 (year) - postnatal	cg09423126	0.0068			0.008	0.99
PM2.5 (year) - postnatal	cg05263479	-0.011			0.0081	0.99
PM2.5 (year) - postnatal	cg04118124	0.0071			0.0082	0.99
PM2.5 (year) - postnatal	cg17775765	-0.0045			0.0082	0.99
PM2.5 (year) - postnatal	cg26225417	0.0067			0.0083	0.99
PM2.5 (year) - postnatal	cg08176258	-0.0057			0.0083	0.99
PM2.5 (year) - postnatal	cg18331909	-0.0098			0.0083	0.99
PM2.5 (year) - postnatal	cg09293718	-0.0089			0.0083	0.99
PM2.5 (year) - postnatal	cg23378546	0.0073			0.0083	0.99
PM2.5 (year) - postnatal	cg12746557	-0.017			0.0083	0.99
PM2.5 (year) - postnatal	cg24647820	-0.014			0.0084	0.99
PM2.5 (year) - postnatal	cg02046143	-0.0052			0.0084	0.99
PM2.5 (year) - postnatal	cg08542473	0.0098			0.0084	0.99
PM2.5 (year) - postnatal	cg02195151	0.0062			0.0084	0.99
PM2.5 (year) - postnatal	cg26843848	-0.014			0.0084	0.99
PM2.5 (year) - postnatal	cg07700843	0.017			0.0085	0.99
PM2.5 (year) - postnatal	cg09406107	0.0051			0.0085	0.99
PM2.5 (year) - postnatal	cg02493544	-0.0035			0.0085	0.99
PM2.5 (year) - postnatal	cg18552334	0.0052			0.0085	0.99
PM2.5 (year) - postnatal	cg17188574	0.0058			0.0087	0.99
PM2.5 (year) - postnatal	cg10794973	-0.0049			0.0087	0.99
PM2.5 (year) - postnatal	cg03371199	-0.021			0.0087	0.99
PM2.5 (year) - postnatal	cg02859934	0.0038			0.0087	0.99
PM2.5 (year) - postnatal	cg04242655	0.0091			0.0087	0.99
PM2.5 (year) - postnatal	cg25267863	-0.0085			0.0088	0.99
PM2.5 (year) - postnatal	cg05586662	-0.0098			0.0088	0.99
PM2.5 (year) - postnatal	cg07393322	-0.0065			0.0088	0.99
PM2.5 (year) - postnatal	cg01068407	-0.0089			0.0089	0.99
PM2.5 (year) - postnatal	cg05506270	-0.0085			0.0089	0.99
PM2.5 (year) - postnatal	cg14848783	0.017			0.0089	0.99
PM2.5 (year) - postnatal	cg01355392	0.0061			0.0089	0.99
PM2.5 (year) - postnatal	cg01790032	-0.014			0.009	0.99
PM2.5 (year) - postnatal	cg19498112	0.0072			0.009	0.99
PM2.5 (year) - postnatal	cg03782861	-0.0071			0.009	0.99
PM2.5 (year) - postnatal	cg20260610	0.014			0.0092	0.99
PM2.5 (year) - postnatal	cg21643503	-0.0042			0.0092	0.99
PM2.5 (year) - postnatal	cg17956563	0.006			0.0092	0.99
PM2.5 (year) - postnatal	cg05256304	0.0064			0.0092	0.99
PM2.5 (year) - postnatal	cg19089617	-0.0096			0.0093	0.99
PM2.5 (year) - postnatal	cg10592454	0.0044			0.0093	0.99
PM2.5 (year) - postnatal	cg08017323	-0.0098			0.0093	0.99
PM2.5 (year) - postnatal	cg04392554	0.012			0.0093	0.99
PM2.5 (year) - postnatal	cg04232360	0.0075			0.0094	0.99
PM2.5 (year) - postnatal	cg19531075	0.013			0.0094	0.99
PM2.5 (year) - postnatal	cg24997986	0.0083			0.0094	0.99
PM2.5 (year) - postnatal	cg09614479	-0.0067			0.0094	0.99
PM2.5 (year) - postnatal	cg08320524	-0.013			0.0094	0.99
PM2.5 (year) - postnatal	cg13089154	-0.017			0.0095	0.99
PM2.5 (year) - postnatal	cg05772532	0.0036			0.0096	0.99
PM2.5 (year) - postnatal	cg03144619	-0.013			0.0096	0.99
PM2.5 (year) - postnatal	cg07134666	0.034			0.0096	0.99
PM2.5 (year) - postnatal	cg11801411	0.0035			0.0096	0.99
PM2.5 (year) - postnatal	cg25918947	-0.01			0.0096	0.99
PM2.5 (year) - postnatal	cg02561726	0.011			0.0097	0.99
PM2.5 (year) - postnatal	cg00689492	0.013			0.0097	0.99
PM2.5 (year) - postnatal	cg03925294	0.0031			0.0097	0.99
PM2.5 (year) - postnatal	cg10558062	-0.004			0.0097	0.99
PM2.5 (year) - postnatal	cg20704602	-0.0076			0.0097	0.99
PM2.5 (year) - postnatal	cg23770887	-0.0084			0.0097	0.99
PM2.5 (year) - postnatal	cg14788688	-0.012			0.0097	0.99
PM2.5 (year) - postnatal	cg13357416	-0.013			0.0097	0.99
PM2.5 (year) - postnatal	cg25112202	0.0044			0.0098	0.99
PM2.5 (year) - postnatal	cg02287371	0.011			0.0098	0.99
PM2.5 (year) - postnatal	cg03221914	0.0066			0.0098	0.99
PM2.5 (year) - postnatal	cg08642111	0.0065			0.0098	0.99
PM2.5 (year) - postnatal	cg08457169	0.0071			0.0099	0.99
PM2.5 (year) - postnatal	cg14950193	0.0062			0.0099	0.99
PM2.5 (year) - postnatal	cg04058169	0.0067			0.0099	0.99
PM2.5 (year) - postnatal	cg26942432	0.012			0.0099	0.99
PM2.5 (year) - postnatal	cg16708981	0.008			0.0099	0.99
PM2.5 (year) - postnatal	cg08566455	0.0096			0.01	0.99
PM2.5 (year) - postnatal	cg21547628	-0.0094			0.01	0.99
PMabsorbance (preg) - prenatal	cg14115936	0.027			5.3e-05	0.75
PMabsorbance (preg) - prenatal	cg09001440	-0.02			5.8e-05	0.75
PMabsorbance (preg) - prenatal	cg11445109	0.047			6.6e-05	0.76
PMabsorbance (preg) - prenatal	cg00321709	0.033			7.7e-05	0.76
PMabsorbance (preg) - prenatal	cg05304366	0.021			0.00012	0.78
PMabsorbance (preg) - prenatal	cg07679219	0.063			0.00023	0.82
PMabsorbance (preg) - prenatal	cg03719642	-0.015			0.00024	0.82
PMabsorbance (preg) - prenatal	cg01612681	0.035			0.00026	0.83
PMabsorbance (preg) - prenatal	cg08017323	-0.022			0.00026	0.83
PMabsorbance (preg) - prenatal	cg22210337	0.033			0.00033	0.85
PMabsorbance (preg) - prenatal	cg19470832	0.01			0.00034	0.85
PMabsorbance (preg) - prenatal	cg18984983	0.03			0.00035	0.85
PMabsorbance (preg) - prenatal	cg25512537	-0.016			0.00036	0.86
PMabsorbance (preg) - prenatal	cg10690657	-0.017			0.00036	0.86
PMabsorbance (preg) - prenatal	cg09628216	0.011			0.00038	0.86
PMabsorbance (preg) - prenatal	cg26245936	-0.018			0.0004	0.86
PMabsorbance (preg) - prenatal	cg13315147	0.023			0.00042	0.86
PMabsorbance (preg) - prenatal	cg00204512	0.0064			0.00042	0.86
PMabsorbance (preg) - prenatal	cg25678745	0.011			0.00046	0.86
PMabsorbance (preg) - prenatal	cg01292793	0.014			0.0005	0.87
PMabsorbance (preg) - prenatal	cg09469355	0.0071			0.00051	0.87
PMabsorbance (preg) - prenatal	cg17830754	-0.0093			0.00055	0.87
PMabsorbance (preg) - prenatal	cg08314408	-0.016			0.00062	0.89
PMabsorbance (preg) - prenatal	cg16137147	0.013			0.00071	0.91
PMabsorbance (preg) - prenatal	cg05280806	-0.013			0.00072	0.91
PMabsorbance (preg) - prenatal	cg20859933	-0.009			0.00075	0.91
PMabsorbance (preg) - prenatal	cg24951754	0.016			0.00075	0.91
PMabsorbance (preg) - prenatal	cg17500686	0.014			0.00076	0.91
PMabsorbance (preg) - prenatal	cg07608370	0.014			0.00081	0.91
PMabsorbance (preg) - prenatal	cg25073435	0.009			0.00083	0.91
PMabsorbance (preg) - prenatal	cg19469447	0.034			0.00084	0.91
PMabsorbance (preg) - prenatal	cg06717221	0.015			0.00084	0.91
PMabsorbance (preg) - prenatal	cg22480875	0.046			0.00086	0.91
PMabsorbance (preg) - prenatal	cg01232138	0.035			0.00086	0.91
PMabsorbance (preg) - prenatal	cg27214960	0.033			0.00093	0.92
PMabsorbance (preg) - prenatal	cg17627559	0.022			0.00094	0.92
PMabsorbance (preg) - prenatal	cg05509251	-0.01			0.00095	0.92
PMabsorbance (preg) - prenatal	cg06710648	-0.014			0.00098	0.92
PMabsorbance (preg) - prenatal	cg14530444	0.012			0.00098	0.92
PMabsorbance (preg) - prenatal	cg13326914	0.015			0.00099	0.92
PMabsorbance (preg) - prenatal	cg12119858	-0.0091			0.001	0.92
PMabsorbance (preg) - prenatal	cg00145103	0.011			0.001	0.93
PMabsorbance (preg) - prenatal	cg10523019	-0.012			0.0011	0.93
PMabsorbance (preg) - prenatal	cg17749946	-0.02			0.0011	0.93
PMabsorbance (preg) - prenatal	cg19843891	0.017			0.0011	0.93
PMabsorbance (preg) - prenatal	cg02127209	0.012			0.0011	0.93
PMabsorbance (preg) - prenatal	cg19356389	-0.0065			0.0012	0.94
PMabsorbance (preg) - prenatal	cg26619624	-0.013			0.0012	0.94
PMabsorbance (preg) - prenatal	cg15911859	0.027			0.0012	0.94
PMabsorbance (preg) - prenatal	cg15500907	0.024			0.0013	0.94
PMabsorbance (preg) - prenatal	cg11526630	0.026			0.0013	0.94
PMabsorbance (preg) - prenatal	cg24641352	0.0077			0.0013	0.94
PMabsorbance (preg) - prenatal	cg07451886	-0.0092			0.0013	0.94
PMabsorbance (preg) - prenatal	cg23159704	-0.016			0.0013	0.94
PMabsorbance (preg) - prenatal	cg15808835	0.015			0.0014	0.94
PMabsorbance (preg) - prenatal	cg13592872	0.018			0.0014	0.94
PMabsorbance (preg) - prenatal	cg05509777	0.034			0.0014	0.94
PMabsorbance (preg) - prenatal	cg17178468	-0.0056			0.0014	0.94
PMabsorbance (preg) - prenatal	cg04343971	-0.02			0.0014	0.94
PMabsorbance (preg) - prenatal	cg23517013	-0.011			0.0015	0.94
PMabsorbance (preg) - prenatal	cg12818481	-0.013			0.0015	0.94
PMabsorbance (preg) - prenatal	cg13058214	0.011			0.0015	0.94
PMabsorbance (preg) - prenatal	cg13883256	0.02			0.0016	0.94
PMabsorbance (preg) - prenatal	cg23534802	0.0089			0.0016	0.94
PMabsorbance (preg) - prenatal	cg08223915	-0.023			0.0016	0.94
PMabsorbance (preg) - prenatal	cg15578645	-0.0091			0.0017	0.94
PMabsorbance (preg) - prenatal	cg26819718	0.018			0.0017	0.94
PMabsorbance (preg) - prenatal	cg17433678	0.0084			0.0018	0.95
PMabsorbance (preg) - prenatal	cg09114153	0.011			0.0018	0.95
PMabsorbance (preg) - prenatal	cg06338499	-0.0085			0.0018	0.95
PMabsorbance (preg) - prenatal	cg10852861	0.0091			0.0019	0.95
PMabsorbance (preg) - prenatal	cg16639692	0.016			0.0019	0.95
PMabsorbance (preg) - prenatal	cg23835783	0.012			0.0019	0.95
PMabsorbance (preg) - prenatal	cg01383082	-0.012			0.0019	0.95
PMabsorbance (preg) - prenatal	cg27010159	0.026			0.0019	0.95
PMabsorbance (preg) - prenatal	cg17798563	0.0086			0.0019	0.95
PMabsorbance (preg) - prenatal	cg10126324	-0.01			0.002	0.95
PMabsorbance (preg) - prenatal	cg19203457	-0.018			0.002	0.95
PMabsorbance (preg) - prenatal	cg04821993	0.016			0.002	0.95
PMabsorbance (preg) - prenatal	cg11213150	-0.011			0.002	0.95
PMabsorbance (preg) - prenatal	cg13642260	0.031			0.002	0.95
PMabsorbance (preg) - prenatal	cg02224314	-0.028			0.002	0.95
PMabsorbance (preg) - prenatal	cg07343821	0.02			0.0021	0.95
PMabsorbance (preg) - prenatal	cg21027517	0.023			0.0021	0.95
PMabsorbance (preg) - prenatal	cg01266159	-0.016			0.0021	0.95
PMabsorbance (preg) - prenatal	cg06161375	-0.0095			0.0022	0.96
PMabsorbance (preg) - prenatal	cg16904960	0.018			0.0022	0.96
PMabsorbance (preg) - prenatal	cg05342469	0.017			0.0022	0.96
PMabsorbance (preg) - prenatal	cg20109856	0.02			0.0022	0.96
PMabsorbance (preg) - prenatal	cg24196693	-0.014			0.0022	0.96
PMabsorbance (preg) - prenatal	cg03872339	-0.012			0.0022	0.96
PMabsorbance (preg) - prenatal	cg19893132	0.021			0.0022	0.96
PMabsorbance (preg) - prenatal	cg14429204	0.0077			0.0023	0.96
PMabsorbance (preg) - prenatal	cg06636195	0.017			0.0023	0.96
PMabsorbance (preg) - prenatal	cg11896246	-0.013			0.0023	0.96
PMabsorbance (preg) - prenatal	cg13316433	-0.014			0.0023	0.96
PMabsorbance (preg) - prenatal	cg18114053	0.018			0.0023	0.96
PMabsorbance (preg) - prenatal	cg01072498	-0.013			0.0024	0.96
PMabsorbance (preg) - prenatal	cg10182869	-0.011			0.0024	0.96
PMabsorbance (preg) - prenatal	cg14020320	0.021			0.0024	0.96
PMabsorbance (preg) - prenatal	cg26942432	0.023			0.0024	0.96
PMabsorbance (preg) - prenatal	cg23122901	-0.0067			0.0024	0.96
PMabsorbance (preg) - prenatal	cg26254345	-0.019			0.0025	0.97
PMabsorbance (preg) - prenatal	cg05997730	0.013			0.0025	0.96
PMabsorbance (preg) - prenatal	cg03770787	0.015			0.0025	0.96
PMabsorbance (preg) - prenatal	cg06048154	0.015			0.0025	0.97
PMabsorbance (preg) - prenatal	cg05696092	0.012			0.0025	0.97
PMabsorbance (preg) - prenatal	cg27557134	-0.013			0.0026	0.97
PMabsorbance (preg) - prenatal	cg24474037	-0.012			0.0026	0.97
PMabsorbance (preg) - prenatal	cg14372452	0.0079			0.0026	0.97
PMabsorbance (preg) - prenatal	cg25592910	0.0078			0.0026	0.97
PMabsorbance (preg) - prenatal	cg06812836	0.013			0.0026	0.97
PMabsorbance (preg) - prenatal	cg24180402	0.014			0.0026	0.97
PMabsorbance (preg) - prenatal	cg05867245	-0.069			0.0026	0.97
PMabsorbance (preg) - prenatal	cg20857253	-0.017			0.0026	0.97
PMabsorbance (preg) - prenatal	cg14515364	0.022			0.0027	0.97
PMabsorbance (preg) - prenatal	cg23548438	0.011			0.0027	0.97
PMabsorbance (preg) - prenatal	cg24583624	0.014			0.0027	0.97
PMabsorbance (preg) - prenatal	cg17936725	-0.012			0.0027	0.97
PMabsorbance (preg) - prenatal	cg13731523	0.014			0.0028	0.97
PMabsorbance (preg) - prenatal	cg19737004	-0.016			0.0028	0.97
PMabsorbance (preg) - prenatal	cg22902089	0.0071			0.0028	0.97
PMabsorbance (preg) - prenatal	cg16713743	-0.011			0.0028	0.97
PMabsorbance (preg) - prenatal	cg10144336	-0.011			0.0029	0.97
PMabsorbance (preg) - prenatal	cg08892899	-0.011			0.0029	0.97
PMabsorbance (preg) - prenatal	cg17886697	0.01			0.0029	0.97
PMabsorbance (preg) - prenatal	cg09791440	0.011			0.003	0.97
PMabsorbance (preg) - prenatal	cg16350608	0.014			0.003	0.97
PMabsorbance (preg) - prenatal	cg00901598	0.017			0.003	0.97
PMabsorbance (preg) - prenatal	cg25454270	-0.0089			0.003	0.97
PMabsorbance (preg) - prenatal	cg06613286	0.011			0.003	0.97
PMabsorbance (preg) - prenatal	cg27225686	0.0098			0.003	0.97
PMabsorbance (preg) - prenatal	cg07602659	0.0069			0.003	0.97
PMabsorbance (preg) - prenatal	cg13700315	-0.0096			0.0031	0.97
PMabsorbance (preg) - prenatal	cg22246785	0.0084			0.0031	0.97
PMabsorbance (preg) - prenatal	cg22088248	-0.017			0.0031	0.97
PMabsorbance (preg) - prenatal	cg21538208	-0.024			0.0032	0.97
PMabsorbance (preg) - prenatal	cg06134567	-0.0087			0.0032	0.97
PMabsorbance (preg) - prenatal	cg11514288	0.012			0.0033	0.97
PMabsorbance (preg) - prenatal	cg03174523	-0.011			0.0033	0.97
PMabsorbance (preg) - prenatal	cg07311659	0.0085			0.0034	0.97
PMabsorbance (preg) - prenatal	cg10264188	-0.0078			0.0034	0.97
PMabsorbance (preg) - prenatal	cg24789467	0.008			0.0035	0.97
PMabsorbance (preg) - prenatal	cg07260592	0.013			0.0035	0.97
PMabsorbance (preg) - prenatal	cg11577097	-0.0076			0.0035	0.97
PMabsorbance (preg) - prenatal	cg25330361	0.021			0.0036	0.97
PMabsorbance (preg) - prenatal	cg04452095	-0.008			0.0036	0.97
PMabsorbance (preg) - prenatal	cg14086922	-0.011			0.0036	0.97
PMabsorbance (preg) - prenatal	cg20665157	0.01			0.0037	0.97
PMabsorbance (preg) - prenatal	cg06837765	-0.0066			0.0037	0.97
PMabsorbance (preg) - prenatal	cg05340255	-0.017			0.0038	0.97
PMabsorbance (preg) - prenatal	cg07110659	-0.01			0.0038	0.97
PMabsorbance (preg) - prenatal	cg20970369	0.0067			0.0038	0.97
PMabsorbance (preg) - prenatal	cg19409163	0.014			0.0038	0.97
PMabsorbance (preg) - prenatal	cg17893767	-0.013			0.0038	0.97
PMabsorbance (preg) - prenatal	cg12873476	-0.0098			0.0038	0.97
PMabsorbance (preg) - prenatal	cg13601435	-0.024			0.0038	0.97
PMabsorbance (preg) - prenatal	cg26957602	-0.0085			0.0038	0.97
PMabsorbance (preg) - prenatal	cg24173182	0.012			0.0038	0.97
PMabsorbance (preg) - prenatal	cg03234186	-0.016			0.0038	0.97
PMabsorbance (preg) - prenatal	cg07457375	-0.014			0.0039	0.97
PMabsorbance (preg) - prenatal	cg20681948	0.015			0.0039	0.97
PMabsorbance (preg) - prenatal	cg10115075	-0.015			0.0039	0.97
PMabsorbance (preg) - prenatal	cg04485850	-0.0088			0.0039	0.97
PMabsorbance (preg) - prenatal	cg01510218	0.011			0.0039	0.97
PMabsorbance (preg) - prenatal	cg11842367	0.012			0.004	0.97
PMabsorbance (preg) - prenatal	cg26392708	0.0084			0.004	0.97
PMabsorbance (preg) - prenatal	cg07085632	-0.01			0.004	0.97
PMabsorbance (preg) - prenatal	cg25423077	-0.017			0.004	0.97
PMabsorbance (preg) - prenatal	cg24143129	0.01			0.0041	0.97
PMabsorbance (preg) - prenatal	cg20059151	-0.01			0.0041	0.97
PMabsorbance (preg) - prenatal	cg02642549	0.03			0.0041	0.97
PMabsorbance (preg) - prenatal	cg05931054	-0.012			0.0041	0.97
PMabsorbance (preg) - prenatal	cg01284666	0.019			0.0041	0.97
PMabsorbance (preg) - prenatal	cg12450708	0.015			0.0041	0.97
PMabsorbance (preg) - prenatal	cg15315385	0.0078			0.0041	0.97
PMabsorbance (preg) - prenatal	cg01423883	0.021			0.0041	0.97
PMabsorbance (preg) - prenatal	cg27281191	0.0085			0.0042	0.97
PMabsorbance (preg) - prenatal	cg03905819	0.015			0.0042	0.97
PMabsorbance (preg) - prenatal	cg10639981	0.016			0.0042	0.97
PMabsorbance (preg) - prenatal	cg24439315	0.015			0.0042	0.97
PMabsorbance (preg) - prenatal	cg12840933	0.01			0.0043	0.97
PMabsorbance (preg) - prenatal	cg09862148	-0.013			0.0043	0.97
PMabsorbance (preg) - prenatal	cg02087005	0.01			0.0043	0.97
PMabsorbance (preg) - prenatal	cg03983837	0.023			0.0043	0.97
PMabsorbance (preg) - prenatal	cg04436755	-0.0076			0.0043	0.97
PMabsorbance (preg) - prenatal	cg09648727	-0.015			0.0043	0.97
PMabsorbance (preg) - prenatal	cg14264496	0.015			0.0044	0.97
PMabsorbance (preg) - prenatal	cg01439754	0.0064			0.0044	0.97
PMabsorbance (preg) - prenatal	cg16587010	0.0062			0.0044	0.97
PMabsorbance (preg) - prenatal	cg11182018	0.012			0.0044	0.97
PMabsorbance (preg) - prenatal	cg17137888	0.006			0.0044	0.97
PMabsorbance (preg) - prenatal	cg25918004	-0.014			0.0044	0.97
PMabsorbance (preg) - prenatal	cg13910377	0.01			0.0044	0.97
PMabsorbance (preg) - prenatal	cg03086707	0.015			0.0045	0.97
PMabsorbance (preg) - prenatal	cg26433034	-0.0073			0.0045	0.97
PMabsorbance (preg) - prenatal	cg00705661	-0.015			0.0045	0.97
PMabsorbance (preg) - prenatal	cg08201735	-0.0078			0.0046	0.97
PMabsorbance (preg) - prenatal	cg00906142	-0.01			0.0046	0.97
PMabsorbance (preg) - prenatal	cg22282038	0.0089			0.0046	0.97
PMabsorbance (preg) - prenatal	cg20218614	-0.011			0.0046	0.97
PMabsorbance (preg) - prenatal	cg04633683	0.013			0.0046	0.97
PMabsorbance (preg) - prenatal	cg05057634	-0.012			0.0046	0.97
PMabsorbance (preg) - prenatal	cg10385395	-0.012			0.0047	0.98
PMabsorbance (preg) - prenatal	cg06710981	0.043			0.0047	0.98
PMabsorbance (preg) - prenatal	cg03277049	0.017			0.0048	0.98
PMabsorbance (preg) - prenatal	cg17830204	0.0096			0.0048	0.98
PMabsorbance (preg) - prenatal	cg08642111	0.011			0.0048	0.98
PMabsorbance (preg) - prenatal	cg26160945	-0.0086			0.0048	0.98
PMabsorbance (preg) - prenatal	cg18251449	-0.011			0.0048	0.98
PMabsorbance (preg) - prenatal	cg13638427	0.011			0.0049	0.98
PMabsorbance (preg) - prenatal	cg19260084	0.015			0.0049	0.98
PMabsorbance (preg) - prenatal	cg10701640	0.02			0.0049	0.98
PMabsorbance (preg) - prenatal	cg19762747	0.011			0.0049	0.98
PMabsorbance (preg) - prenatal	cg12459028	0.0063			0.005	0.98
PMabsorbance (preg) - prenatal	cg06677151	0.011			0.005	0.98
PMabsorbance (preg) - prenatal	cg10925729	0.012			0.005	0.98
PMabsorbance (preg) - prenatal	cg06341731	-0.026			0.005	0.98
PMabsorbance (preg) - prenatal	cg23756381	-0.011			0.005	0.98
PMabsorbance (preg) - prenatal	cg09368485	0.011			0.0051	0.98
PMabsorbance (preg) - prenatal	cg00468400	-0.012			0.0051	0.98
PMabsorbance (preg) - prenatal	cg00872354	0.0074			0.0051	0.98
PMabsorbance (preg) - prenatal	cg20307347	-0.013			0.0052	0.98
PMabsorbance (preg) - prenatal	cg21883261	0.011			0.0052	0.98
PMabsorbance (preg) - prenatal	cg20192814	-0.034			0.0052	0.98
PMabsorbance (preg) - prenatal	cg19714489	0.01			0.0053	0.98
PMabsorbance (preg) - prenatal	cg12624197	-0.017			0.0054	0.98
PMabsorbance (preg) - prenatal	cg03379649	-0.012			0.0054	0.98
PMabsorbance (preg) - prenatal	cg03199745	0.0088			0.0054	0.98
PMabsorbance (preg) - prenatal	cg09374627	-0.02			0.0054	0.98
PMabsorbance (preg) - prenatal	cg08846592	-0.0078			0.0054	0.98
PMabsorbance (preg) - prenatal	cg14114133	-0.0094			0.0055	0.98
PMabsorbance (preg) - prenatal	cg08787968	0.014			0.0055	0.98
PMabsorbance (preg) - prenatal	cg02098565	-0.014			0.0055	0.98
PMabsorbance (preg) - prenatal	cg06483621	0.0069			0.0055	0.98
PMabsorbance (preg) - prenatal	cg00760439	0.012			0.0055	0.98
PMabsorbance (preg) - prenatal	cg06653203	0.012			0.0056	0.98
PMabsorbance (preg) - prenatal	cg24404533	0.015			0.0056	0.98
PMabsorbance (preg) - prenatal	cg08947790	-0.0081			0.0057	0.98
PMabsorbance (preg) - prenatal	cg20575173	0.01			0.0057	0.98
PMabsorbance (preg) - prenatal	cg06011086	-0.01			0.0057	0.98
PMabsorbance (preg) - prenatal	cg02050426	-0.015			0.0057	0.98
PMabsorbance (preg) - prenatal	cg12691488	-0.012			0.0058	0.98
PMabsorbance (preg) - prenatal	cg18241337	-0.0083			0.0058	0.98
PMabsorbance (preg) - prenatal	cg23584176	-0.036			0.0058	0.98
PMabsorbance (preg) - prenatal	cg05733139	0.014			0.0058	0.98
PMabsorbance (preg) - prenatal	cg00355784	-0.019			0.0058	0.98
PMabsorbance (preg) - prenatal	cg09262197	0.009			0.0059	0.98
PMabsorbance (preg) - prenatal	cg10817554	0.0086			0.0059	0.98
PMabsorbance (preg) - prenatal	cg08147094	-0.016			0.0059	0.98
PMabsorbance (preg) - prenatal	cg24699146	0.015			0.006	0.98
PMabsorbance (preg) - prenatal	cg26116639	0.011			0.006	0.98
PMabsorbance (preg) - prenatal	cg23004960	-0.0065			0.006	0.98
PMabsorbance (preg) - prenatal	cg14129589	-0.015			0.006	0.98
PMabsorbance (preg) - prenatal	cg03613822	0.024			0.006	0.98
PMabsorbance (preg) - prenatal	cg06382559	-0.017			0.0061	0.98
PMabsorbance (preg) - prenatal	cg01824517	0.0061			0.0061	0.98
PMabsorbance (preg) - prenatal	cg13614409	-0.024			0.0061	0.98
PMabsorbance (preg) - prenatal	cg20467658	-0.01			0.0061	0.98
PMabsorbance (preg) - prenatal	cg12078157	-0.027			0.0062	0.98
PMabsorbance (preg) - prenatal	cg07621825	0.008			0.0062	0.98
PMabsorbance (preg) - prenatal	cg03167953	-0.012			0.0062	0.98
PMabsorbance (preg) - prenatal	cg26787381	-0.011			0.0062	0.98
PMabsorbance (preg) - prenatal	cg07146984	-0.011			0.0063	0.98
PMabsorbance (preg) - prenatal	cg00666422	-0.0093			0.0063	0.98
PMabsorbance (preg) - prenatal	cg14392677	-0.0097			0.0063	0.98
PMabsorbance (preg) - prenatal	cg19766471	0.011			0.0063	0.98
PMabsorbance (preg) - prenatal	cg00800109	0.01			0.0063	0.98
PMabsorbance (preg) - prenatal	cg18180155	0.016			0.0063	0.98
PMabsorbance (preg) - prenatal	cg13763482	-0.019			0.0064	0.98
PMabsorbance (preg) - prenatal	cg02637101	0.0096			0.0064	0.98
PMabsorbance (preg) - prenatal	cg16152072	-0.02			0.0064	0.98
PMabsorbance (preg) - prenatal	cg24049468	0.011			0.0065	0.98
PMabsorbance (preg) - prenatal	cg01436608	0.0078			0.0065	0.98
PMabsorbance (preg) - prenatal	cg04346459	-0.039			0.0065	0.98
PMabsorbance (preg) - prenatal	cg03304718	-0.0092			0.0065	0.98
PMabsorbance (preg) - prenatal	cg23025804	0.016			0.0065	0.98
PMabsorbance (preg) - prenatal	cg11924499	0.014			0.0065	0.98
PMabsorbance (preg) - prenatal	cg13335886	0.0083			0.0066	0.98
PMabsorbance (preg) - prenatal	cg03349582	0.013			0.0066	0.98
PMabsorbance (preg) - prenatal	cg11606459	-0.017			0.0066	0.98
PMabsorbance (preg) - prenatal	cg18979589	-0.013			0.0066	0.98
PMabsorbance (preg) - prenatal	cg24722348	-0.0068			0.0067	0.98
PMabsorbance (preg) - prenatal	cg00409245	0.0078			0.0068	0.98
PMabsorbance (preg) - prenatal	cg01824138	0.016			0.0069	0.98
PMabsorbance (preg) - prenatal	cg26127479	-0.011			0.0069	0.98
PMabsorbance (preg) - prenatal	cg02918253	-0.014			0.0069	0.98
PMabsorbance (preg) - prenatal	cg02655195	0.0081			0.007	0.98
PMabsorbance (preg) - prenatal	cg26361535	0.0085			0.007	0.98
PMabsorbance (preg) - prenatal	cg13583272	0.033			0.007	0.98
PMabsorbance (preg) - prenatal	cg26837192	0.013			0.0071	0.98
PMabsorbance (preg) - prenatal	cg14187844	-0.01			0.0071	0.98
PMabsorbance (preg) - prenatal	cg00047694	-0.013			0.0071	0.98
PMabsorbance (preg) - prenatal	cg25492583	-0.0052			0.0071	0.98
PMabsorbance (preg) - prenatal	cg00711090	-0.013			0.0071	0.98
PMabsorbance (preg) - prenatal	cg07747220	-0.015			0.0071	0.98
PMabsorbance (preg) - prenatal	cg12406391	0.011			0.0072	0.98
PMabsorbance (preg) - prenatal	cg06339924	0.01			0.0072	0.98
PMabsorbance (preg) - prenatal	cg20699323	-0.01			0.0072	0.98
PMabsorbance (preg) - prenatal	cg08039952	0.0065			0.0072	0.98
PMabsorbance (preg) - prenatal	cg10072526	-0.014			0.0072	0.98
PMabsorbance (preg) - prenatal	cg23337866	-0.0083			0.0073	0.98
PMabsorbance (preg) - prenatal	cg08722122	0.0081			0.0073	0.98
PMabsorbance (preg) - prenatal	cg15466909	0.011			0.0073	0.98
PMabsorbance (preg) - prenatal	cg12464638	0.0076			0.0073	0.98
PMabsorbance (preg) - prenatal	cg14242936	0.0068			0.0073	0.98
PMabsorbance (preg) - prenatal	cg03513464	-0.023			0.0074	0.98
PMabsorbance (preg) - prenatal	cg23810282	0.015			0.0074	0.98
PMabsorbance (preg) - prenatal	cg26738987	0.0087			0.0074	0.98
PMabsorbance (preg) - prenatal	cg13423098	0.0083			0.0074	0.98
PMabsorbance (preg) - prenatal	cg01433610	0.013			0.0074	0.98
PMabsorbance (preg) - prenatal	cg12746947	-0.01			0.0075	0.98
PMabsorbance (preg) - prenatal	cg20290983	-0.058			0.0075	0.98
PMabsorbance (preg) - prenatal	cg01124132	0.02			0.0075	0.98
PMabsorbance (preg) - prenatal	cg23595222	-0.021			0.0075	0.98
PMabsorbance (preg) - prenatal	cg06421590	0.013			0.0077	0.98
PMabsorbance (preg) - prenatal	cg09321403	-0.0086			0.0077	0.98
PMabsorbance (preg) - prenatal	cg06264679	0.0076			0.0077	0.98
PMabsorbance (preg) - prenatal	cg10963011	-0.0075			0.0077	0.98
PMabsorbance (preg) - prenatal	cg25809905	-0.0095			0.0077	0.98
PMabsorbance (preg) - prenatal	cg06615754	-0.016			0.0077	0.98
PMabsorbance (preg) - prenatal	cg13269407	-0.024			0.0077	0.98
PMabsorbance (preg) - prenatal	cg00096536	0.0095			0.0078	0.98
PMabsorbance (preg) - prenatal	cg05127899	0.016			0.0078	0.98
PMabsorbance (preg) - prenatal	cg20025963	-0.0065			0.0078	0.99
PMabsorbance (preg) - prenatal	cg03972071	-0.037			0.0078	0.99
PMabsorbance (preg) - prenatal	cg00856580	-0.0074			0.0079	0.99
PMabsorbance (preg) - prenatal	cg00113096	-0.012			0.0079	0.99
PMabsorbance (preg) - prenatal	cg10071929	0.037			0.0079	0.99
PMabsorbance (preg) - prenatal	cg10632728	0.0066			0.008	0.99
PMabsorbance (preg) - prenatal	cg07613945	0.015			0.008	0.99
PMabsorbance (preg) - prenatal	cg21980394	-0.0082			0.008	0.99
PMabsorbance (preg) - prenatal	cg03010383	-0.012			0.008	0.99
PMabsorbance (preg) - prenatal	cg22124215	-0.011			0.0081	0.99
PMabsorbance (preg) - prenatal	cg26474549	0.0094			0.0081	0.99
PMabsorbance (preg) - prenatal	cg09626521	0.026			0.0081	0.99
PMabsorbance (preg) - prenatal	cg13982318	-0.027			0.0081	0.99
PMabsorbance (preg) - prenatal	cg09354454	0.0088			0.0081	0.99
PMabsorbance (preg) - prenatal	cg25593573	0.019			0.0083	0.99
PMabsorbance (preg) - prenatal	cg26751645	-0.011			0.0083	0.99
PMabsorbance (preg) - prenatal	cg10816626	0.014			0.0084	0.99
PMabsorbance (preg) - prenatal	cg27269488	0.0096			0.0084	0.99
PMabsorbance (preg) - prenatal	cg22186831	-0.02			0.0084	0.99
PMabsorbance (preg) - prenatal	cg19918208	-0.0095			0.0084	0.99
PMabsorbance (preg) - prenatal	cg11784785	0.017			0.0084	0.99
PMabsorbance (preg) - prenatal	cg07327144	-0.011			0.0084	0.99
PMabsorbance (preg) - prenatal	cg23067535	-0.019			0.0085	0.99
PMabsorbance (preg) - prenatal	cg19498112	0.012			0.0085	0.99
PMabsorbance (preg) - prenatal	cg08273740	0.015			0.0085	0.99
PMabsorbance (preg) - prenatal	cg10461560	-0.0043			0.0085	0.99
PMabsorbance (preg) - prenatal	cg01808030	0.047			0.0085	0.99
PMabsorbance (preg) - prenatal	cg25117092	-0.031			0.0086	0.99
PMabsorbance (preg) - prenatal	cg07266910	-0.012			0.0086	0.99
PMabsorbance (preg) - prenatal	cg03074188	0.01			0.0086	0.99
PMabsorbance (preg) - prenatal	cg13779795	-0.0067			0.0086	0.99
PMabsorbance (preg) - prenatal	cg22299467	-0.018			0.0086	0.99
PMabsorbance (preg) - prenatal	cg23656083	-0.014			0.0087	0.99
PMabsorbance (preg) - prenatal	cg13443165	0.021			0.0087	0.99
PMabsorbance (preg) - prenatal	cg27134322	-0.015			0.0088	0.99
PMabsorbance (preg) - prenatal	cg26829101	0.0088			0.0088	0.99
PMabsorbance (preg) - prenatal	cg14582100	0.02			0.0088	0.99
PMabsorbance (preg) - prenatal	cg22291365	-0.0098			0.0088	0.99
PMabsorbance (preg) - prenatal	cg22267770	-0.012			0.0089	0.99
PMabsorbance (preg) - prenatal	cg23064481	-0.0096			0.0089	0.99
PMabsorbance (preg) - prenatal	cg03505501	0.0082			0.0089	0.99
PMabsorbance (preg) - prenatal	cg21298759	-0.018			0.009	0.99
PMabsorbance (preg) - prenatal	cg09671955	-0.008			0.009	0.99
PMabsorbance (preg) - prenatal	cg10084902	-0.0064			0.009	0.99
PMabsorbance (preg) - prenatal	cg15736726	0.012			0.0091	0.99
PMabsorbance (preg) - prenatal	cg06162872	0.01			0.0091	0.99
PMabsorbance (preg) - prenatal	cg26267561	-0.009			0.0091	0.99
PMabsorbance (preg) - prenatal	cg15175162	-0.012			0.0092	0.99
PMabsorbance (preg) - prenatal	cg04268624	0.015			0.0092	0.99
PMabsorbance (preg) - prenatal	cg16625770	0.01			0.0092	0.99
PMabsorbance (preg) - prenatal	cg15887459	-0.0078			0.0092	0.99
PMabsorbance (preg) - prenatal	cg00344422	0.017			0.0092	0.99
PMabsorbance (preg) - prenatal	cg21649604	-0.0055			0.0092	0.99
PMabsorbance (preg) - prenatal	cg24353535	0.012			0.0093	0.99
PMabsorbance (preg) - prenatal	cg15827779	0.014			0.0093	0.99
PMabsorbance (preg) - prenatal	cg15386434	-0.021			0.0094	0.99
PMabsorbance (preg) - prenatal	cg16101008	0.021			0.0094	0.99
PMabsorbance (preg) - prenatal	cg16170838	0.0074			0.0094	0.99
PMabsorbance (preg) - prenatal	cg23894086	0.016			0.0094	0.99
PMabsorbance (preg) - prenatal	cg21243889	-0.0065			0.0094	0.99
PMabsorbance (preg) - prenatal	cg00201175	-0.014			0.0094	0.99
PMabsorbance (preg) - prenatal	cg02907524	0.0074			0.0094	0.99
PMabsorbance (preg) - prenatal	cg07167872	0.048			0.0095	0.99
PMabsorbance (preg) - prenatal	cg25782229	0.012			0.0095	0.99
PMabsorbance (preg) - prenatal	cg23503501	0.031			0.0095	0.99
PMabsorbance (preg) - prenatal	cg02277850	-0.016			0.0096	0.99
PMabsorbance (preg) - prenatal	cg27170141	0.015			0.0096	0.99
PMabsorbance (preg) - prenatal	cg00424169	-0.0091			0.0096	0.99
PMabsorbance (preg) - prenatal	cg05239308	0.015			0.0096	0.99
PMabsorbance (preg) - prenatal	cg24699087	0.014			0.0097	0.99
PMabsorbance (preg) - prenatal	cg18806140	-0.011			0.0097	0.99
PMabsorbance (preg) - prenatal	cg01919999	0.0066			0.0097	0.99
PMabsorbance (preg) - prenatal	cg05977053	-0.008			0.0097	0.99
PMabsorbance (preg) - prenatal	cg06519367	-0.009			0.0097	0.99
PMabsorbance (preg) - prenatal	cg24208325	-0.02			0.0097	0.99
PMabsorbance (preg) - prenatal	cg05256304	0.01			0.0097	0.99
PMabsorbance (preg) - prenatal	cg27601198	0.023			0.0097	0.99
PMabsorbance (preg) - prenatal	cg21593676	0.014			0.0098	0.99
PMabsorbance (preg) - prenatal	cg03389890	-0.019			0.0098	0.99
PMabsorbance (preg) - prenatal	cg25188398	0.0087			0.0099	0.99
PMabsorbance (preg) - prenatal	cg15986919	-0.015			0.0099	0.99
PMabsorbance (preg) - prenatal	cg13176979	0.0055			0.01	0.99
PMabsorbance (year) - postnatal	cg18888461	0.015			2.3e-05	0.64
PMabsorbance (year) - postnatal	cg13631192	-0.014			3.8e-05	0.68
PMabsorbance (year) - postnatal	cg18593317	0.021			3.8e-05	0.68
PMabsorbance (year) - postnatal	cg07543830	-0.0055			4.7e-05	0.73
PMabsorbance (year) - postnatal	cg16116321	-0.0075			5.9e-05	0.75
PMabsorbance (year) - postnatal	cg06588556	0.02			9.8e-05	0.77
PMabsorbance (year) - postnatal	cg01012572	0.015			0.00014	0.78
PMabsorbance (year) - postnatal	cg15439369	-0.0077			0.00015	0.79
PMabsorbance (year) - postnatal	cg07363697	-0.016			0.00017	0.8
PMabsorbance (year) - postnatal	cg24400656	-0.0078			0.00018	0.8
PMabsorbance (year) - postnatal	cg08906246	-0.013			0.0002	0.81
PMabsorbance (year) - postnatal	cg27452691	-0.0097			0.00021	0.81
PMabsorbance (year) - postnatal	cg24304714	-0.005			0.00022	0.82
PMabsorbance (year) - postnatal	cg27128011	-0.014			0.00023	0.82
PMabsorbance (year) - postnatal	cg27227250	0.0055			0.0003	0.84
PMabsorbance (year) - postnatal	cg16499645	-0.014			0.00033	0.85
PMabsorbance (year) - postnatal	cg02242734	0.0084			0.00033	0.85
PMabsorbance (year) - postnatal	cg04163533	-0.0061			0.00035	0.85
PMabsorbance (year) - postnatal	cg22993195	-0.0081			0.0004	0.86
PMabsorbance (year) - postnatal	cg06888460	0.015			0.00041	0.86
PMabsorbance (year) - postnatal	cg05941575	-0.0057			0.00041	0.86
PMabsorbance (year) - postnatal	cg02375832	-0.011			0.00048	0.87
PMabsorbance (year) - postnatal	cg14078162	0.011			0.00051	0.87
PMabsorbance (year) - postnatal	cg00370293	-0.011			0.00052	0.87
PMabsorbance (year) - postnatal	cg06394876	0.0063			0.00053	0.87
PMabsorbance (year) - postnatal	cg20218614	-0.0073			0.00055	0.87
PMabsorbance (year) - postnatal	cg15463284	0.016			0.00059	0.88
PMabsorbance (year) - postnatal	cg26188543	0.011			0.0006	0.88
PMabsorbance (year) - postnatal	cg18172135	0.0092			0.00062	0.89
PMabsorbance (year) - postnatal	cg02654358	0.01			0.00062	0.89
PMabsorbance (year) - postnatal	cg19928450	-0.007			0.00062	0.89
PMabsorbance (year) - postnatal	cg02064360	-0.0058			0.0007	0.91
PMabsorbance (year) - postnatal	cg07143328	-0.016			0.0007	0.91
PMabsorbance (year) - postnatal	cg26886268	0.013			0.00076	0.91
PMabsorbance (year) - postnatal	cg09196386	-0.0073			0.00083	0.91
PMabsorbance (year) - postnatal	cg26740318	0.012			0.00086	0.91
PMabsorbance (year) - postnatal	cg16611584	-0.01			0.00087	0.92
PMabsorbance (year) - postnatal	cg20176388	0.0056			0.00097	0.92
PMabsorbance (year) - postnatal	cg15500907	0.014			0.001	0.92
PMabsorbance (year) - postnatal	cg20462096	0.011			0.001	0.93
PMabsorbance (year) - postnatal	cg17042439	0.0064			0.0011	0.93
PMabsorbance (year) - postnatal	cg01427815	-0.02			0.0011	0.93
PMabsorbance (year) - postnatal	cg06009685	0.0068			0.0011	0.93
PMabsorbance (year) - postnatal	cg13839957	-0.0077			0.0012	0.94
PMabsorbance (year) - postnatal	cg03352287	0.0076			0.0012	0.94
PMabsorbance (year) - postnatal	cg01590439	-0.0063			0.0012	0.94
PMabsorbance (year) - postnatal	cg19767548	0.025			0.0012	0.94
PMabsorbance (year) - postnatal	cg02158978	-0.0054			0.0012	0.94
PMabsorbance (year) - postnatal	cg09374627	-0.013			0.0012	0.94
PMabsorbance (year) - postnatal	cg07142010	-0.0093			0.0013	0.94
PMabsorbance (year) - postnatal	cg25516822	0.005			0.0013	0.94
PMabsorbance (year) - postnatal	cg24742746	0.012			0.0013	0.94
PMabsorbance (year) - postnatal	cg04576298	-0.0085			0.0013	0.94
PMabsorbance (year) - postnatal	cg14623316	0.0097			0.0014	0.94
PMabsorbance (year) - postnatal	cg11779808	0.014			0.0014	0.94
PMabsorbance (year) - postnatal	cg23418180	0.011			0.0014	0.94
PMabsorbance (year) - postnatal	cg27312338	0.0066			0.0014	0.94
PMabsorbance (year) - postnatal	cg26211349	-0.0039			0.0014	0.94
PMabsorbance (year) - postnatal	cg00058009	-0.0046			0.0015	0.94
PMabsorbance (year) - postnatal	cg14847162	0.0054			0.0016	0.94
PMabsorbance (year) - postnatal	cg09859240	0.0073			0.0016	0.94
PMabsorbance (year) - postnatal	cg15296664	0.018			0.0016	0.94
PMabsorbance (year) - postnatal	cg26170930	-0.0059			0.0016	0.94
PMabsorbance (year) - postnatal	cg26386673	0.0074			0.0017	0.94
PMabsorbance (year) - postnatal	cg23477460	0.023			0.0018	0.95
PMabsorbance (year) - postnatal	cg23054456	-0.0094			0.0018	0.95
PMabsorbance (year) - postnatal	cg06388363	-0.0084			0.0018	0.95
PMabsorbance (year) - postnatal	cg23067535	-0.013			0.0018	0.95
PMabsorbance (year) - postnatal	cg13629586	-0.0051			0.0018	0.95
PMabsorbance (year) - postnatal	cg00668034	0.011			0.0019	0.95
PMabsorbance (year) - postnatal	cg08092258	-0.0053			0.0019	0.95
PMabsorbance (year) - postnatal	cg14834989	0.0047			0.0019	0.95
PMabsorbance (year) - postnatal	cg19498112	0.0077			0.0019	0.95
PMabsorbance (year) - postnatal	cg04569152	-0.0045			0.0019	0.95
PMabsorbance (year) - postnatal	cg03155159	0.0047			0.0019	0.95
PMabsorbance (year) - postnatal	cg15545842	-0.0082			0.0019	0.95
PMabsorbance (year) - postnatal	cg10366093	-0.0095			0.002	0.95
PMabsorbance (year) - postnatal	cg14249520	-0.0081			0.002	0.95
PMabsorbance (year) - postnatal	cg08363339	0.011			0.002	0.95
PMabsorbance (year) - postnatal	cg12633998	-0.0084			0.0021	0.95
PMabsorbance (year) - postnatal	cg10523019	-0.0063			0.0021	0.95
PMabsorbance (year) - postnatal	cg04523291	-0.01			0.0021	0.95
PMabsorbance (year) - postnatal	cg11362604	0.003			0.0021	0.95
PMabsorbance (year) - postnatal	cg26453588	0.0057			0.0021	0.95
PMabsorbance (year) - postnatal	cg13333800	0.013			0.0022	0.96
PMabsorbance (year) - postnatal	cg06618764	0.027			0.0022	0.96
PMabsorbance (year) - postnatal	cg04685302	-0.0064			0.0022	0.96
PMabsorbance (year) - postnatal	cg07093428	0.018			0.0022	0.96
PMabsorbance (year) - postnatal	cg23797887	0.0076			0.0022	0.96
PMabsorbance (year) - postnatal	cg20003983	-0.0055			0.0022	0.96
PMabsorbance (year) - postnatal	cg13280043	-0.0034			0.0024	0.96
PMabsorbance (year) - postnatal	cg26818820	-0.0078			0.0024	0.96
PMabsorbance (year) - postnatal	cg22384356	-0.011			0.0024	0.96
PMabsorbance (year) - postnatal	cg19630667	0.0062			0.0024	0.96
PMabsorbance (year) - postnatal	cg05204532	-0.0069			0.0025	0.96
PMabsorbance (year) - postnatal	cg22871253	0.0069			0.0025	0.97
PMabsorbance (year) - postnatal	cg16189091	0.0065			0.0025	0.97
PMabsorbance (year) - postnatal	cg05545441	0.0049			0.0026	0.97
PMabsorbance (year) - postnatal	cg22315844	-0.01			0.0026	0.97
PMabsorbance (year) - postnatal	cg05772532	0.0037			0.0028	0.97
PMabsorbance (year) - postnatal	cg04902529	0.0076			0.0028	0.97
PMabsorbance (year) - postnatal	cg23451076	0.0065			0.0028	0.97
PMabsorbance (year) - postnatal	cg00404641	0.0096			0.0028	0.97
PMabsorbance (year) - postnatal	cg01821429	-0.018			0.0028	0.97
PMabsorbance (year) - postnatal	cg11821245	0.023			0.0028	0.97
PMabsorbance (year) - postnatal	cg00306721	-0.0071			0.0028	0.97
PMabsorbance (year) - postnatal	cg20454518	-0.0077			0.0028	0.97
PMabsorbance (year) - postnatal	cg05696092	0.0065			0.0028	0.97
PMabsorbance (year) - postnatal	cg27134910	-0.0077			0.0029	0.97
PMabsorbance (year) - postnatal	cg03152385	-0.0038			0.0029	0.97
PMabsorbance (year) - postnatal	cg03754044	0.0064			0.003	0.97
PMabsorbance (year) - postnatal	cg19563130	-0.005			0.003	0.97
PMabsorbance (year) - postnatal	cg05945230	-0.019			0.003	0.97
PMabsorbance (year) - postnatal	cg24426232	0.006			0.003	0.97
PMabsorbance (year) - postnatal	cg14332815	0.023			0.0031	0.97
PMabsorbance (year) - postnatal	cg10334703	-0.0071			0.0032	0.97
PMabsorbance (year) - postnatal	cg02959725	0.0099			0.0032	0.97
PMabsorbance (year) - postnatal	cg25548594	-0.015			0.0034	0.97
PMabsorbance (year) - postnatal	cg06324957	0.01			0.0034	0.97
PMabsorbance (year) - postnatal	cg15579084	-0.0092			0.0035	0.97
PMabsorbance (year) - postnatal	cg24304425	0.0036			0.0035	0.97
PMabsorbance (year) - postnatal	cg04319873	0.011			0.0036	0.97
PMabsorbance (year) - postnatal	cg24279418	-0.011			0.0036	0.97
PMabsorbance (year) - postnatal	cg04467162	-0.015			0.0036	0.97
PMabsorbance (year) - postnatal	cg14845282	0.0051			0.0036	0.97
PMabsorbance (year) - postnatal	cg15833158	-0.0096			0.0036	0.97
PMabsorbance (year) - postnatal	cg24415728	0.0081			0.0036	0.97
PMabsorbance (year) - postnatal	cg27196974	0.013			0.0036	0.97
PMabsorbance (year) - postnatal	cg02032334	-0.007			0.0037	0.97
PMabsorbance (year) - postnatal	cg14116129	0.0049			0.0037	0.97
PMabsorbance (year) - postnatal	cg04849320	-0.012			0.0037	0.97
PMabsorbance (year) - postnatal	cg04588710	-0.0076			0.0037	0.97
PMabsorbance (year) - postnatal	cg16285447	0.018			0.0037	0.97
PMabsorbance (year) - postnatal	cg13976375	-0.019			0.0038	0.97
PMabsorbance (year) - postnatal	cg09154591	0.005			0.0038	0.97
PMabsorbance (year) - postnatal	cg04036593	0.006			0.0038	0.97
PMabsorbance (year) - postnatal	cg07382347	0.014			0.0038	0.97
PMabsorbance (year) - postnatal	cg03128060	-0.012			0.0038	0.97
PMabsorbance (year) - postnatal	cg01568522	-0.0064			0.0038	0.97
PMabsorbance (year) - postnatal	cg14372753	0.011			0.0038	0.97
PMabsorbance (year) - postnatal	cg17418212	0.0073			0.0039	0.97
PMabsorbance (year) - postnatal	cg25694032	-0.0049			0.0039	0.97
PMabsorbance (year) - postnatal	cg03553308	0.0062			0.004	0.97
PMabsorbance (year) - postnatal	cg14019050	0.011			0.004	0.97
PMabsorbance (year) - postnatal	cg26645834	0.0058			0.004	0.97
PMabsorbance (year) - postnatal	cg23237972	-0.013			0.0041	0.97
PMabsorbance (year) - postnatal	cg13935009	0.014			0.0041	0.97
PMabsorbance (year) - postnatal	cg26440467	-0.0059			0.0041	0.97
PMabsorbance (year) - postnatal	cg00179940	0.0077			0.0041	0.97
PMabsorbance (year) - postnatal	cg12582616	-0.0043			0.0042	0.97
PMabsorbance (year) - postnatal	cg05190790	-0.0084			0.0042	0.97
PMabsorbance (year) - postnatal	cg26512925	-0.0035			0.0042	0.97
PMabsorbance (year) - postnatal	cg13910377	0.0058			0.0042	0.97
PMabsorbance (year) - postnatal	cg17293936	0.011			0.0043	0.97
PMabsorbance (year) - postnatal	cg19127138	0.0074			0.0043	0.97
PMabsorbance (year) - postnatal	cg07934552	0.0052			0.0043	0.97
PMabsorbance (year) - postnatal	cg21004358	-0.017			0.0044	0.97
PMabsorbance (year) - postnatal	cg21619814	-0.0055			0.0044	0.97
PMabsorbance (year) - postnatal	cg26724967	0.0044			0.0044	0.97
PMabsorbance (year) - postnatal	cg03704673	-0.0079			0.0044	0.97
PMabsorbance (year) - postnatal	cg15177613	-0.0097			0.0044	0.97
PMabsorbance (year) - postnatal	cg12899423	-0.0034			0.0045	0.97
PMabsorbance (year) - postnatal	cg12553843	0.012			0.0045	0.97
PMabsorbance (year) - postnatal	cg19474546	-0.0086			0.0045	0.97
PMabsorbance (year) - postnatal	cg14187844	-0.006			0.0046	0.97
PMabsorbance (year) - postnatal	cg00807197	0.0072			0.0046	0.97
PMabsorbance (year) - postnatal	cg21236593	0.0034			0.0046	0.97
PMabsorbance (year) - postnatal	cg17046650	0.013			0.0047	0.98
PMabsorbance (year) - postnatal	cg12818481	-0.0063			0.0047	0.97
PMabsorbance (year) - postnatal	cg02590409	-0.01			0.0047	0.98
PMabsorbance (year) - postnatal	cg22885891	0.0034			0.0047	0.97
PMabsorbance (year) - postnatal	cg05195017	-0.018			0.0048	0.98
PMabsorbance (year) - postnatal	cg00666074	0.0063			0.0048	0.98
PMabsorbance (year) - postnatal	cg07685786	0.0046			0.0048	0.98
PMabsorbance (year) - postnatal	cg08887025	0.018			0.0049	0.98
PMabsorbance (year) - postnatal	cg08802841	0.014			0.0049	0.98
PMabsorbance (year) - postnatal	cg07415359	0.014			0.005	0.98
PMabsorbance (year) - postnatal	cg06496885	0.0063			0.0051	0.98
PMabsorbance (year) - postnatal	cg07404223	-0.0073			0.0051	0.98
PMabsorbance (year) - postnatal	cg06511678	-0.0059			0.0051	0.98
PMabsorbance (year) - postnatal	cg16786756	-0.016			0.0052	0.98
PMabsorbance (year) - postnatal	cg20859933	-0.0042			0.0052	0.98
PMabsorbance (year) - postnatal	cg19341992	0.0059			0.0052	0.98
PMabsorbance (year) - postnatal	cg13810673	0.0099			0.0052	0.98
PMabsorbance (year) - postnatal	cg14994183	0.0057			0.0053	0.98
PMabsorbance (year) - postnatal	cg04995300	0.014			0.0053	0.98
PMabsorbance (year) - postnatal	cg01603396	-0.0042			0.0053	0.98
PMabsorbance (year) - postnatal	cg01285435	-0.0064			0.0053	0.98
PMabsorbance (year) - postnatal	cg04568819	-0.0064			0.0053	0.98
PMabsorbance (year) - postnatal	cg12544243	-0.0061			0.0053	0.98
PMabsorbance (year) - postnatal	cg19961173	-0.011			0.0054	0.98
PMabsorbance (year) - postnatal	cg18612167	-0.0042			0.0055	0.98
PMabsorbance (year) - postnatal	cg13326914	0.0071			0.0055	0.98
PMabsorbance (year) - postnatal	cg17161048	0.0072			0.0055	0.98
PMabsorbance (year) - postnatal	cg15478483	0.0074			0.0055	0.98
PMabsorbance (year) - postnatal	cg15906733	-0.0056			0.0055	0.98
PMabsorbance (year) - postnatal	cg04241075	-0.0069			0.0056	0.98
PMabsorbance (year) - postnatal	cg13728287	-0.0069			0.0056	0.98
PMabsorbance (year) - postnatal	cg17808882	-0.0038			0.0056	0.98
PMabsorbance (year) - postnatal	cg01837362	-0.011			0.0056	0.98
PMabsorbance (year) - postnatal	cg17071063	0.0054			0.0056	0.98
PMabsorbance (year) - postnatal	cg13170005	-0.011			0.0056	0.98
PMabsorbance (year) - postnatal	cg15109207	0.01			0.0056	0.98
PMabsorbance (year) - postnatal	cg06195293	0.0068			0.0057	0.98
PMabsorbance (year) - postnatal	cg04461802	-0.0086			0.0057	0.98
PMabsorbance (year) - postnatal	cg05655707	0.011			0.0057	0.98
PMabsorbance (year) - postnatal	cg07317017	-0.0036			0.0057	0.98
PMabsorbance (year) - postnatal	cg23552820	0.0087			0.0058	0.98
PMabsorbance (year) - postnatal	cg01093878	-0.0066			0.0059	0.98
PMabsorbance (year) - postnatal	cg16554099	0.0052			0.0059	0.98
PMabsorbance (year) - postnatal	cg00239353	0.01			0.0059	0.98
PMabsorbance (year) - postnatal	cg25240478	-0.0033			0.006	0.98
PMabsorbance (year) - postnatal	cg07019075	0.014			0.006	0.98
PMabsorbance (year) - postnatal	cg07584669	0.0053			0.006	0.98
PMabsorbance (year) - postnatal	cg13855261	-0.005			0.006	0.98
PMabsorbance (year) - postnatal	cg09881842	-0.0097			0.006	0.98
PMabsorbance (year) - postnatal	cg05941864	0.0048			0.0061	0.98
PMabsorbance (year) - postnatal	cg27041554	0.005			0.0061	0.98
PMabsorbance (year) - postnatal	cg24924958	-0.0086			0.0061	0.98
PMabsorbance (year) - postnatal	cg24353535	0.0071			0.0061	0.98
PMabsorbance (year) - postnatal	cg20377627	-0.008			0.0061	0.98
PMabsorbance (year) - postnatal	cg03983058	-0.008			0.0061	0.98
PMabsorbance (year) - postnatal	cg03920442	-0.0074			0.0062	0.98
PMabsorbance (year) - postnatal	cg02222324	-0.013			0.0063	0.98
PMabsorbance (year) - postnatal	cg11086695	-0.0074			0.0063	0.98
PMabsorbance (year) - postnatal	cg03144619	-0.013			0.0064	0.98
PMabsorbance (year) - postnatal	cg03097147	0.011			0.0064	0.98
PMabsorbance (year) - postnatal	cg07694864	-0.017			0.0064	0.98
PMabsorbance (year) - postnatal	cg05807444	-0.0072			0.0065	0.98
PMabsorbance (year) - postnatal	cg18017482	-0.0059			0.0066	0.98
PMabsorbance (year) - postnatal	cg03037620	-0.0079			0.0066	0.98
PMabsorbance (year) - postnatal	cg09985802	0.0058			0.0066	0.98
PMabsorbance (year) - postnatal	cg04845319	0.0042			0.0066	0.98
PMabsorbance (year) - postnatal	cg04171117	-0.0085			0.0066	0.98
PMabsorbance (year) - postnatal	cg25858132	-0.013			0.0066	0.98
PMabsorbance (year) - postnatal	cg25221337	0.0056			0.0066	0.98
PMabsorbance (year) - postnatal	cg20793532	-0.0082			0.0067	0.98
PMabsorbance (year) - postnatal	cg08873792	-0.006			0.0068	0.98
PMabsorbance (year) - postnatal	cg11196848	-0.0075			0.0068	0.98
PMabsorbance (year) - postnatal	cg06408912	0.0049			0.0068	0.98
PMabsorbance (year) - postnatal	cg01252023	-0.0039			0.0068	0.98
PMabsorbance (year) - postnatal	cg10722444	0.007			0.0068	0.98
PMabsorbance (year) - postnatal	cg19755435	0.0089			0.0068	0.98
PMabsorbance (year) - postnatal	cg19186806	-0.0081			0.0069	0.98
PMabsorbance (year) - postnatal	cg24951754	0.0071			0.0069	0.98
PMabsorbance (year) - postnatal	cg25358289	0.0074			0.007	0.98
PMabsorbance (year) - postnatal	cg23217680	-0.0075			0.007	0.98
PMabsorbance (year) - postnatal	cg03015672	0.0081			0.007	0.98
PMabsorbance (year) - postnatal	cg22384395	0.0042			0.007	0.98
PMabsorbance (year) - postnatal	cg01449973	0.012			0.007	0.98
PMabsorbance (year) - postnatal	cg03323793	-0.0033			0.0071	0.98
PMabsorbance (year) - postnatal	cg16666206	-0.0076			0.0071	0.98
PMabsorbance (year) - postnatal	cg06372850	0.0092			0.0072	0.98
PMabsorbance (year) - postnatal	cg01404615	0.0096			0.0072	0.98
PMabsorbance (year) - postnatal	cg18979589	-0.0072			0.0072	0.98
PMabsorbance (year) - postnatal	cg23024158	-0.0046			0.0073	0.98
PMabsorbance (year) - postnatal	cg00055529	0.0096			0.0073	0.98
PMabsorbance (year) - postnatal	cg20439022	0.011			0.0073	0.98
PMabsorbance (year) - postnatal	cg00890010	0.0092			0.0074	0.98
PMabsorbance (year) - postnatal	cg08778287	-0.0058			0.0074	0.98
PMabsorbance (year) - postnatal	cg00433861	0.0061			0.0074	0.98
PMabsorbance (year) - postnatal	cg20439889	0.0049			0.0075	0.98
PMabsorbance (year) - postnatal	cg13287247	0.0064			0.0076	0.98
PMabsorbance (year) - postnatal	cg17775765	-0.0041			0.0076	0.98
PMabsorbance (year) - postnatal	cg00656860	-0.0068			0.0076	0.98
PMabsorbance (year) - postnatal	cg12356107	0.0062			0.0076	0.98
PMabsorbance (year) - postnatal	cg24127874	0.0083			0.0077	0.98
PMabsorbance (year) - postnatal	cg00958560	-0.0055			0.0077	0.98
PMabsorbance (year) - postnatal	cg13910651	0.008			0.0077	0.98
PMabsorbance (year) - postnatal	cg08373605	0.012			0.0077	0.98
PMabsorbance (year) - postnatal	cg00108873	-0.0046			0.0077	0.98
PMabsorbance (year) - postnatal	cg08423857	-0.014			0.0077	0.98
PMabsorbance (year) - postnatal	cg26051413	0.013			0.0078	0.98
PMabsorbance (year) - postnatal	cg22635541	-0.0083			0.0078	0.98
PMabsorbance (year) - postnatal	cg10803935	0.0053			0.0079	0.99
PMabsorbance (year) - postnatal	cg16310513	-0.0051			0.0079	0.99
PMabsorbance (year) - postnatal	cg17765291	-0.0049			0.008	0.99
PMabsorbance (year) - postnatal	cg00077566	-0.0093			0.008	0.99
PMabsorbance (year) - postnatal	cg10407585	-0.012			0.008	0.99
PMabsorbance (year) - postnatal	cg06908202	-0.0065			0.008	0.99
PMabsorbance (year) - postnatal	cg07066907	0.0094			0.008	0.99
PMabsorbance (year) - postnatal	cg24624841	0.0051			0.008	0.99
PMabsorbance (year) - postnatal	cg19508900	0.0054			0.0082	0.99
PMabsorbance (year) - postnatal	cg02415014	0.0051			0.0082	0.99
PMabsorbance (year) - postnatal	cg00237825	-0.0057			0.0082	0.99
PMabsorbance (year) - postnatal	cg18489755	0.0085			0.0083	0.99
PMabsorbance (year) - postnatal	cg11060856	-0.0031			0.0083	0.99
PMabsorbance (year) - postnatal	cg08642111	0.006			0.0083	0.99
PMabsorbance (year) - postnatal	cg02917210	0.0086			0.0083	0.99
PMabsorbance (year) - postnatal	cg17554636	0.007			0.0083	0.99
PMabsorbance (year) - postnatal	cg06056884	0.0037			0.0083	0.99
PMabsorbance (year) - postnatal	cg12747056	-0.0074			0.0084	0.99
PMabsorbance (year) - postnatal	cg06791426	-0.0063			0.0084	0.99
PMabsorbance (year) - postnatal	cg14831622	0.0036			0.0084	0.99
PMabsorbance (year) - postnatal	cg01283343	0.0039			0.0084	0.99
PMabsorbance (year) - postnatal	cg26135325	0.01			0.0085	0.99
PMabsorbance (year) - postnatal	cg22425474	-0.01			0.0085	0.99
PMabsorbance (year) - postnatal	cg09005971	-0.0081			0.0085	0.99
PMabsorbance (year) - postnatal	cg05589489	0.013			0.0085	0.99
PMabsorbance (year) - postnatal	cg27225686	0.0049			0.0085	0.99
PMabsorbance (year) - postnatal	cg05946623	-0.0064			0.0085	0.99
PMabsorbance (year) - postnatal	cg24693760	0.027			0.0086	0.99
PMabsorbance (year) - postnatal	cg08566455	0.0088			0.0086	0.99
PMabsorbance (year) - postnatal	cg17527798	-0.0039			0.0086	0.99
PMabsorbance (year) - postnatal	cg05160558	-0.011			0.0086	0.99
PMabsorbance (year) - postnatal	cg12168535	0.0061			0.0086	0.99
PMabsorbance (year) - postnatal	cg18887458	-0.011			0.0086	0.99
PMabsorbance (year) - postnatal	cg16676177	-0.0067			0.0086	0.99
PMabsorbance (year) - postnatal	cg16568681	-0.0039			0.0086	0.99
PMabsorbance (year) - postnatal	cg05548469	-0.0044			0.0087	0.99
PMabsorbance (year) - postnatal	cg20912517	0.0042			0.0087	0.99
PMabsorbance (year) - postnatal	cg02948264	-0.003			0.0087	0.99
PMabsorbance (year) - postnatal	cg19470841	0.004			0.0087	0.99
PMabsorbance (year) - postnatal	cg14777768	-0.0089			0.0088	0.99
PMabsorbance (year) - postnatal	cg09451613	0.0046			0.0088	0.99
PMabsorbance (year) - postnatal	cg07696842	-0.015			0.0088	0.99
PMabsorbance (year) - postnatal	cg11245384	0.0029			0.0088	0.99
PMabsorbance (year) - postnatal	cg12223004	0.0078			0.0089	0.99
PMabsorbance (year) - postnatal	cg15329133	-0.012			0.0089	0.99
PMabsorbance (year) - postnatal	cg09059880	-0.009			0.0089	0.99
PMabsorbance (year) - postnatal	cg20699076	0.0058			0.0089	0.99
PMabsorbance (year) - postnatal	cg01077724	0.0075			0.009	0.99
PMabsorbance (year) - postnatal	cg21158502	0.01			0.009	0.99
PMabsorbance (year) - postnatal	cg07037944	0.0036			0.009	0.99
PMabsorbance (year) - postnatal	cg04821708	-0.0079			0.009	0.99
PMabsorbance (year) - postnatal	cg13165009	0.0049			0.009	0.99
PMabsorbance (year) - postnatal	cg18357371	0.0076			0.0091	0.99
PMabsorbance (year) - postnatal	cg11194698	-0.01			0.0091	0.99
PMabsorbance (year) - postnatal	cg24133569	-0.0093			0.0091	0.99
PMabsorbance (year) - postnatal	cg02195151	0.0055			0.0091	0.99
PMabsorbance (year) - postnatal	cg03147184	-0.0055			0.0091	0.99
PMabsorbance (year) - postnatal	cg19224645	-0.019			0.0092	0.99
PMabsorbance (year) - postnatal	cg14339650	-0.0065			0.0092	0.99
PMabsorbance (year) - postnatal	cg19343530	0.008			0.0092	0.99
PMabsorbance (year) - postnatal	cg21511816	0.0053			0.0092	0.99
PMabsorbance (year) - postnatal	cg22140615	-0.0063			0.0092	0.99
PMabsorbance (year) - postnatal	cg27507681	-0.0065			0.0092	0.99
PMabsorbance (year) - postnatal	cg20804831	0.0047			0.0093	0.99
PMabsorbance (year) - postnatal	cg21844184	-0.0048			0.0093	0.99
PMabsorbance (year) - postnatal	cg19774365	-0.011			0.0093	0.99
PMabsorbance (year) - postnatal	cg13452522	0.0033			0.0093	0.99
PMabsorbance (year) - postnatal	cg02848875	-0.013			0.0093	0.99
PMabsorbance (year) - postnatal	cg11666770	0.012			0.0093	0.99
PMabsorbance (year) - postnatal	cg00819142	-0.0036			0.0094	0.99
PMabsorbance (year) - postnatal	cg09357276	-0.0057			0.0094	0.99
PMabsorbance (year) - postnatal	cg26566898	0.0078			0.0094	0.99
PMabsorbance (year) - postnatal	cg10784813	0.0032			0.0094	0.99
PMabsorbance (year) - postnatal	cg00204512	0.0027			0.0094	0.99
PMabsorbance (year) - postnatal	cg26519184	-0.0053			0.0094	0.99
PMabsorbance (year) - postnatal	cg06535156	0.0026			0.0095	0.99
PMabsorbance (year) - postnatal	cg23162571	0.0075			0.0095	0.99
PMabsorbance (year) - postnatal	cg00791868	-0.0074			0.0095	0.99
PMabsorbance (year) - postnatal	cg14550519	-0.016			0.0095	0.99
PMabsorbance (year) - postnatal	cg09333471	0.004			0.0096	0.99
PMabsorbance (year) - postnatal	cg11134720	-0.0079			0.0096	0.99
PMabsorbance (year) - postnatal	cg23533513	0.006			0.0096	0.99
PMabsorbance (year) - postnatal	cg17435929	-0.0051			0.0097	0.99
PMabsorbance (year) - postnatal	cg13526488	0.0055			0.0097	0.99
PMabsorbance (year) - postnatal	cg03971521	0.0075			0.0097	0.99
PMabsorbance (year) - postnatal	cg13064789	0.0035			0.0098	0.99
PMabsorbance (year) - postnatal	cg18122027	0.0035			0.0098	0.99
PMabsorbance (year) - postnatal	cg01964358	-0.0097			0.0098	0.99
PMabsorbance (year) - postnatal	cg15403968	0.005			0.0098	0.99
PMabsorbance (year) - postnatal	cg27077033	0.0051			0.0098	0.99
PMabsorbance (year) - postnatal	cg25043559	-0.0033			0.0098	0.99
PMabsorbance (year) - postnatal	cg08894761	-0.0097			0.0099	0.99
PMabsorbance (year) - postnatal	cg15637912	-0.014			0.0099	0.99
PMabsorbance (year) - postnatal	cg16399833	-0.0049			0.0099	0.99
PMabsorbance (year) - postnatal	cg26977944	0.0051			0.0099	0.99
PMabsorbance (year) - postnatal	cg21081878	-0.0058			0.0099	0.99
PMabsorbance (year) - postnatal	cg18049328	-0.0077			0.01	0.99
PMabsorbance (year) - postnatal	cg05765011	-0.0031			0.01	0.99
PMabsorbance (year) - postnatal	cg01689404	-0.0066			0.01	0.99
Parental smoking - postnatal	cg04180046		0.022	0.0081	9.9e-09	0.0033
Parental smoking - postnatal	cg12803068		0.047	0.015	3.2e-08	0.0098
Parental smoking - postnatal	cg05549655		0.026	0.0082	4e-08	0.011
Parental smoking - postnatal	cg11924019		0.019	0.0052	4.1e-07	0.072
Parental smoking - postnatal	cg13570656		0.036	0.011	6.7e-07	0.097
Parental smoking - postnatal	cg12101586		0.028	0.0048	1e-06	0.13
Parental smoking - postnatal	cg25949550		-0.016	-0.0077	1.4e-06	0.15
Parental smoking - postnatal	cg22132788		0.054	0.017	3.3e-06	0.23
Parental smoking - postnatal	cg22549041		0.037	0.0096	1.1e-05	0.47
Parental smoking - postnatal	cg17852385		0.021	0.0067	1.3e-05	0.5
Parental smoking - postnatal	cg05996213		-0.023	-0.0058	1.8e-05	0.58
Parental smoking - postnatal	cg18092474		0.024	0.0075	2.5e-05	0.64
Parental smoking - postnatal	cg02101355		-0.012	-0.017	3.3e-05	0.67
Parental smoking - postnatal	cg14179389		-0.027	-0.014	4.8e-05	0.73
Parental smoking - postnatal	cg11207515		-0.019	-0.0069	5.8e-05	0.75
Parental smoking - postnatal	cg16289210		-0.036	-0.014	6.9e-05	0.76
Parental smoking - postnatal	cg08644678		0.025	0.01	8e-05	0.77
Parental smoking - postnatal	cg07311659		-0.013	-0.0061	8.5e-05	0.77
Parental smoking - postnatal	cg21579107		-0.019	-0.01	9.9e-05	0.77
Parental smoking - postnatal	cg16641055		-0.0062	-0.012	0.0001	0.77
Parental smoking - postnatal	cg00092235		-0.02	0.0023	0.00011	0.77
Parental smoking - postnatal	cg06019170		0.029	0.022	0.00012	0.78
Parental smoking - postnatal	cg06728252		0.037	-0.0097	0.00013	0.78
Parental smoking - postnatal	cg27387030		-0.048	-0.019	0.00014	0.78
Parental smoking - postnatal	cg11140086		-0.017	-0.011	0.00014	0.78
Parental smoking - postnatal	cg21901300		-0.0095	-0.0073	0.00014	0.78
Parental smoking - postnatal	cg25464840		0.016	0.0025	0.00016	0.8
Parental smoking - postnatal	cg24749311		0.0017	0.011	0.00016	0.8
Parental smoking - postnatal	cg17199018		-0.011	-0.0075	0.00017	0.8
Parental smoking - postnatal	cg22705746		-0.044	-0.02	0.00018	0.8
Parental smoking - postnatal	cg19093689		-0.016	-0.0073	0.00018	0.8
Parental smoking - postnatal	cg22328208		0.02	-0.0035	0.00019	0.8
Parental smoking - postnatal	cg14894216		-0.011	0.011	0.00022	0.81
Parental smoking - postnatal	cg23132774		0.022	0.0033	0.00025	0.82
Parental smoking - postnatal	cg02709139		-0.021	-0.0015	0.00026	0.83
Parental smoking - postnatal	cg12822818		-0.036	-0.032	0.00026	0.83
Parental smoking - postnatal	cg11740068		-0.014	0.0012	0.0003	0.84
Parental smoking - postnatal	cg22763586		-0.017	-0.0059	0.00032	0.85
Parental smoking - postnatal	cg13184736		-0.026	-0.011	0.00033	0.85
Parental smoking - postnatal	cg00639635		-0.0077	-0.0034	0.00034	0.85
Parental smoking - postnatal	cg01331196		0.019	-0.017	0.00038	0.86
Parental smoking - postnatal	cg25935911		-0.019	-0.011	0.0004	0.86
Parental smoking - postnatal	cg20734996		0.00068	0.0081	0.00041	0.86
Parental smoking - postnatal	cg26987645		-0.037	-0.014	0.00043	0.86
Parental smoking - postnatal	cg11902777		-0.023	-0.0095	0.00046	0.86
Parental smoking - postnatal	cg06691520		-0.0045	-0.0071	0.00046	0.87
Parental smoking - postnatal	cg12243267		-0.01	0.012	0.00049	0.87
Parental smoking - postnatal	cg15597109		0.0057	0.014	0.00054	0.87
Parental smoking - postnatal	cg20687414		-0.012	-0.0024	0.00055	0.87
Parental smoking - postnatal	cg07435331		-0.0099	-0.0013	0.00056	0.87
Parental smoking - postnatal	cg03523485		-0.015	-0.0054	0.00057	0.88
Parental smoking - postnatal	cg12794224		0.029	0.022	0.00058	0.88
Parental smoking - postnatal	cg27509052		-0.026	-0.0084	0.00058	0.88
Parental smoking - postnatal	cg06967124		-0.015	0.0028	0.0006	0.88
Parental smoking - postnatal	cg06586505		-0.0089	0.015	0.00066	0.9
Parental smoking - postnatal	cg26056498		-0.032	-0.0085	0.00068	0.9
Parental smoking - postnatal	cg24975642		-0.0032	-0.017	0.00068	0.9
Parental smoking - postnatal	cg04598670		-0.016	-0.0012	0.00072	0.91
Parental smoking - postnatal	cg26899988		0.0072	0.013	0.00072	0.91
Parental smoking - postnatal	cg24479859		0.028	-0.0067	0.00072	0.91
Parental smoking - postnatal	cg27394460		-0.0049	-0.0081	0.00073	0.91
Parental smoking - postnatal	cg18105979		-0.011	0.0026	0.00075	0.91
Parental smoking - postnatal	cg01678309		0.033	-0.0064	0.00075	0.91
Parental smoking - postnatal	cg03945021		0.0089	-0.00046	0.00078	0.91
Parental smoking - postnatal	cg27202641		0.0043	-0.014	0.00079	0.91
Parental smoking - postnatal	cg04913265		-0.014	-0.022	0.00079	0.91
Parental smoking - postnatal	cg03782584		0.014	-0.0021	0.00085	0.91
Parental smoking - postnatal	cg16746221		0.026	0.002	0.00085	0.91
Parental smoking - postnatal	cg14154859		-0.01	0.0039	0.00088	0.92
Parental smoking - postnatal	cg04704856		-0.014	-0.0037	0.0009	0.92
Parental smoking - postnatal	cg08564375		-0.014	-0.0057	0.00092	0.92
Parental smoking - postnatal	cg13523576		0.00079	0.011	0.00093	0.92
Parental smoking - postnatal	cg12117660		-0.002	0.013	0.00095	0.92
Parental smoking - postnatal	cg11225357		-0.015	0.00096	0.00097	0.92
Parental smoking - postnatal	cg24996161		-0.022	-0.0019	0.00098	0.92
Parental smoking - postnatal	cg20067334		-0.028	0.0029	0.001	0.93
Parental smoking - postnatal	cg15355015		-0.02	-0.0037	0.001	0.93
Parental smoking - postnatal	cg01253033		0.013	-0.011	0.0011	0.93
Parental smoking - postnatal	cg05402891		0.021	0.0019	0.0011	0.93
Parental smoking - postnatal	cg03013118		0.016	0.0063	0.0012	0.94
Parental smoking - postnatal	cg06124390		-0.0054	-0.0098	0.0012	0.94
Parental smoking - postnatal	cg16536824		0.011	0.0028	0.0012	0.94
Parental smoking - postnatal	cg13557773		0.022	0.0035	0.0012	0.94
Parental smoking - postnatal	cg12154045		0.0051	-0.01	0.0012	0.94
Parental smoking - postnatal	cg05064044		0.016	0.0059	0.0013	0.94
Parental smoking - postnatal	cg01494348		-0.022	-0.03	0.0013	0.94
Parental smoking - postnatal	cg04131969		-0.099	0.023	0.0014	0.94
Parental smoking - postnatal	cg06024411		0.015	0.0099	0.0014	0.94
Parental smoking - postnatal	cg23328852		-0.00094	-0.0093	0.0014	0.94
Parental smoking - postnatal	cg15507334		0.011	0.0031	0.0014	0.94
Parental smoking - postnatal	cg19098768		0.0088	0.018	0.0014	0.94
Parental smoking - postnatal	cg05225684		0.011	0.0085	0.0014	0.94
Parental smoking - postnatal	cg26148904		-0.018	-0.00057	0.0014	0.94
Parental smoking - postnatal	cg02128651		0.007	0.028	0.0015	0.94
Parental smoking - postnatal	cg07512361		-0.026	-0.0063	0.0015	0.94
Parental smoking - postnatal	cg22056595		-0.0016	0.0077	0.0015	0.94
Parental smoking - postnatal	cg16149919		-0.014	-0.0023	0.0015	0.94
Parental smoking - postnatal	cg10006428		0.013	0.0002	0.0016	0.94
Parental smoking - postnatal	cg09219547		-0.0072	0.0081	0.0016	0.94
Parental smoking - postnatal	cg26408364		0.0063	0.0078	0.0016	0.94
Parental smoking - postnatal	cg10723617		-0.0074	0.0018	0.0016	0.94
Parental smoking - postnatal	cg07726288		0.011	-0.0019	0.0017	0.94
Parental smoking - postnatal	cg18280962		0.011	0.0016	0.0017	0.95
Parental smoking - postnatal	cg01289343		0.015	0.0027	0.0017	0.94
Parental smoking - postnatal	cg06769377		0.0081	0.012	0.0018	0.95
Parental smoking - postnatal	cg06574296		0.026	-0.017	0.0018	0.95
Parental smoking - postnatal	cg14623316		0.0042	-0.013	0.0018	0.95
Parental smoking - postnatal	cg23236408		0.0097	-0.004	0.0018	0.95
Parental smoking - postnatal	cg20398880		-0.035	-0.016	0.0018	0.95
Parental smoking - postnatal	cg04519177		-0.029	-0.0097	0.0018	0.95
Parental smoking - postnatal	cg25824828		-0.018	0.0042	0.0018	0.95
Parental smoking - postnatal	cg12728621		0.0082	0.0036	0.0019	0.95
Parental smoking - postnatal	cg20111321		0.024	0.0018	0.002	0.95
Parental smoking - postnatal	cg08410533		0.016	-0.0028	0.002	0.95
Parental smoking - postnatal	cg24996814		0.017	0.002	0.002	0.95
Parental smoking - postnatal	cg09666977		-0.019	-0.0029	0.0021	0.95
Parental smoking - postnatal	cg24967487		0.0062	0.0082	0.0021	0.95
Parental smoking - postnatal	cg17330251		0.017	-0.027	0.0021	0.95
Parental smoking - postnatal	cg03922251		0.0058	0.0077	0.0021	0.95
Parental smoking - postnatal	cg00767058		-0.021	0.0014	0.0021	0.96
Parental smoking - postnatal	cg05304361		0.011	0.02	0.0021	0.95
Parental smoking - postnatal	cg10215884		0.0093	-0.0058	0.0022	0.96
Parental smoking - postnatal	cg00063006		0.013	-0.0027	0.0022	0.96
Parental smoking - postnatal	cg22237668		-0.013	-0.005	0.0022	0.96
Parental smoking - postnatal	cg04358463		-0.015	0.0074	0.0022	0.96
Parental smoking - postnatal	cg25232043		0.00014	0.0098	0.0023	0.96
Parental smoking - postnatal	cg15373782		0.014	-0.012	0.0023	0.96
Parental smoking - postnatal	cg21214467		0.009	0.0021	0.0023	0.96
Parental smoking - postnatal	cg09718582		-0.011	0.0041	0.0024	0.96
Parental smoking - postnatal	cg14817490		-0.0044	-0.0076	0.0024	0.96
Parental smoking - postnatal	cg10803098		0.032	0.019	0.0024	0.96
Parental smoking - postnatal	cg25468274		0.012	-0.0052	0.0025	0.96
Parental smoking - postnatal	cg00039176		-0.019	-4.9e-05	0.0025	0.97
Parental smoking - postnatal	cg00642460		-0.026	0.004	0.0025	0.97
Parental smoking - postnatal	cg19146112		-0.0014	-0.013	0.0025	0.96
Parental smoking - postnatal	cg19060895		0.0032	-0.0051	0.0025	0.96
Parental smoking - postnatal	cg05817845		-0.014	-0.00074	0.0025	0.97
Parental smoking - postnatal	cg21023520		-0.023	0.013	0.0025	0.97
Parental smoking - postnatal	cg00600854		-0.0055	-0.0064	0.0026	0.97
Parental smoking - postnatal	cg07208825		0.011	0.0025	0.0026	0.97
Parental smoking - postnatal	cg15578140		0.0085	0.0059	0.0026	0.97
Parental smoking - postnatal	cg11814539		-0.014	-0.013	0.0027	0.97
Parental smoking - postnatal	cg04050728		-0.0029	0.0053	0.0027	0.97
Parental smoking - postnatal	cg23792934		0.0027	-0.0079	0.0027	0.97
Parental smoking - postnatal	cg03458344		-0.01	-0.00038	0.0028	0.97
Parental smoking - postnatal	cg11643285		0.0059	-0.0091	0.0028	0.97
Parental smoking - postnatal	cg27269488		0.012	-0.0026	0.0028	0.97
Parental smoking - postnatal	cg19678392		0.015	-0.028	0.0028	0.97
Parental smoking - postnatal	cg03771282		0.006	0.00024	0.0029	0.97
Parental smoking - postnatal	cg14921522		0.0078	0.0065	0.0029	0.97
Parental smoking - postnatal	cg16316162		-0.04	-0.049	0.0029	0.97
Parental smoking - postnatal	cg18265608		0.0077	-0.013	0.0029	0.97
Parental smoking - postnatal	cg01819759		0.061	0.041	0.0029	0.97
Parental smoking - postnatal	cg14247008		-0.0055	-0.014	0.003	0.97
Parental smoking - postnatal	cg21856205		0.0072	-0.011	0.003	0.97
Parental smoking - postnatal	cg02542218		0.0074	-0.0016	0.003	0.97
Parental smoking - postnatal	cg14383078		0.0055	0.0069	0.003	0.97
Parental smoking - postnatal	cg04536393		0.0032	-0.012	0.003	0.97
Parental smoking - postnatal	cg06779961		0.0078	-0.00017	0.0032	0.97
Parental smoking - postnatal	cg03222929		-0.0064	-0.0078	0.0032	0.97
Parental smoking - postnatal	cg02939781		-0.0006	0.014	0.0032	0.97
Parental smoking - postnatal	cg00326464		-0.0086	-0.011	0.0032	0.97
Parental smoking - postnatal	cg14484973		0.016	0.00027	0.0032	0.97
Parental smoking - postnatal	cg04756279		-0.026	-0.0012	0.0032	0.97
Parental smoking - postnatal	cg11245384		-0.0072	-0.00069	0.0032	0.97
Parental smoking - postnatal	cg20030310		-0.0023	0.016	0.0033	0.97
Parental smoking - postnatal	cg17511472		-0.0054	0.017	0.0033	0.97
Parental smoking - postnatal	cg09580153		-0.051	-0.026	0.0033	0.97
Parental smoking - postnatal	cg04155289		0.013	-0.021	0.0033	0.97
Parental smoking - postnatal	cg15747595		0.016	-0.0022	0.0033	0.97
Parental smoking - postnatal	cg01680674		-0.014	-0.0069	0.0033	0.97
Parental smoking - postnatal	cg04788926		0.018	0.0075	0.0033	0.97
Parental smoking - postnatal	cg10056813		-0.015	-0.0082	0.0034	0.97
Parental smoking - postnatal	cg04221606		0.021	0.019	0.0034	0.97
Parental smoking - postnatal	cg08721338		-0.023	0.0012	0.0034	0.97
Parental smoking - postnatal	cg20131013		0.0041	0.01	0.0034	0.97
Parental smoking - postnatal	cg22560193		0.0058	-0.02	0.0034	0.97
Parental smoking - postnatal	cg19825589		0.015	-0.0017	0.0034	0.97
Parental smoking - postnatal	cg22276896		-0.0068	0.01	0.0034	0.97
Parental smoking - postnatal	cg06609197		0.021	0.002	0.0035	0.97
Parental smoking - postnatal	cg07793207		-0.01	-0.008	0.0035	0.97
Parental smoking - postnatal	cg26728851		-0.0079	0.018	0.0035	0.97
Parental smoking - postnatal	cg18389933		0.01	-0.0016	0.0035	0.97
Parental smoking - postnatal	cg22835435		0.0057	0.0092	0.0035	0.97
Parental smoking - postnatal	cg11825603		0.0082	-0.0029	0.0036	0.97
Parental smoking - postnatal	cg22185558		-0.0089	0.009	0.0036	0.97
Parental smoking - postnatal	cg08066376		0.017	0.005	0.0036	0.97
Parental smoking - postnatal	cg04892126		-0.00028	0.016	0.0037	0.97
Parental smoking - postnatal	cg22911650		-0.0061	-0.0092	0.0037	0.97
Parental smoking - postnatal	cg13927605		0.0017	0.0086	0.0038	0.97
Parental smoking - postnatal	cg01874867		0.02	-0.022	0.0038	0.97
Parental smoking - postnatal	cg20580294		-0.0039	-0.0094	0.0038	0.97
Parental smoking - postnatal	cg18552939		0.0098	0.0097	0.0038	0.97
Parental smoking - postnatal	cg23051272		0.01	0.0046	0.0038	0.97
Parental smoking - postnatal	cg04898026		-0.0088	0.0022	0.0039	0.97
Parental smoking - postnatal	cg26870460		-0.028	-0.0021	0.0039	0.97
Parental smoking - postnatal	cg00059246		-0.013	-0.0017	0.0039	0.97
Parental smoking - postnatal	cg21386586		0.0016	-0.0056	0.0039	0.97
Parental smoking - postnatal	cg26681628		0.012	0.0044	0.0039	0.97
Parental smoking - postnatal	cg27608031		-0.0064	0.0036	0.0039	0.97
Parental smoking - postnatal	cg20406482		0.001	0.0095	0.0039	0.97
Parental smoking - postnatal	cg25446098		0.018	0.0044	0.0039	0.97
Parental smoking - postnatal	cg13927140		0.0088	0.0021	0.0039	0.97
Parental smoking - postnatal	cg17826518		-0.016	-0.0062	0.004	0.97
Parental smoking - postnatal	cg19489320		-0.0094	-0.0022	0.004	0.97
Parental smoking - postnatal	cg04025970		0.018	0.00097	0.004	0.97
Parental smoking - postnatal	cg08017634		-0.016	-0.021	0.004	0.97
Parental smoking - postnatal	cg23025804		0.019	0.011	0.004	0.97
Parental smoking - postnatal	cg23684410		-0.0069	0.0033	0.004	0.97
Parental smoking - postnatal	cg11824827		0.0036	0.0064	0.004	0.97
Parental smoking - postnatal	cg26955290		-0.018	-0.012	0.004	0.97
Parental smoking - postnatal	cg15131258		-0.012	-0.0063	0.004	0.97
Parental smoking - postnatal	cg13325228		0.014	0.0037	0.0041	0.97
Parental smoking - postnatal	cg14738170		-0.015	-0.00082	0.0041	0.97
Parental smoking - postnatal	cg11975397		0.036	-0.0067	0.0042	0.97
Parental smoking - postnatal	cg11246938		-0.013	0.0065	0.0042	0.97
Parental smoking - postnatal	cg03381704		-0.016	-0.011	0.0042	0.97
Parental smoking - postnatal	cg20366479		0.013	-0.00082	0.0043	0.97
Parental smoking - postnatal	cg14531668		0.013	-0.0026	0.0043	0.97
Parental smoking - postnatal	cg16744531		-0.059	-0.035	0.0043	0.97
Parental smoking - postnatal	cg19026977		-0.0043	0.0052	0.0044	0.97
Parental smoking - postnatal	cg21969116		0.017	-0.0033	0.0044	0.97
Parental smoking - postnatal	cg24645221		0.0099	-0.0031	0.0044	0.97
Parental smoking - postnatal	cg17655970		0.026	0.015	0.0044	0.97
Parental smoking - postnatal	cg02390801		-0.005	-0.01	0.0044	0.97
Parental smoking - postnatal	cg22897522		0.012	0.01	0.0044	0.97
Parental smoking - postnatal	cg16449012		0.0089	0.0059	0.0045	0.97
Parental smoking - postnatal	cg17032564		0.011	0.0092	0.0045	0.97
Parental smoking - postnatal	cg06470855		0.014	-0.0069	0.0045	0.97
Parental smoking - postnatal	cg10227331		-0.013	-0.00069	0.0046	0.97
Parental smoking - postnatal	cg20276780		-0.019	0.0034	0.0046	0.97
Parental smoking - postnatal	cg19153133		-0.01	-0.0012	0.0046	0.97
Parental smoking - postnatal	cg07109358		-0.022	-0.0024	0.0046	0.97
Parental smoking - postnatal	cg04090412		0.027	0.0031	0.0046	0.97
Parental smoking - postnatal	cg11978884		-0.0022	0.015	0.0046	0.97
Parental smoking - postnatal	cg26127652		-0.0049	0.013	0.0046	0.97
Parental smoking - postnatal	cg04642741		-0.0066	-0.0088	0.0046	0.97
Parental smoking - postnatal	cg00792751		-0.01	0.0041	0.0046	0.97
Parental smoking - postnatal	cg14951136		-0.0065	-0.016	0.0046	0.97
Parental smoking - postnatal	cg08756887		0.0077	-0.011	0.0046	0.97
Parental smoking - postnatal	cg02286809		0.002	0.011	0.0046	0.97
Parental smoking - postnatal	cg09496634		-0.049	-0.0014	0.0046	0.97
Parental smoking - postnatal	cg05275229		0.00013	-0.01	0.0046	0.97
Parental smoking - postnatal	cg16685608		-0.0069	0.013	0.0047	0.98
Parental smoking - postnatal	cg13164814		-0.0013	-0.008	0.0047	0.97
Parental smoking - postnatal	cg18451016		-0.045	-0.02	0.0048	0.98
Parental smoking - postnatal	cg26996890		0.048	0.023	0.0048	0.98
Parental smoking - postnatal	cg04293602		-8.6e-05	0.0064	0.0048	0.98
Parental smoking - postnatal	cg23972860		0.0051	0.0093	0.0049	0.98
Parental smoking - postnatal	cg03786743		-0.014	-0.0052	0.0049	0.98
Parental smoking - postnatal	cg22737624		-0.021	-0.0037	0.0049	0.98
Parental smoking - postnatal	cg02319733		0.0061	-0.0025	0.0049	0.98
Parental smoking - postnatal	cg03764585		-0.011	-0.004	0.005	0.98
Parental smoking - postnatal	cg10312186		-0.018	-0.0033	0.005	0.98
Parental smoking - postnatal	cg26679004		0.018	-0.0062	0.005	0.98
Parental smoking - postnatal	cg06809326		-0.027	-0.0075	0.005	0.98
Parental smoking - postnatal	cg14489632		-0.012	-0.0085	0.0051	0.98
Parental smoking - postnatal	cg24915592		-0.016	0.0042	0.0051	0.98
Parental smoking - postnatal	cg10722410		-0.012	-0.0066	0.0052	0.98
Parental smoking - postnatal	cg15652532		-0.061	-0.039	0.0052	0.98
Parental smoking - postnatal	cg00428457		0.0068	-0.015	0.0052	0.98
Parental smoking - postnatal	cg08415977		0.0065	-0.0018	0.0052	0.98
Parental smoking - postnatal	cg23680821		-0.018	-0.0093	0.0053	0.98
Parental smoking - postnatal	cg12726120		0.015	0.015	0.0053	0.98
Parental smoking - postnatal	cg15510664		-0.0063	0.0037	0.0053	0.98
Parental smoking - postnatal	cg26957150		-0.0083	-0.0015	0.0053	0.98
Parental smoking - postnatal	cg08040012		0.012	0.0063	0.0054	0.98
Parental smoking - postnatal	cg03637696		0.0059	0.01	0.0054	0.98
Parental smoking - postnatal	cg11600470		-0.0024	0.0067	0.0054	0.98
Parental smoking - postnatal	cg18333511		0.012	-0.0049	0.0054	0.98
Parental smoking - postnatal	cg09386054		-0.014	-0.00091	0.0054	0.98
Parental smoking - postnatal	cg12624792		0.0016	0.0065	0.0054	0.98
Parental smoking - postnatal	cg06880612		-0.0034	-0.0049	0.0055	0.98
Parental smoking - postnatal	cg16135989		-0.0046	0.017	0.0055	0.98
Parental smoking - postnatal	cg04022537		-0.0011	0.0062	0.0055	0.98
Parental smoking - postnatal	cg25423416		-0.014	-0.0051	0.0055	0.98
Parental smoking - postnatal	cg02344735		0.017	0.0096	0.0056	0.98
Parental smoking - postnatal	cg08409225		7.8e-05	-0.009	0.0056	0.98
Parental smoking - postnatal	cg20252202		0.0043	-0.0056	0.0056	0.98
Parental smoking - postnatal	cg10280339		0.0051	0.012	0.0056	0.98
Parental smoking - postnatal	cg23391107		0.03	0.015	0.0056	0.98
Parental smoking - postnatal	cg09374857		0.0068	0.0072	0.0056	0.98
Parental smoking - postnatal	cg01795955		0.023	0.017	0.0057	0.98
Parental smoking - postnatal	cg17849569		-0.011	-0.013	0.0057	0.98
Parental smoking - postnatal	cg25866552		-0.012	0.0015	0.0057	0.98
Parental smoking - postnatal	cg00612625		-3.3e-05	-0.007	0.0057	0.98
Parental smoking - postnatal	cg07698281		-0.0099	0.0098	0.0057	0.98
Parental smoking - postnatal	cg21306988		-0.027	-0.017	0.0057	0.98
Parental smoking - postnatal	cg07178877		0.02	0.0016	0.0057	0.98
Parental smoking - postnatal	cg10078511		0.013	0.014	0.0057	0.98
Parental smoking - postnatal	cg21926094		0.017	0.0073	0.0057	0.98
Parental smoking - postnatal	cg03318593		0.0067	0.0085	0.0058	0.98
Parental smoking - postnatal	cg23509665		-0.02	0.006	0.0058	0.98
Parental smoking - postnatal	cg07213780		-0.0095	-2e-05	0.0058	0.98
Parental smoking - postnatal	cg17273416		-0.01	0.00061	0.0058	0.98
Parental smoking - postnatal	cg11508413		0.019	0.0031	0.0058	0.98
Parental smoking - postnatal	cg23312375		0.019	0.0034	0.0058	0.98
Parental smoking - postnatal	cg07284994		-0.011	0.0066	0.0058	0.98
Parental smoking - postnatal	cg09829551		0.015	0.002	0.0058	0.98
Parental smoking - postnatal	cg05936441		-0.0018	0.0063	0.0058	0.98
Parental smoking - postnatal	cg00172849		0.0055	-0.0016	0.0059	0.98
Parental smoking - postnatal	cg10985347		0.0065	-0.0088	0.0059	0.98
Parental smoking - postnatal	cg16211174		-0.0085	0.00056	0.0059	0.98
Parental smoking - postnatal	cg06193766		0.018	-0.0045	0.0059	0.98
Parental smoking - postnatal	cg23250019		0.0099	0.013	0.0059	0.98
Parental smoking - postnatal	cg12623302		-0.014	-0.015	0.006	0.98
Parental smoking - postnatal	cg02888048		0.017	0.0048	0.006	0.98
Parental smoking - postnatal	cg13288545		0.016	-0.0058	0.006	0.98
Parental smoking - postnatal	cg23722437		-0.0009	-0.025	0.006	0.98
Parental smoking - postnatal	cg21838488		0.043	0.027	0.006	0.98
Parental smoking - postnatal	cg23130010		-0.012	-0.015	0.0061	0.98
Parental smoking - postnatal	cg20974609		-0.015	-0.016	0.0061	0.98
Parental smoking - postnatal	cg23424125		-0.027	-0.0023	0.0061	0.98
Parental smoking - postnatal	cg14567043		0.011	0.0088	0.0061	0.98
Parental smoking - postnatal	cg04132186		0.0031	-0.0047	0.0062	0.98
Parental smoking - postnatal	cg13321176		-0.02	-0.0063	0.0062	0.98
Parental smoking - postnatal	cg17524265		-0.022	-0.026	0.0062	0.98
Parental smoking - postnatal	cg06753163		0.017	0.0051	0.0062	0.98
Parental smoking - postnatal	cg09511421		0.0095	0.0018	0.0063	0.98
Parental smoking - postnatal	cg24375215		0.021	0.00043	0.0064	0.98
Parental smoking - postnatal	cg11544647		-0.0075	-0.0028	0.0064	0.98
Parental smoking - postnatal	cg11342821		0.017	0.0091	0.0065	0.98
Parental smoking - postnatal	cg12435725		-0.0062	0.0093	0.0065	0.98
Parental smoking - postnatal	cg08167110		0.01	0.001	0.0065	0.98
Parental smoking - postnatal	cg01819552		-0.0096	-0.0065	0.0065	0.98
Parental smoking - postnatal	cg04663285		0.028	0.038	0.0065	0.98
Parental smoking - postnatal	cg21091128		-0.0056	-0.0067	0.0065	0.98
Parental smoking - postnatal	cg18402261		-0.0044	-0.0036	0.0065	0.98
Parental smoking - postnatal	cg20745419		-0.0082	0.0055	0.0066	0.98
Parental smoking - postnatal	cg26064774		-0.02	-0.0033	0.0066	0.98
Parental smoking - postnatal	cg02824888		0.00097	-0.0098	0.0067	0.98
Parental smoking - postnatal	cg06418238		0.0076	0.014	0.0067	0.98
Parental smoking - postnatal	cg03061435		-0.027	0.01	0.0068	0.98
Parental smoking - postnatal	cg12923268		-0.0091	0.0039	0.0068	0.98
Parental smoking - postnatal	cg09796457		0.0087	0.0014	0.0068	0.98
Parental smoking - postnatal	cg24327262		-0.0083	0.016	0.0068	0.98
Parental smoking - postnatal	cg06919203		0.01	0.00023	0.0069	0.98
Parental smoking - postnatal	cg09748975		-0.019	0.00014	0.007	0.98
Parental smoking - postnatal	cg21593676		0.015	-0.0052	0.007	0.98
Parental smoking - postnatal	cg07749597		-0.012	0.00075	0.007	0.98
Parental smoking - postnatal	cg09262269		-0.0098	0.015	0.007	0.98
Parental smoking - postnatal	cg15023038		0.0005	0.008	0.007	0.98
Parental smoking - postnatal	cg08460198		0.011	0.00072	0.007	0.98
Parental smoking - postnatal	cg15611912		-0.0088	0.0038	0.0071	0.98
Parental smoking - postnatal	cg00758915		-0.0061	-0.016	0.0072	0.98
Parental smoking - postnatal	cg19272540		-0.032	-0.0038	0.0072	0.98
Parental smoking - postnatal	cg20119798		0.011	-0.019	0.0072	0.98
Parental smoking - postnatal	cg03152385		-0.0054	0.0026	0.0072	0.98
Parental smoking - postnatal	cg06598197		0.013	-0.0076	0.0072	0.98
Parental smoking - postnatal	cg24181266		0.012	-0.0051	0.0072	0.98
Parental smoking - postnatal	cg04517722		-0.044	-0.025	0.0072	0.98
Parental smoking - postnatal	cg19836589		0.027	-0.0016	0.0072	0.98
Parental smoking - postnatal	cg22747802		0.0079	0.0026	0.0073	0.98
Parental smoking - postnatal	cg23237276		0.011	0.0032	0.0073	0.98
Parental smoking - postnatal	cg07997877		0.0027	0.011	0.0073	0.98
Parental smoking - postnatal	cg07599786		-0.017	-0.011	0.0074	0.98
Parental smoking - postnatal	cg01878708		0.0092	0.0073	0.0074	0.98
Parental smoking - postnatal	cg19830657		0.012	-0.0063	0.0074	0.98
Parental smoking - postnatal	cg14809332		-0.0083	-0.01	0.0074	0.98
Parental smoking - postnatal	cg14270687		-0.0015	-0.012	0.0074	0.98
Parental smoking - postnatal	cg27629948		0.0071	0.017	0.0075	0.98
Parental smoking - postnatal	cg23841288		-0.0038	0.0079	0.0076	0.98
Parental smoking - postnatal	cg16957758		0.0025	-0.0052	0.0076	0.98
Parental smoking - postnatal	cg07533951		0.00095	-0.0085	0.0076	0.98
Parental smoking - postnatal	cg10832093		0.024	0.0033	0.0076	0.98
Parental smoking - postnatal	cg26139606		0.0086	0.007	0.0076	0.98
Parental smoking - postnatal	cg05521619		0.0071	-0.0021	0.0076	0.98
Parental smoking - postnatal	cg27566805		-0.011	-0.0013	0.0077	0.98
Parental smoking - postnatal	cg12223004		-0.011	-0.012	0.0077	0.98
Parental smoking - postnatal	cg18002602		0.0044	0.011	0.0077	0.98
Parental smoking - postnatal	cg19912956		0.012	-0.012	0.0077	0.98
Parental smoking - postnatal	cg10626063		-0.0024	-0.0082	0.0077	0.98
Parental smoking - postnatal	cg18148349		0.0056	0.017	0.0078	0.98
Parental smoking - postnatal	cg11632685		-0.016	9.4e-05	0.0078	0.99
Parental smoking - postnatal	cg17519280		-0.017	0.0045	0.0079	0.99
Parental smoking - postnatal	cg00991875		-0.022	-0.0087	0.0079	0.99
Parental smoking - postnatal	cg13016916		0.0082	-0.011	0.0079	0.99
Parental smoking - postnatal	cg22167400		0.009	0.0023	0.0079	0.99
Parental smoking - postnatal	cg14181940		0.027	0.006	0.0079	0.99
Parental smoking - postnatal	cg18671199		-0.02	-0.0024	0.0079	0.99
Parental smoking - postnatal	cg27226125		-0.028	-0.0027	0.008	0.99
Parental smoking - postnatal	cg09982942		0.027	-0.0028	0.0081	0.99
Parental smoking - postnatal	cg11669516		0.017	-0.0018	0.0081	0.99
Parental smoking - postnatal	cg12959820		-0.018	-0.0043	0.0081	0.99
Parental smoking - postnatal	cg02976366		0.0048	-0.012	0.0081	0.99
Parental smoking - postnatal	cg22160463		0.01	0.00068	0.0081	0.99
Parental smoking - postnatal	cg13635431		-0.0067	0.0079	0.0081	0.99
Parental smoking - postnatal	cg21358336		0.006	0.058	0.0082	0.99
Parental smoking - postnatal	cg08605326		-0.016	-0.0046	0.0082	0.99
Parental smoking - postnatal	cg03855994		-0.0046	0.0054	0.0083	0.99
Parental smoking - postnatal	cg04794662		0.0054	0.0078	0.0083	0.99
Parental smoking - postnatal	cg08202754		-0.014	-0.017	0.0083	0.99
Parental smoking - postnatal	cg24138867		0.0075	0.0077	0.0083	0.99
Parental smoking - postnatal	cg17221584		0.026	0.01	0.0083	0.99
Parental smoking - postnatal	cg07879977		0.013	0.0036	0.0083	0.99
Parental smoking - postnatal	cg06212297		0.0022	-0.0075	0.0083	0.99
Parental smoking - postnatal	cg17131262		-0.01	0.0028	0.0083	0.99
Parental smoking - postnatal	cg27260867		0.019	0.00051	0.0084	0.99
Parental smoking - postnatal	cg08454507		0.0013	0.012	0.0084	0.99
Parental smoking - postnatal	cg01320298		-0.012	0.0021	0.0085	0.99
Parental smoking - postnatal	cg09002684		0.013	0.015	0.0085	0.99
Parental smoking - postnatal	cg07868721		-0.018	0.0022	0.0085	0.99
Parental smoking - postnatal	cg14375461		-0.011	-0.0061	0.0085	0.99
Parental smoking - postnatal	cg13988338		0.019	0.0035	0.0085	0.99
Parental smoking - postnatal	cg21549285		-0.0082	-0.013	0.0085	0.99
Parental smoking - postnatal	cg05461140		0.0091	0.011	0.0086	0.99
Parental smoking - postnatal	cg21871952		0.0087	-0.0022	0.0086	0.99
Parental smoking - postnatal	cg26671988		0.011	-0.0029	0.0086	0.99
Parental smoking - postnatal	cg27309611		0.0086	0.0084	0.0086	0.99
Parental smoking - postnatal	cg11625488		-0.016	-0.0029	0.0086	0.99
Parental smoking - postnatal	cg04899563		0.01	0.0041	0.0086	0.99
Parental smoking - postnatal	cg01839688		-0.02	0.0019	0.0086	0.99
Parental smoking - postnatal	cg07372596		-0.0055	0.0078	0.0086	0.99
Parental smoking - postnatal	cg12331932		0.038	0.0057	0.0086	0.99
Parental smoking - postnatal	cg27111756		0.0085	-0.0046	0.0086	0.99
Parental smoking - postnatal	cg00632364		-0.013	-0.0028	0.0087	0.99
Parental smoking - postnatal	cg13080721		-0.0088	-0.0078	0.0087	0.99
Parental smoking - postnatal	cg00888108		0.00024	0.017	0.0087	0.99
Parental smoking - postnatal	cg17276535		-0.0078	0.0011	0.0088	0.99
Parental smoking - postnatal	cg08224159		0.0052	0.0094	0.0088	0.99
Parental smoking - postnatal	cg23299445		-0.0075	0.0086	0.0088	0.99
Parental smoking - postnatal	cg23899408		-0.029	0.0019	0.0088	0.99
Parental smoking - postnatal	cg02269978		0.01	-0.0001	0.0089	0.99
Parental smoking - postnatal	cg18328998		0.011	0.002	0.0089	0.99
Parental smoking - postnatal	cg06964912		0.011	0.0034	0.009	0.99
Parental smoking - postnatal	cg16560209		0.0044	0.0072	0.009	0.99
Parental smoking - postnatal	cg21216118		-0.0096	-0.0056	0.009	0.99
Parental smoking - postnatal	cg16397563		0.0028	0.0089	0.009	0.99
Parental smoking - postnatal	cg13477178		0.015	-0.0036	0.0091	0.99
Parental smoking - postnatal	cg02518775		0.0046	0.0055	0.0091	0.99
Parental smoking - postnatal	cg06180356		0.018	0.0061	0.0092	0.99
Parental smoking - postnatal	cg22143856		-0.0076	-0.013	0.0092	0.99
Parental smoking - postnatal	cg12934258		-0.011	0.0025	0.0092	0.99
Parental smoking - postnatal	cg16389386		-0.0094	0.00093	0.0092	0.99
Parental smoking - postnatal	cg22717478		0.0086	-0.025	0.0092	0.99
Parental smoking - postnatal	cg08439518		0.0094	0.0056	0.0092	0.99
Parental smoking - postnatal	cg25130962		0.013	0.018	0.0092	0.99
Parental smoking - postnatal	cg03508095		0.02	0.0003	0.0093	0.99
Parental smoking - postnatal	cg02979703		-0.0082	0.0069	0.0093	0.99
Parental smoking - postnatal	cg06130072		0.013	-0.0023	0.0093	0.99
Parental smoking - postnatal	cg17241776		0.0043	-0.011	0.0093	0.99
Parental smoking - postnatal	cg17329202		0.0066	0.011	0.0093	0.99
Parental smoking - postnatal	cg08113002		0.011	-0.0053	0.0093	0.99
Parental smoking - postnatal	cg22570970		0.0024	-0.0054	0.0094	0.99
Parental smoking - postnatal	cg11757417		0.021	0.0064	0.0094	0.99
Parental smoking - postnatal	cg19845127		-0.02	-0.0041	0.0094	0.99
Parental smoking - postnatal	cg02613370		0.011	0.0068	0.0094	0.99
Parental smoking - postnatal	cg12689803		-0.0068	-0.0067	0.0094	0.99
Parental smoking - postnatal	cg23348010		0.006	-0.00081	0.0094	0.99
Parental smoking - postnatal	cg14897838		-0.024	-0.00066	0.0094	0.99
Parental smoking - postnatal	cg25470758		0.016	-0.0063	0.0095	0.99
Parental smoking - postnatal	cg00530438		-0.0096	-0.022	0.0095	0.99
Parental smoking - postnatal	cg07300408		0.015	-0.0023	0.0095	0.99
Parental smoking - postnatal	cg08183303		-0.007	-0.0082	0.0095	0.99
Parental smoking - postnatal	cg20153601		0.0052	0.0082	0.0095	0.99
Parental smoking - postnatal	cg24379332		0.0012	-0.0059	0.0095	0.99
Parental smoking - postnatal	cg09907936		0.027	0.0006	0.0095	0.99
Parental smoking - postnatal	cg21391046		0.019	0.014	0.0096	0.99
Parental smoking - postnatal	cg02106682		-0.0021	-0.0064	0.0096	0.99
Parental smoking - postnatal	cg07404485		0.0084	-0.014	0.0096	0.99
Parental smoking - postnatal	cg03673989		0.013	0.022	0.0096	0.99
Parental smoking - postnatal	cg08730239		-0.011	0.0027	0.0096	0.99
Parental smoking - postnatal	cg00313914		-0.025	-0.013	0.0097	0.99
Parental smoking - postnatal	cg05057794		0.012	0.0011	0.0097	0.99
Parental smoking - postnatal	cg10486069		0.06	0.012	0.0097	0.99
Parental smoking - postnatal	cg12584960		-0.027	-2.1e-06	0.0097	0.99
Parental smoking - postnatal	cg06418475		-0.015	-0.0029	0.0097	0.99
Parental smoking - postnatal	cg27652893		0.01	0.0018	0.0098	0.99
Parental smoking - postnatal	cg03593471		-0.015	-0.00061	0.0098	0.99
Parental smoking - postnatal	cg23210268		-0.019	-0.00061	0.0099	0.99
Parental smoking - postnatal	cg27019122		-0.0066	0.014	0.0099	0.99
Parental smoking - postnatal	cg19347790		0.0072	0.01	0.0099	0.99
Parental smoking - postnatal	cg01713701		-0.0091	0.00086	0.01	0.99
Population density - postnatal	cg19186806	-0.0096			3.4e-05	0.67
Population density - postnatal	cg17897626	0.0074			4e-05	0.71
Population density - postnatal	cg16523839	-0.0066			6e-05	0.75
Population density - postnatal	cg05785805	-0.01			6.3e-05	0.76
Population density - postnatal	cg16655765	-0.016			9.5e-05	0.77
Population density - postnatal	cg10365562	-0.0075			0.00011	0.77
Population density - postnatal	cg02832697	-0.0035			0.00011	0.77
Population density - postnatal	cg23021340	-0.011			0.00014	0.78
Population density - postnatal	cg05626073	-0.016			0.00018	0.8
Population density - postnatal	cg07090424	-0.0087			0.0002	0.81
Population density - postnatal	cg24076083	0.0046			0.00028	0.84
Population density - postnatal	cg10500283	-0.011			0.00034	0.85
Population density - postnatal	cg06011067	-0.0069			0.00034	0.85
Population density - postnatal	cg12223004	0.0083			0.00035	0.85
Population density - postnatal	cg27206522	0.007			0.00039	0.86
Population density - postnatal	cg14078162	0.0086			0.00041	0.86
Population density - postnatal	cg17677487	-0.0041			0.00041	0.86
Population density - postnatal	cg10231785	0.0075			0.00043	0.86
Population density - postnatal	cg14330293	-0.0033			0.00047	0.87
Population density - postnatal	cg11207515	-0.0063			0.0005	0.87
Population density - postnatal	cg06064525	-0.028			0.00051	0.87
Population density - postnatal	cg01431340	-0.01			0.00052	0.87
Population density - postnatal	cg04771084	0.013			0.00054	0.87
Population density - postnatal	cg06288684	0.0043			0.00056	0.87
Population density - postnatal	cg12037550	0.0052			0.00059	0.88
Population density - postnatal	cg05163330	0.0098			0.00061	0.88
Population density - postnatal	cg20634798	0.0096			0.00062	0.89
Population density - postnatal	cg01213440	-0.0044			0.00063	0.89
Population density - postnatal	cg16589299	-0.0078			0.00065	0.9
Population density - postnatal	cg17119907	0.0074			0.00068	0.9
Population density - postnatal	cg13830794	0.008			0.00071	0.91
Population density - postnatal	cg11804239	-0.007			0.00072	0.91
Population density - postnatal	cg10233830	0.01			0.00073	0.91
Population density - postnatal	cg06351520	-0.0053			0.00077	0.91
Population density - postnatal	cg05313263	-0.014			0.00077	0.91
Population density - postnatal	cg07876131	-0.0045			0.00083	0.91
Population density - postnatal	cg02414785	-0.0049			0.00086	0.91
Population density - postnatal	cg18727742	0.024			0.00091	0.92
Population density - postnatal	cg25485055	-0.0081			0.00094	0.92
Population density - postnatal	cg26733975	-0.0068			0.00094	0.92
Population density - postnatal	cg12542255	0.014			0.00095	0.92
Population density - postnatal	cg26955850	-0.0051			0.00095	0.92
Population density - postnatal	cg02443658	-0.004			0.00099	0.92
Population density - postnatal	cg15144453	0.0043			0.001	0.93
Population density - postnatal	cg08829299	0.026			0.001	0.93
Population density - postnatal	cg08560373	-0.0093			0.001	0.93
Population density - postnatal	cg03770907	0.0091			0.001	0.93
Population density - postnatal	cg19592472	-0.0068			0.001	0.93
Population density - postnatal	cg17328665	0.013			0.0011	0.93
Population density - postnatal	cg26685515	0.0069			0.0011	0.93
Population density - postnatal	cg06705862	0.013			0.0011	0.93
Population density - postnatal	cg16736679	0.004			0.0011	0.93
Population density - postnatal	cg03164805	0.0034			0.0011	0.93
Population density - postnatal	cg07547765	-0.0066			0.0011	0.93
Population density - postnatal	cg24323958	-0.0041			0.0012	0.94
Population density - postnatal	cg24320225	-0.0069			0.0012	0.94
Population density - postnatal	cg07194839	-0.0088			0.0012	0.94
Population density - postnatal	cg12961784	0.0057			0.0013	0.94
Population density - postnatal	cg20198768	-0.0071			0.0013	0.94
Population density - postnatal	cg23028178	-0.0047			0.0014	0.94
Population density - postnatal	cg14126466	0.0076			0.0014	0.94
Population density - postnatal	cg12277416	-0.0054			0.0014	0.94
Population density - postnatal	cg20857253	-0.0079			0.0014	0.94
Population density - postnatal	cg27537199	-0.0053			0.0015	0.94
Population density - postnatal	cg18006568	0.0068			0.0015	0.94
Population density - postnatal	cg17564203	0.0047			0.0015	0.94
Population density - postnatal	cg00314427	0.0043			0.0015	0.94
Population density - postnatal	cg09198968	0.011			0.0016	0.94
Population density - postnatal	cg03455424	0.014			0.0016	0.94
Population density - postnatal	cg27363091	-0.0061			0.0016	0.94
Population density - postnatal	cg24842998	0.0033			0.0017	0.94
Population density - postnatal	cg26201213	-0.0051			0.0017	0.94
Population density - postnatal	cg16476427	0.0078			0.0017	0.94
Population density - postnatal	cg13614409	-0.012			0.0018	0.95
Population density - postnatal	cg00804078	-0.0084			0.0019	0.95
Population density - postnatal	cg26112170	0.0084			0.0019	0.95
Population density - postnatal	cg23283423	-0.01			0.0019	0.95
Population density - postnatal	cg26848071	-0.0083			0.0019	0.95
Population density - postnatal	cg26135325	0.0092			0.002	0.95
Population density - postnatal	cg03312716	0.0032			0.002	0.95
Population density - postnatal	cg23118730	-0.0037			0.002	0.95
Population density - postnatal	cg10024583	-0.0096			0.002	0.95
Population density - postnatal	cg23090529	-0.0057			0.0021	0.95
Population density - postnatal	cg00790535	0.0054			0.0021	0.95
Population density - postnatal	cg03787711	-0.0052			0.0021	0.95
Population density - postnatal	cg06175001	-0.0032			0.0021	0.95
Population density - postnatal	cg08366845	-0.0071			0.0021	0.96
Population density - postnatal	cg14750269	0.0095			0.0021	0.95
Population density - postnatal	cg05220968	-0.0062			0.0022	0.96
Population density - postnatal	cg07017331	-0.0062			0.0023	0.96
Population density - postnatal	cg02016195	0.0081			0.0023	0.96
Population density - postnatal	cg10923408	-0.0066			0.0023	0.96
Population density - postnatal	cg21421172	-0.0075			0.0024	0.96
Population density - postnatal	cg12460870	0.0056			0.0024	0.96
Population density - postnatal	cg24400183	-0.0085			0.0024	0.96
Population density - postnatal	cg16105687	-0.0037			0.0024	0.96
Population density - postnatal	cg00814580	0.0048			0.0024	0.96
Population density - postnatal	cg11893552	-0.007			0.0025	0.96
Population density - postnatal	cg05702280	0.0072			0.0025	0.96
Population density - postnatal	cg07400503	0.0053			0.0025	0.96
Population density - postnatal	cg25749107	0.0071			0.0025	0.97
Population density - postnatal	cg15070897	0.004			0.0025	0.97
Population density - postnatal	cg10227331	-0.0047			0.0026	0.97
Population density - postnatal	cg12068734	0.0073			0.0026	0.97
Population density - postnatal	cg19143336	-0.0044			0.0026	0.97
Population density - postnatal	cg01971181	0.0065			0.0026	0.97
Population density - postnatal	cg07921777	-0.007			0.0026	0.97
Population density - postnatal	cg04711474	-0.003			0.0026	0.97
Population density - postnatal	cg07012999	0.009			0.0026	0.97
Population density - postnatal	cg01899676	-0.0068			0.0027	0.97
Population density - postnatal	cg03981596	0.0031			0.0027	0.97
Population density - postnatal	cg26356061	-0.0036			0.0028	0.97
Population density - postnatal	cg15697575	-0.0082			0.0029	0.97
Population density - postnatal	cg10766585	0.0042			0.0029	0.97
Population density - postnatal	cg04547002	0.01			0.0029	0.97
Population density - postnatal	cg07164639	-0.0087			0.0029	0.97
Population density - postnatal	cg24956533	0.0065			0.0029	0.97
Population density - postnatal	cg26791242	-0.003			0.003	0.97
Population density - postnatal	cg12157614	-0.0082			0.003	0.97
Population density - postnatal	cg05195017	-0.015			0.003	0.97
Population density - postnatal	cg12463578	0.01			0.003	0.97
Population density - postnatal	cg01988136	-0.0093			0.0031	0.97
Population density - postnatal	cg13826055	0.01			0.0031	0.97
Population density - postnatal	cg13663218	-0.0036			0.0031	0.97
Population density - postnatal	cg16601904	0.005			0.0031	0.97
Population density - postnatal	cg03431165	0.0036			0.0032	0.97
Population density - postnatal	cg13697387	-0.0036			0.0032	0.97
Population density - postnatal	cg26207766	0.015			0.0032	0.97
Population density - postnatal	cg14845282	0.004			0.0032	0.97
Population density - postnatal	cg10308749	-0.0077			0.0032	0.97
Population density - postnatal	cg25799879	0.0044			0.0032	0.97
Population density - postnatal	cg06710742	-0.0038			0.0032	0.97
Population density - postnatal	cg15046965	0.0028			0.0032	0.97
Population density - postnatal	cg04481170	-0.0036			0.0033	0.97
Population density - postnatal	cg11902777	0.0072			0.0033	0.97
Population density - postnatal	cg04550524	-0.005			0.0033	0.97
Population density - postnatal	cg01493727	-0.0037			0.0033	0.97
Population density - postnatal	cg13583895	-0.0053			0.0033	0.97
Population density - postnatal	cg15229496	0.0055			0.0033	0.97
Population density - postnatal	cg27201673	0.011			0.0033	0.97
Population density - postnatal	cg08926642	0.015			0.0034	0.97
Population density - postnatal	cg02655195	0.0039			0.0034	0.97
Population density - postnatal	cg19480425	0.0026			0.0034	0.97
Population density - postnatal	cg02354563	-0.005			0.0035	0.97
Population density - postnatal	cg25482146	0.0032			0.0035	0.97
Population density - postnatal	cg12403137	-0.012			0.0036	0.97
Population density - postnatal	cg11586330	0.0065			0.0036	0.97
Population density - postnatal	cg21988244	0.01			0.0036	0.97
Population density - postnatal	cg03538480	-0.0081			0.0037	0.97
Population density - postnatal	cg00049323	0.0086			0.0037	0.97
Population density - postnatal	cg01761968	0.0045			0.0037	0.97
Population density - postnatal	cg08069902	0.0047			0.0037	0.97
Population density - postnatal	cg00190355	-0.0064			0.0038	0.97
Population density - postnatal	cg09636245	0.0039			0.0038	0.97
Population density - postnatal	cg20158248	-0.0049			0.0038	0.97
Population density - postnatal	cg16611584	-0.0069			0.0038	0.97
Population density - postnatal	cg22359828	-0.0075			0.0039	0.97
Population density - postnatal	cg27094323	0.011			0.0039	0.97
Population density - postnatal	cg07390463	-0.0059			0.0039	0.97
Population density - postnatal	cg01185345	0.0025			0.0039	0.97
Population density - postnatal	cg20592017	-0.016			0.0039	0.97
Population density - postnatal	cg09109520	-0.0033			0.0039	0.97
Population density - postnatal	cg17827614	0.0041			0.004	0.97
Population density - postnatal	cg06519367	-0.0044			0.004	0.97
Population density - postnatal	cg20704602	-0.0059			0.0041	0.97
Population density - postnatal	cg03281335	-0.003			0.0041	0.97
Population density - postnatal	cg01360795	0.0062			0.0042	0.97
Population density - postnatal	cg17832858	-0.0064			0.0042	0.97
Population density - postnatal	cg18942579	0.0041			0.0042	0.97
Population density - postnatal	cg06275875	0.0057			0.0042	0.97
Population density - postnatal	cg05459190	0.0038			0.0043	0.97
Population density - postnatal	cg07436224	-0.005			0.0043	0.97
Population density - postnatal	cg15374686	-0.0036			0.0044	0.97
Population density - postnatal	cg14396035	-0.0049			0.0044	0.97
Population density - postnatal	cg12607413	-0.0098			0.0044	0.97
Population density - postnatal	cg04891836	-0.0029			0.0044	0.97
Population density - postnatal	cg09470638	0.0048			0.0044	0.97
Population density - postnatal	cg00700041	0.01			0.0045	0.97
Population density - postnatal	cg04617936	-0.0089			0.0045	0.97
Population density - postnatal	cg14788688	-0.0094			0.0045	0.97
Population density - postnatal	cg01709689	0.0037			0.0045	0.97
Population density - postnatal	cg06707978	-0.0036			0.0045	0.97
Population density - postnatal	cg01093934	-0.0032			0.0046	0.97
Population density - postnatal	cg09469223	0.0056			0.0046	0.97
Population density - postnatal	cg18083764	-0.0087			0.0047	0.98
Population density - postnatal	cg17541715	0.011			0.0047	0.97
Population density - postnatal	cg01590439	-0.0043			0.0047	0.97
Population density - postnatal	cg14958334	0.0041			0.0047	0.98
Population density - postnatal	cg27072893	0.0028			0.0047	0.97
Population density - postnatal	cg06618935	-0.015			0.0047	0.98
Population density - postnatal	cg15490897	-0.0024			0.0048	0.98
Population density - postnatal	cg15165122	0.0072			0.0048	0.98
Population density - postnatal	cg01175394	-0.0065			0.0048	0.98
Population density - postnatal	cg12744634	-0.005			0.0049	0.98
Population density - postnatal	cg08022717	0.0039			0.0049	0.98
Population density - postnatal	cg17778556	-0.0044			0.0049	0.98
Population density - postnatal	cg18349298	0.0052			0.0049	0.98
Population density - postnatal	cg13419925	0.0056			0.0049	0.98
Population density - postnatal	cg02680909	-0.0033			0.0049	0.98
Population density - postnatal	cg14264496	0.0063			0.005	0.98
Population density - postnatal	cg10529555	-0.0038			0.005	0.98
Population density - postnatal	cg23210268	-0.0071			0.005	0.98
Population density - postnatal	cg27072025	0.0089			0.005	0.98
Population density - postnatal	cg14666946	0.003			0.005	0.98
Population density - postnatal	cg06413398	-0.0073			0.0051	0.98
Population density - postnatal	cg25516822	0.0034			0.0051	0.98
Population density - postnatal	cg04177091	0.011			0.0051	0.98
Population density - postnatal	cg25512537	-0.0054			0.0051	0.98
Population density - postnatal	cg17852032	-0.0027			0.0052	0.98
Population density - postnatal	cg23581186	-0.0053			0.0052	0.98
Population density - postnatal	cg21260733	0.011			0.0053	0.98
Population density - postnatal	cg18811550	-0.0079			0.0053	0.98
Population density - postnatal	cg06686742	0.0075			0.0053	0.98
Population density - postnatal	cg05923226	0.0034			0.0053	0.98
Population density - postnatal	cg13594797	-0.0029			0.0054	0.98
Population density - postnatal	cg06708255	0.0074			0.0055	0.98
Population density - postnatal	cg23669081	-0.011			0.0055	0.98
Population density - postnatal	cg10339152	0.0037			0.0055	0.98
Population density - postnatal	cg13772515	-0.0028			0.0056	0.98
Population density - postnatal	cg01880569	0.0063			0.0056	0.98
Population density - postnatal	cg27331471	-0.0047			0.0056	0.98
Population density - postnatal	cg08523384	-0.0047			0.0057	0.98
Population density - postnatal	cg03980231	-0.0032			0.0057	0.98
Population density - postnatal	cg03511628	0.0082			0.0057	0.98
Population density - postnatal	cg21201401	-0.0043			0.0057	0.98
Population density - postnatal	cg11082779	0.0025			0.0058	0.98
Population density - postnatal	cg23106912	-0.004			0.0058	0.98
Population density - postnatal	cg26396721	-0.009			0.0059	0.98
Population density - postnatal	cg12940965	0.011			0.0059	0.98
Population density - postnatal	cg19774365	-0.0092			0.0059	0.98
Population density - postnatal	cg00422474	0.0046			0.0059	0.98
Population density - postnatal	cg02247178	-0.008			0.0059	0.98
Population density - postnatal	cg16345311	0.0069			0.0059	0.98
Population density - postnatal	cg07364906	-0.0027			0.0059	0.98
Population density - postnatal	cg26428830	0.0042			0.006	0.98
Population density - postnatal	cg03922251	-0.0036			0.006	0.98
Population density - postnatal	cg00868766	-0.01			0.006	0.98
Population density - postnatal	cg26561603	0.005			0.006	0.98
Population density - postnatal	cg00377358	0.0075			0.0061	0.98
Population density - postnatal	cg01837879	0.004			0.0062	0.98
Population density - postnatal	cg11956953	-0.011			0.0062	0.98
Population density - postnatal	cg08373610	0.0031			0.0063	0.98
Population density - postnatal	cg04066265	0.0053			0.0063	0.98
Population density - postnatal	cg14605948	0.0042			0.0063	0.98
Population density - postnatal	cg24392970	-0.0057			0.0063	0.98
Population density - postnatal	cg03566479	0.0049			0.0064	0.98
Population density - postnatal	cg02896835	0.017			0.0065	0.98
Population density - postnatal	cg17340391	0.0062			0.0065	0.98
Population density - postnatal	cg19336497	0.0098			0.0065	0.98
Population density - postnatal	cg04942251	0.0046			0.0065	0.98
Population density - postnatal	cg05661093	0.016			0.0065	0.98
Population density - postnatal	cg10331082	-0.0041			0.0065	0.98
Population density - postnatal	cg17798563	0.0033			0.0066	0.98
Population density - postnatal	cg27135286	-0.0034			0.0067	0.98
Population density - postnatal	cg04235768	0.0098			0.0067	0.98
Population density - postnatal	cg21081878	-0.0048			0.0067	0.98
Population density - postnatal	cg01876548	-0.0058			0.0068	0.98
Population density - postnatal	cg00379630	-0.0051			0.0068	0.98
Population density - postnatal	cg04582254	-0.0045			0.0068	0.98
Population density - postnatal	cg23513183	-0.0094			0.0068	0.98
Population density - postnatal	cg19384704	0.0029			0.0068	0.98
Population density - postnatal	cg24307292	0.0038			0.0069	0.98
Population density - postnatal	cg05697274	-0.0055			0.0069	0.98
Population density - postnatal	cg16526509	0.0055			0.0069	0.98
Population density - postnatal	cg08722122	0.0036			0.0069	0.98
Population density - postnatal	cg14774755	0.0035			0.0069	0.98
Population density - postnatal	cg24599943	0.0098			0.0069	0.98
Population density - postnatal	cg07350590	-0.0057			0.0069	0.98
Population density - postnatal	cg00647820	-0.0077			0.0069	0.98
Population density - postnatal	cg24254206	0.0046			0.0069	0.98
Population density - postnatal	cg14847162	0.0036			0.007	0.98
Population density - postnatal	cg07482202	0.015			0.007	0.98
Population density - postnatal	cg04084088	-0.0036			0.007	0.98
Population density - postnatal	cg00794400	-0.0046			0.0071	0.98
Population density - postnatal	cg22037121	0.0047			0.0071	0.98
Population density - postnatal	cg07450086	-0.0031			0.0071	0.98
Population density - postnatal	cg18537730	0.0067			0.0071	0.98
Population density - postnatal	cg16722947	0.0068			0.0072	0.98
Population density - postnatal	cg15908709	0.0039			0.0072	0.98
Population density - postnatal	cg20581321	-0.0059			0.0073	0.98
Population density - postnatal	cg06217323	0.0081			0.0073	0.98
Population density - postnatal	cg10097150	-0.0067			0.0073	0.98
Population density - postnatal	cg20643029	0.0053			0.0073	0.98
Population density - postnatal	cg21771250	0.0041			0.0073	0.98
Population density - postnatal	cg14429204	0.003			0.0074	0.98
Population density - postnatal	cg06548416	-0.0049			0.0074	0.98
Population density - postnatal	cg19708055	-0.012			0.0074	0.98
Population density - postnatal	cg21671052	0.0035			0.0074	0.98
Population density - postnatal	cg04931493	-0.0029			0.0074	0.98
Population density - postnatal	cg04107994	-0.0035			0.0075	0.98
Population density - postnatal	cg24375409	-0.0092			0.0076	0.98
Population density - postnatal	cg26825650	-0.0021			0.0076	0.98
Population density - postnatal	cg02796568	-0.0053			0.0076	0.98
Population density - postnatal	cg03416228	-0.0048			0.0076	0.98
Population density - postnatal	cg22259765	0.0038			0.0076	0.98
Population density - postnatal	cg20480274	-0.0056			0.0076	0.98
Population density - postnatal	cg06395414	-0.0039			0.0077	0.98
Population density - postnatal	cg04716996	-0.0063			0.0077	0.98
Population density - postnatal	cg03015433	-0.0076			0.0077	0.98
Population density - postnatal	cg11266407	-0.0029			0.0077	0.98
Population density - postnatal	cg24042313	-0.0024			0.0078	0.99
Population density - postnatal	cg11663144	-0.0049			0.0078	0.98
Population density - postnatal	cg15995125	-0.0026			0.0079	0.99
Population density - postnatal	cg10321156	0.0051			0.0079	0.99
Population density - postnatal	cg26365998	-0.0034			0.0079	0.99
Population density - postnatal	cg02195151	0.0044			0.0079	0.99
Population density - postnatal	cg00999904	-0.013			0.008	0.99
Population density - postnatal	cg21445398	0.0037			0.008	0.99
Population density - postnatal	cg03352287	0.0048			0.0081	0.99
Population density - postnatal	cg10606698	0.0064			0.0081	0.99
Population density - postnatal	cg13245264	-0.004			0.0081	0.99
Population density - postnatal	cg16063716	-0.0027			0.0081	0.99
Population density - postnatal	cg10129154	-0.0049			0.0081	0.99
Population density - postnatal	cg01715450	-0.0035			0.0082	0.99
Population density - postnatal	cg09369927	0.0032			0.0082	0.99
Population density - postnatal	cg27089226	0.0066			0.0082	0.99
Population density - postnatal	cg24585422	-0.0038			0.0082	0.99
Population density - postnatal	cg00574379	-0.0045			0.0083	0.99
Population density - postnatal	cg21537187	-0.015			0.0083	0.99
Population density - postnatal	cg07391831	-0.0045			0.0083	0.99
Population density - postnatal	cg15797933	-0.0041			0.0083	0.99
Population density - postnatal	cg16427513	0.0054			0.0084	0.99
Population density - postnatal	cg07494130	-0.0032			0.0084	0.99
Population density - postnatal	cg01812434	-0.011			0.0084	0.99
Population density - postnatal	cg04169483	0.0041			0.0084	0.99
Population density - postnatal	cg20623853	-0.0031			0.0084	0.99
Population density - postnatal	cg04912297	0.0056			0.0085	0.99
Population density - postnatal	cg16496024	0.0062			0.0085	0.99
Population density - postnatal	cg18270426	-0.0053			0.0086	0.99
Population density - postnatal	cg12796440	0.007			0.0086	0.99
Population density - postnatal	cg23334662	0.0048			0.0086	0.99
Population density - postnatal	cg16555533	0.0045			0.0086	0.99
Population density - postnatal	cg08864375	0.0086			0.0086	0.99
Population density - postnatal	cg02868254	0.0061			0.0086	0.99
Population density - postnatal	cg13874070	-0.008			0.0086	0.99
Population density - postnatal	cg12043952	-0.0026			0.0087	0.99
Population density - postnatal	cg06469229	0.0048			0.0087	0.99
Population density - postnatal	cg20686554	-0.0043			0.0087	0.99
Population density - postnatal	cg09160955	0.0049			0.0087	0.99
Population density - postnatal	cg24139878	0.0034			0.0087	0.99
Population density - postnatal	cg26267561	-0.004			0.0087	0.99
Population density - postnatal	cg09168692	0.0068			0.0088	0.99
Population density - postnatal	cg12726120	0.0077			0.0088	0.99
Population density - postnatal	cg09162537	-0.0034			0.0088	0.99
Population density - postnatal	cg13044675	-0.0094			0.0088	0.99
Population density - postnatal	cg00560277	-0.0089			0.0089	0.99
Population density - postnatal	cg07666532	-0.0028			0.0089	0.99
Population density - postnatal	cg09320190	0.0086			0.0089	0.99
Population density - postnatal	cg13581422	-0.0052			0.009	0.99
Population density - postnatal	cg13201172	-0.0053			0.009	0.99
Population density - postnatal	cg05500015	-0.007			0.009	0.99
Population density - postnatal	cg12695707	0.0057			0.009	0.99
Population density - postnatal	cg11245384	0.0022			0.009	0.99
Population density - postnatal	cg01301282	-0.0047			0.0091	0.99
Population density - postnatal	cg19224645	-0.015			0.0091	0.99
Population density - postnatal	cg23170439	0.0067			0.0091	0.99
Population density - postnatal	cg27652893	0.0035			0.0091	0.99
Population density - postnatal	cg10588893	0.0045			0.0091	0.99
Population density - postnatal	cg26942432	0.0087			0.0091	0.99
Population density - postnatal	cg14153654	-0.0037			0.0092	0.99
Population density - postnatal	cg18083591	0.0057			0.0092	0.99
Population density - postnatal	cg06500337	0.0071			0.0092	0.99
Population density - postnatal	cg07157107	0.0045			0.0092	0.99
Population density - postnatal	cg18176723	0.004			0.0092	0.99
Population density - postnatal	cg06923616	-0.0046			0.0092	0.99
Population density - postnatal	cg14101398	-0.0029			0.0092	0.99
Population density - postnatal	cg04995536	0.0047			0.0092	0.99
Population density - postnatal	cg19092396	0.0031			0.0093	0.99
Population density - postnatal	cg09354556	-0.006			0.0093	0.99
Population density - postnatal	cg08623535	0.0055			0.0093	0.99
Population density - postnatal	cg01768082	0.0052			0.0094	0.99
Population density - postnatal	cg14724265	0.0058			0.0094	0.99
Population density - postnatal	cg20084079	-0.0049			0.0094	0.99
Population density - postnatal	cg07363697	-0.0084			0.0094	0.99
Population density - postnatal	cg15605858	-0.0071			0.0094	0.99
Population density - postnatal	cg21245975	-0.015			0.0095	0.99
Population density - postnatal	cg19049724	-0.0063			0.0095	0.99
Population density - postnatal	cg07314988	-0.018			0.0095	0.99
Population density - postnatal	cg24404533	0.0064			0.0095	0.99
Population density - postnatal	cg03955767	0.0032			0.0095	0.99
Population density - postnatal	cg12146151	-0.0037			0.0095	0.99
Population density - postnatal	cg04487479	-0.0043			0.0096	0.99
Population density - postnatal	cg19626656	-0.0041			0.0097	0.99
Population density - postnatal	cg09368716	0.0039			0.0097	0.99
Population density - postnatal	cg16962115	-0.0048			0.0097	0.99
Population density - postnatal	cg16505764	-0.0044			0.0097	0.99
Population density - postnatal	cg17763467	-0.0045			0.0097	0.99
Population density - postnatal	cg09874213	0.0062			0.0098	0.99
Population density - postnatal	cg23019585	-0.005			0.0098	0.99
Population density - postnatal	cg05810177	0.0044			0.0098	0.99
Population density - postnatal	cg12810503	-0.0077			0.0098	0.99
Population density - postnatal	cg00834923	-0.0027			0.0098	0.99
Population density - postnatal	cg25838465	0.013			0.0099	0.99
Population density - postnatal	cg10296799	-0.0056			0.0099	0.99
Population density - postnatal	cg14418756	0.009			0.0099	0.99
Population density - postnatal	cg19579183	-0.0044			0.0099	0.99
Population density - postnatal	cg25031476	-0.0039			0.0099	0.99
Population density - postnatal	cg10606486	-0.004			0.0099	0.99
Population density - postnatal	cg14249147	0.0037			0.0099	0.99
Population density - postnatal	cg19127747	0.0031			0.01	0.99
Population density - postnatal	cg02828104	-0.0046			0.01	0.99
Population density - prenatal	cg05785805	-0.011			2.5e-06	0.21
Population density - prenatal	cg08883485	-0.01			1.3e-05	0.5
Population density - prenatal	cg04287574	-0.022			2.2e-05	0.64
Population density - prenatal	cg27363091	-0.0071			3.4e-05	0.67
Population density - prenatal	cg16589299	-0.0082			5.3e-05	0.75
Population density - prenatal	cg00313914	-0.013			7.1e-05	0.76
Population density - prenatal	cg23148546	0.0071			8.4e-05	0.77
Population density - prenatal	cg27269488	0.0056			9.3e-05	0.77
Population density - prenatal	cg25184724	0.0031			0.0001	0.77
Population density - prenatal	cg18473455	-0.017			0.0001	0.77
Population density - prenatal	cg14553377	-0.0035			0.00013	0.78
Population density - prenatal	cg14283783	-0.0065			0.00016	0.8
Population density - prenatal	cg10964385	0.0082			0.00017	0.8
Population density - prenatal	cg18997129	0.0075			0.00018	0.8
Population density - prenatal	cg10929921	-0.0084			0.0002	0.8
Population density - prenatal	cg02655195	0.0044			0.00021	0.81
Population density - prenatal	cg07760794	-0.0042			0.00021	0.81
Population density - prenatal	cg07599786	-0.0085			0.00023	0.82
Population density - prenatal	cg09358973	-0.01			0.00027	0.83
Population density - prenatal	cg08756441	-0.0041			0.00027	0.83
Population density - prenatal	cg04250837	-0.0065			0.00028	0.84
Population density - prenatal	cg10385732	-0.0079			0.0003	0.84
Population density - prenatal	cg03167953	-0.0063			0.00031	0.85
Population density - prenatal	cg24932457	-0.011			0.00034	0.85
Population density - prenatal	cg14920846	-0.0078			0.00035	0.85
Population density - prenatal	cg26699546	0.0047			0.00039	0.86
Population density - prenatal	cg09787580	-0.0044			0.00042	0.86
Population density - prenatal	cg03042477	-0.009			0.00043	0.86
Population density - prenatal	cg10227331	-0.0049			0.00045	0.86
Population density - prenatal	cg18241337	-0.0041			0.00048	0.87
Population density - prenatal	cg04108360	-0.004			0.00049	0.87
Population density - prenatal	cg25843873	-0.0069			0.00052	0.87
Population density - prenatal	cg04985482	-0.017			0.00057	0.88
Population density - prenatal	cg21537187	-0.017			0.00061	0.89
Population density - prenatal	cg08621445	-0.0061			0.00062	0.89
Population density - prenatal	cg13212435	-0.0053			0.00064	0.89
Population density - prenatal	cg03100639	-0.0064			0.00064	0.9
Population density - prenatal	cg22580935	-0.0033			0.00064	0.89
Population density - prenatal	cg24879939	0.0056			0.00065	0.9
Population density - prenatal	cg04942251	0.0051			0.00067	0.9
Population density - prenatal	cg08619455	-0.0058			0.00068	0.9
Population density - prenatal	cg16824113	-0.013			0.00069	0.9
Population density - prenatal	cg13044675	-0.011			0.00073	0.91
Population density - prenatal	cg27636330	-0.0058			0.00076	0.91
Population density - prenatal	cg21397393	0.0058			0.00077	0.91
Population density - prenatal	cg19939773	0.0035			0.0008	0.91
Population density - prenatal	cg07476472	-0.0076			0.00086	0.91
Population density - prenatal	cg22753611	0.0056			0.00089	0.92
Population density - prenatal	cg06960461	0.0064			0.00092	0.92
Population density - prenatal	cg26566898	0.0069			0.00096	0.92
Population density - prenatal	cg27659903	0.0068			0.00097	0.92
Population density - prenatal	cg09664220	0.0069			0.00098	0.92
Population density - prenatal	cg22360765	0.0058			0.001	0.93
Population density - prenatal	cg10754705	-0.0041			0.001	0.93
Population density - prenatal	cg17119907	0.0064			0.001	0.93
Population density - prenatal	cg19827875	-0.015			0.0011	0.93
Population density - prenatal	cg01661567	0.0037			0.0011	0.93
Population density - prenatal	cg17500686	0.0055			0.0011	0.93
Population density - prenatal	cg00664454	-0.005			0.0011	0.93
Population density - prenatal	cg04343971	-0.0082			0.0011	0.94
Population density - prenatal	cg09234936	0.0073			0.0012	0.94
Population density - prenatal	cg12146151	-0.0041			0.0012	0.94
Population density - prenatal	cg08887025	0.014			0.0013	0.94
Population density - prenatal	cg17250537	0.0063			0.0013	0.94
Population density - prenatal	cg03281335	-0.003			0.0013	0.94
Population density - prenatal	cg10635145	0.0056			0.0013	0.94
Population density - prenatal	cg02850689	0.0057			0.0014	0.94
Population density - prenatal	cg15490897	-0.0024			0.0014	0.94
Population density - prenatal	cg24392577	-0.0099			0.0014	0.94
Population density - prenatal	cg14036495	0.0041			0.0014	0.94
Population density - prenatal	cg13717350	-0.011			0.0015	0.94
Population density - prenatal	cg17677487	-0.0033			0.0015	0.94
Population density - prenatal	cg16609260	0.0072			0.0015	0.94
Population density - prenatal	cg11294241	-0.0046			0.0015	0.94
Population density - prenatal	cg23601030	0.017			0.0015	0.94
Population density - prenatal	cg22012659	-0.0038			0.0016	0.94
Population density - prenatal	cg03400139	-0.0088			0.0016	0.94
Population density - prenatal	cg23192873	-0.0027			0.0016	0.94
Population density - prenatal	cg01499591	0.0032			0.0016	0.94
Population density - prenatal	cg07782241	-0.0077			0.0016	0.94
Population density - prenatal	cg09267188	-0.0056			0.0016	0.94
Population density - prenatal	cg11861562	0.0094			0.0016	0.94
Population density - prenatal	cg15291243	0.004			0.0016	0.94
Population density - prenatal	cg09360931	-0.0057			0.0017	0.94
Population density - prenatal	cg19143336	-0.0041			0.0017	0.94
Population density - prenatal	cg26909602	0.0026			0.0018	0.95
Population density - prenatal	cg04582254	-0.0046			0.0018	0.95
Population density - prenatal	cg03959186	0.0083			0.0019	0.95
Population density - prenatal	cg10163483	-0.0098			0.0019	0.95
Population density - prenatal	cg09879797	0.0055			0.0019	0.95
Population density - prenatal	cg17506061	-0.0038			0.0019	0.95
Population density - prenatal	cg11491749	-0.0082			0.002	0.95
Population density - prenatal	cg09156207	-0.01			0.002	0.95
Population density - prenatal	cg16490823	-0.0065			0.002	0.95
Population density - prenatal	cg06064525	-0.022			0.002	0.95
Population density - prenatal	cg25799864	-0.0052			0.002	0.95
Population density - prenatal	cg14981253	-0.0057			0.0021	0.95
Population density - prenatal	cg07252200	0.007			0.0021	0.95
Population density - prenatal	cg24037916	0.0071			0.0021	0.96
Population density - prenatal	cg21656246	0.0061			0.0021	0.95
Population density - prenatal	cg03955767	0.0034			0.0021	0.95
Population density - prenatal	cg24400183	-0.0076			0.0021	0.95
Population density - prenatal	cg04602747	-0.0061			0.0022	0.96
Population density - prenatal	cg21629821	0.0048			0.0022	0.96
Population density - prenatal	cg13697387	-0.0033			0.0023	0.96
Population density - prenatal	cg11651614	-0.003			0.0023	0.96
Population density - prenatal	cg23146534	-0.0065			0.0023	0.96
Population density - prenatal	cg24387126	-0.0032			0.0023	0.96
Population density - prenatal	cg05459190	0.0036			0.0023	0.96
Population density - prenatal	cg05638689	-0.01			0.0023	0.96
Population density - prenatal	cg22802102	-0.0042			0.0023	0.96
Population density - prenatal	cg08509907	-0.019			0.0023	0.96
Population density - prenatal	cg18496318	0.0056			0.0024	0.96
Population density - prenatal	cg14940898	0.0067			0.0024	0.96
Population density - prenatal	cg21485303	-0.0036			0.0025	0.97
Population density - prenatal	cg06710937	0.0072			0.0025	0.97
Population density - prenatal	cg08763292	-0.0059			0.0026	0.97
Population density - prenatal	cg12068734	0.0066			0.0026	0.97
Population density - prenatal	cg15124303	0.0055			0.0026	0.97
Population density - prenatal	cg19851574	0.0073			0.0026	0.97
Population density - prenatal	cg21520002	-0.0036			0.0026	0.97
Population density - prenatal	cg11579116	-0.0031			0.0026	0.97
Population density - prenatal	cg04336379	-0.0082			0.0027	0.97
Population density - prenatal	cg11265488	-0.0054			0.0027	0.97
Population density - prenatal	cg05702280	0.0063			0.0027	0.97
Population density - prenatal	cg10451425	-0.011			0.0027	0.97
Population density - prenatal	cg03719642	-0.0048			0.0027	0.97
Population density - prenatal	cg21771250	0.0041			0.0027	0.97
Population density - prenatal	cg18126320	0.0085			0.0028	0.97
Population density - prenatal	cg01659586	0.0071			0.0028	0.97
Population density - prenatal	cg16611234	0.0043			0.0028	0.97
Population density - prenatal	cg16085568	0.0034			0.0028	0.97
Population density - prenatal	cg17452615	0.0044			0.0028	0.97
Population density - prenatal	cg05827944	-0.0034			0.0028	0.97
Population density - prenatal	cg06591973	0.0047			0.0028	0.97
Population density - prenatal	cg15919431	0.0047			0.0029	0.97
Population density - prenatal	cg10154780	-0.0061			0.0029	0.97
Population density - prenatal	cg10331082	-0.0041			0.0029	0.97
Population density - prenatal	cg14206172	0.0066			0.0029	0.97
Population density - prenatal	cg00158122	0.0037			0.003	0.97
Population density - prenatal	cg14921437	-0.0087			0.003	0.97
Population density - prenatal	cg08681904	-0.018			0.0031	0.97
Population density - prenatal	cg16912563	0.0053			0.0031	0.97
Population density - prenatal	cg17395619	0.0039			0.0031	0.97
Population density - prenatal	cg04412755	-0.0061			0.0032	0.97
Population density - prenatal	cg15500907	0.0085			0.0032	0.97
Population density - prenatal	cg13826055	0.009			0.0032	0.97
Population density - prenatal	cg23656322	-0.0055			0.0033	0.97
Population density - prenatal	cg17340391	0.006			0.0033	0.97
Population density - prenatal	cg12297625	0.0046			0.0033	0.97
Population density - prenatal	cg22924796	-0.0073			0.0033	0.97
Population density - prenatal	cg00107630	-0.0029			0.0033	0.97
Population density - prenatal	cg11824172	-0.0073			0.0034	0.97
Population density - prenatal	cg12940965	0.01			0.0034	0.97
Population density - prenatal	cg08352439	0.0034			0.0034	0.97
Population density - prenatal	cg16847396	-0.0031			0.0034	0.97
Population density - prenatal	cg15412718	0.0054			0.0034	0.97
Population density - prenatal	cg05506600	-0.0036			0.0034	0.97
Population density - prenatal	cg21903646	-0.0064			0.0035	0.97
Population density - prenatal	cg17827614	0.0037			0.0035	0.97
Population density - prenatal	cg11033654	0.0044			0.0035	0.97
Population density - prenatal	cg00849368	-0.0068			0.0036	0.97
Population density - prenatal	cg10923408	-0.0056			0.0036	0.97
Population density - prenatal	cg06560026	0.0048			0.0036	0.97
Population density - prenatal	cg16290689	-0.0053			0.0037	0.97
Population density - prenatal	cg16319085	-0.0038			0.0038	0.97
Population density - prenatal	cg06363129	0.0064			0.0038	0.97
Population density - prenatal	cg02868254	0.006			0.0038	0.97
Population density - prenatal	cg26989374	0.0044			0.0038	0.97
Population density - prenatal	cg18045195	0.004			0.0039	0.97
Population density - prenatal	cg05528899	0.023			0.0039	0.97
Population density - prenatal	cg17783086	-0.0041			0.0039	0.97
Population density - prenatal	cg16604218	0.0039			0.004	0.97
Population density - prenatal	cg05875017	0.0083			0.004	0.97
Population density - prenatal	cg10681065	0.0024			0.004	0.97
Population density - prenatal	cg11318251	-0.011			0.004	0.97
Population density - prenatal	cg09636214	0.011			0.004	0.97
Population density - prenatal	cg04127455	0.0046			0.0041	0.97
Population density - prenatal	cg17622527	-0.0037			0.0041	0.97
Population density - prenatal	cg05475109	-0.019			0.0041	0.97
Population density - prenatal	cg04634427	-0.0065			0.0041	0.97
Population density - prenatal	cg00434573	-0.0062			0.0041	0.97
Population density - prenatal	cg05521619	-0.0029			0.0041	0.97
Population density - prenatal	cg02026608	0.0052			0.0042	0.97
Population density - prenatal	cg05324393	-0.0035			0.0042	0.97
Population density - prenatal	cg06705862	0.01			0.0043	0.97
Population density - prenatal	cg16646054	-0.0029			0.0043	0.97
Population density - prenatal	cg05979484	-0.0063			0.0043	0.97
Population density - prenatal	cg03295852	0.0027			0.0043	0.97
Population density - prenatal	cg07194839	-0.007			0.0043	0.97
Population density - prenatal	cg08381620	0.0097			0.0043	0.97
Population density - prenatal	cg27236629	-0.003			0.0043	0.97
Population density - prenatal	cg12697325	0.0036			0.0043	0.97
Population density - prenatal	cg00151709	0.0048			0.0044	0.97
Population density - prenatal	cg00039176	0.0057			0.0044	0.97
Population density - prenatal	cg27368039	-0.0049			0.0044	0.97
Population density - prenatal	cg12713877	-0.0028			0.0044	0.97
Population density - prenatal	cg19689427	0.0047			0.0045	0.97
Population density - prenatal	cg18643093	-0.0031			0.0045	0.97
Population density - prenatal	cg09321403	-0.0036			0.0045	0.97
Population density - prenatal	cg01644798	-0.0033			0.0045	0.97
Population density - prenatal	cg27531571	-0.0083			0.0045	0.97
Population density - prenatal	cg20857253	-0.0063			0.0045	0.97
Population density - prenatal	cg19558972	-0.0078			0.0045	0.97
Population density - prenatal	cg16582517	0.006			0.0046	0.97
Population density - prenatal	cg26891873	0.0032			0.0046	0.97
Population density - prenatal	cg13614409	-0.0096			0.0046	0.97
Population density - prenatal	cg16535752	-0.0053			0.0046	0.97
Population density - prenatal	cg10742957	0.007			0.0046	0.97
Population density - prenatal	cg16662846	-0.0056			0.0047	0.97
Population density - prenatal	cg21625146	0.0057			0.0047	0.97
Population density - prenatal	cg01060471	-0.0025			0.0047	0.98
Population density - prenatal	cg01993685	-0.007			0.0048	0.98
Population density - prenatal	cg07301795	0.0025			0.0048	0.98
Population density - prenatal	cg24399337	-0.0057			0.0048	0.98
Population density - prenatal	cg22210337	0.01			0.0048	0.98
Population density - prenatal	cg25195158	0.0061			0.0048	0.98
Population density - prenatal	cg01423883	0.0081			0.0048	0.98
Population density - prenatal	cg08912400	0.0049			0.0048	0.98
Population density - prenatal	cg02916962	-0.0029			0.0049	0.98
Population density - prenatal	cg16524733	0.0086			0.0049	0.98
Population density - prenatal	cg08273874	0.0041			0.0049	0.98
Population density - prenatal	cg12013258	0.0062			0.005	0.98
Population density - prenatal	cg23248910	0.0048			0.0051	0.98
Population density - prenatal	cg06618935	-0.013			0.0051	0.98
Population density - prenatal	cg14164492	-0.0065			0.0052	0.98
Population density - prenatal	cg01715450	-0.0033			0.0052	0.98
Population density - prenatal	cg14859874	0.024			0.0052	0.98
Population density - prenatal	cg17982031	0.0048			0.0052	0.98
Population density - prenatal	cg20315150	0.0039			0.0052	0.98
Population density - prenatal	cg00562430	-0.0034			0.0052	0.98
Population density - prenatal	cg09636245	0.0034			0.0052	0.98
Population density - prenatal	cg08366845	-0.0057			0.0052	0.98
Population density - prenatal	cg04267101	-0.0023			0.0052	0.98
Population density - prenatal	cg21132536	-0.0056			0.0052	0.98
Population density - prenatal	cg24724587	-0.0045			0.0053	0.98
Population density - prenatal	cg02215171	0.0022			0.0053	0.98
Population density - prenatal	cg14581628	0.0031			0.0053	0.98
Population density - prenatal	cg25906638	-0.0056			0.0053	0.98
Population density - prenatal	cg12591791	0.0042			0.0053	0.98
Population density - prenatal	cg06230839	-0.0052			0.0053	0.98
Population density - prenatal	cg00049323	0.0074			0.0054	0.98
Population density - prenatal	cg16579158	0.0042			0.0054	0.98
Population density - prenatal	cg18142353	0.0045			0.0054	0.98
Population density - prenatal	cg00094063	0.002			0.0054	0.98
Population density - prenatal	cg03463411	0.0075			0.0056	0.98
Population density - prenatal	cg22521539	0.0093			0.0056	0.98
Population density - prenatal	cg02016195	0.0065			0.0056	0.98
Population density - prenatal	cg15082824	-0.0033			0.0056	0.98
Population density - prenatal	cg00922748	-0.0081			0.0056	0.98
Population density - prenatal	cg13365022	-0.0074			0.0056	0.98
Population density - prenatal	cg02863988	-0.0041			0.0056	0.98
Population density - prenatal	cg07910560	0.0035			0.0057	0.98
Population density - prenatal	cg03288797	-0.0034			0.0057	0.98
Population density - prenatal	cg19626656	-0.0039			0.0058	0.98
Population density - prenatal	cg11925729	0.0043			0.0058	0.98
Population density - prenatal	cg15534755	0.0069			0.0058	0.98
Population density - prenatal	cg10801328	-0.011			0.0058	0.98
Population density - prenatal	cg27500720	-0.0018			0.0058	0.98
Population density - prenatal	cg14249147	0.0035			0.0058	0.98
Population density - prenatal	cg25965498	-0.0065			0.0059	0.98
Population density - prenatal	cg14775960	-0.0051			0.0059	0.98
Population density - prenatal	cg03218396	-0.0025			0.0059	0.98
Population density - prenatal	cg27250032	0.0048			0.0059	0.98
Population density - prenatal	cg07499553	-0.0024			0.006	0.98
Population density - prenatal	cg21164765	-0.0046			0.006	0.98
Population density - prenatal	cg07400503	0.0043			0.006	0.98
Population density - prenatal	cg27212232	0.0027			0.006	0.98
Population density - prenatal	cg10849854	-0.0044			0.0061	0.98
Population density - prenatal	cg25879142	-0.0041			0.0061	0.98
Population density - prenatal	cg06175001	-0.0026			0.0061	0.98
Population density - prenatal	cg27632911	0.0063			0.0061	0.98
Population density - prenatal	cg26174736	0.0029			0.0062	0.98
Population density - prenatal	cg09311683	-0.0075			0.0062	0.98
Population density - prenatal	cg01810267	0.005			0.0063	0.98
Population density - prenatal	cg21506565	0.0051			0.0063	0.98
Population density - prenatal	cg20371266	0.0073			0.0064	0.98
Population density - prenatal	cg18426142	-0.0036			0.0064	0.98
Population density - prenatal	cg26689077	-0.0022			0.0064	0.98
Population density - prenatal	cg04075738	-0.0033			0.0064	0.98
Population density - prenatal	cg15144453	0.0032			0.0065	0.98
Population density - prenatal	cg17835678	-0.0031			0.0065	0.98
Population density - prenatal	cg00635560	0.0086			0.0065	0.98
Population density - prenatal	cg11126134	-0.0066			0.0065	0.98
Population density - prenatal	cg01895398	-0.0092			0.0065	0.98
Population density - prenatal	cg21516287	0.0051			0.0066	0.98
Population density - prenatal	cg10130564	0.0094			0.0067	0.98
Population density - prenatal	cg20651988	-0.0077			0.0067	0.98
Population density - prenatal	cg05609335	0.003			0.0068	0.98
Population density - prenatal	cg23058405	0.0081			0.0069	0.98
Population density - prenatal	cg07371521	0.012			0.0069	0.98
Population density - prenatal	cg10669219	0.0047			0.0069	0.98
Population density - prenatal	cg12616177	0.0058			0.0069	0.98
Population density - prenatal	cg14375849	-0.0022			0.0069	0.98
Population density - prenatal	cg14246940	0.0031			0.0069	0.98
Population density - prenatal	cg07391831	-0.0041			0.0069	0.98
Population density - prenatal	cg26396721	-0.0079			0.007	0.98
Population density - prenatal	cg01044662	-0.0031			0.007	0.98
Population density - prenatal	cg16292132	-0.0047			0.007	0.98
Population density - prenatal	cg08610426	0.0079			0.007	0.98
Population density - prenatal	cg22276371	0.0067			0.0071	0.98
Population density - prenatal	cg07587796	-0.0049			0.0071	0.98
Population density - prenatal	cg08864375	0.0078			0.0071	0.98
Population density - prenatal	cg10811178	0.003			0.0071	0.98
Population density - prenatal	cg26847850	-0.0032			0.0072	0.98
Population density - prenatal	cg27074582	-0.016			0.0072	0.98
Population density - prenatal	cg26733975	-0.0049			0.0072	0.98
Population density - prenatal	cg02869486	-0.0061			0.0072	0.98
Population density - prenatal	cg03762366	0.0041			0.0072	0.98
Population density - prenatal	cg02247178	-0.007			0.0072	0.98
Population density - prenatal	cg01703329	-0.0022			0.0072	0.98
Population density - prenatal	cg11887376	0.005			0.0073	0.98
Population density - prenatal	cg22547775	0.007			0.0073	0.98
Population density - prenatal	cg11929896	-0.0032			0.0073	0.98
Population density - prenatal	cg05705114	0.0055			0.0073	0.98
Population density - prenatal	cg21778518	0.0086			0.0074	0.98
Population density - prenatal	cg09219877	-0.0035			0.0074	0.98
Population density - prenatal	cg24076588	-0.0047			0.0075	0.98
Population density - prenatal	cg24564492	-0.0029			0.0075	0.98
Population density - prenatal	cg19224645	-0.013			0.0076	0.98
Population density - prenatal	cg20749576	0.0029			0.0076	0.98
Population density - prenatal	cg23464284	0.0041			0.0076	0.98
Population density - prenatal	cg00647317	-0.0031			0.0076	0.98
Population density - prenatal	cg23715407	0.0037			0.0076	0.98
Population density - prenatal	cg02539074	0.0035			0.0077	0.98
Population density - prenatal	cg11836212	-0.004			0.0078	0.98
Population density - prenatal	cg07020001	0.0045			0.0078	0.98
Population density - prenatal	cg09705592	-0.0048			0.0078	0.98
Population density - prenatal	cg23258173	0.0053			0.0079	0.99
Population density - prenatal	cg13667243	0.0036			0.0079	0.99
Population density - prenatal	cg24196693	-0.0047			0.0079	0.99
Population density - prenatal	cg15213081	0.015			0.0079	0.99
Population density - prenatal	cg06836380	0.0033			0.008	0.99
Population density - prenatal	cg18906028	0.0089			0.008	0.99
Population density - prenatal	cg27072893	0.0024			0.008	0.99
Population density - prenatal	cg23552820	0.0058			0.008	0.99
Population density - prenatal	cg26706759	0.0058			0.0081	0.99
Population density - prenatal	cg20368818	-0.0054			0.0081	0.99
Population density - prenatal	cg18121164	-0.0061			0.0082	0.99
Population density - prenatal	cg26144627	-0.0065			0.0082	0.99
Population density - prenatal	cg06994692	-0.0069			0.0082	0.99
Population density - prenatal	cg18594701	-0.0068			0.0082	0.99
Population density - prenatal	cg17562433	-0.0048			0.0082	0.99
Population density - prenatal	cg15869022	0.0039			0.0083	0.99
Population density - prenatal	cg17181022	0.0025			0.0083	0.99
Population density - prenatal	cg17416793	0.0031			0.0083	0.99
Population density - prenatal	cg18321495	0.0018			0.0083	0.99
Population density - prenatal	cg24861859	-0.0049			0.0084	0.99
Population density - prenatal	cg19470832	0.003			0.0084	0.99
Population density - prenatal	cg19743044	-0.0057			0.0085	0.99
Population density - prenatal	cg19710238	-0.0034			0.0086	0.99
Population density - prenatal	cg26264769	-0.0048			0.0086	0.99
Population density - prenatal	cg12231373	0.0061			0.0086	0.99
Population density - prenatal	cg04058169	0.0043			0.0086	0.99
Population density - prenatal	cg02280912	-0.0041			0.0086	0.99
Population density - prenatal	cg06777516	0.0027			0.0087	0.99
Population density - prenatal	cg17345450	0.0046			0.0087	0.99
Population density - prenatal	cg03635442	-0.02			0.0087	0.99
Population density - prenatal	cg15229496	0.0044			0.0087	0.99
Population density - prenatal	cg21988244	0.008			0.0087	0.99
Population density - prenatal	cg20643029	0.0046			0.0087	0.99
Population density - prenatal	cg21545857	0.0076			0.0088	0.99
Population density - prenatal	cg16213028	-0.0069			0.0088	0.99
Population density - prenatal	cg05924254	0.0044			0.0088	0.99
Population density - prenatal	cg27242132	0.0076			0.0088	0.99
Population density - prenatal	cg09851528	-0.0045			0.0088	0.99
Population density - prenatal	cg03992976	0.0027			0.0088	0.99
Population density - prenatal	cg02222324	-0.0089			0.0089	0.99
Population density - prenatal	cg08273740	0.0058			0.0089	0.99
Population density - prenatal	cg05483731	0.0087			0.0089	0.99
Population density - prenatal	cg02069715	0.0027			0.0089	0.99
Population density - prenatal	cg10003262	-0.0052			0.0089	0.99
Population density - prenatal	cg21251385	0.0073			0.0089	0.99
Population density - prenatal	cg10366797	0.0023			0.009	0.99
Population density - prenatal	cg03381704	0.0055			0.009	0.99
Population density - prenatal	cg03705621	-0.0058			0.009	0.99
Population density - prenatal	cg24461194	-0.0034			0.0091	0.99
Population density - prenatal	cg20671534	0.0048			0.0092	0.99
Population density - prenatal	cg12341047	0.0037			0.0092	0.99
Population density - prenatal	cg23319696	-0.0047			0.0092	0.99
Population density - prenatal	cg02891728	0.0053			0.0092	0.99
Population density - prenatal	cg02599498	0.014			0.0092	0.99
Population density - prenatal	cg16148593	-0.0045			0.0092	0.99
Population density - prenatal	cg14272049	-0.0068			0.0092	0.99
Population density - prenatal	cg25293896	0.0046			0.0092	0.99
Population density - prenatal	cg02828104	-0.0041			0.0092	0.99
Population density - prenatal	cg02832697	-0.0021			0.0093	0.99
Population density - prenatal	cg11797159	-0.0028			0.0093	0.99
Population density - prenatal	cg17512474	-0.008			0.0093	0.99
Population density - prenatal	cg05662444	0.012			0.0093	0.99
Population density - prenatal	cg00339913	-0.0035			0.0094	0.99
Population density - prenatal	cg20567785	-0.0045			0.0094	0.99
Population density - prenatal	cg26939168	0.0045			0.0094	0.99
Population density - prenatal	cg01099024	0.0055			0.0094	0.99
Population density - prenatal	cg14777903	0.0033			0.0095	0.99
Population density - prenatal	cg26576398	0.0049			0.0095	0.99
Population density - prenatal	cg15054274	0.011			0.0096	0.99
Population density - prenatal	cg15037541	0.007			0.0096	0.99
Population density - prenatal	cg13925975	-0.0038			0.0096	0.99
Population density - prenatal	cg08788930	0.003			0.0096	0.99
Population density - prenatal	cg00455535	0.0084			0.0096	0.99
Population density - prenatal	cg19824059	0.0068			0.0097	0.99
Population density - prenatal	cg26624732	0.0077			0.0097	0.99
Population density - prenatal	cg00486143	0.0018			0.0097	0.99
Population density - prenatal	cg04504478	0.0084			0.0097	0.99
Population density - prenatal	cg21245372	0.0028			0.0097	0.99
Population density - prenatal	cg17914378	-0.0048			0.0098	0.99
Population density - prenatal	cg23324537	0.0032			0.0098	0.99
Population density - prenatal	cg18196334	-0.0039			0.0098	0.99
Population density - prenatal	cg13927140	0.0024			0.0098	0.99
Population density - prenatal	cg21926612	0.0089			0.0099	0.99
Population density - prenatal	cg15182635	0.0069			0.0099	0.99
Population density - prenatal	cg17627559	0.0067			0.0099	0.99
Population density - prenatal	cg16447794	-0.0029			0.0099	0.99
Potatoes intake - postnatal	cg10370574		-0.034	-0.017	1.5e-05	0.54
Potatoes intake - postnatal	cg04171235		0.0073	0.024	7.1e-05	0.76
Potatoes intake - postnatal	cg04508648		-0.0077	-0.01	7.3e-05	0.76
Potatoes intake - postnatal	cg05785753		-0.013	-0.0099	8e-05	0.77
Potatoes intake - postnatal	cg21656246		-0.014	-0.017	8e-05	0.77
Potatoes intake - postnatal	cg25362652		-0.0016	0.015	0.00013	0.78
Potatoes intake - postnatal	cg05746014		-0.0031	0.0079	0.00014	0.78
Potatoes intake - postnatal	cg03961510		0.014	-0.016	0.00014	0.78
Potatoes intake - postnatal	cg07891179		0.0019	-0.0097	0.00018	0.8
Potatoes intake - postnatal	cg02297460		-0.0056	0.0083	0.00023	0.82
Potatoes intake - postnatal	cg05170706		-0.0024	0.013	0.00025	0.82
Potatoes intake - postnatal	cg24789467		0.0081	0.0048	0.00026	0.83
Potatoes intake - postnatal	cg21792399		-0.00029	-0.015	0.0003	0.84
Potatoes intake - postnatal	cg19419125		0.0033	-0.0075	0.00032	0.85
Potatoes intake - postnatal	cg01477942		0.017	-0.019	0.00034	0.85
Potatoes intake - postnatal	cg21116457		-0.00024	0.011	0.00049	0.87
Potatoes intake - postnatal	cg10807101		0.0051	-0.01	0.00052	0.87
Potatoes intake - postnatal	cg03146219		-0.019	-0.014	0.00053	0.87
Potatoes intake - postnatal	cg05502376		-0.0028	0.0093	0.00055	0.87
Potatoes intake - postnatal	cg23388020		0.01	8.8e-05	0.00055	0.87
Potatoes intake - postnatal	cg14347914		0.0045	0.0075	0.00056	0.87
Potatoes intake - postnatal	cg16246489		-0.0072	-0.01	0.00058	0.88
Potatoes intake - postnatal	cg06237983		-0.00065	0.0094	0.00064	0.89
Potatoes intake - postnatal	cg03042020		0.0087	0.011	0.0007	0.91
Potatoes intake - postnatal	cg19886655		0.01	0.0092	0.00072	0.91
Potatoes intake - postnatal	cg05323879		0.0091	-0.001	0.00073	0.91
Potatoes intake - postnatal	cg02508651		0.011	0.028	0.00075	0.91
Potatoes intake - postnatal	cg23420286		-0.0027	0.011	0.00076	0.91
Potatoes intake - postnatal	cg12031217		-0.0065	-0.0085	0.00077	0.91
Potatoes intake - postnatal	cg17589341		-0.00073	0.011	0.00081	0.91
Potatoes intake - postnatal	cg05545777		-0.006	-0.021	0.00083	0.91
Potatoes intake - postnatal	cg05376267		0.00077	0.012	0.00089	0.92
Potatoes intake - postnatal	cg14339650		-0.0025	-0.015	0.00095	0.92
Potatoes intake - postnatal	cg04239863		0.00027	0.014	0.00096	0.92
Potatoes intake - postnatal	cg21251970		0.0045	-0.01	0.00097	0.92
Potatoes intake - postnatal	cg20132698		0.014	0.01	0.00099	0.92
Potatoes intake - postnatal	cg14123882		-0.0028	-0.012	0.001	0.93
Potatoes intake - postnatal	cg06938878		-0.0019	0.018	0.001	0.93
Potatoes intake - postnatal	cg20108357		0.0044	-0.0074	0.001	0.93
Potatoes intake - postnatal	cg23589174		0.0071	0.0046	0.0011	0.93
Potatoes intake - postnatal	cg22613854		-0.009	-0.018	0.0011	0.93
Potatoes intake - postnatal	cg21566177		-0.014	0.00089	0.0011	0.93
Potatoes intake - postnatal	cg02652072		0.0086	0.015	0.0011	0.93
Potatoes intake - postnatal	cg02671204		-0.0051	-0.013	0.0012	0.94
Potatoes intake - postnatal	cg09192369		0.01	-0.017	0.0013	0.94
Potatoes intake - postnatal	cg12124094		0.0017	0.016	0.0013	0.94
Potatoes intake - postnatal	cg26407558		0.027	0.0056	0.0014	0.94
Potatoes intake - postnatal	cg08204086		-0.0074	-0.016	0.0014	0.94
Potatoes intake - postnatal	cg00070042		-6.5e-05	-0.0085	0.0014	0.94
Potatoes intake - postnatal	cg27297505		0.0019	-0.01	0.0015	0.94
Potatoes intake - postnatal	cg01579884		-0.0026	0.0041	0.0015	0.94
Potatoes intake - postnatal	cg23033691		0.0071	0.0015	0.0015	0.94
Potatoes intake - postnatal	cg01083716		0.007	-0.0086	0.0016	0.94
Potatoes intake - postnatal	cg17278401		-0.0049	0.0056	0.0016	0.94
Potatoes intake - postnatal	cg14612544		-0.016	-0.034	0.0016	0.94
Potatoes intake - postnatal	cg02400942		-0.0096	-0.0031	0.0016	0.94
Potatoes intake - postnatal	cg23695880		0.0061	0.0054	0.0016	0.94
Potatoes intake - postnatal	cg25474373		0.016	0.016	0.0017	0.94
Potatoes intake - postnatal	cg25399309		-0.005	0.01	0.0017	0.94
Potatoes intake - postnatal	cg09581226		0.0063	-0.0019	0.0017	0.94
Potatoes intake - postnatal	cg04420349		0.011	0.0023	0.0017	0.94
Potatoes intake - postnatal	cg00605362		-0.0047	0.01	0.0017	0.95
Potatoes intake - postnatal	cg04543115		-0.0046	-0.0016	0.0017	0.94
Potatoes intake - postnatal	cg11587191		-0.0059	0.0036	0.0018	0.95
Potatoes intake - postnatal	cg05306173		0.0098	0.012	0.0018	0.95
Potatoes intake - postnatal	cg00172803		-0.00026	-0.01	0.0018	0.95
Potatoes intake - postnatal	cg26412358		0.015	0.0044	0.0019	0.95
Potatoes intake - postnatal	cg10230427		-0.014	0.0076	0.0019	0.95
Potatoes intake - postnatal	cg03454775		-0.017	-0.0054	0.0019	0.95
Potatoes intake - postnatal	cg04900877		0.0082	-0.0043	0.0019	0.95
Potatoes intake - postnatal	cg17024593		-0.015	-0.00058	0.002	0.95
Potatoes intake - postnatal	cg07180646		0.0041	-0.0073	0.0021	0.96
Potatoes intake - postnatal	cg01802117		-0.012	-0.017	0.0021	0.96
Potatoes intake - postnatal	cg00463767		-0.0039	0.0039	0.0021	0.95
Potatoes intake - postnatal	cg05522011		0.017	-0.0092	0.0021	0.96
Potatoes intake - postnatal	cg09575280		0.013	0.036	0.0021	0.95
Potatoes intake - postnatal	cg07203024		-9e-05	0.011	0.0022	0.96
Potatoes intake - postnatal	cg03782584		0.0063	-0.0045	0.0022	0.96
Potatoes intake - postnatal	cg13705830		0.008	0.015	0.0022	0.96
Potatoes intake - postnatal	cg14223001		0.0039	0.024	0.0022	0.96
Potatoes intake - postnatal	cg18970151		0.0072	-0.0074	0.0022	0.96
Potatoes intake - postnatal	cg03174523		-0.0066	0.0038	0.0022	0.96
Potatoes intake - postnatal	cg10662479		-0.021	-0.00051	0.0022	0.96
Potatoes intake - postnatal	cg22346476		-0.012	-0.0074	0.0023	0.96
Potatoes intake - postnatal	cg15388804		-0.0016	-0.0099	0.0023	0.96
Potatoes intake - postnatal	cg02082462		0.0052	0.0056	0.0023	0.96
Potatoes intake - postnatal	cg22609984		-0.016	-0.01	0.0024	0.96
Potatoes intake - postnatal	cg10634551		0.01	0.019	0.0024	0.96
Potatoes intake - postnatal	cg23856413		-0.0034	0.0097	0.0024	0.96
Potatoes intake - postnatal	cg09187505		-0.00041	0.027	0.0024	0.96
Potatoes intake - postnatal	cg12506775		-0.012	-0.015	0.0024	0.96
Potatoes intake - postnatal	cg10095539		0.007	-0.0055	0.0025	0.96
Potatoes intake - postnatal	cg02132946		-0.0018	0.0063	0.0025	0.97
Potatoes intake - postnatal	cg06893273		0.0086	0.013	0.0025	0.97
Potatoes intake - postnatal	cg24060040		-0.011	0.0017	0.0025	0.97
Potatoes intake - postnatal	cg16206744		0.013	0.017	0.0026	0.97
Potatoes intake - postnatal	cg08774871		-0.0072	-0.004	0.0026	0.97
Potatoes intake - postnatal	cg17394530		0.0028	0.016	0.0027	0.97
Potatoes intake - postnatal	cg19767548		-0.0028	-0.039	0.0027	0.97
Potatoes intake - postnatal	cg13257421		-0.0087	-0.0095	0.0028	0.97
Potatoes intake - postnatal	cg27638196		-0.008	-0.0088	0.0028	0.97
Potatoes intake - postnatal	cg15478483		0.012	0.0047	0.0028	0.97
Potatoes intake - postnatal	cg19216792		0.004	0.015	0.0028	0.97
Potatoes intake - postnatal	cg14326225		0.0073	0.0032	0.0028	0.97
Potatoes intake - postnatal	cg05157251		-0.015	-0.0021	0.0028	0.97
Potatoes intake - postnatal	cg21750428		0.00082	0.0074	0.0029	0.97
Potatoes intake - postnatal	cg13575139		-0.0068	-0.012	0.0029	0.97
Potatoes intake - postnatal	cg04206699		0.014	-0.021	0.0029	0.97
Potatoes intake - postnatal	cg14332815		-0.0042	-0.041	0.0029	0.97
Potatoes intake - postnatal	cg17121140		0.0014	0.022	0.0029	0.97
Potatoes intake - postnatal	cg00159439		0.0013	-0.0054	0.0029	0.97
Potatoes intake - postnatal	cg19600115		-0.0045	0.0011	0.003	0.97
Potatoes intake - postnatal	cg18113826		0.0017	0.021	0.003	0.97
Potatoes intake - postnatal	cg08119607		0.0093	0.017	0.003	0.97
Potatoes intake - postnatal	cg03625287		0.0002	0.014	0.003	0.97
Potatoes intake - postnatal	cg03695613		-0.0066	-0.011	0.003	0.97
Potatoes intake - postnatal	cg27179622		0.004	0.028	0.0032	0.97
Potatoes intake - postnatal	cg12153222		0.019	0.0079	0.0032	0.97
Potatoes intake - postnatal	cg09777637		-0.013	0.0032	0.0032	0.97
Potatoes intake - postnatal	cg01365639		-0.0041	0.0059	0.0032	0.97
Potatoes intake - postnatal	cg07093428		0.001	-0.028	0.0032	0.97
Potatoes intake - postnatal	cg23704517		-0.0062	0.0033	0.0032	0.97
Potatoes intake - postnatal	cg19597449		-0.013	-0.012	0.0032	0.97
Potatoes intake - postnatal	cg15628959		0.0049	0.0099	0.0033	0.97
Potatoes intake - postnatal	cg15719376		0.0014	0.0094	0.0033	0.97
Potatoes intake - postnatal	cg11964314		0.0021	0.011	0.0033	0.97
Potatoes intake - postnatal	cg10722410		0.0079	0.0097	0.0034	0.97
Potatoes intake - postnatal	cg12012426		-0.064	-0.013	0.0034	0.97
Potatoes intake - postnatal	cg18168663		-0.00095	-0.0071	0.0034	0.97
Potatoes intake - postnatal	cg16166011		-0.0057	-0.017	0.0035	0.97
Potatoes intake - postnatal	cg23902994		-0.0014	-0.013	0.0035	0.97
Potatoes intake - postnatal	cg00449767		-0.0098	-0.016	0.0035	0.97
Potatoes intake - postnatal	cg07502417		0.0081	-0.012	0.0036	0.97
Potatoes intake - postnatal	cg08578734		-0.0063	0.007	0.0036	0.97
Potatoes intake - postnatal	cg00056066		-0.0068	0.0069	0.0036	0.97
Potatoes intake - postnatal	cg26075150		-0.0069	-0.011	0.0037	0.97
Potatoes intake - postnatal	cg10635443		-0.00075	0.011	0.0037	0.97
Potatoes intake - postnatal	cg15412718		-0.00055	0.013	0.0037	0.97
Potatoes intake - postnatal	cg20260721		0.0065	0.0093	0.0037	0.97
Potatoes intake - postnatal	cg06908857		-0.0088	0.0045	0.0037	0.97
Potatoes intake - postnatal	cg19717060		-0.00035	-0.011	0.0037	0.97
Potatoes intake - postnatal	cg06928246		0.00042	0.01	0.0038	0.97
Potatoes intake - postnatal	cg15900058		-0.0097	-0.0062	0.0038	0.97
Potatoes intake - postnatal	cg09826759		0.019	-0.008	0.0038	0.97
Potatoes intake - postnatal	cg24439315		-0.0073	0.0078	0.0038	0.97
Potatoes intake - postnatal	cg13363969		0.007	-0.0086	0.0039	0.97
Potatoes intake - postnatal	cg00175709		0.012	0.026	0.004	0.97
Potatoes intake - postnatal	cg01617750		-0.0046	-0.0059	0.004	0.97
Potatoes intake - postnatal	cg02616966		-0.0086	0.02	0.004	0.97
Potatoes intake - postnatal	cg17624536		0.002	0.015	0.004	0.97
Potatoes intake - postnatal	cg12800028		-0.0032	-0.0085	0.004	0.97
Potatoes intake - postnatal	cg08425810		0.018	0.0073	0.004	0.97
Potatoes intake - postnatal	cg00318013		0.0005	-0.0078	0.004	0.97
Potatoes intake - postnatal	cg22285914		-0.0044	0.0043	0.0041	0.97
Potatoes intake - postnatal	cg00158539		-0.011	-0.0061	0.0042	0.97
Potatoes intake - postnatal	cg06433816		0.0045	-0.013	0.0042	0.97
Potatoes intake - postnatal	cg14003931		-0.01	-0.012	0.0042	0.97
Potatoes intake - postnatal	cg24138433		0.0011	0.0085	0.0042	0.97
Potatoes intake - postnatal	cg07668501		-0.012	-0.033	0.0042	0.97
Potatoes intake - postnatal	cg04204221		0.00066	0.0099	0.0043	0.97
Potatoes intake - postnatal	cg08743751		-0.0051	0.0073	0.0043	0.97
Potatoes intake - postnatal	cg09654669		0.019	-0.005	0.0043	0.97
Potatoes intake - postnatal	cg05928581		0.0029	0.018	0.0043	0.97
Potatoes intake - postnatal	cg27514038		0.025	0.00073	0.0043	0.97
Potatoes intake - postnatal	cg01749792		-0.00024	-0.0068	0.0044	0.97
Potatoes intake - postnatal	cg14274357		0.0068	-0.022	0.0044	0.97
Potatoes intake - postnatal	cg20117519		-0.00065	0.012	0.0045	0.97
Potatoes intake - postnatal	cg03325667		-0.0035	0.0083	0.0045	0.97
Potatoes intake - postnatal	cg25027501		0.0045	-0.012	0.0046	0.97
Potatoes intake - postnatal	cg01152897		-0.0092	-0.017	0.0046	0.97
Potatoes intake - postnatal	cg15676707		-0.00038	0.012	0.0046	0.97
Potatoes intake - postnatal	cg15041662		0.0065	-0.0075	0.0046	0.97
Potatoes intake - postnatal	cg04186657		-0.017	0.0093	0.0047	0.98
Potatoes intake - postnatal	cg13674575		-0.0059	-0.011	0.0047	0.97
Potatoes intake - postnatal	cg25942990		0.012	0.01	0.0048	0.98
Potatoes intake - postnatal	cg13914893		-0.0027	0.011	0.0048	0.98
Potatoes intake - postnatal	cg08294946		-0.018	-0.0096	0.0048	0.98
Potatoes intake - postnatal	cg05244778		-0.0029	-0.018	0.0048	0.98
Potatoes intake - postnatal	cg24276346		0.0042	-0.01	0.0048	0.98
Potatoes intake - postnatal	cg23602478		0.01	0.0029	0.0049	0.98
Potatoes intake - postnatal	cg17419597		0.0045	0.006	0.0049	0.98
Potatoes intake - postnatal	cg17801295		-0.025	-0.0072	0.0049	0.98
Potatoes intake - postnatal	cg22447511		-0.0038	0.0042	0.0049	0.98
Potatoes intake - postnatal	cg17313945		-0.013	-0.013	0.0049	0.98
Potatoes intake - postnatal	cg16311536		-0.019	-0.0063	0.0049	0.98
Potatoes intake - postnatal	cg15127250		-0.0099	-0.0092	0.0049	0.98
Potatoes intake - postnatal	cg26853458		0.012	0.0085	0.0049	0.98
Potatoes intake - postnatal	cg22057816		-0.008	-0.013	0.0049	0.98
Potatoes intake - postnatal	cg17959580		0.0074	0.0075	0.0049	0.98
Potatoes intake - postnatal	cg24474852		0.0059	-0.009	0.005	0.98
Potatoes intake - postnatal	cg10534720		0.0093	0.0067	0.005	0.98
Potatoes intake - postnatal	cg06901238		-0.0079	0.018	0.005	0.98
Potatoes intake - postnatal	cg10197057		-0.01	-0.0082	0.0051	0.98
Potatoes intake - postnatal	cg21841239		-0.004	0.0042	0.0051	0.98
Potatoes intake - postnatal	cg05241015		-0.0034	-0.0094	0.0051	0.98
Potatoes intake - postnatal	cg09753644		-0.0065	0.0027	0.0051	0.98
Potatoes intake - postnatal	cg01252104		-0.011	-0.0082	0.0051	0.98
Potatoes intake - postnatal	cg02805106		0.0055	-0.0032	0.0051	0.98
Potatoes intake - postnatal	cg04126957		-0.002	0.0091	0.0052	0.98
Potatoes intake - postnatal	cg07903237		-0.00037	-0.011	0.0052	0.98
Potatoes intake - postnatal	cg24205914		-0.00046	-0.011	0.0052	0.98
Potatoes intake - postnatal	cg24693760		0.043	0.024	0.0053	0.98
Potatoes intake - postnatal	cg00330059		-0.0017	0.012	0.0053	0.98
Potatoes intake - postnatal	cg03480605		-0.011	0.0082	0.0053	0.98
Potatoes intake - postnatal	cg00871381		0.015	-0.00091	0.0053	0.98
Potatoes intake - postnatal	cg07671678		0.011	-0.009	0.0054	0.98
Potatoes intake - postnatal	cg18288462		0.005	0.01	0.0054	0.98
Potatoes intake - postnatal	cg21106407		0.0048	-0.0079	0.0054	0.98
Potatoes intake - postnatal	cg02886477		-0.0079	-0.0015	0.0054	0.98
Potatoes intake - postnatal	cg24859236		0.0057	0.0094	0.0055	0.98
Potatoes intake - postnatal	cg24867279		0.018	0.021	0.0055	0.98
Potatoes intake - postnatal	cg02959759		-0.013	-0.0048	0.0055	0.98
Potatoes intake - postnatal	cg19375981		0.0053	-0.0016	0.0055	0.98
Potatoes intake - postnatal	cg17263013		-0.014	-0.022	0.0056	0.98
Potatoes intake - postnatal	cg17434154		-0.013	-0.00037	0.0057	0.98
Potatoes intake - postnatal	cg10880006		0.015	-0.0016	0.0057	0.98
Potatoes intake - postnatal	cg06023661		0.0061	0.012	0.0057	0.98
Potatoes intake - postnatal	cg15661473		-0.016	-0.0095	0.0057	0.98
Potatoes intake - postnatal	cg10086720		-0.006	0.0042	0.0058	0.98
Potatoes intake - postnatal	cg21958798		0.016	0.011	0.0058	0.98
Potatoes intake - postnatal	cg08890345		-0.0018	-0.011	0.0058	0.98
Potatoes intake - postnatal	cg10096100		0.016	0.0081	0.0059	0.98
Potatoes intake - postnatal	cg14866167		0.017	0.0033	0.0059	0.98
Potatoes intake - postnatal	cg18161956		-0.0056	-0.0074	0.0059	0.98
Potatoes intake - postnatal	cg20334079		0.0055	0.018	0.0059	0.98
Potatoes intake - postnatal	cg07464924		-0.01	0.0091	0.006	0.98
Potatoes intake - postnatal	cg11768167		-0.014	0.0059	0.006	0.98
Potatoes intake - postnatal	cg25403205		-0.00036	0.021	0.006	0.98
Potatoes intake - postnatal	cg25423573		0.0047	0.026	0.006	0.98
Potatoes intake - postnatal	cg06288788		-0.0093	-0.0081	0.006	0.98
Potatoes intake - postnatal	cg00579402		0.0083	-0.00048	0.006	0.98
Potatoes intake - postnatal	cg20457732		0.0072	0.018	0.0061	0.98
Potatoes intake - postnatal	cg23841288		-0.008	-0.0094	0.0061	0.98
Potatoes intake - postnatal	cg07469063		0.00045	-0.0082	0.0061	0.98
Potatoes intake - postnatal	cg15013761		-0.0079	-0.0074	0.0061	0.98
Potatoes intake - postnatal	cg10372402		-0.0064	-0.011	0.0061	0.98
Potatoes intake - postnatal	cg15396367		-0.0017	0.0062	0.0062	0.98
Potatoes intake - postnatal	cg03175771		0.0066	-0.0099	0.0062	0.98
Potatoes intake - postnatal	cg10137837		-0.0031	0.0082	0.0062	0.98
Potatoes intake - postnatal	cg11724970		0.0034	0.016	0.0063	0.98
Potatoes intake - postnatal	cg13479204		0.0073	-0.0062	0.0063	0.98
Potatoes intake - postnatal	cg00850068		-0.0053	0.013	0.0063	0.98
Potatoes intake - postnatal	cg14335069		0.0065	0.0066	0.0063	0.98
Potatoes intake - postnatal	cg15745284		-0.0095	0.0072	0.0064	0.98
Potatoes intake - postnatal	cg09423126		0.0011	-0.01	0.0064	0.98
Potatoes intake - postnatal	cg22660171		-0.0083	-0.0026	0.0064	0.98
Potatoes intake - postnatal	cg12009516		-0.0052	-0.0062	0.0064	0.98
Potatoes intake - postnatal	cg00297950		0.002	-0.026	0.0065	0.98
Potatoes intake - postnatal	cg19726408		0.0089	0.012	0.0065	0.98
Potatoes intake - postnatal	cg22291084		0.0073	-0.014	0.0065	0.98
Potatoes intake - postnatal	cg23743573		-0.014	-0.0042	0.0065	0.98
Potatoes intake - postnatal	cg09340198		0.0025	0.017	0.0066	0.98
Potatoes intake - postnatal	cg24862787		0.015	-0.0032	0.0066	0.98
Potatoes intake - postnatal	cg08605301		0.003	-0.0052	0.0066	0.98
Potatoes intake - postnatal	cg23739457		0.00025	-0.0096	0.0066	0.98
Potatoes intake - postnatal	cg26032489		-0.0088	-0.001	0.0067	0.98
Potatoes intake - postnatal	cg05194447		-0.0081	0.0011	0.0067	0.98
Potatoes intake - postnatal	cg24599598		0.015	0.0065	0.0067	0.98
Potatoes intake - postnatal	cg25324164		-0.0017	-0.008	0.0067	0.98
Potatoes intake - postnatal	cg03754098		-0.0033	0.0065	0.0067	0.98
Potatoes intake - postnatal	cg14660726		-0.011	0.021	0.0068	0.98
Potatoes intake - postnatal	cg00650641		-0.0023	0.009	0.0068	0.98
Potatoes intake - postnatal	cg25171348		-0.00065	0.0068	0.0068	0.98
Potatoes intake - postnatal	cg02630677		-0.009	-0.01	0.0068	0.98
Potatoes intake - postnatal	cg07412315		-0.016	-0.014	0.0068	0.98
Potatoes intake - postnatal	cg15930703		-0.00046	0.018	0.0069	0.98
Potatoes intake - postnatal	cg26043955		0.0061	0.0024	0.0069	0.98
Potatoes intake - postnatal	cg26216433		0.00032	0.01	0.0069	0.98
Potatoes intake - postnatal	cg04571189		0.0061	0.0047	0.007	0.98
Potatoes intake - postnatal	cg19924008		0.017	0.0069	0.007	0.98
Potatoes intake - postnatal	cg23928763		0.0053	-0.015	0.007	0.98
Potatoes intake - postnatal	cg06768599		0.0039	0.019	0.007	0.98
Potatoes intake - postnatal	cg22563815		0.0049	-0.002	0.007	0.98
Potatoes intake - postnatal	cg02534744		0.0032	0.016	0.007	0.98
Potatoes intake - postnatal	cg09450024		-0.011	-0.017	0.0071	0.98
Potatoes intake - postnatal	cg09247459		0.018	0.016	0.0072	0.98
Potatoes intake - postnatal	cg07670736		0.0087	0.008	0.0073	0.98
Potatoes intake - postnatal	cg08896945		0.0082	0.0075	0.0073	0.98
Potatoes intake - postnatal	cg16922763		-0.0011	0.016	0.0073	0.98
Potatoes intake - postnatal	cg19252931		-0.0066	0.0022	0.0074	0.98
Potatoes intake - postnatal	cg06906435		0.0084	0.00041	0.0074	0.98
Potatoes intake - postnatal	cg00937175		0.0049	0.013	0.0074	0.98
Potatoes intake - postnatal	cg02018291		-0.011	-0.017	0.0075	0.98
Potatoes intake - postnatal	cg02997983		0.0031	0.015	0.0075	0.98
Potatoes intake - postnatal	cg02462487		0.0043	-0.0025	0.0076	0.98
Potatoes intake - postnatal	cg11693848		-0.0014	0.008	0.0076	0.98
Potatoes intake - postnatal	cg01453111		0.0035	-0.0032	0.0076	0.98
Potatoes intake - postnatal	cg10453343		0.0036	0.0065	0.0077	0.98
Potatoes intake - postnatal	cg01567173		0.024	-0.0054	0.0077	0.98
Potatoes intake - postnatal	cg05564266		0.013	0.0027	0.0077	0.98
Potatoes intake - postnatal	cg19022697		0.0049	0.014	0.0078	0.98
Potatoes intake - postnatal	cg16218241		0.0076	0.0079	0.0078	0.98
Potatoes intake - postnatal	cg04781305		-0.0083	0.0017	0.0078	0.99
Potatoes intake - postnatal	cg01629240		0.0058	-0.0027	0.0078	0.98
Potatoes intake - postnatal	cg12877039		0.0043	-0.0063	0.0079	0.99
Potatoes intake - postnatal	cg23590202		-0.00067	0.0068	0.0079	0.99
Potatoes intake - postnatal	cg10940066		-0.0077	-0.011	0.0079	0.99
Potatoes intake - postnatal	cg24599943		0.013	0.023	0.0079	0.99
Potatoes intake - postnatal	cg07074571		-0.00027	0.012	0.008	0.99
Potatoes intake - postnatal	cg18968090		-0.00066	-0.016	0.008	0.99
Potatoes intake - postnatal	cg13540171		0.0064	0.0011	0.008	0.99
Potatoes intake - postnatal	cg16276523		0.0013	0.015	0.0081	0.99
Potatoes intake - postnatal	cg06961147		-0.0029	0.0092	0.0081	0.99
Potatoes intake - postnatal	cg02467073		-0.0066	0.0071	0.0081	0.99
Potatoes intake - postnatal	cg17848003		-0.0014	-0.013	0.0082	0.99
Potatoes intake - postnatal	cg27361011		-0.00068	0.0081	0.0082	0.99
Potatoes intake - postnatal	cg02144874		-0.0061	-0.012	0.0082	0.99
Potatoes intake - postnatal	cg22386920		0.0054	0.01	0.0082	0.99
Potatoes intake - postnatal	cg09115646		0.011	0.0018	0.0082	0.99
Potatoes intake - postnatal	cg19198483		-0.0024	0.0028	0.0082	0.99
Potatoes intake - postnatal	cg27519622		0.0071	0.025	0.0082	0.99
Potatoes intake - postnatal	cg03602288		0.0048	-0.00079	0.0082	0.99
Potatoes intake - postnatal	cg18932078		0.012	0.016	0.0083	0.99
Potatoes intake - postnatal	cg03700679		-0.015	-0.013	0.0083	0.99
Potatoes intake - postnatal	cg22446264		0.0035	0.014	0.0083	0.99
Potatoes intake - postnatal	cg13582775		0.009	0.0049	0.0083	0.99
Potatoes intake - postnatal	cg20784841		-0.0086	-0.0016	0.0084	0.99
Potatoes intake - postnatal	cg07151966		0.0083	0.00092	0.0084	0.99
Potatoes intake - postnatal	cg12633998		-0.0016	0.011	0.0085	0.99
Potatoes intake - postnatal	cg17104824		0.0032	0.01	0.0085	0.99
Potatoes intake - postnatal	cg10938702		-0.011	-0.0069	0.0085	0.99
Potatoes intake - postnatal	cg04064254		0.019	0.017	0.0085	0.99
Potatoes intake - postnatal	cg12847793		-0.0067	-0.0018	0.0086	0.99
Potatoes intake - postnatal	cg15555017		-0.0088	-0.017	0.0086	0.99
Potatoes intake - postnatal	cg26670674		-0.0058	0.007	0.0086	0.99
Potatoes intake - postnatal	cg00748494		0.022	0.015	0.0087	0.99
Potatoes intake - postnatal	cg04036182		-0.0032	0.015	0.0087	0.99
Potatoes intake - postnatal	cg06838283		-0.0068	0.009	0.0088	0.99
Potatoes intake - postnatal	cg05038469		-0.0048	0.008	0.0088	0.99
Potatoes intake - postnatal	cg18373855		-0.015	-0.0084	0.0089	0.99
Potatoes intake - postnatal	cg06622573		-0.00054	-0.011	0.0089	0.99
Potatoes intake - postnatal	cg04593696		-0.0024	-0.01	0.0089	0.99
Potatoes intake - postnatal	cg05251861		0.0097	0.007	0.0089	0.99
Potatoes intake - postnatal	cg00329300		-0.015	-0.037	0.009	0.99
Potatoes intake - postnatal	cg05928186		-0.00026	0.0053	0.009	0.99
Potatoes intake - postnatal	cg14365300		-0.002	-0.014	0.009	0.99
Potatoes intake - postnatal	cg00063111		-0.00042	0.011	0.0091	0.99
Potatoes intake - postnatal	cg15132749		0.0065	-0.0036	0.0091	0.99
Potatoes intake - postnatal	cg05403346		0.0046	-0.0049	0.0091	0.99
Potatoes intake - postnatal	cg05517610		-0.013	-0.0047	0.0091	0.99
Potatoes intake - postnatal	cg18159840		0.0043	-0.0042	0.0092	0.99
Potatoes intake - postnatal	cg27531336		0.006	-0.0066	0.0092	0.99
Potatoes intake - postnatal	cg00896182		-0.0034	0.005	0.0092	0.99
Potatoes intake - postnatal	cg08164326		0.0047	0.0096	0.0092	0.99
Potatoes intake - postnatal	cg18474885		0.0024	0.0096	0.0092	0.99
Potatoes intake - postnatal	cg16170838		0.00053	0.0074	0.0093	0.99
Potatoes intake - postnatal	cg18693985		-0.017	0.0068	0.0093	0.99
Potatoes intake - postnatal	cg01640660		0.0083	0.0048	0.0093	0.99
Potatoes intake - postnatal	cg04021526		0.011	-0.0033	0.0094	0.99
Potatoes intake - postnatal	cg24059623		-0.011	-0.0015	0.0094	0.99
Potatoes intake - postnatal	cg13904874		0.0079	0.0096	0.0094	0.99
Potatoes intake - postnatal	cg00179795		-0.0029	0.0094	0.0094	0.99
Potatoes intake - postnatal	cg07944420		0.021	0.01	0.0094	0.99
Potatoes intake - postnatal	cg25597138		0.013	0.0038	0.0095	0.99
Potatoes intake - postnatal	cg25948980		-0.0043	-0.0077	0.0095	0.99
Potatoes intake - postnatal	cg12697325		0.0049	-0.0029	0.0095	0.99
Potatoes intake - postnatal	cg24189721		-0.0098	-0.0032	0.0095	0.99
Potatoes intake - postnatal	cg00901138		-0.01	-0.018	0.0097	0.99
Potatoes intake - postnatal	cg01209984		0.0073	0.00042	0.0097	0.99
Potatoes intake - postnatal	cg24874173		0.018	0.0065	0.0099	0.99
Potatoes intake - postnatal	cg01492523		-0.0078	-0.0037	0.0099	0.99
Potatoes intake - postnatal	cg05656566		-0.0084	-0.0014	0.0099	0.99
Potatoes intake - postnatal	cg00129273		0.015	0.005	0.0099	0.99
Potatoes intake - postnatal	cg12225794		0.0084	-0.0017	0.0099	0.99
Potatoes intake - postnatal	cg10376476		0.00082	0.0068	0.0099	0.99
Potatoes intake - postnatal	cg03763873		-0.013	-0.021	0.01	0.99
Pressure (t1) - prenatal	cg26216876	0.025			2.7e-05	0.64
Pressure (t1) - prenatal	cg16368146	0.042			3e-05	0.65
Pressure (t1) - prenatal	cg18633990	-0.011			8.4e-05	0.77
Pressure (t1) - prenatal	cg16836250	-0.058			9.4e-05	0.77
Pressure (t1) - prenatal	cg22267770	0.022			0.00012	0.78
Pressure (t1) - prenatal	cg01255021	-0.023			0.00012	0.78
Pressure (t1) - prenatal	cg13578160	0.033			0.00014	0.78
Pressure (t1) - prenatal	cg26622291	-0.015			0.00015	0.8
Pressure (t1) - prenatal	cg11663144	-0.019			0.00015	0.8
Pressure (t1) - prenatal	cg08837626	-0.023			0.00018	0.8
Pressure (t1) - prenatal	cg22797297	-0.033			0.00021	0.81
Pressure (t1) - prenatal	cg15850918	0.011			0.00021	0.81
Pressure (t1) - prenatal	cg25351599	-0.013			0.00023	0.82
Pressure (t1) - prenatal	cg00338702	0.015			0.00024	0.82
Pressure (t1) - prenatal	cg05912299	0.033			0.00025	0.82
Pressure (t1) - prenatal	cg02426739	-0.039			0.00027	0.84
Pressure (t1) - prenatal	cg03198009	0.065			0.00032	0.85
Pressure (t1) - prenatal	cg04542977	0.012			0.00035	0.85
Pressure (t1) - prenatal	cg06634590	-0.034			0.0004	0.86
Pressure (t1) - prenatal	cg06009685	-0.015			0.00042	0.86
Pressure (t1) - prenatal	cg02987928	-0.021			0.00043	0.86
Pressure (t1) - prenatal	cg19762747	-0.016			0.00043	0.86
Pressure (t1) - prenatal	cg25988204	-0.015			0.00044	0.86
Pressure (t1) - prenatal	cg07536102	0.0095			0.00046	0.86
Pressure (t1) - prenatal	cg27432085	0.017			0.00048	0.87
Pressure (t1) - prenatal	cg00822399	0.038			0.00054	0.87
Pressure (t1) - prenatal	cg08357990	-0.011			0.00056	0.87
Pressure (t1) - prenatal	cg26603179	-0.02			0.00058	0.88
Pressure (t1) - prenatal	cg26441372	0.034			0.00062	0.89
Pressure (t1) - prenatal	cg10089963	0.015			0.0007	0.91
Pressure (t1) - prenatal	cg07237397	-0.0091			0.00072	0.91
Pressure (t1) - prenatal	cg06618935	-0.049			0.00076	0.91
Pressure (t1) - prenatal	cg27239473	-0.017			0.0008	0.91
Pressure (t1) - prenatal	cg10319629	-0.027			0.00085	0.91
Pressure (t1) - prenatal	cg21406518	0.017			0.00085	0.91
Pressure (t1) - prenatal	cg08222513	-0.028			0.00088	0.92
Pressure (t1) - prenatal	cg02119577	0.054			0.00089	0.92
Pressure (t1) - prenatal	cg19249231	0.012			0.001	0.93
Pressure (t1) - prenatal	cg00262132	-0.02			0.001	0.93
Pressure (t1) - prenatal	cg04593696	-0.014			0.001	0.93
Pressure (t1) - prenatal	cg26548497	-0.023			0.0011	0.93
Pressure (t1) - prenatal	cg24891846	-0.057			0.0012	0.94
Pressure (t1) - prenatal	cg26998717	0.013			0.0013	0.94
Pressure (t1) - prenatal	cg24301724	0.022			0.0013	0.94
Pressure (t1) - prenatal	cg16292132	-0.017			0.0014	0.94
Pressure (t1) - prenatal	cg21249091	0.015			0.0015	0.94
Pressure (t1) - prenatal	cg17750572	0.034			0.0015	0.94
Pressure (t1) - prenatal	cg19786602	-0.024			0.0015	0.94
Pressure (t1) - prenatal	cg16773067	0.041			0.0016	0.94
Pressure (t1) - prenatal	cg12578100	0.011			0.0016	0.94
Pressure (t1) - prenatal	cg14108909	-0.015			0.0016	0.94
Pressure (t1) - prenatal	cg16901123	-0.009			0.0016	0.94
Pressure (t1) - prenatal	cg16602846	0.0084			0.0016	0.94
Pressure (t1) - prenatal	cg10180650	-0.0086			0.0016	0.94
Pressure (t1) - prenatal	cg23141902	-0.0086			0.0016	0.94
Pressure (t1) - prenatal	cg00126638	0.019			0.0017	0.94
Pressure (t1) - prenatal	cg10432093	0.011			0.0017	0.94
Pressure (t1) - prenatal	cg07302051	0.019			0.0017	0.94
Pressure (t1) - prenatal	cg16512885	0.019			0.0018	0.95
Pressure (t1) - prenatal	cg17910899	0.027			0.0018	0.95
Pressure (t1) - prenatal	cg21116266	0.018			0.0018	0.95
Pressure (t1) - prenatal	cg19344626	-0.016			0.0018	0.95
Pressure (t1) - prenatal	cg21132536	0.019			0.0018	0.95
Pressure (t1) - prenatal	cg26546864	0.031			0.0019	0.95
Pressure (t1) - prenatal	cg03234186	0.021			0.0019	0.95
Pressure (t1) - prenatal	cg15392844	-0.013			0.002	0.95
Pressure (t1) - prenatal	cg11734588	0.014			0.002	0.95
Pressure (t1) - prenatal	cg09596131	0.013			0.0021	0.95
Pressure (t1) - prenatal	cg03164275	0.019			0.0021	0.95
Pressure (t1) - prenatal	cg09867290	0.012			0.0021	0.95
Pressure (t1) - prenatal	cg07254667	0.015			0.0021	0.95
Pressure (t1) - prenatal	cg03449857	0.057			0.0022	0.96
Pressure (t1) - prenatal	cg12587985	0.023			0.0022	0.96
Pressure (t1) - prenatal	cg23928920	0.02			0.0022	0.96
Pressure (t1) - prenatal	cg05705114	-0.019			0.0022	0.96
Pressure (t1) - prenatal	cg15918259	0.026			0.0023	0.96
Pressure (t1) - prenatal	cg01749651	-0.0081			0.0023	0.96
Pressure (t1) - prenatal	cg26400491	0.051			0.0023	0.96
Pressure (t1) - prenatal	cg03483464	-0.01			0.0024	0.96
Pressure (t1) - prenatal	cg03553308	-0.014			0.0024	0.96
Pressure (t1) - prenatal	cg14148253	-0.011			0.0024	0.96
Pressure (t1) - prenatal	cg06066601	0.015			0.0024	0.96
Pressure (t1) - prenatal	cg12877165	-0.012			0.0024	0.96
Pressure (t1) - prenatal	cg20014974	0.0083			0.0025	0.97
Pressure (t1) - prenatal	cg16931076	0.0082			0.0025	0.97
Pressure (t1) - prenatal	cg10639981	-0.02			0.0025	0.97
Pressure (t1) - prenatal	cg10333278	0.013			0.0025	0.97
Pressure (t1) - prenatal	cg24036523	0.01			0.0026	0.97
Pressure (t1) - prenatal	cg00590063	0.028			0.0026	0.97
Pressure (t1) - prenatal	cg03257417	-0.016			0.0027	0.97
Pressure (t1) - prenatal	cg11747594	0.049			0.0027	0.97
Pressure (t1) - prenatal	cg27165835	0.0094			0.0027	0.97
Pressure (t1) - prenatal	cg16124434	0.01			0.0027	0.97
Pressure (t1) - prenatal	cg09932405	-0.016			0.0028	0.97
Pressure (t1) - prenatal	cg15570656	0.061			0.0028	0.97
Pressure (t1) - prenatal	cg08785784	0.015			0.0028	0.97
Pressure (t1) - prenatal	cg05902711	0.0098			0.0028	0.97
Pressure (t1) - prenatal	cg25387636	-0.019			0.0028	0.97
Pressure (t1) - prenatal	cg14615491	0.01			0.0029	0.97
Pressure (t1) - prenatal	cg10308654	0.0083			0.0029	0.97
Pressure (t1) - prenatal	cg21855316	0.021			0.0029	0.97
Pressure (t1) - prenatal	cg08237138	0.012			0.003	0.97
Pressure (t1) - prenatal	cg12615766	0.032			0.003	0.97
Pressure (t1) - prenatal	cg10363337	0.039			0.003	0.97
Pressure (t1) - prenatal	cg23210268	0.02			0.0031	0.97
Pressure (t1) - prenatal	cg24794857	-0.05			0.0031	0.97
Pressure (t1) - prenatal	cg18430222	0.017			0.0031	0.97
Pressure (t1) - prenatal	cg13734043	-0.011			0.0031	0.97
Pressure (t1) - prenatal	cg17607231	-0.015			0.0032	0.97
Pressure (t1) - prenatal	cg05378118	-0.021			0.0032	0.97
Pressure (t1) - prenatal	cg06483452	-0.019			0.0032	0.97
Pressure (t1) - prenatal	cg24446178	0.011			0.0032	0.97
Pressure (t1) - prenatal	cg09983216	-0.012			0.0032	0.97
Pressure (t1) - prenatal	cg05729745	0.013			0.0032	0.97
Pressure (t1) - prenatal	cg11303630	0.033			0.0033	0.97
Pressure (t1) - prenatal	cg14429526	0.011			0.0033	0.97
Pressure (t1) - prenatal	cg03162779	-0.034			0.0033	0.97
Pressure (t1) - prenatal	cg15699552	-0.019			0.0035	0.97
Pressure (t1) - prenatal	cg01539483	-0.015			0.0035	0.97
Pressure (t1) - prenatal	cg19593490	0.015			0.0035	0.97
Pressure (t1) - prenatal	cg24882324	-0.034			0.0035	0.97
Pressure (t1) - prenatal	cg15286032	0.017			0.0035	0.97
Pressure (t1) - prenatal	cg16044595	0.009			0.0036	0.97
Pressure (t1) - prenatal	cg04071440	0.037			0.0036	0.97
Pressure (t1) - prenatal	cg26471674	0.0088			0.0036	0.97
Pressure (t1) - prenatal	cg00624589	-0.026			0.0036	0.97
Pressure (t1) - prenatal	cg09821218	0.012			0.0036	0.97
Pressure (t1) - prenatal	cg20716515	0.025			0.0036	0.97
Pressure (t1) - prenatal	cg26575633	-0.011			0.0037	0.97
Pressure (t1) - prenatal	cg11821865	-0.017			0.0037	0.97
Pressure (t1) - prenatal	cg15777553	0.012			0.0037	0.97
Pressure (t1) - prenatal	cg09848074	-0.0087			0.0038	0.97
Pressure (t1) - prenatal	cg24072927	-0.021			0.0039	0.97
Pressure (t1) - prenatal	cg21116900	0.0091			0.0039	0.97
Pressure (t1) - prenatal	cg08870143	0.015			0.0039	0.97
Pressure (t1) - prenatal	cg15708526	0.034			0.004	0.97
Pressure (t1) - prenatal	cg00560277	0.026			0.004	0.97
Pressure (t1) - prenatal	cg08053846	-0.031			0.004	0.97
Pressure (t1) - prenatal	cg08663634	-0.014			0.004	0.97
Pressure (t1) - prenatal	cg05231332	0.027			0.004	0.97
Pressure (t1) - prenatal	cg18060171	-0.018			0.004	0.97
Pressure (t1) - prenatal	cg27316970	0.027			0.004	0.97
Pressure (t1) - prenatal	cg17264609	0.012			0.0041	0.97
Pressure (t1) - prenatal	cg04506190	0.012			0.0041	0.97
Pressure (t1) - prenatal	cg02299497	-0.064			0.0041	0.97
Pressure (t1) - prenatal	cg00130393	0.015			0.0042	0.97
Pressure (t1) - prenatal	cg07015424	0.018			0.0042	0.97
Pressure (t1) - prenatal	cg04270835	0.012			0.0042	0.97
Pressure (t1) - prenatal	cg16665310	0.019			0.0042	0.97
Pressure (t1) - prenatal	cg09236163	0.024			0.0042	0.97
Pressure (t1) - prenatal	cg06099246	-0.014			0.0042	0.97
Pressure (t1) - prenatal	cg26993965	0.032			0.0042	0.97
Pressure (t1) - prenatal	cg14444751	-0.012			0.0043	0.97
Pressure (t1) - prenatal	cg11645556	0.013			0.0043	0.97
Pressure (t1) - prenatal	cg02247591	-0.012			0.0043	0.97
Pressure (t1) - prenatal	cg10900455	0.011			0.0043	0.97
Pressure (t1) - prenatal	cg08854834	-0.0099			0.0043	0.97
Pressure (t1) - prenatal	cg02916962	0.0089			0.0044	0.97
Pressure (t1) - prenatal	cg04008252	0.038			0.0044	0.97
Pressure (t1) - prenatal	cg23510415	0.011			0.0044	0.97
Pressure (t1) - prenatal	cg06572093	-0.035			0.0044	0.97
Pressure (t1) - prenatal	cg13798585	-0.034			0.0045	0.97
Pressure (t1) - prenatal	cg02061253	-0.0087			0.0046	0.97
Pressure (t1) - prenatal	cg07701757	-0.018			0.0046	0.97
Pressure (t1) - prenatal	cg07885629	-0.013			0.0046	0.97
Pressure (t1) - prenatal	cg26454150	0.015			0.0046	0.97
Pressure (t1) - prenatal	cg23997185	-0.009			0.0047	0.98
Pressure (t1) - prenatal	cg20883227	0.0092			0.0047	0.98
Pressure (t1) - prenatal	cg08042710	-0.013			0.0047	0.97
Pressure (t1) - prenatal	cg07807395	0.019			0.0048	0.98
Pressure (t1) - prenatal	cg22062068	-0.022			0.0048	0.98
Pressure (t1) - prenatal	cg13677536	-0.026			0.0049	0.98
Pressure (t1) - prenatal	cg16885113	0.059			0.0049	0.98
Pressure (t1) - prenatal	cg14227911	-0.013			0.0049	0.98
Pressure (t1) - prenatal	cg14147832	0.016			0.0049	0.98
Pressure (t1) - prenatal	cg04539957	0.014			0.0049	0.98
Pressure (t1) - prenatal	cg18699242	-0.016			0.0049	0.98
Pressure (t1) - prenatal	cg20638140	0.019			0.005	0.98
Pressure (t1) - prenatal	cg18762500	0.0086			0.005	0.98
Pressure (t1) - prenatal	cg19774365	0.025			0.005	0.98
Pressure (t1) - prenatal	cg05202985	0.013			0.0051	0.98
Pressure (t1) - prenatal	cg19564212	-0.014			0.0051	0.98
Pressure (t1) - prenatal	cg19605788	0.03			0.0051	0.98
Pressure (t1) - prenatal	cg00407329	-0.02			0.0052	0.98
Pressure (t1) - prenatal	cg05022059	0.014			0.0052	0.98
Pressure (t1) - prenatal	cg16923709	0.0092			0.0052	0.98
Pressure (t1) - prenatal	cg11904266	-0.0097			0.0053	0.98
Pressure (t1) - prenatal	cg21123519	-0.065			0.0053	0.98
Pressure (t1) - prenatal	cg08101192	-0.0096			0.0053	0.98
Pressure (t1) - prenatal	cg17418212	-0.015			0.0054	0.98
Pressure (t1) - prenatal	cg02475276	0.015			0.0054	0.98
Pressure (t1) - prenatal	cg27063932	0.011			0.0054	0.98
Pressure (t1) - prenatal	cg25070075	-0.032			0.0054	0.98
Pressure (t1) - prenatal	cg02566861	-0.012			0.0054	0.98
Pressure (t1) - prenatal	cg01914314	-0.013			0.0055	0.98
Pressure (t1) - prenatal	cg06061002	-0.012			0.0055	0.98
Pressure (t1) - prenatal	cg18171855	0.03			0.0055	0.98
Pressure (t1) - prenatal	cg05996213	-0.015			0.0056	0.98
Pressure (t1) - prenatal	cg16058600	0.016			0.0056	0.98
Pressure (t1) - prenatal	cg11383134	0.061			0.0056	0.98
Pressure (t1) - prenatal	cg01233934	0.018			0.0056	0.98
Pressure (t1) - prenatal	cg18959207	-0.015			0.0056	0.98
Pressure (t1) - prenatal	cg15352671	-0.014			0.0056	0.98
Pressure (t1) - prenatal	cg16312514	-0.015			0.0056	0.98
Pressure (t1) - prenatal	cg06636678	0.014			0.0056	0.98
Pressure (t1) - prenatal	cg27036185	0.014			0.0056	0.98
Pressure (t1) - prenatal	cg13791092	-0.012			0.0056	0.98
Pressure (t1) - prenatal	cg21832243	0.019			0.0056	0.98
Pressure (t1) - prenatal	cg01017244	-0.039			0.0057	0.98
Pressure (t1) - prenatal	cg03554749	0.016			0.0057	0.98
Pressure (t1) - prenatal	cg26948274	-0.0098			0.0057	0.98
Pressure (t1) - prenatal	cg25582488	-0.034			0.0057	0.98
Pressure (t1) - prenatal	cg27419860	0.026			0.0057	0.98
Pressure (t1) - prenatal	cg27281093	-0.012			0.0057	0.98
Pressure (t1) - prenatal	cg02903756	-0.016			0.0058	0.98
Pressure (t1) - prenatal	cg00035847	-0.017			0.0058	0.98
Pressure (t1) - prenatal	cg26909602	-0.0071			0.0058	0.98
Pressure (t1) - prenatal	cg22906486	-0.0083			0.0058	0.98
Pressure (t1) - prenatal	cg12098511	0.018			0.0058	0.98
Pressure (t1) - prenatal	cg18075315	-0.021			0.0058	0.98
Pressure (t1) - prenatal	cg00147244	0.009			0.0058	0.98
Pressure (t1) - prenatal	cg10440578	-0.016			0.0059	0.98
Pressure (t1) - prenatal	cg24037938	0.014			0.006	0.98
Pressure (t1) - prenatal	cg26695758	-0.028			0.006	0.98
Pressure (t1) - prenatal	cg08548409	0.0088			0.0061	0.98
Pressure (t1) - prenatal	cg19419291	0.016			0.0061	0.98
Pressure (t1) - prenatal	cg20171429	-0.014			0.0061	0.98
Pressure (t1) - prenatal	cg14380111	0.027			0.0061	0.98
Pressure (t1) - prenatal	cg19731055	-0.013			0.0061	0.98
Pressure (t1) - prenatal	cg26706759	-0.018			0.0062	0.98
Pressure (t1) - prenatal	cg07531663	0.011			0.0062	0.98
Pressure (t1) - prenatal	cg17847520	-0.019			0.0063	0.98
Pressure (t1) - prenatal	cg00541104	-0.018			0.0063	0.98
Pressure (t1) - prenatal	cg17136011	0.0062			0.0063	0.98
Pressure (t1) - prenatal	cg15716210	-0.018			0.0063	0.98
Pressure (t1) - prenatal	cg03325407	-0.01			0.0064	0.98
Pressure (t1) - prenatal	cg05807467	-0.014			0.0064	0.98
Pressure (t1) - prenatal	cg02868254	-0.017			0.0064	0.98
Pressure (t1) - prenatal	cg16059978	-0.022			0.0064	0.98
Pressure (t1) - prenatal	cg16582803	-0.021			0.0065	0.98
Pressure (t1) - prenatal	cg19049724	-0.018			0.0065	0.98
Pressure (t1) - prenatal	cg13713218	-0.032			0.0065	0.98
Pressure (t1) - prenatal	cg04074945	-0.015			0.0065	0.98
Pressure (t1) - prenatal	cg18788725	0.027			0.0065	0.98
Pressure (t1) - prenatal	cg07134666	0.067			0.0066	0.98
Pressure (t1) - prenatal	cg01646795	-0.017			0.0066	0.98
Pressure (t1) - prenatal	cg27441048	0.0083			0.0066	0.98
Pressure (t1) - prenatal	cg17263974	-0.022			0.0066	0.98
Pressure (t1) - prenatal	cg22376864	-0.01			0.0066	0.98
Pressure (t1) - prenatal	cg20289913	0.031			0.0067	0.98
Pressure (t1) - prenatal	cg13474848	-0.011			0.0067	0.98
Pressure (t1) - prenatal	cg07312357	-0.013			0.0068	0.98
Pressure (t1) - prenatal	cg04884090	-0.0091			0.0068	0.98
Pressure (t1) - prenatal	cg18837035	0.034			0.0068	0.98
Pressure (t1) - prenatal	cg18748499	0.011			0.0068	0.98
Pressure (t1) - prenatal	cg09319072	0.0079			0.0068	0.98
Pressure (t1) - prenatal	cg11791577	-0.021			0.0069	0.98
Pressure (t1) - prenatal	cg06934038	-0.011			0.0069	0.98
Pressure (t1) - prenatal	cg23358740	-0.012			0.0069	0.98
Pressure (t1) - prenatal	cg27365295	-0.018			0.0069	0.98
Pressure (t1) - prenatal	cg10330187	-0.036			0.0069	0.98
Pressure (t1) - prenatal	cg17806418	0.014			0.007	0.98
Pressure (t1) - prenatal	cg15585987	0.011			0.007	0.98
Pressure (t1) - prenatal	cg00903584	-0.018			0.0071	0.98
Pressure (t1) - prenatal	cg10047845	-0.027			0.0071	0.98
Pressure (t1) - prenatal	cg01683215	-0.011			0.0071	0.98
Pressure (t1) - prenatal	cg07895657	-0.019			0.0071	0.98
Pressure (t1) - prenatal	cg05942150	-0.012			0.0072	0.98
Pressure (t1) - prenatal	cg08248579	0.015			0.0072	0.98
Pressure (t1) - prenatal	cg16906346	-0.045			0.0072	0.98
Pressure (t1) - prenatal	cg04149916	-0.012			0.0072	0.98
Pressure (t1) - prenatal	cg22911650	0.012			0.0072	0.98
Pressure (t1) - prenatal	cg07025583	-0.012			0.0074	0.98
Pressure (t1) - prenatal	cg07885132	0.0067			0.0074	0.98
Pressure (t1) - prenatal	cg15829665	0.019			0.0074	0.98
Pressure (t1) - prenatal	cg14171986	-0.011			0.0074	0.98
Pressure (t1) - prenatal	cg06489744	0.0095			0.0074	0.98
Pressure (t1) - prenatal	cg24247231	0.025			0.0074	0.98
Pressure (t1) - prenatal	cg13993270	0.018			0.0075	0.98
Pressure (t1) - prenatal	cg20012888	-0.02			0.0075	0.98
Pressure (t1) - prenatal	cg21758126	0.01			0.0075	0.98
Pressure (t1) - prenatal	cg01794805	-0.02			0.0075	0.98
Pressure (t1) - prenatal	cg25898550	-0.02			0.0075	0.98
Pressure (t1) - prenatal	cg12532500	0.013			0.0075	0.98
Pressure (t1) - prenatal	cg20534570	0.0065			0.0075	0.98
Pressure (t1) - prenatal	cg20696605	-0.015			0.0076	0.98
Pressure (t1) - prenatal	cg14592099	-0.01			0.0076	0.98
Pressure (t1) - prenatal	cg25372278	0.018			0.0076	0.98
Pressure (t1) - prenatal	cg04498198	-0.016			0.0076	0.98
Pressure (t1) - prenatal	cg16636355	0.016			0.0077	0.98
Pressure (t1) - prenatal	cg05451359	-0.0059			0.0077	0.98
Pressure (t1) - prenatal	cg23586959	-0.013			0.0077	0.98
Pressure (t1) - prenatal	cg06704002	0.017			0.0078	0.99
Pressure (t1) - prenatal	cg01324343	-0.056			0.0078	0.98
Pressure (t1) - prenatal	cg04374813	0.0071			0.0078	0.98
Pressure (t1) - prenatal	cg06460475	-0.027			0.0078	0.99
Pressure (t1) - prenatal	cg00534468	-0.01			0.0078	0.99
Pressure (t1) - prenatal	cg10831285	0.015			0.0078	0.98
Pressure (t1) - prenatal	cg16689481	0.022			0.0079	0.99
Pressure (t1) - prenatal	cg01820273	0.021			0.0079	0.99
Pressure (t1) - prenatal	cg25007683	0.016			0.0079	0.99
Pressure (t1) - prenatal	cg21961771	0.009			0.0079	0.99
Pressure (t1) - prenatal	cg03321020	0.012			0.008	0.99
Pressure (t1) - prenatal	cg02483449	0.015			0.008	0.99
Pressure (t1) - prenatal	cg06472341	0.0052			0.008	0.99
Pressure (t1) - prenatal	cg13294447	-0.045			0.008	0.99
Pressure (t1) - prenatal	cg11787508	-0.03			0.008	0.99
Pressure (t1) - prenatal	cg08322580	0.034			0.008	0.99
Pressure (t1) - prenatal	cg10612452	-0.045			0.008	0.99
Pressure (t1) - prenatal	cg18744777	-0.011			0.0081	0.99
Pressure (t1) - prenatal	cg00021325	0.019			0.0081	0.99
Pressure (t1) - prenatal	cg04225760	0.013			0.0081	0.99
Pressure (t1) - prenatal	cg03379477	0.021			0.0081	0.99
Pressure (t1) - prenatal	cg25184724	-0.0065			0.0082	0.99
Pressure (t1) - prenatal	cg25598685	-0.014			0.0082	0.99
Pressure (t1) - prenatal	cg14471244	0.0099			0.0082	0.99
Pressure (t1) - prenatal	cg02873098	0.015			0.0082	0.99
Pressure (t1) - prenatal	cg08871608	0.034			0.0082	0.99
Pressure (t1) - prenatal	cg05064106	0.021			0.0082	0.99
Pressure (t1) - prenatal	cg14773178	-0.032			0.0083	0.99
Pressure (t1) - prenatal	cg18906353	-0.019			0.0083	0.99
Pressure (t1) - prenatal	cg06469542	0.009			0.0083	0.99
Pressure (t1) - prenatal	cg24010952	-0.011			0.0083	0.99
Pressure (t1) - prenatal	cg17563271	-0.009			0.0083	0.99
Pressure (t1) - prenatal	cg15550339	-0.016			0.0085	0.99
Pressure (t1) - prenatal	cg15619641	-0.017			0.0085	0.99
Pressure (t1) - prenatal	cg23105471	0.018			0.0085	0.99
Pressure (t1) - prenatal	cg13554818	-0.02			0.0085	0.99
Pressure (t1) - prenatal	cg00435834	-0.015			0.0085	0.99
Pressure (t1) - prenatal	cg15371026	-0.021			0.0086	0.99
Pressure (t1) - prenatal	cg01911239	-0.0073			0.0086	0.99
Pressure (t1) - prenatal	cg15476894	0.01			0.0086	0.99
Pressure (t1) - prenatal	cg23525941	0.01			0.0086	0.99
Pressure (t1) - prenatal	cg25666516	0.011			0.0086	0.99
Pressure (t1) - prenatal	cg26207503	0.0098			0.0086	0.99
Pressure (t1) - prenatal	cg06634862	-0.014			0.0087	0.99
Pressure (t1) - prenatal	cg16985708	0.0099			0.0087	0.99
Pressure (t1) - prenatal	cg17173975	-0.02			0.0087	0.99
Pressure (t1) - prenatal	cg08310008	-0.0088			0.0087	0.99
Pressure (t1) - prenatal	cg25263454	0.0099			0.0087	0.99
Pressure (t1) - prenatal	cg00493304	0.027			0.0088	0.99
Pressure (t1) - prenatal	cg03534662	0.0082			0.0088	0.99
Pressure (t1) - prenatal	cg27020253	-0.023			0.0088	0.99
Pressure (t1) - prenatal	cg27200869	0.027			0.0088	0.99
Pressure (t1) - prenatal	cg01208318	0.012			0.0088	0.99
Pressure (t1) - prenatal	cg08843623	-0.0085			0.0088	0.99
Pressure (t1) - prenatal	cg20570611	0.0056			0.0089	0.99
Pressure (t1) - prenatal	cg07249684	0.015			0.0089	0.99
Pressure (t1) - prenatal	cg13256160	-0.0087			0.0089	0.99
Pressure (t1) - prenatal	cg20404355	0.016			0.0089	0.99
Pressure (t1) - prenatal	cg23186333	0.014			0.0089	0.99
Pressure (t1) - prenatal	cg05930207	0.017			0.0089	0.99
Pressure (t1) - prenatal	cg23553008	-0.016			0.0089	0.99
Pressure (t1) - prenatal	cg10136216	0.0088			0.0089	0.99
Pressure (t1) - prenatal	cg11637682	-0.015			0.009	0.99
Pressure (t1) - prenatal	cg23073879	-0.0079			0.009	0.99
Pressure (t1) - prenatal	cg09092280	0.011			0.009	0.99
Pressure (t1) - prenatal	cg13451093	0.021			0.009	0.99
Pressure (t1) - prenatal	cg03510605	0.0083			0.009	0.99
Pressure (t1) - prenatal	cg13874654	-0.021			0.009	0.99
Pressure (t1) - prenatal	cg25570676	-0.0094			0.009	0.99
Pressure (t1) - prenatal	cg20398123	-0.021			0.009	0.99
Pressure (t1) - prenatal	cg01530981	-0.014			0.0091	0.99
Pressure (t1) - prenatal	cg04212239	0.027			0.0091	0.99
Pressure (t1) - prenatal	cg26049390	-0.019			0.0091	0.99
Pressure (t1) - prenatal	cg11838827	0.019			0.0091	0.99
Pressure (t1) - prenatal	cg22096687	0.012			0.0091	0.99
Pressure (t1) - prenatal	cg21262649	-0.014			0.0092	0.99
Pressure (t1) - prenatal	cg24257776	-0.017			0.0092	0.99
Pressure (t1) - prenatal	cg19311244	-0.01			0.0092	0.99
Pressure (t1) - prenatal	cg20912517	-0.0088			0.0092	0.99
Pressure (t1) - prenatal	cg04827223	0.017			0.0092	0.99
Pressure (t1) - prenatal	cg15380508	-0.013			0.0093	0.99
Pressure (t1) - prenatal	cg11491407	0.0094			0.0093	0.99
Pressure (t1) - prenatal	cg21004565	-0.014			0.0093	0.99
Pressure (t1) - prenatal	cg07792345	-0.0097			0.0094	0.99
Pressure (t1) - prenatal	cg20974659	-0.011			0.0094	0.99
Pressure (t1) - prenatal	cg03850113	-0.014			0.0094	0.99
Pressure (t1) - prenatal	cg15506894	0.015			0.0094	0.99
Pressure (t1) - prenatal	cg22379212	-0.019			0.0094	0.99
Pressure (t1) - prenatal	cg06693983	0.026			0.0094	0.99
Pressure (t1) - prenatal	cg04085901	0.0089			0.0095	0.99
Pressure (t1) - prenatal	cg20194050	-0.012			0.0095	0.99
Pressure (t1) - prenatal	cg04268432	-0.01			0.0095	0.99
Pressure (t1) - prenatal	cg12861797	0.012			0.0096	0.99
Pressure (t1) - prenatal	cg00413250	-0.0077			0.0096	0.99
Pressure (t1) - prenatal	cg01177709	0.012			0.0097	0.99
Pressure (t1) - prenatal	cg10882226	0.0091			0.0097	0.99
Pressure (t1) - prenatal	cg13344587	-0.0082			0.0097	0.99
Pressure (t1) - prenatal	cg06110816	0.0068			0.0097	0.99
Pressure (t1) - prenatal	cg12506930	0.017			0.0097	0.99
Pressure (t1) - prenatal	cg05901357	-0.012			0.0098	0.99
Pressure (t1) - prenatal	cg26135573	-0.037			0.0099	0.99
Pressure (t1) - prenatal	cg27640903	-0.016			0.0099	0.99
Pressure (t1) - prenatal	cg15418593	-0.0079			0.0099	0.99
Pressure (t1) - prenatal	cg09619390	0.007			0.01	0.99
Pressure (t1) - prenatal	cg05779786	0.013			0.01	0.99
Pressure (t1) - prenatal	cg16527418	-0.011			0.01	0.99
Pressure (t1) - prenatal	cg17588578	-0.011			0.01	0.99
Pressure (t1) - prenatal	cg03432955	0.016			0.01	0.99
Pressure (t1) - prenatal	cg18649319	0.024			0.01	0.99
Pressure (t1) - prenatal	cg16781340	-0.02			0.01	0.99
Processed meat intake - postnatal	cg01773927		-0.012	0.0048	5.3e-06	0.32
Processed meat intake - postnatal	cg17372223		0.012	0.029	8.1e-05	0.77
Processed meat intake - postnatal	cg25343246		-0.0047	-0.015	0.00016	0.8
Processed meat intake - postnatal	cg01914314		-0.0085	0.0046	0.00023	0.82
Processed meat intake - postnatal	cg10115075		0.0077	0.02	0.00024	0.82
Processed meat intake - postnatal	cg04654363		-0.0079	-0.0048	0.00025	0.82
Processed meat intake - postnatal	cg09547224		-0.01	-0.012	0.00027	0.84
Processed meat intake - postnatal	cg12631713		-0.0049	-0.013	0.00029	0.84
Processed meat intake - postnatal	cg11069748		0.013	0.011	0.00037	0.86
Processed meat intake - postnatal	cg21537187		0.039	0.025	0.00038	0.86
Processed meat intake - postnatal	cg04607699		0.015	0.0097	0.00041	0.86
Processed meat intake - postnatal	cg27566805		-0.0088	0.00031	0.00042	0.86
Processed meat intake - postnatal	cg21342728		-0.001	0.01	0.00048	0.87
Processed meat intake - postnatal	cg19808643		0.02	0.0025	0.0005	0.87
Processed meat intake - postnatal	cg21735741		0.022	-0.011	0.00051	0.87
Processed meat intake - postnatal	cg06895767		0.0014	-0.0052	0.00052	0.87
Processed meat intake - postnatal	cg01548889		0.013	0.016	0.00057	0.88
Processed meat intake - postnatal	cg02642549		-0.0045	-0.034	0.00059	0.88
Processed meat intake - postnatal	cg16898124		-0.015	0.024	0.00061	0.89
Processed meat intake - postnatal	cg01709689		0.0014	-0.0082	0.00062	0.89
Processed meat intake - postnatal	cg20894410		-0.015	-0.0051	0.00063	0.89
Processed meat intake - postnatal	cg23301925		-0.0082	-0.0038	0.00071	0.91
Processed meat intake - postnatal	cg01655150		-0.0093	0.016	0.00072	0.91
Processed meat intake - postnatal	cg01507342		0.028	0.033	0.00073	0.91
Processed meat intake - postnatal	cg00851394		0.0044	0.02	0.00077	0.91
Processed meat intake - postnatal	cg14444751		-0.0062	0.0046	0.00078	0.91
Processed meat intake - postnatal	cg09600715		-0.0074	-0.0017	0.00081	0.91
Processed meat intake - postnatal	cg08932256		0.017	0.015	0.00091	0.92
Processed meat intake - postnatal	cg05564831		0.0057	0.017	0.00092	0.92
Processed meat intake - postnatal	cg09265016		-0.0078	-0.011	0.00095	0.92
Processed meat intake - postnatal	cg17861836		-0.0072	-0.012	0.00097	0.92
Processed meat intake - postnatal	cg03962821		0.0055	-0.0022	0.00098	0.92
Processed meat intake - postnatal	cg16680159		0.011	-0.0042	0.00099	0.92
Processed meat intake - postnatal	cg12341047		-0.01	-0.0087	0.0011	0.93
Processed meat intake - postnatal	cg23998071		0.015	0.007	0.0011	0.93
Processed meat intake - postnatal	cg21249152		0.00095	0.013	0.0011	0.94
Processed meat intake - postnatal	cg24685664		-0.0094	-0.018	0.0011	0.93
Processed meat intake - postnatal	cg16662768		-0.0066	-0.018	0.0011	0.93
Processed meat intake - postnatal	cg24417499		0.0027	0.011	0.0012	0.94
Processed meat intake - postnatal	cg26321999		-0.0063	0.0053	0.0012	0.94
Processed meat intake - postnatal	cg03654304		0.009	-0.017	0.0012	0.94
Processed meat intake - postnatal	cg04658243		-0.0036	0.0055	0.0012	0.94
Processed meat intake - postnatal	cg15073853		-0.0035	0.017	0.0012	0.94
Processed meat intake - postnatal	cg15703756		0.016	0.0083	0.0013	0.94
Processed meat intake - postnatal	cg03477679		-0.015	-0.013	0.0013	0.94
Processed meat intake - postnatal	cg10001219		0.018	-0.0037	0.0013	0.94
Processed meat intake - postnatal	cg15950273		0.0037	0.012	0.0013	0.94
Processed meat intake - postnatal	cg03047965		0.012	0.023	0.0014	0.94
Processed meat intake - postnatal	cg08282428		0.009	-0.0096	0.0014	0.94
Processed meat intake - postnatal	cg14676529		-0.0079	-0.013	0.0014	0.94
Processed meat intake - postnatal	cg26823505		-0.0032	0.0059	0.0014	0.94
Processed meat intake - postnatal	cg14201467		-0.013	-0.017	0.0014	0.94
Processed meat intake - postnatal	cg23357813		0.016	0.0047	0.0014	0.94
Processed meat intake - postnatal	cg27239473		-0.0064	0.0063	0.0015	0.94
Processed meat intake - postnatal	cg03962522		-0.0085	-0.0095	0.0015	0.94
Processed meat intake - postnatal	cg04748223		-0.00084	0.0073	0.0016	0.94
Processed meat intake - postnatal	cg22103164		0.0059	-0.0075	0.0017	0.94
Processed meat intake - postnatal	cg16151451		-0.011	0.00081	0.0017	0.94
Processed meat intake - postnatal	cg05133853		-0.0072	-0.014	0.0017	0.95
Processed meat intake - postnatal	cg25642917		0.00016	0.013	0.0017	0.94
Processed meat intake - postnatal	cg11150683		-0.0029	0.0055	0.0017	0.94
Processed meat intake - postnatal	cg14252059		0.02	0.025	0.0018	0.95
Processed meat intake - postnatal	cg24748631		0.0044	0.0078	0.0019	0.95
Processed meat intake - postnatal	cg06637330		-0.0055	-0.005	0.0019	0.95
Processed meat intake - postnatal	cg11342198		-0.013	0.014	0.0019	0.95
Processed meat intake - postnatal	cg17436370		-0.0051	-0.0074	0.0019	0.95
Processed meat intake - postnatal	cg00610310		0.01	-0.00031	0.0019	0.95
Processed meat intake - postnatal	cg12012383		0.0051	0.014	0.002	0.95
Processed meat intake - postnatal	cg03536711		-0.0073	-0.027	0.002	0.95
Processed meat intake - postnatal	cg15623612		-0.0068	0.0024	0.002	0.95
Processed meat intake - postnatal	cg06489744		0.0081	0.0032	0.002	0.95
Processed meat intake - postnatal	cg24759919		-0.016	-0.027	0.002	0.95
Processed meat intake - postnatal	cg27309905		-0.011	-0.016	0.0021	0.96
Processed meat intake - postnatal	cg17392866		-0.011	-0.02	0.0021	0.95
Processed meat intake - postnatal	cg20274430		-0.0029	0.0043	0.0021	0.95
Processed meat intake - postnatal	cg06193043		-0.0021	-0.017	0.0022	0.96
Processed meat intake - postnatal	cg01493563		-0.0066	-0.01	0.0022	0.96
Processed meat intake - postnatal	cg21555123		-0.015	-0.011	0.0022	0.96
Processed meat intake - postnatal	cg24864275		-0.01	-2.5e-05	0.0022	0.96
Processed meat intake - postnatal	cg01184676		-0.0007	0.008	0.0023	0.96
Processed meat intake - postnatal	cg21496408		-0.019	-0.004	0.0023	0.96
Processed meat intake - postnatal	cg21917740		-0.015	-0.025	0.0024	0.96
Processed meat intake - postnatal	cg07652786		-0.0025	-0.025	0.0024	0.96
Processed meat intake - postnatal	cg15128141		0.011	0.019	0.0024	0.96
Processed meat intake - postnatal	cg14194983		-0.0037	-0.014	0.0025	0.96
Processed meat intake - postnatal	cg19238325		-0.011	-0.01	0.0025	0.96
Processed meat intake - postnatal	cg05449607		-0.0047	0.0095	0.0025	0.97
Processed meat intake - postnatal	cg02883668		0.0064	-0.0081	0.0025	0.97
Processed meat intake - postnatal	cg13027183		-0.0066	-0.0069	0.0026	0.97
Processed meat intake - postnatal	cg20995778		-0.0077	0.018	0.0026	0.97
Processed meat intake - postnatal	cg26715042		0.02	-0.0043	0.0027	0.97
Processed meat intake - postnatal	cg19809039		-0.0048	-0.0088	0.0027	0.97
Processed meat intake - postnatal	cg16166011		-0.012	-0.016	0.0028	0.97
Processed meat intake - postnatal	cg14311362		0.015	0.00084	0.0028	0.97
Processed meat intake - postnatal	cg25953130		-0.0077	-0.014	0.0028	0.97
Processed meat intake - postnatal	cg05756489		0.011	-0.0054	0.0028	0.97
Processed meat intake - postnatal	cg07004386		0.0044	-0.013	0.0028	0.97
Processed meat intake - postnatal	cg07683388		0.0046	0.0082	0.0029	0.97
Processed meat intake - postnatal	cg15554219		-0.012	-0.013	0.0029	0.97
Processed meat intake - postnatal	cg08917878		-0.013	-0.014	0.0029	0.97
Processed meat intake - postnatal	cg24387367		0.017	0.029	0.0029	0.97
Processed meat intake - postnatal	cg19808085		-0.0063	-0.0091	0.0029	0.97
Processed meat intake - postnatal	cg23051411		-0.013	-0.013	0.003	0.97
Processed meat intake - postnatal	cg04770370		0.005	-0.0006	0.003	0.97
Processed meat intake - postnatal	cg03826642		0.014	0.012	0.003	0.97
Processed meat intake - postnatal	cg02175321		0.01	-0.0034	0.003	0.97
Processed meat intake - postnatal	cg24136700		-0.014	-0.01	0.003	0.97
Processed meat intake - postnatal	cg14184886		0.0037	0.009	0.003	0.97
Processed meat intake - postnatal	cg06295987		0.017	-0.0062	0.0031	0.97
Processed meat intake - postnatal	cg02888990		0.01	0.0024	0.0031	0.97
Processed meat intake - postnatal	cg02763002		-0.015	-0.014	0.0031	0.97
Processed meat intake - postnatal	cg18945861		0.011	0.017	0.0031	0.97
Processed meat intake - postnatal	cg11197061		-0.005	0.0048	0.0032	0.97
Processed meat intake - postnatal	cg03502601		-0.0086	0.0079	0.0032	0.97
Processed meat intake - postnatal	cg16909495		-0.0068	0.004	0.0032	0.97
Processed meat intake - postnatal	cg05320897		-0.014	-0.0023	0.0033	0.97
Processed meat intake - postnatal	cg01035956		0.0043	-0.0011	0.0033	0.97
Processed meat intake - postnatal	cg27315773		0.0051	-0.015	0.0033	0.97
Processed meat intake - postnatal	cg07575518		-0.0054	-0.015	0.0033	0.97
Processed meat intake - postnatal	cg08722591		-0.0035	-0.0088	0.0034	0.97
Processed meat intake - postnatal	cg11870455		-0.011	0.0016	0.0034	0.97
Processed meat intake - postnatal	cg05661533		-0.0052	0.0019	0.0034	0.97
Processed meat intake - postnatal	cg12553843		-0.0075	0.015	0.0034	0.97
Processed meat intake - postnatal	cg08928675		0.012	0.0041	0.0035	0.97
Processed meat intake - postnatal	cg23607889		-0.0022	0.0059	0.0035	0.97
Processed meat intake - postnatal	cg04382643		-0.014	-0.017	0.0035	0.97
Processed meat intake - postnatal	cg22202344		0.012	0.011	0.0036	0.97
Processed meat intake - postnatal	cg13695585		-0.0035	0.0054	0.0036	0.97
Processed meat intake - postnatal	cg04444104		-0.0073	-0.0051	0.0036	0.97
Processed meat intake - postnatal	cg09283043		-0.0087	-0.0053	0.0037	0.97
Processed meat intake - postnatal	cg25390787		0.018	-0.0022	0.0038	0.97
Processed meat intake - postnatal	cg02726930		-0.0098	0.0051	0.0038	0.97
Processed meat intake - postnatal	cg07639376		0.0078	-0.018	0.0038	0.97
Processed meat intake - postnatal	cg06292198		0.00099	-0.007	0.0038	0.97
Processed meat intake - postnatal	cg00922157		0.017	-0.017	0.0039	0.97
Processed meat intake - postnatal	cg17471939		0.014	-0.011	0.004	0.97
Processed meat intake - postnatal	cg06282802		-0.0056	0.0031	0.004	0.97
Processed meat intake - postnatal	cg14192029		-0.015	-0.023	0.004	0.97
Processed meat intake - postnatal	cg03187487		-0.0024	0.017	0.004	0.97
Processed meat intake - postnatal	cg11573518		0.0038	0.0082	0.004	0.97
Processed meat intake - postnatal	cg12920094		-0.0024	0.0082	0.004	0.97
Processed meat intake - postnatal	cg11525047		-0.03	-0.018	0.004	0.97
Processed meat intake - postnatal	cg16784985		-0.026	-0.0065	0.004	0.97
Processed meat intake - postnatal	cg04867115		-0.017	-0.0092	0.0042	0.97
Processed meat intake - postnatal	cg16111190		-0.0071	0.0061	0.0042	0.97
Processed meat intake - postnatal	cg05715492		0.0077	0.0074	0.0042	0.97
Processed meat intake - postnatal	cg22954052		-0.0021	-0.012	0.0042	0.97
Processed meat intake - postnatal	cg26530557		0.0017	0.0099	0.0042	0.97
Processed meat intake - postnatal	cg16215084		-0.0041	0.0026	0.0043	0.97
Processed meat intake - postnatal	cg13543436		-0.01	-0.00029	0.0043	0.97
Processed meat intake - postnatal	cg19998012		-0.0041	0.0028	0.0043	0.97
Processed meat intake - postnatal	cg16277169		-0.009	-0.01	0.0043	0.97
Processed meat intake - postnatal	cg01896119		-0.0047	-0.013	0.0043	0.97
Processed meat intake - postnatal	cg10680621		0.0036	0.012	0.0044	0.97
Processed meat intake - postnatal	cg16769152		-0.0041	-0.017	0.0044	0.97
Processed meat intake - postnatal	cg01895740		0.0037	-0.0029	0.0044	0.97
Processed meat intake - postnatal	cg11004890		-0.0048	-0.01	0.0044	0.97
Processed meat intake - postnatal	cg21120609		0.0094	0.024	0.0044	0.97
Processed meat intake - postnatal	cg00971737		-0.0035	-0.0044	0.0045	0.97
Processed meat intake - postnatal	cg13412213		0.0093	0.0034	0.0045	0.97
Processed meat intake - postnatal	cg04592747		0.0051	-0.029	0.0045	0.97
Processed meat intake - postnatal	cg02072400		-0.013	-0.029	0.0045	0.97
Processed meat intake - postnatal	cg15627136		0.008	0.01	0.0045	0.97
Processed meat intake - postnatal	cg26382173		-0.0071	-0.0018	0.0045	0.97
Processed meat intake - postnatal	cg04201285		-0.0036	-0.012	0.0045	0.97
Processed meat intake - postnatal	cg14701072		-0.0045	0.009	0.0045	0.97
Processed meat intake - postnatal	cg24571822		-0.0089	0.0053	0.0046	0.97
Processed meat intake - postnatal	cg13019844		-0.0061	-0.01	0.0047	0.98
Processed meat intake - postnatal	cg12477923		0.007	0.0023	0.0047	0.98
Processed meat intake - postnatal	cg21011616		-0.0026	-0.011	0.0048	0.98
Processed meat intake - postnatal	cg21641834		-0.0097	-0.0038	0.0048	0.98
Processed meat intake - postnatal	cg13529291		-0.0013	-0.01	0.0048	0.98
Processed meat intake - postnatal	cg19148410		-0.005	0.0046	0.005	0.98
Processed meat intake - postnatal	cg20985587		-0.0045	0.0012	0.005	0.98
Processed meat intake - postnatal	cg22627570		0.0015	0.011	0.0051	0.98
Processed meat intake - postnatal	cg12444076		0.0014	-0.0043	0.0051	0.98
Processed meat intake - postnatal	cg27424995		0.014	0.017	0.0052	0.98
Processed meat intake - postnatal	cg11015434		-0.0068	-0.0029	0.0052	0.98
Processed meat intake - postnatal	cg18846883		0.0065	0.011	0.0052	0.98
Processed meat intake - postnatal	cg03604322		-0.011	-0.015	0.0052	0.98
Processed meat intake - postnatal	cg05529343		0.015	0.0093	0.0053	0.98
Processed meat intake - postnatal	cg02887530		0.0068	0.013	0.0053	0.98
Processed meat intake - postnatal	cg13544333		0.0037	0.0064	0.0053	0.98
Processed meat intake - postnatal	cg27102141		0.0094	-0.021	0.0053	0.98
Processed meat intake - postnatal	cg01540949		0.0012	-0.0065	0.0053	0.98
Processed meat intake - postnatal	cg17998530		-0.0025	0.002	0.0053	0.98
Processed meat intake - postnatal	cg13029400		-0.0092	0.0039	0.0054	0.98
Processed meat intake - postnatal	cg01057176		0.012	0.0087	0.0055	0.98
Processed meat intake - postnatal	cg15698299		-0.003	-0.0071	0.0055	0.98
Processed meat intake - postnatal	cg18837947		0.021	0.023	0.0055	0.98
Processed meat intake - postnatal	cg22674202		-0.00086	0.013	0.0055	0.98
Processed meat intake - postnatal	cg22881680		-0.0034	-0.0064	0.0055	0.98
Processed meat intake - postnatal	cg16518861		-0.012	-0.019	0.0055	0.98
Processed meat intake - postnatal	cg06999083		-0.013	-0.018	0.0055	0.98
Processed meat intake - postnatal	cg19431009		-0.00028	0.013	0.0055	0.98
Processed meat intake - postnatal	cg22228337		-5e-05	0.0061	0.0056	0.98
Processed meat intake - postnatal	cg07399928		-0.0023	-0.012	0.0056	0.98
Processed meat intake - postnatal	cg18057887		0.015	-0.014	0.0056	0.98
Processed meat intake - postnatal	cg13572309		-0.014	-0.006	0.0056	0.98
Processed meat intake - postnatal	cg02227188		0.012	0.014	0.0056	0.98
Processed meat intake - postnatal	cg24405381		0.0031	-0.0086	0.0057	0.98
Processed meat intake - postnatal	cg11923441		-0.0068	-0.0041	0.0057	0.98
Processed meat intake - postnatal	cg09053536		-0.0066	0.0052	0.0057	0.98
Processed meat intake - postnatal	cg06759890		-0.00089	-0.0074	0.0058	0.98
Processed meat intake - postnatal	cg03378599		-0.013	0.0029	0.0058	0.98
Processed meat intake - postnatal	cg09792189		0.0054	0.006	0.0058	0.98
Processed meat intake - postnatal	cg05231332		-0.017	-0.0011	0.0058	0.98
Processed meat intake - postnatal	cg14008999		0.0093	0.00063	0.0058	0.98
Processed meat intake - postnatal	cg00704970		-0.0071	0.0067	0.0058	0.98
Processed meat intake - postnatal	cg19319393		-0.0012	0.0064	0.0059	0.98
Processed meat intake - postnatal	cg04677158		-0.0014	-0.017	0.0059	0.98
Processed meat intake - postnatal	cg15325875		-0.0083	-0.0037	0.0059	0.98
Processed meat intake - postnatal	cg10042645		-0.0061	-0.014	0.0059	0.98
Processed meat intake - postnatal	cg01251603		0.011	0.019	0.0059	0.98
Processed meat intake - postnatal	cg11845111		0.014	-0.016	0.006	0.98
Processed meat intake - postnatal	cg23008606		-0.0077	0.0026	0.006	0.98
Processed meat intake - postnatal	cg10920224		0.018	0.027	0.006	0.98
Processed meat intake - postnatal	cg16812519		-0.0046	-0.0067	0.006	0.98
Processed meat intake - postnatal	cg18582342		0.0051	0.0011	0.006	0.98
Processed meat intake - postnatal	cg15215612		0.012	0.025	0.006	0.98
Processed meat intake - postnatal	cg08750554		0.0064	-0.0014	0.0061	0.98
Processed meat intake - postnatal	cg27424906		0.017	0.024	0.0061	0.98
Processed meat intake - postnatal	cg13601595		-0.0058	-0.0027	0.0061	0.98
Processed meat intake - postnatal	cg13826055		0.00033	-0.02	0.0061	0.98
Processed meat intake - postnatal	cg24319171		-0.0065	-0.033	0.0061	0.98
Processed meat intake - postnatal	cg11284582		0.0046	0.0068	0.0062	0.98
Processed meat intake - postnatal	cg11205636		-0.0057	-0.015	0.0063	0.98
Processed meat intake - postnatal	cg27128941		0.0032	0.012	0.0063	0.98
Processed meat intake - postnatal	cg26166717		0.01	0.015	0.0063	0.98
Processed meat intake - postnatal	cg19272540		0.016	-0.0071	0.0063	0.98
Processed meat intake - postnatal	cg04685302		-0.0083	-0.009	0.0063	0.98
Processed meat intake - postnatal	cg27040468		-0.017	-0.023	0.0063	0.98
Processed meat intake - postnatal	cg16911720		0.0028	-0.0059	0.0063	0.98
Processed meat intake - postnatal	cg01117274		0.0024	-0.0051	0.0064	0.98
Processed meat intake - postnatal	cg14390656		0.017	0.031	0.0064	0.98
Processed meat intake - postnatal	cg22636722		-0.008	0.0055	0.0064	0.98
Processed meat intake - postnatal	cg23265096		0.00098	0.0069	0.0064	0.98
Processed meat intake - postnatal	cg11550547		0.0038	-0.0075	0.0065	0.98
Processed meat intake - postnatal	cg02418025		-0.005	0.0013	0.0065	0.98
Processed meat intake - postnatal	cg06320150		-0.0046	0.00099	0.0065	0.98
Processed meat intake - postnatal	cg17748769		-0.0093	-0.014	0.0066	0.98
Processed meat intake - postnatal	cg12304200		-0.0053	-0.0076	0.0066	0.98
Processed meat intake - postnatal	cg25003907		-0.0071	0.0027	0.0066	0.98
Processed meat intake - postnatal	cg03304378		-0.0018	0.01	0.0067	0.98
Processed meat intake - postnatal	cg15099666		0.011	0.0036	0.0067	0.98
Processed meat intake - postnatal	cg11808531		0.019	0.026	0.0067	0.98
Processed meat intake - postnatal	cg13027206		-0.008	0.0021	0.0067	0.98
Processed meat intake - postnatal	cg02270952		0.01	-0.00015	0.0068	0.98
Processed meat intake - postnatal	cg23146998		0.011	0.015	0.0068	0.98
Processed meat intake - postnatal	cg14859324		0.014	0.028	0.0068	0.98
Processed meat intake - postnatal	cg08887921		-0.0063	0.0078	0.0068	0.98
Processed meat intake - postnatal	cg18438591		0.0063	0.0034	0.0069	0.98
Processed meat intake - postnatal	cg22894329		-0.0043	0.0046	0.0069	0.98
Processed meat intake - postnatal	cg16705185		0.0079	0.0023	0.0069	0.98
Processed meat intake - postnatal	cg11420883		0.017	0.013	0.0069	0.98
Processed meat intake - postnatal	cg14425054		-0.00036	0.011	0.007	0.98
Processed meat intake - postnatal	cg10123642		-0.005	-0.0086	0.0071	0.98
Processed meat intake - postnatal	cg00603435		0.01	-0.0063	0.0071	0.98
Processed meat intake - postnatal	cg19689330		0.0027	0.011	0.0071	0.98
Processed meat intake - postnatal	cg07923390		-0.0083	-0.0087	0.0071	0.98
Processed meat intake - postnatal	cg14997592		0.012	-0.004	0.0071	0.98
Processed meat intake - postnatal	cg21805936		0.015	0.017	0.0071	0.98
Processed meat intake - postnatal	cg07731304		0.0039	-0.009	0.0072	0.98
Processed meat intake - postnatal	cg01967642		-0.0014	0.0068	0.0072	0.98
Processed meat intake - postnatal	cg17897391		-0.005	0.0091	0.0072	0.98
Processed meat intake - postnatal	cg14659346		-0.016	0.018	0.0073	0.98
Processed meat intake - postnatal	cg27255656		-0.00088	-0.012	0.0073	0.98
Processed meat intake - postnatal	cg12689832		0.019	0.0034	0.0073	0.98
Processed meat intake - postnatal	cg05306472		0.011	0.023	0.0073	0.98
Processed meat intake - postnatal	cg14283758		0.011	0.0043	0.0074	0.98
Processed meat intake - postnatal	cg07464716		0.015	-0.012	0.0074	0.98
Processed meat intake - postnatal	cg26344227		0.0059	-0.014	0.0074	0.98
Processed meat intake - postnatal	cg11051139		0.0091	0.0022	0.0074	0.98
Processed meat intake - postnatal	cg19995539		0.013	0.0088	0.0074	0.98
Processed meat intake - postnatal	cg03830181		-0.01	-0.0067	0.0074	0.98
Processed meat intake - postnatal	cg12710480		-0.0022	-0.0072	0.0074	0.98
Processed meat intake - postnatal	cg14113035		-0.0099	-0.013	0.0075	0.98
Processed meat intake - postnatal	cg03358592		0.0055	-0.011	0.0075	0.98
Processed meat intake - postnatal	cg25843833		0.013	-0.00018	0.0076	0.98
Processed meat intake - postnatal	cg18653451		0.014	0.019	0.0076	0.98
Processed meat intake - postnatal	cg16591816		-0.012	-0.012	0.0077	0.98
Processed meat intake - postnatal	cg17699330		0.0041	-0.0016	0.0078	0.98
Processed meat intake - postnatal	cg03707183		0.018	0.018	0.0078	0.99
Processed meat intake - postnatal	cg20031364		-0.0075	-0.0016	0.0078	0.98
Processed meat intake - postnatal	cg16736679		-0.0026	-0.008	0.0079	0.99
Processed meat intake - postnatal	cg09357935		-0.013	0.0018	0.0079	0.99
Processed meat intake - postnatal	cg09217309		-0.0081	0.01	0.008	0.99
Processed meat intake - postnatal	cg17667035		0.0081	0.0097	0.008	0.99
Processed meat intake - postnatal	cg21730091		-0.011	-0.015	0.008	0.99
Processed meat intake - postnatal	cg23590273		-0.023	-0.006	0.008	0.99
Processed meat intake - postnatal	cg09590377		-0.01	-0.02	0.0081	0.99
Processed meat intake - postnatal	cg09884225		-0.01	-0.017	0.0081	0.99
Processed meat intake - postnatal	cg19726408		0.0065	0.013	0.0081	0.99
Processed meat intake - postnatal	cg20723792		0.0076	-0.005	0.0081	0.99
Processed meat intake - postnatal	cg16720578		0.011	0.036	0.0081	0.99
Processed meat intake - postnatal	cg14476334		0.0067	-0.00088	0.0082	0.99
Processed meat intake - postnatal	cg27535305		-0.0022	0.015	0.0082	0.99
Processed meat intake - postnatal	cg01005506		-0.0023	-0.0061	0.0082	0.99
Processed meat intake - postnatal	cg23119487		-0.0068	-0.0097	0.0082	0.99
Processed meat intake - postnatal	cg27645294		-0.011	0.0063	0.0082	0.99
Processed meat intake - postnatal	cg00149716		-0.0081	-0.0082	0.0082	0.99
Processed meat intake - postnatal	cg24899558		-0.0037	-0.017	0.0084	0.99
Processed meat intake - postnatal	cg22997617		0.0078	-0.006	0.0084	0.99
Processed meat intake - postnatal	cg22491440		-0.00085	-0.0098	0.0085	0.99
Processed meat intake - postnatal	cg02840964		0.0018	-0.006	0.0085	0.99
Processed meat intake - postnatal	cg19622662		-0.005	-0.0098	0.0086	0.99
Processed meat intake - postnatal	cg04714787		-0.011	-0.026	0.0086	0.99
Processed meat intake - postnatal	cg26817755		-0.0052	0.01	0.0088	0.99
Processed meat intake - postnatal	cg08878368		-0.011	-0.0013	0.0088	0.99
Processed meat intake - postnatal	cg09220361		-0.0094	-0.012	0.0089	0.99
Processed meat intake - postnatal	cg13859433		0.0061	0.014	0.0089	0.99
Processed meat intake - postnatal	cg08061745		0.00068	0.0065	0.0089	0.99
Processed meat intake - postnatal	cg23361828		-0.014	-0.023	0.009	0.99
Processed meat intake - postnatal	cg12526471		-0.0021	-0.012	0.009	0.99
Processed meat intake - postnatal	cg00550616		-0.0038	-0.012	0.009	0.99
Processed meat intake - postnatal	cg12742645		-0.018	3.5e-05	0.009	0.99
Processed meat intake - postnatal	cg16616362		-0.0056	0.01	0.009	0.99
Processed meat intake - postnatal	cg07543823		0.0062	-0.00093	0.009	0.99
Processed meat intake - postnatal	cg24137660		0.0079	-0.012	0.0091	0.99
Processed meat intake - postnatal	cg11375102		0.0035	-0.012	0.0091	0.99
Processed meat intake - postnatal	cg15025200		-0.009	0.02	0.0092	0.99
Processed meat intake - postnatal	cg19497021		0.0014	-0.0065	0.0092	0.99
Processed meat intake - postnatal	cg12506775		0.0072	-0.0069	0.0092	0.99
Processed meat intake - postnatal	cg03156904		0.011	0.013	0.0092	0.99
Processed meat intake - postnatal	cg27335544		0.0054	-0.0048	0.0093	0.99
Processed meat intake - postnatal	cg23985374		0.0082	0.0044	0.0093	0.99
Processed meat intake - postnatal	cg16170767		-0.0051	-0.0096	0.0093	0.99
Processed meat intake - postnatal	cg23222201		-0.0031	0.014	0.0093	0.99
Processed meat intake - postnatal	cg01689239		-0.0041	0.0061	0.0093	0.99
Processed meat intake - postnatal	cg22671931		-0.0057	-0.0077	0.0094	0.99
Processed meat intake - postnatal	cg09133511		-0.0093	-0.0027	0.0094	0.99
Processed meat intake - postnatal	cg07741016		-0.014	-0.0043	0.0094	0.99
Processed meat intake - postnatal	cg16196175		0.0054	-0.0013	0.0094	0.99
Processed meat intake - postnatal	cg15750986		0.0094	0.0027	0.0094	0.99
Processed meat intake - postnatal	cg10084383		0.0048	0.007	0.0094	0.99
Processed meat intake - postnatal	cg24649332		-0.0058	-0.0028	0.0094	0.99
Processed meat intake - postnatal	cg19530281		-0.0017	-0.013	0.0095	0.99
Processed meat intake - postnatal	cg08667128		0.0034	0.014	0.0095	0.99
Processed meat intake - postnatal	cg02359132		-0.0014	0.0097	0.0096	0.99
Processed meat intake - postnatal	cg16853982		0.0045	-0.0036	0.0097	0.99
Processed meat intake - postnatal	cg07146073		0.0058	0.0093	0.0097	0.99
Processed meat intake - postnatal	cg23510089		0.0038	-0.0099	0.0098	0.99
Processed meat intake - postnatal	cg13837857		-0.0059	-0.0091	0.0098	0.99
Processed meat intake - postnatal	cg07078095		0.0041	-0.011	0.0098	0.99
Processed meat intake - postnatal	cg11557463		0.01	0.023	0.0099	0.99
Processed meat intake - postnatal	cg03795071		-0.0077	-0.014	0.0099	0.99
Processed meat intake - postnatal	cg13816414		-0.015	7.8e-05	0.0099	0.99
Processed meat intake - postnatal	cg06422039		0.014	0.0011	0.0099	0.99
Processed meat intake - postnatal	cg17098965		-0.0086	0.0028	0.0099	0.99
Processed meat intake - postnatal	cg26519184		0.0082	0.0024	0.0099	0.99
Processed meat intake - postnatal	cg02927904		-0.0094	-0.008	0.01	0.99
Ready made food intake - postnatal	cg18318142		0.0088	0.0084	2.5e-05	0.64
Ready made food intake - postnatal	cg10602537		0.02	-0.0047	4.9e-05	0.74
Ready made food intake - postnatal	cg23141902		0.0049	0.008	9.3e-05	0.77
Ready made food intake - postnatal	cg16135989		0.0025	0.026	0.0001	0.77
Ready made food intake - postnatal	cg04053959		0.011	-0.0028	0.00011	0.77
Ready made food intake - postnatal	cg13826055		0.023	-0.0052	0.00012	0.78
Ready made food intake - postnatal	cg23696949		0.0088	0.0091	0.00018	0.8
Ready made food intake - postnatal	cg06601203		-0.0081	-0.00058	0.00018	0.8
Ready made food intake - postnatal	cg14484973		0.0032	0.015	0.00019	0.8
Ready made food intake - postnatal	cg25283626		0.0091	-0.00039	0.00022	0.81
Ready made food intake - postnatal	cg18973515		0.0086	0.00025	0.00022	0.81
Ready made food intake - postnatal	cg17417291		-0.0099	0.003	0.00025	0.82
Ready made food intake - postnatal	cg19279973		0.0063	0.019	0.0003	0.84
Ready made food intake - postnatal	cg22991101		-0.024	-0.0075	0.0003	0.84
Ready made food intake - postnatal	cg08899626		0.0051	0.016	0.00032	0.85
Ready made food intake - postnatal	cg03522132		0.0062	-0.0025	0.00033	0.85
Ready made food intake - postnatal	cg21752383		-0.012	-0.0016	0.00033	0.85
Ready made food intake - postnatal	cg10948657		0.018	0.0059	0.00034	0.85
Ready made food intake - postnatal	cg06885189		-0.012	-0.014	0.00035	0.85
Ready made food intake - postnatal	cg19650632		-0.00064	0.012	0.00037	0.86
Ready made food intake - postnatal	cg04335565		0.0047	-0.014	0.00039	0.86
Ready made food intake - postnatal	cg26144070		-0.005	-0.014	0.00041	0.86
Ready made food intake - postnatal	cg00951972		0.024	0.0083	0.00043	0.86
Ready made food intake - postnatal	cg10555383		0.0097	-0.014	0.00043	0.86
Ready made food intake - postnatal	cg22984571		0.041	0.021	0.0005	0.87
Ready made food intake - postnatal	cg08877188		-0.0096	-0.011	0.00054	0.87
Ready made food intake - postnatal	cg05767421		-0.0075	-0.0023	0.00054	0.87
Ready made food intake - postnatal	cg12286462		-0.0035	-0.014	0.00055	0.87
Ready made food intake - postnatal	cg05751344		0.0065	0.012	0.00057	0.88
Ready made food intake - postnatal	cg23979412		-0.012	0.0081	0.00057	0.88
Ready made food intake - postnatal	cg06912304		0.00072	0.021	0.0006	0.88
Ready made food intake - postnatal	cg13787135		0.0059	0.0094	0.00063	0.89
Ready made food intake - postnatal	cg05025046		0.0085	0.0049	0.00064	0.89
Ready made food intake - postnatal	cg10940066		0.013	0.0064	0.00072	0.91
Ready made food intake - postnatal	cg05875302		0.024	0.028	0.00075	0.91
Ready made food intake - postnatal	cg16107528		0.018	0.014	0.00077	0.91
Ready made food intake - postnatal	cg08957127		0.0058	0.013	0.00081	0.91
Ready made food intake - postnatal	cg26344227		-0.0038	0.019	0.00082	0.91
Ready made food intake - postnatal	cg00366880		0.01	-0.0019	0.00083	0.91
Ready made food intake - postnatal	cg04557357		0.0052	0.014	0.00089	0.92
Ready made food intake - postnatal	cg24439505		0.0089	-0.0022	0.0009	0.92
Ready made food intake - postnatal	cg11870206		-0.01	0.0023	0.00094	0.92
Ready made food intake - postnatal	cg04807108		-0.004	-0.027	0.00099	0.92
Ready made food intake - postnatal	cg04582254		0.0068	-0.0059	0.001	0.93
Ready made food intake - postnatal	cg11741356		0.0046	-0.0068	0.001	0.93
Ready made food intake - postnatal	cg25050175		-0.0089	-0.00059	0.001	0.93
Ready made food intake - postnatal	cg02481697		0.014	0.01	0.001	0.92
Ready made food intake - postnatal	cg06320150		0.0058	-0.0018	0.001	0.93
Ready made food intake - postnatal	cg21487561		-0.0076	-0.012	0.0011	0.93
Ready made food intake - postnatal	cg06802630		0.02	0.0066	0.0011	0.93
Ready made food intake - postnatal	cg18446744		0.0045	-0.0064	0.0011	0.93
Ready made food intake - postnatal	cg09476073		0.0049	-0.0095	0.0011	0.93
Ready made food intake - postnatal	cg15875607		0.011	-0.0073	0.0011	0.93
Ready made food intake - postnatal	cg06148812		0.0045	0.0093	0.0011	0.93
Ready made food intake - postnatal	cg07589899		0.014	-0.0063	0.0012	0.94
Ready made food intake - postnatal	cg10180297		-0.0052	-0.016	0.0012	0.94
Ready made food intake - postnatal	cg07178977		0.011	0.0015	0.0012	0.94
Ready made food intake - postnatal	cg19822309		0.012	0.01	0.0012	0.94
Ready made food intake - postnatal	cg21649604		0.0024	0.0065	0.0012	0.94
Ready made food intake - postnatal	cg04047146		0.013	0.0013	0.0013	0.94
Ready made food intake - postnatal	cg24809529		-0.0014	-0.0097	0.0013	0.94
Ready made food intake - postnatal	cg14950829		-0.014	0.003	0.0013	0.94
Ready made food intake - postnatal	cg07624705		-0.0073	-0.0036	0.0013	0.94
Ready made food intake - postnatal	cg20477147		0.0026	0.0078	0.0013	0.94
Ready made food intake - postnatal	cg24531520		-0.013	-0.012	0.0014	0.94
Ready made food intake - postnatal	cg12109823		-0.015	-0.0068	0.0014	0.94
Ready made food intake - postnatal	cg14232108		-0.0085	-0.00025	0.0014	0.94
Ready made food intake - postnatal	cg24686644		0.0096	-0.0071	0.0015	0.94
Ready made food intake - postnatal	cg13880458		-0.0052	0.0012	0.0015	0.94
Ready made food intake - postnatal	cg14552404		-0.0056	-0.011	0.0015	0.94
Ready made food intake - postnatal	cg24334149		0.022	-0.0032	0.0016	0.94
Ready made food intake - postnatal	cg15919431		-0.0043	0.0088	0.0016	0.94
Ready made food intake - postnatal	cg19754520		-0.015	-0.019	0.0016	0.94
Ready made food intake - postnatal	cg18320766		0.0065	-0.017	0.0016	0.94
Ready made food intake - postnatal	cg22904815		-0.0044	-0.011	0.0017	0.94
Ready made food intake - postnatal	cg24975642		-0.012	-0.017	0.0017	0.95
Ready made food intake - postnatal	cg00363750		-0.0096	0.0038	0.0017	0.94
Ready made food intake - postnatal	cg19218509		-0.0032	-0.0076	0.0017	0.94
Ready made food intake - postnatal	cg23192346		-0.0011	0.014	0.0019	0.95
Ready made food intake - postnatal	cg10825471		0.0042	-0.0034	0.0019	0.95
Ready made food intake - postnatal	cg19526166		-0.0027	-0.023	0.002	0.95
Ready made food intake - postnatal	cg14951136		-0.013	-0.017	0.002	0.95
Ready made food intake - postnatal	cg16899892		0.0042	0.00084	0.0021	0.96
Ready made food intake - postnatal	cg21530419		0.021	0.0064	0.0021	0.95
Ready made food intake - postnatal	cg00287096		0.0046	-0.011	0.0021	0.96
Ready made food intake - postnatal	cg26286901		0.0099	0.0012	0.0021	0.95
Ready made food intake - postnatal	cg18494902		0.015	0.0073	0.0021	0.95
Ready made food intake - postnatal	cg06418907		0.0065	-0.0042	0.0021	0.95
Ready made food intake - postnatal	cg13638427		-0.0081	0.0047	0.0022	0.96
Ready made food intake - postnatal	cg06688763		0.017	0.0045	0.0022	0.96
Ready made food intake - postnatal	cg16983084		-0.006	-0.0091	0.0022	0.96
Ready made food intake - postnatal	cg10519417		0.0075	0.0048	0.0022	0.96
Ready made food intake - postnatal	cg01324550		0.0087	0.0049	0.0022	0.96
Ready made food intake - postnatal	cg25457437		-0.004	0.0088	0.0023	0.96
Ready made food intake - postnatal	cg12961784		0.012	0.0049	0.0023	0.96
Ready made food intake - postnatal	cg04383212		-0.00055	0.011	0.0023	0.96
Ready made food intake - postnatal	cg20283477		0.012	0.0084	0.0024	0.96
Ready made food intake - postnatal	cg06149357		0.0051	-0.011	0.0024	0.96
Ready made food intake - postnatal	cg09626521		0.028	0.014	0.0024	0.96
Ready made food intake - postnatal	cg21876626		0.0077	-0.0015	0.0024	0.96
Ready made food intake - postnatal	cg04601137		-0.00095	-0.0064	0.0024	0.96
Ready made food intake - postnatal	cg08682981		-0.00035	-0.01	0.0024	0.96
Ready made food intake - postnatal	cg10650018		0.0067	0.0093	0.0025	0.97
Ready made food intake - postnatal	cg24617723		0.0022	0.021	0.0026	0.97
Ready made food intake - postnatal	cg22510074		0.0073	0.0077	0.0026	0.97
Ready made food intake - postnatal	cg06484123		0.0083	-0.0085	0.0026	0.97
Ready made food intake - postnatal	cg26114502		-0.0044	0.0074	0.0027	0.97
Ready made food intake - postnatal	cg15632659		-0.0011	-0.019	0.0027	0.97
Ready made food intake - postnatal	cg14543255		0.014	0.0075	0.0027	0.97
Ready made food intake - postnatal	cg19246089		0.0082	0.0001	0.0027	0.97
Ready made food intake - postnatal	cg21609640		-0.016	0.012	0.0028	0.97
Ready made food intake - postnatal	cg15536845		-0.0092	0.0027	0.0028	0.97
Ready made food intake - postnatal	cg01518225		0.0013	0.019	0.0028	0.97
Ready made food intake - postnatal	cg01351425		0.0084	0.0019	0.0028	0.97
Ready made food intake - postnatal	cg04685170		-0.011	0.0059	0.0029	0.97
Ready made food intake - postnatal	cg09544380		0.0077	0.015	0.0029	0.97
Ready made food intake - postnatal	cg19500334		-0.0048	-0.013	0.003	0.97
Ready made food intake - postnatal	cg09538682		0.013	0.0071	0.003	0.97
Ready made food intake - postnatal	cg01719157		-0.00094	-0.011	0.003	0.97
Ready made food intake - postnatal	cg12756312		-0.0077	-0.015	0.003	0.97
Ready made food intake - postnatal	cg08112724		0.0031	-0.013	0.003	0.97
Ready made food intake - postnatal	cg14515803		-0.00023	-0.011	0.003	0.97
Ready made food intake - postnatal	cg21177456		0.013	0.0086	0.003	0.97
Ready made food intake - postnatal	cg09863066		0.0046	-0.0018	0.003	0.97
Ready made food intake - postnatal	cg15261712		0.0095	0.0011	0.0031	0.97
Ready made food intake - postnatal	cg14654239		0.0043	0.011	0.0031	0.97
Ready made food intake - postnatal	cg21741708		0.0086	0.0079	0.0031	0.97
Ready made food intake - postnatal	cg08344360		0.0006	0.0052	0.0031	0.97
Ready made food intake - postnatal	cg15310583		0.0047	0.0088	0.0032	0.97
Ready made food intake - postnatal	cg22912997		-0.011	-0.0022	0.0032	0.97
Ready made food intake - postnatal	cg06099246		0.002	-0.0097	0.0032	0.97
Ready made food intake - postnatal	cg14515812		0.015	0.00089	0.0033	0.97
Ready made food intake - postnatal	cg16198908		0.011	0.0055	0.0033	0.97
Ready made food intake - postnatal	cg08969925		-0.0023	-0.0082	0.0033	0.97
Ready made food intake - postnatal	cg05700724		-0.01	-0.027	0.0033	0.97
Ready made food intake - postnatal	cg23375968		0.008	-0.001	0.0033	0.97
Ready made food intake - postnatal	cg02343736		0.0012	-0.0095	0.0033	0.97
Ready made food intake - postnatal	cg07963854		0.0097	-0.011	0.0033	0.97
Ready made food intake - postnatal	cg00814580		-0.0099	-0.0021	0.0033	0.97
Ready made food intake - postnatal	cg12489353		0.032	-0.0094	0.0033	0.97
Ready made food intake - postnatal	cg21431091		0.0021	0.01	0.0034	0.97
Ready made food intake - postnatal	cg23279021		-0.00028	-0.016	0.0034	0.97
Ready made food intake - postnatal	cg19524238		-0.015	0.0072	0.0034	0.97
Ready made food intake - postnatal	cg16469099		0.00048	-0.02	0.0034	0.97
Ready made food intake - postnatal	cg23743573		-0.0089	-0.018	0.0034	0.97
Ready made food intake - postnatal	cg22797297		-0.012	-0.021	0.0034	0.97
Ready made food intake - postnatal	cg24215978		0.0057	0.013	0.0035	0.97
Ready made food intake - postnatal	cg03691722		-0.012	-0.014	0.0035	0.97
Ready made food intake - postnatal	cg16082401		0.0098	0.0039	0.0035	0.97
Ready made food intake - postnatal	cg15468976		0.012	0.0053	0.0036	0.97
Ready made food intake - postnatal	cg03514545		0.012	0.0087	0.0036	0.97
Ready made food intake - postnatal	cg09742893		-0.0081	0.0088	0.0036	0.97
Ready made food intake - postnatal	cg00219282		0.0085	-0.0016	0.0036	0.97
Ready made food intake - postnatal	cg22994830		0.00012	-0.011	0.0036	0.97
Ready made food intake - postnatal	cg00964333		-0.0048	-0.04	0.0036	0.97
Ready made food intake - postnatal	cg06743552		0.0081	0.0062	0.0036	0.97
Ready made food intake - postnatal	cg14762973		-0.0049	0.015	0.0037	0.97
Ready made food intake - postnatal	cg01971676		0.00011	0.0056	0.0037	0.97
Ready made food intake - postnatal	cg00094063		0.00025	0.0048	0.0037	0.97
Ready made food intake - postnatal	cg20184247		0.011	0.012	0.0038	0.97
Ready made food intake - postnatal	cg17248924		0.0011	-0.021	0.0039	0.97
Ready made food intake - postnatal	cg02250046		-0.011	-0.011	0.0039	0.97
Ready made food intake - postnatal	cg15951870		0.0041	-0.0081	0.0039	0.97
Ready made food intake - postnatal	cg08085639		-0.007	0.0068	0.0039	0.97
Ready made food intake - postnatal	cg14761514		-0.011	0.0016	0.004	0.97
Ready made food intake - postnatal	cg08928145		0.005	0.0046	0.004	0.97
Ready made food intake - postnatal	cg21413173		-0.0096	0.0031	0.0041	0.97
Ready made food intake - postnatal	cg21124375		-0.00099	0.006	0.0041	0.97
Ready made food intake - postnatal	cg16909733		-0.0057	-0.017	0.0041	0.97
Ready made food intake - postnatal	cg06414816		-0.0025	-0.017	0.0041	0.97
Ready made food intake - postnatal	cg15306863		-0.013	0.0029	0.0041	0.97
Ready made food intake - postnatal	cg09167951		-0.0098	0.0077	0.0042	0.97
Ready made food intake - postnatal	cg20103825		-0.0026	0.0037	0.0042	0.97
Ready made food intake - postnatal	cg25732462		-0.014	0.004	0.0042	0.97
Ready made food intake - postnatal	cg03935359		0.017	0.028	0.0043	0.97
Ready made food intake - postnatal	cg12359809		0.01	0.0055	0.0043	0.97
Ready made food intake - postnatal	cg20307347		-0.0063	-0.013	0.0043	0.97
Ready made food intake - postnatal	cg00694258		-0.0039	0.013	0.0043	0.97
Ready made food intake - postnatal	cg12103742		-0.0069	-0.0094	0.0043	0.97
Ready made food intake - postnatal	cg12590521		-0.015	-0.0035	0.0043	0.97
Ready made food intake - postnatal	cg06281680		-0.0064	-0.0064	0.0044	0.97
Ready made food intake - postnatal	cg16218241		0.0042	0.01	0.0044	0.97
Ready made food intake - postnatal	cg23037642		-0.006	-0.015	0.0044	0.97
Ready made food intake - postnatal	cg22373508		-0.0002	0.0074	0.0044	0.97
Ready made food intake - postnatal	cg04104776		0.0005	0.0066	0.0044	0.97
Ready made food intake - postnatal	cg00091060		-0.0057	-0.0091	0.0044	0.97
Ready made food intake - postnatal	cg23262094		0.0063	-0.0028	0.0045	0.97
Ready made food intake - postnatal	cg09798061		-0.0012	0.0061	0.0045	0.97
Ready made food intake - postnatal	cg17835207		0.00079	-0.018	0.0045	0.97
Ready made food intake - postnatal	cg07083272		-0.0054	0.0087	0.0046	0.97
Ready made food intake - postnatal	cg10088332		-0.0024	0.0093	0.0046	0.97
Ready made food intake - postnatal	cg17176470		0.0078	0.0002	0.0047	0.97
Ready made food intake - postnatal	cg16387742		-0.008	0.01	0.0048	0.98
Ready made food intake - postnatal	cg15920791		-0.0043	0.013	0.0048	0.98
Ready made food intake - postnatal	cg08827060		0.0071	0.0014	0.0048	0.98
Ready made food intake - postnatal	cg04084088		0.0063	-0.0024	0.0048	0.98
Ready made food intake - postnatal	cg01946401		-0.01	0.0054	0.0049	0.98
Ready made food intake - postnatal	cg14171882		-0.015	-0.0091	0.0049	0.98
Ready made food intake - postnatal	cg21940313		-0.0028	-0.011	0.0049	0.98
Ready made food intake - postnatal	cg14908653		0.0029	-0.0095	0.0049	0.98
Ready made food intake - postnatal	cg15612436		-0.0055	-0.0075	0.0049	0.98
Ready made food intake - postnatal	cg01962466		-0.0044	-0.011	0.005	0.98
Ready made food intake - postnatal	cg03304763		0.011	-0.0017	0.005	0.98
Ready made food intake - postnatal	cg08381620		-0.0065	-0.023	0.005	0.98
Ready made food intake - postnatal	cg22823273		-0.0088	-0.0076	0.005	0.98
Ready made food intake - postnatal	cg16517298		-0.0026	0.0093	0.0051	0.98
Ready made food intake - postnatal	cg13337615		0.0036	0.017	0.0051	0.98
Ready made food intake - postnatal	cg00759699		-0.0089	-0.013	0.0051	0.98
Ready made food intake - postnatal	cg02331025		0.0047	0.0055	0.0052	0.98
Ready made food intake - postnatal	cg02331883		0.0021	-0.0079	0.0052	0.98
Ready made food intake - postnatal	cg17530030		-0.0095	-0.005	0.0052	0.98
Ready made food intake - postnatal	cg21760040		-0.008	-0.0048	0.0052	0.98
Ready made food intake - postnatal	cg06507634		-0.0031	-0.019	0.0052	0.98
Ready made food intake - postnatal	cg16516405		-0.0067	0.011	0.0053	0.98
Ready made food intake - postnatal	cg07513276		-0.015	0.0024	0.0053	0.98
Ready made food intake - postnatal	cg13324103		0.011	0.022	0.0053	0.98
Ready made food intake - postnatal	cg00079598		-0.01	-4.9e-05	0.0053	0.98
Ready made food intake - postnatal	cg23926820		-0.0099	0.003	0.0053	0.98
Ready made food intake - postnatal	cg04286377		0.0067	0.0067	0.0053	0.98
Ready made food intake - postnatal	cg25687358		0.0081	-0.0084	0.0053	0.98
Ready made food intake - postnatal	cg27361011		0.0085	0.00065	0.0054	0.98
Ready made food intake - postnatal	cg21213853		0.0067	-0.0043	0.0054	0.98
Ready made food intake - postnatal	cg24626554		0.016	0.017	0.0054	0.98
Ready made food intake - postnatal	cg20000464		-0.0058	-0.014	0.0054	0.98
Ready made food intake - postnatal	cg18088360		0.0092	0.00015	0.0054	0.98
Ready made food intake - postnatal	cg22346081		-0.013	-0.013	0.0055	0.98
Ready made food intake - postnatal	cg14595922		0.0011	-0.012	0.0055	0.98
Ready made food intake - postnatal	cg21907093		0.0049	0.0076	0.0055	0.98
Ready made food intake - postnatal	cg23558002		0.0045	-0.016	0.0055	0.98
Ready made food intake - postnatal	cg12347346		-0.02	-0.0086	0.0055	0.98
Ready made food intake - postnatal	cg01396022		-0.0039	0.0048	0.0056	0.98
Ready made food intake - postnatal	cg06134964		0.0076	0.0049	0.0056	0.98
Ready made food intake - postnatal	cg01217350		-0.0078	-0.0072	0.0056	0.98
Ready made food intake - postnatal	cg15095922		-0.022	-0.019	0.0056	0.98
Ready made food intake - postnatal	cg13560901		-0.0012	0.0047	0.0056	0.98
Ready made food intake - postnatal	cg00273464		0.011	0.0086	0.0056	0.98
Ready made food intake - postnatal	cg16491668		0.0026	0.01	0.0056	0.98
Ready made food intake - postnatal	cg01444849		0.01	0.0047	0.0056	0.98
Ready made food intake - postnatal	cg26685752		0.0055	-0.0047	0.0057	0.98
Ready made food intake - postnatal	cg04687517		0.004	0.0062	0.0057	0.98
Ready made food intake - postnatal	cg06773116		0.0079	-0.0066	0.0057	0.98
Ready made food intake - postnatal	cg25188398		-0.0075	-0.0075	0.0057	0.98
Ready made food intake - postnatal	cg01410500		-0.007	0.0029	0.0057	0.98
Ready made food intake - postnatal	cg19887750		-0.0088	-0.0059	0.0057	0.98
Ready made food intake - postnatal	cg07543823		-0.0015	0.0071	0.0057	0.98
Ready made food intake - postnatal	cg20742562		-0.014	-0.012	0.0058	0.98
Ready made food intake - postnatal	cg26671988		0.0068	-0.0044	0.0058	0.98
Ready made food intake - postnatal	cg26814075		-0.0063	-0.0035	0.0058	0.98
Ready made food intake - postnatal	cg27603015		0.011	0.0079	0.0058	0.98
Ready made food intake - postnatal	cg14051368		0.0046	0.006	0.0058	0.98
Ready made food intake - postnatal	cg27505745		-0.017	-0.0025	0.0058	0.98
Ready made food intake - postnatal	cg07876950		0.0054	0.0093	0.0058	0.98
Ready made food intake - postnatal	cg16555417		-0.011	0.0021	0.0059	0.98
Ready made food intake - postnatal	cg26835374		0.0012	0.017	0.0059	0.98
Ready made food intake - postnatal	cg19781472		0.01	0.0092	0.0059	0.98
Ready made food intake - postnatal	cg12615235		-0.0061	0.0034	0.0059	0.98
Ready made food intake - postnatal	cg08796240		-0.015	-0.0054	0.0059	0.98
Ready made food intake - postnatal	cg04613258		-0.0039	0.00028	0.0059	0.98
Ready made food intake - postnatal	cg03084983		-0.011	0.0028	0.006	0.98
Ready made food intake - postnatal	cg19671143		0.0067	-0.0073	0.006	0.98
Ready made food intake - postnatal	cg04654167		0.0047	0.011	0.006	0.98
Ready made food intake - postnatal	cg14390047		-0.0032	0.014	0.006	0.98
Ready made food intake - postnatal	cg19129839		-0.0032	0.0048	0.006	0.98
Ready made food intake - postnatal	cg02584267		0.033	0.012	0.006	0.98
Ready made food intake - postnatal	cg27119612		-0.0086	-0.005	0.006	0.98
Ready made food intake - postnatal	cg27546431		0.012	0.014	0.006	0.98
Ready made food intake - postnatal	cg08566455		0.015	0.0086	0.0061	0.98
Ready made food intake - postnatal	cg12193929		0.0064	-0.018	0.0061	0.98
Ready made food intake - postnatal	cg23614125		0.0084	-0.005	0.0061	0.98
Ready made food intake - postnatal	cg27105123		-0.014	0.019	0.0061	0.98
Ready made food intake - postnatal	cg24211006		0.027	0.0069	0.0061	0.98
Ready made food intake - postnatal	cg14968361		-0.003	-0.018	0.0062	0.98
Ready made food intake - postnatal	cg07105272		0.017	0.0051	0.0062	0.98
Ready made food intake - postnatal	cg18757087		-0.00017	-0.0062	0.0062	0.98
Ready made food intake - postnatal	cg03504310		-0.0016	-0.011	0.0062	0.98
Ready made food intake - postnatal	cg02891785		0.0031	-0.0071	0.0062	0.98
Ready made food intake - postnatal	cg19796640		0.0033	0.0062	0.0062	0.98
Ready made food intake - postnatal	cg14247008		-0.0073	-0.014	0.0063	0.98
Ready made food intake - postnatal	cg14233838		0.02	0.0052	0.0063	0.98
Ready made food intake - postnatal	cg00793843		-0.0096	0.0078	0.0063	0.98
Ready made food intake - postnatal	cg07430967		0.01	0.0073	0.0064	0.98
Ready made food intake - postnatal	cg20143859		0.0043	0.014	0.0064	0.98
Ready made food intake - postnatal	cg07911664		-0.0016	-0.015	0.0065	0.98
Ready made food intake - postnatal	cg17016026		0.016	-0.0039	0.0066	0.98
Ready made food intake - postnatal	cg19893585		0.0047	-0.0023	0.0066	0.98
Ready made food intake - postnatal	cg21013206		-0.011	-0.0031	0.0066	0.98
Ready made food intake - postnatal	cg02590366		0.0074	0.0031	0.0066	0.98
Ready made food intake - postnatal	cg13768953		-0.0035	-0.01	0.0066	0.98
Ready made food intake - postnatal	cg20798574		0.0051	-0.0078	0.0067	0.98
Ready made food intake - postnatal	cg25181043		0.011	-0.022	0.0067	0.98
Ready made food intake - postnatal	cg00281725		-0.012	-0.0016	0.0068	0.98
Ready made food intake - postnatal	cg03233793		-0.0081	-0.00025	0.0068	0.98
Ready made food intake - postnatal	cg08511651		-0.0065	0.0014	0.0069	0.98
Ready made food intake - postnatal	cg11805311		0.0041	-0.0038	0.0069	0.98
Ready made food intake - postnatal	cg17237951		0.005	-0.0073	0.007	0.98
Ready made food intake - postnatal	cg08445039		-0.0036	0.0036	0.007	0.98
Ready made food intake - postnatal	cg22136365		-0.0072	-0.0082	0.007	0.98
Ready made food intake - postnatal	cg08113002		-0.0099	0.0026	0.007	0.98
Ready made food intake - postnatal	cg16148134		-0.0072	-0.0041	0.0071	0.98
Ready made food intake - postnatal	cg20784768		0.0064	0.011	0.0071	0.98
Ready made food intake - postnatal	cg00126498		0.015	0.0032	0.0072	0.98
Ready made food intake - postnatal	cg16332577		-0.0062	-0.00028	0.0072	0.98
Ready made food intake - postnatal	cg21510194		0.0079	0.0085	0.0074	0.98
Ready made food intake - postnatal	cg27219841		-0.001	-0.013	0.0074	0.98
Ready made food intake - postnatal	cg18602114		0.0058	-0.0092	0.0075	0.98
Ready made food intake - postnatal	cg01601573		0.011	0.0012	0.0076	0.98
Ready made food intake - postnatal	cg19823603		0.0088	0.00076	0.0077	0.98
Ready made food intake - postnatal	cg18426860		-0.0071	0.00019	0.0077	0.98
Ready made food intake - postnatal	cg07125981		-0.0094	0.0085	0.0077	0.98
Ready made food intake - postnatal	cg25492417		0.0088	0.0059	0.0077	0.98
Ready made food intake - postnatal	cg06737308		0.0042	0.033	0.0078	0.98
Ready made food intake - postnatal	cg15115171		0.013	0.018	0.0078	0.98
Ready made food intake - postnatal	cg13581866		-0.0042	-0.0081	0.0079	0.99
Ready made food intake - postnatal	cg23270757		-0.0034	0.0061	0.0079	0.99
Ready made food intake - postnatal	cg25192855		-0.018	0.0023	0.008	0.99
Ready made food intake - postnatal	cg07652786		-0.019	-0.017	0.008	0.99
Ready made food intake - postnatal	cg07745344		-0.006	-0.01	0.008	0.99
Ready made food intake - postnatal	cg18352882		-0.0055	5.7e-05	0.008	0.99
Ready made food intake - postnatal	cg09573585		0.003	-0.0044	0.008	0.99
Ready made food intake - postnatal	cg19995539		0.013	0.0011	0.008	0.99
Ready made food intake - postnatal	cg26986438		-0.00085	-0.016	0.008	0.99
Ready made food intake - postnatal	cg12537405		0.019	-0.011	0.0081	0.99
Ready made food intake - postnatal	cg26545918		0.0056	0.0068	0.0081	0.99
Ready made food intake - postnatal	cg16761276		0.0015	-0.011	0.0082	0.99
Ready made food intake - postnatal	cg00133624		-0.01	-0.006	0.0082	0.99
Ready made food intake - postnatal	cg05104080		-0.0074	0.00012	0.0083	0.99
Ready made food intake - postnatal	cg19490678		0.0014	0.007	0.0083	0.99
Ready made food intake - postnatal	cg14562523		0.02	0.0058	0.0083	0.99
Ready made food intake - postnatal	cg04686230		0.016	0.0077	0.0084	0.99
Ready made food intake - postnatal	cg15247329		-0.015	0.012	0.0084	0.99
Ready made food intake - postnatal	cg27134322		-0.0083	0.0079	0.0084	0.99
Ready made food intake - postnatal	cg04463386		0.0058	0.0034	0.0084	0.99
Ready made food intake - postnatal	cg05647733		0.0073	0.0028	0.0084	0.99
Ready made food intake - postnatal	cg13654797		-0.013	-0.006	0.0084	0.99
Ready made food intake - postnatal	cg04903509		-0.007	-0.0055	0.0084	0.99
Ready made food intake - postnatal	cg15194935		0.0069	0.0032	0.0084	0.99
Ready made food intake - postnatal	cg23361828		0.00047	-0.02	0.0085	0.99
Ready made food intake - postnatal	cg16468843		0.0081	-0.011	0.0085	0.99
Ready made food intake - postnatal	cg25980689		0.032	0.037	0.0085	0.99
Ready made food intake - postnatal	cg23997132		-0.0027	-0.036	0.0086	0.99
Ready made food intake - postnatal	cg04903360		-0.011	-0.0035	0.0086	0.99
Ready made food intake - postnatal	cg20328588		-0.007	-0.0039	0.0086	0.99
Ready made food intake - postnatal	cg14362178		0.0028	-0.019	0.0087	0.99
Ready made food intake - postnatal	cg08065408		-0.0023	0.028	0.0088	0.99
Ready made food intake - postnatal	cg06056884		0.0034	0.0063	0.0088	0.99
Ready made food intake - postnatal	cg15130459		0.0032	0.0075	0.0089	0.99
Ready made food intake - postnatal	cg05954830		-0.0025	0.0097	0.009	0.99
Ready made food intake - postnatal	cg02915720		0.0084	0.013	0.009	0.99
Ready made food intake - postnatal	cg08601038		0.0093	0.014	0.009	0.99
Ready made food intake - postnatal	cg10592766		0.0045	-0.0035	0.009	0.99
Ready made food intake - postnatal	cg03078520		0.002	0.017	0.009	0.99
Ready made food intake - postnatal	cg27168858		0.0041	-0.012	0.0091	0.99
Ready made food intake - postnatal	cg22704788		-0.0082	-0.0077	0.0091	0.99
Ready made food intake - postnatal	cg08285289		0.012	0.00033	0.0091	0.99
Ready made food intake - postnatal	cg15962267		-0.00011	-0.0078	0.0091	0.99
Ready made food intake - postnatal	cg15439369		0.002	-0.0075	0.0091	0.99
Ready made food intake - postnatal	cg05629317		-0.0066	-0.007	0.0091	0.99
Ready made food intake - postnatal	cg15848350		-0.0005	0.0033	0.0092	0.99
Ready made food intake - postnatal	cg03618211		0.0097	0.00053	0.0092	0.99
Ready made food intake - postnatal	cg11268190		-0.0042	0.0037	0.0092	0.99
Ready made food intake - postnatal	cg06834313		0.00039	-0.017	0.0092	0.99
Ready made food intake - postnatal	cg05195017		0.023	0.026	0.0093	0.99
Ready made food intake - postnatal	cg21513826		-0.0033	-0.014	0.0093	0.99
Ready made food intake - postnatal	cg23542590		-0.013	0.0025	0.0094	0.99
Ready made food intake - postnatal	cg25839482		0.0063	0.01	0.0094	0.99
Ready made food intake - postnatal	cg05523911		0.013	-0.0062	0.0095	0.99
Ready made food intake - postnatal	cg20838162		0.0066	0.0023	0.0095	0.99
Ready made food intake - postnatal	cg00796672		0.0096	0.0073	0.0095	0.99
Ready made food intake - postnatal	cg03669698		-0.011	-0.0089	0.0095	0.99
Ready made food intake - postnatal	cg24090990		0.0018	-0.014	0.0096	0.99
Ready made food intake - postnatal	cg25785303		0.001	0.0075	0.0096	0.99
Ready made food intake - postnatal	cg21627412		0.011	0.004	0.0096	0.99
Ready made food intake - postnatal	cg15910301		-0.02	-0.0095	0.0096	0.99
Ready made food intake - postnatal	cg08053904		0.013	0.011	0.0096	0.99
Ready made food intake - postnatal	cg01862363		0.017	0.0093	0.0096	0.99
Ready made food intake - postnatal	cg19851487		-0.0089	-0.0055	0.0096	0.99
Ready made food intake - postnatal	cg11117945		0.0025	-0.011	0.0096	0.99
Ready made food intake - postnatal	cg14654731		0.0041	0.0061	0.0097	0.99
Ready made food intake - postnatal	cg23813313		-0.0034	0.011	0.0097	0.99
Ready made food intake - postnatal	cg03943674		-0.0013	0.013	0.0097	0.99
Ready made food intake - postnatal	cg11839291		0.0096	-0.0026	0.0097	0.99
Ready made food intake - postnatal	cg12993791		-0.0046	0.0034	0.0098	0.99
Ready made food intake - postnatal	cg27241889		-0.019	-0.0034	0.0098	0.99
Ready made food intake - postnatal	cg03345232		-0.0086	-0.00047	0.0098	0.99
Ready made food intake - postnatal	cg03554749		0.0075	-0.0059	0.0099	0.99
Ready made food intake - postnatal	cg08416194		-0.0096	-0.012	0.0099	0.99
Ready made food intake - postnatal	cg06878548		-0.0091	-0.017	0.0099	0.99
Ready made food intake - postnatal	cg15585987		0.0085	0.0027	0.0099	0.99
Ready made food intake - postnatal	cg02094337		0.0027	-0.012	0.0099	0.99
Ready made food intake - postnatal	cg05420738		-0.00096	0.0062	0.01	0.99
Road traffic load (100 m) - postnatal	cg08893087	-0.009			2e-05	0.62
Road traffic load (100 m) - postnatal	cg14246940	0.0075			2.2e-05	0.64
Road traffic load (100 m) - postnatal	cg21052687	-0.01			4.3e-05	0.71
Road traffic load (100 m) - postnatal	cg12794224	-0.022			4.8e-05	0.73
Road traffic load (100 m) - postnatal	cg13258453	0.013			7.2e-05	0.76
Road traffic load (100 m) - postnatal	cg24804765	0.0092			8.2e-05	0.77
Road traffic load (100 m) - postnatal	cg04612566	0.018			8.4e-05	0.77
Road traffic load (100 m) - postnatal	cg15777472	-0.0095			0.0001	0.77
Road traffic load (100 m) - postnatal	cg24606791	-0.01			0.00012	0.77
Road traffic load (100 m) - postnatal	cg15252215	-0.016			0.00013	0.78
Road traffic load (100 m) - postnatal	cg02415341	0.008			0.00014	0.78
Road traffic load (100 m) - postnatal	cg03029255	0.014			0.00016	0.8
Road traffic load (100 m) - postnatal	cg25741533	-0.0082			0.00023	0.82
Road traffic load (100 m) - postnatal	cg03058664	0.015			0.00026	0.83
Road traffic load (100 m) - postnatal	cg01083716	0.011			0.00029	0.84
Road traffic load (100 m) - postnatal	cg17335657	0.015			0.00031	0.85
Road traffic load (100 m) - postnatal	cg14807682	-0.018			0.00032	0.85
Road traffic load (100 m) - postnatal	cg22173837	-0.0094			0.00034	0.85
Road traffic load (100 m) - postnatal	cg22196260	-0.0092			0.00036	0.85
Road traffic load (100 m) - postnatal	cg09196386	-0.0084			0.00038	0.86
Road traffic load (100 m) - postnatal	cg09164913	0.0082			0.00044	0.86
Road traffic load (100 m) - postnatal	cg07770222	0.021			0.00045	0.86
Road traffic load (100 m) - postnatal	cg11784243	0.016			0.00049	0.87
Road traffic load (100 m) - postnatal	cg10026317	0.0092			0.0005	0.87
Road traffic load (100 m) - postnatal	cg04711474	-0.0049			0.0005	0.87
Road traffic load (100 m) - postnatal	cg12929678	0.0085			0.00054	0.87
Road traffic load (100 m) - postnatal	cg11399254	0.0085			0.00056	0.87
Road traffic load (100 m) - postnatal	cg06009685	0.0077			0.00059	0.88
Road traffic load (100 m) - postnatal	cg05572800	-0.01			0.0006	0.88
Road traffic load (100 m) - postnatal	cg07852825	-0.0041			0.00062	0.89
Road traffic load (100 m) - postnatal	cg22829325	0.015			0.00065	0.9
Road traffic load (100 m) - postnatal	cg01427815	-0.022			0.00069	0.9
Road traffic load (100 m) - postnatal	cg26519184	-0.0074			0.0007	0.91
Road traffic load (100 m) - postnatal	cg18446578	-0.01			0.00073	0.91
Road traffic load (100 m) - postnatal	cg02600973	-0.0091			0.00073	0.91
Road traffic load (100 m) - postnatal	cg23210268	-0.012			0.00078	0.91
Road traffic load (100 m) - postnatal	cg10379472	-0.0081			0.00078	0.91
Road traffic load (100 m) - postnatal	cg17871610	-0.011			0.00084	0.91
Road traffic load (100 m) - postnatal	cg16277843	0.0079			0.00087	0.91
Road traffic load (100 m) - postnatal	cg15046965	0.0045			0.00088	0.92
Road traffic load (100 m) - postnatal	cg04263186	0.0097			0.00089	0.92
Road traffic load (100 m) - postnatal	cg22467810	0.0055			0.00089	0.92
Road traffic load (100 m) - postnatal	cg00697916	-0.0082			0.0009	0.92
Road traffic load (100 m) - postnatal	cg02268569	-0.0055			0.00091	0.92
Road traffic load (100 m) - postnatal	cg06054552	-0.0046			0.00095	0.92
Road traffic load (100 m) - postnatal	cg11563656	-0.0099			0.00096	0.92
Road traffic load (100 m) - postnatal	cg24362726	0.007			0.001	0.93
Road traffic load (100 m) - postnatal	cg04173397	-0.0073			0.001	0.93
Road traffic load (100 m) - postnatal	cg04629595	-0.0073			0.001	0.93
Road traffic load (100 m) - postnatal	cg24366429	-0.013			0.001	0.93
Road traffic load (100 m) - postnatal	cg26922678	0.021			0.0011	0.93
Road traffic load (100 m) - postnatal	cg01316476	0.0048			0.0011	0.93
Road traffic load (100 m) - postnatal	cg14090916	0.0067			0.0011	0.93
Road traffic load (100 m) - postnatal	cg13663218	-0.0055			0.0011	0.93
Road traffic load (100 m) - postnatal	cg06923616	-0.008			0.0011	0.93
Road traffic load (100 m) - postnatal	cg22332049	-0.017			0.0012	0.94
Road traffic load (100 m) - postnatal	cg16163419	0.0079			0.0012	0.94
Road traffic load (100 m) - postnatal	cg08713073	0.01			0.0012	0.94
Road traffic load (100 m) - postnatal	cg09012091	-0.0078			0.0012	0.94
Road traffic load (100 m) - postnatal	cg05586662	-0.012			0.0012	0.94
Road traffic load (100 m) - postnatal	cg00002224	0.009			0.0012	0.94
Road traffic load (100 m) - postnatal	cg21015266	0.0091			0.0012	0.94
Road traffic load (100 m) - postnatal	cg14708940	-0.0065			0.0012	0.94
Road traffic load (100 m) - postnatal	cg01345136	-0.012			0.0012	0.94
Road traffic load (100 m) - postnatal	cg26088680	-0.011			0.0012	0.94
Road traffic load (100 m) - postnatal	cg00656860	-0.0089			0.0012	0.94
Road traffic load (100 m) - postnatal	cg00928167	-0.0089			0.0013	0.94
Road traffic load (100 m) - postnatal	cg12154261	0.008			0.0013	0.94
Road traffic load (100 m) - postnatal	cg08913010	0.0049			0.0014	0.94
Road traffic load (100 m) - postnatal	cg13212080	-0.0061			0.0014	0.94
Road traffic load (100 m) - postnatal	cg01986008	-0.013			0.0014	0.94
Road traffic load (100 m) - postnatal	cg00010954	0.0076			0.0014	0.94
Road traffic load (100 m) - postnatal	cg01603396	-0.0052			0.0015	0.94
Road traffic load (100 m) - postnatal	cg27535757	-0.0081			0.0015	0.94
Road traffic load (100 m) - postnatal	cg14316629	-0.015			0.0015	0.94
Road traffic load (100 m) - postnatal	cg00579868	0.013			0.0015	0.94
Road traffic load (100 m) - postnatal	cg25577367	0.0068			0.0015	0.94
Road traffic load (100 m) - postnatal	cg01405985	0.0086			0.0015	0.94
Road traffic load (100 m) - postnatal	cg22676212	-0.01			0.0015	0.94
Road traffic load (100 m) - postnatal	cg13160058	-0.0069			0.0016	0.94
Road traffic load (100 m) - postnatal	cg15296664	0.019			0.0016	0.94
Road traffic load (100 m) - postnatal	cg05407459	-0.01			0.0016	0.94
Road traffic load (100 m) - postnatal	cg25117092	-0.023			0.0017	0.94
Road traffic load (100 m) - postnatal	cg01184676	-0.0058			0.0017	0.94
Road traffic load (100 m) - postnatal	cg09225462	-0.0097			0.0017	0.94
Road traffic load (100 m) - postnatal	cg14418226	0.014			0.0017	0.94
Road traffic load (100 m) - postnatal	cg07231005	0.0085			0.0017	0.94
Road traffic load (100 m) - postnatal	cg07983905	-0.014			0.0017	0.94
Road traffic load (100 m) - postnatal	cg08055490	-0.008			0.0018	0.95
Road traffic load (100 m) - postnatal	cg21911019	0.0054			0.0018	0.95
Road traffic load (100 m) - postnatal	cg18465962	0.0088			0.0018	0.95
Road traffic load (100 m) - postnatal	cg13763482	-0.013			0.0018	0.95
Road traffic load (100 m) - postnatal	cg06587257	0.0063			0.0018	0.95
Road traffic load (100 m) - postnatal	cg18115407	0.0051			0.0018	0.95
Road traffic load (100 m) - postnatal	cg11798909	-0.0094			0.0019	0.95
Road traffic load (100 m) - postnatal	cg08856033	-0.0074			0.0019	0.95
Road traffic load (100 m) - postnatal	cg24502192	0.0066			0.0019	0.95
Road traffic load (100 m) - postnatal	cg24468070	-0.013			0.0019	0.95
Road traffic load (100 m) - postnatal	cg18546236	0.0089			0.0019	0.95
Road traffic load (100 m) - postnatal	cg04959634	0.0083			0.002	0.95
Road traffic load (100 m) - postnatal	cg27283514	-0.013			0.002	0.95
Road traffic load (100 m) - postnatal	cg22101190	-0.0049			0.002	0.95
Road traffic load (100 m) - postnatal	cg08886482	-0.018			0.0021	0.95
Road traffic load (100 m) - postnatal	cg09133363	0.012			0.0021	0.95
Road traffic load (100 m) - postnatal	cg04114590	0.0095			0.0021	0.96
Road traffic load (100 m) - postnatal	cg10999598	0.0044			0.0021	0.95
Road traffic load (100 m) - postnatal	cg15709766	0.0067			0.0021	0.95
Road traffic load (100 m) - postnatal	cg05160879	0.0069			0.0022	0.96
Road traffic load (100 m) - postnatal	cg14264194	-0.0085			0.0023	0.96
Road traffic load (100 m) - postnatal	cg24474852	0.0099			0.0023	0.96
Road traffic load (100 m) - postnatal	cg00452199	0.013			0.0023	0.96
Road traffic load (100 m) - postnatal	cg06394876	0.006			0.0023	0.96
Road traffic load (100 m) - postnatal	cg18310895	-0.0073			0.0023	0.96
Road traffic load (100 m) - postnatal	cg01466164	0.018			0.0024	0.96
Road traffic load (100 m) - postnatal	cg15719376	0.0058			0.0025	0.97
Road traffic load (100 m) - postnatal	cg04169483	0.0065			0.0026	0.97
Road traffic load (100 m) - postnatal	cg11216554	-0.0092			0.0026	0.97
Road traffic load (100 m) - postnatal	cg06912304	-0.013			0.0026	0.97
Road traffic load (100 m) - postnatal	cg25124966	0.013			0.0026	0.97
Road traffic load (100 m) - postnatal	cg10841756	-0.0064			0.0027	0.97
Road traffic load (100 m) - postnatal	cg18848287	-0.015			0.0027	0.97
Road traffic load (100 m) - postnatal	cg19634157	-0.013			0.0027	0.97
Road traffic load (100 m) - postnatal	cg24324584	0.011			0.0027	0.97
Road traffic load (100 m) - postnatal	cg15614883	0.013			0.0027	0.97
Road traffic load (100 m) - postnatal	cg26272214	0.008			0.0028	0.97
Road traffic load (100 m) - postnatal	cg00881207	-0.007			0.0028	0.97
Road traffic load (100 m) - postnatal	cg07211259	0.0038			0.0028	0.97
Road traffic load (100 m) - postnatal	cg18195080	-0.014			0.0028	0.97
Road traffic load (100 m) - postnatal	cg02050426	-0.0098			0.0028	0.97
Road traffic load (100 m) - postnatal	cg26020826	-0.0083			0.0029	0.97
Road traffic load (100 m) - postnatal	cg22124136	-0.0082			0.0029	0.97
Road traffic load (100 m) - postnatal	cg20710266	-0.0061			0.0029	0.97
Road traffic load (100 m) - postnatal	cg08550407	-0.0083			0.0029	0.97
Road traffic load (100 m) - postnatal	cg15028548	0.0074			0.003	0.97
Road traffic load (100 m) - postnatal	cg17749946	-0.011			0.003	0.97
Road traffic load (100 m) - postnatal	cg14037948	-0.0049			0.003	0.97
Road traffic load (100 m) - postnatal	cg19485748	0.0095			0.003	0.97
Road traffic load (100 m) - postnatal	cg06636678	-0.0077			0.003	0.97
Road traffic load (100 m) - postnatal	cg25310617	0.0071			0.003	0.97
Road traffic load (100 m) - postnatal	cg22641093	-0.0053			0.0031	0.97
Road traffic load (100 m) - postnatal	cg23655769	-0.0087			0.0032	0.97
Road traffic load (100 m) - postnatal	cg25001930	0.0095			0.0033	0.97
Road traffic load (100 m) - postnatal	cg04102905	-0.0082			0.0033	0.97
Road traffic load (100 m) - postnatal	cg16658255	0.0056			0.0033	0.97
Road traffic load (100 m) - postnatal	cg18204964	0.0049			0.0033	0.97
Road traffic load (100 m) - postnatal	cg12487540	-0.0069			0.0033	0.97
Road traffic load (100 m) - postnatal	cg09033333	0.01			0.0033	0.97
Road traffic load (100 m) - postnatal	cg08241307	0.027			0.0033	0.97
Road traffic load (100 m) - postnatal	cg01272599	-0.007			0.0033	0.97
Road traffic load (100 m) - postnatal	cg04139223	0.011			0.0035	0.97
Road traffic load (100 m) - postnatal	cg09214616	0.011			0.0035	0.97
Road traffic load (100 m) - postnatal	cg00811334	-0.0074			0.0036	0.97
Road traffic load (100 m) - postnatal	cg17963840	0.0056			0.0036	0.97
Road traffic load (100 m) - postnatal	cg19579183	-0.007			0.0036	0.97
Road traffic load (100 m) - postnatal	cg01365152	0.0065			0.0037	0.97
Road traffic load (100 m) - postnatal	cg04597657	0.0058			0.0037	0.97
Road traffic load (100 m) - postnatal	cg06581201	0.011			0.0038	0.97
Road traffic load (100 m) - postnatal	cg21665744	0.018			0.0038	0.97
Road traffic load (100 m) - postnatal	cg23748340	0.011			0.0038	0.97
Road traffic load (100 m) - postnatal	cg20858400	0.007			0.0038	0.97
Road traffic load (100 m) - postnatal	cg24624841	0.0061			0.0038	0.97
Road traffic load (100 m) - postnatal	cg07393322	-0.007			0.0038	0.97
Road traffic load (100 m) - postnatal	cg04490037	0.0041			0.0039	0.97
Road traffic load (100 m) - postnatal	cg06830167	-0.0041			0.004	0.97
Road traffic load (100 m) - postnatal	cg12197752	0.008			0.004	0.97
Road traffic load (100 m) - postnatal	cg08121453	-0.0089			0.0041	0.97
Road traffic load (100 m) - postnatal	cg23969423	-0.0044			0.0041	0.97
Road traffic load (100 m) - postnatal	cg22999540	-0.0053			0.0041	0.97
Road traffic load (100 m) - postnatal	cg13867630	0.005			0.0041	0.97
Road traffic load (100 m) - postnatal	cg15878909	0.016			0.0041	0.97
Road traffic load (100 m) - postnatal	cg24109894	-0.0067			0.0042	0.97
Road traffic load (100 m) - postnatal	cg11824172	-0.011			0.0042	0.97
Road traffic load (100 m) - postnatal	cg01790032	-0.015			0.0042	0.97
Road traffic load (100 m) - postnatal	cg10781468	-0.0062			0.0042	0.97
Road traffic load (100 m) - postnatal	cg04500879	-0.0066			0.0042	0.97
Road traffic load (100 m) - postnatal	cg00422935	-0.0046			0.0043	0.97
Road traffic load (100 m) - postnatal	cg03521982	-0.0072			0.0043	0.97
Road traffic load (100 m) - postnatal	cg23430388	0.0073			0.0044	0.97
Road traffic load (100 m) - postnatal	cg14161269	0.0075			0.0044	0.97
Road traffic load (100 m) - postnatal	cg26584120	-0.0055			0.0044	0.97
Road traffic load (100 m) - postnatal	cg07327144	0.0074			0.0044	0.97
Road traffic load (100 m) - postnatal	cg14904814	0.006			0.0044	0.97
Road traffic load (100 m) - postnatal	cg04323785	0.0053			0.0044	0.97
Road traffic load (100 m) - postnatal	cg20708173	-0.005			0.0045	0.97
Road traffic load (100 m) - postnatal	cg11463505	0.0048			0.0045	0.97
Road traffic load (100 m) - postnatal	cg18991165	0.013			0.0045	0.97
Road traffic load (100 m) - postnatal	cg19038230	-0.0049			0.0045	0.97
Road traffic load (100 m) - postnatal	cg24173182	0.0071			0.0045	0.97
Road traffic load (100 m) - postnatal	cg05082311	0.0048			0.0045	0.97
Road traffic load (100 m) - postnatal	cg08701429	-0.0083			0.0045	0.97
Road traffic load (100 m) - postnatal	cg17877220	-0.0068			0.0046	0.97
Road traffic load (100 m) - postnatal	cg03437912	-0.0051			0.0046	0.97
Road traffic load (100 m) - postnatal	cg01218587	-0.0066			0.0046	0.97
Road traffic load (100 m) - postnatal	cg00304185	-0.0094			0.0046	0.97
Road traffic load (100 m) - postnatal	cg16484042	-0.011			0.0046	0.97
Road traffic load (100 m) - postnatal	cg04042468	0.0094			0.0046	0.97
Road traffic load (100 m) - postnatal	cg07502417	0.012			0.0047	0.97
Road traffic load (100 m) - postnatal	cg13510812	0.01			0.0047	0.98
Road traffic load (100 m) - postnatal	cg11104736	0.0077			0.0047	0.98
Road traffic load (100 m) - postnatal	cg03014829	0.0097			0.0047	0.98
Road traffic load (100 m) - postnatal	cg20701799	-0.013			0.0048	0.98
Road traffic load (100 m) - postnatal	cg11950778	-0.0085			0.0048	0.98
Road traffic load (100 m) - postnatal	cg06430220	0.0043			0.0048	0.98
Road traffic load (100 m) - postnatal	cg26650480	-0.0042			0.0048	0.98
Road traffic load (100 m) - postnatal	cg26254345	-0.011			0.0049	0.98
Road traffic load (100 m) - postnatal	cg06934038	0.0057			0.0049	0.98
Road traffic load (100 m) - postnatal	cg26498247	0.0052			0.0049	0.98
Road traffic load (100 m) - postnatal	cg18568930	0.011			0.0049	0.98
Road traffic load (100 m) - postnatal	cg26188543	0.0098			0.005	0.98
Road traffic load (100 m) - postnatal	cg10535132	-0.01			0.005	0.98
Road traffic load (100 m) - postnatal	cg02257793	0.0054			0.005	0.98
Road traffic load (100 m) - postnatal	cg20302533	0.021			0.005	0.98
Road traffic load (100 m) - postnatal	cg26180255	-0.0073			0.005	0.98
Road traffic load (100 m) - postnatal	cg12472483	-0.011			0.0051	0.98
Road traffic load (100 m) - postnatal	cg17152316	-0.016			0.0051	0.98
Road traffic load (100 m) - postnatal	cg26396492	0.0042			0.0052	0.98
Road traffic load (100 m) - postnatal	cg23053961	-0.0085			0.0053	0.98
Road traffic load (100 m) - postnatal	cg23303369	0.011			0.0053	0.98
Road traffic load (100 m) - postnatal	cg20860188	0.0099			0.0054	0.98
Road traffic load (100 m) - postnatal	cg14834989	0.0046			0.0054	0.98
Road traffic load (100 m) - postnatal	cg08876943	0.0048			0.0054	0.98
Road traffic load (100 m) - postnatal	cg08204783	0.0054			0.0054	0.98
Road traffic load (100 m) - postnatal	cg26787381	-0.0069			0.0054	0.98
Road traffic load (100 m) - postnatal	cg18947209	0.0043			0.0055	0.98
Road traffic load (100 m) - postnatal	cg24792717	-0.013			0.0055	0.98
Road traffic load (100 m) - postnatal	cg02762115	0.0077			0.0055	0.98
Road traffic load (100 m) - postnatal	cg00928596	-0.019			0.0055	0.98
Road traffic load (100 m) - postnatal	cg00204512	0.0031			0.0055	0.98
Road traffic load (100 m) - postnatal	cg00047694	-0.0082			0.0055	0.98
Road traffic load (100 m) - postnatal	cg04085447	-0.0066			0.0055	0.98
Road traffic load (100 m) - postnatal	cg09473826	-0.0065			0.0056	0.98
Road traffic load (100 m) - postnatal	cg21690760	0.0094			0.0056	0.98
Road traffic load (100 m) - postnatal	cg02142896	-0.0072			0.0056	0.98
Road traffic load (100 m) - postnatal	cg26956799	-0.0051			0.0056	0.98
Road traffic load (100 m) - postnatal	cg13519184	0.0097			0.0057	0.98
Road traffic load (100 m) - postnatal	cg04650322	-0.0028			0.0057	0.98
Road traffic load (100 m) - postnatal	cg12752627	0.0082			0.0057	0.98
Road traffic load (100 m) - postnatal	cg03983837	0.014			0.0057	0.98
Road traffic load (100 m) - postnatal	cg27507681	-0.0074			0.0057	0.98
Road traffic load (100 m) - postnatal	cg20218614	-0.0063			0.0058	0.98
Road traffic load (100 m) - postnatal	cg04840025	0.0044			0.0058	0.98
Road traffic load (100 m) - postnatal	cg00186462	0.011			0.0059	0.98
Road traffic load (100 m) - postnatal	cg21542796	0.0049			0.0059	0.98
Road traffic load (100 m) - postnatal	cg11086695	-0.0081			0.0059	0.98
Road traffic load (100 m) - postnatal	cg24858440	-0.0059			0.0059	0.98
Road traffic load (100 m) - postnatal	cg19315261	0.0069			0.006	0.98
Road traffic load (100 m) - postnatal	cg11808936	0.0077			0.006	0.98
Road traffic load (100 m) - postnatal	cg17653368	0.007			0.006	0.98
Road traffic load (100 m) - postnatal	cg19166875	-0.012			0.006	0.98
Road traffic load (100 m) - postnatal	cg22841667	-0.0093			0.006	0.98
Road traffic load (100 m) - postnatal	cg03685843	0.0067			0.006	0.98
Road traffic load (100 m) - postnatal	cg19649152	0.0089			0.006	0.98
Road traffic load (100 m) - postnatal	cg16709904	-0.01			0.006	0.98
Road traffic load (100 m) - postnatal	cg15616257	0.011			0.006	0.98
Road traffic load (100 m) - postnatal	cg23458613	-0.0082			0.0061	0.98
Road traffic load (100 m) - postnatal	cg06019170	-0.013			0.0061	0.98
Road traffic load (100 m) - postnatal	cg14791525	-0.0086			0.0061	0.98
Road traffic load (100 m) - postnatal	cg10052504	0.012			0.0061	0.98
Road traffic load (100 m) - postnatal	cg11537406	0.01			0.0061	0.98
Road traffic load (100 m) - postnatal	cg06205333	0.028			0.0062	0.98
Road traffic load (100 m) - postnatal	cg09117778	0.0057			0.0063	0.98
Road traffic load (100 m) - postnatal	cg23370512	-0.005			0.0063	0.98
Road traffic load (100 m) - postnatal	cg22475358	-0.0087			0.0063	0.98
Road traffic load (100 m) - postnatal	cg13239848	-0.0059			0.0064	0.98
Road traffic load (100 m) - postnatal	cg14940260	0.01			0.0064	0.98
Road traffic load (100 m) - postnatal	cg00523604	0.0064			0.0064	0.98
Road traffic load (100 m) - postnatal	cg04111071	0.01			0.0064	0.98
Road traffic load (100 m) - postnatal	cg05926586	-0.016			0.0064	0.98
Road traffic load (100 m) - postnatal	cg09928766	0.007			0.0064	0.98
Road traffic load (100 m) - postnatal	cg27295642	0.0076			0.0065	0.98
Road traffic load (100 m) - postnatal	cg09137125	0.0096			0.0065	0.98
Road traffic load (100 m) - postnatal	cg14708218	-0.015			0.0065	0.98
Road traffic load (100 m) - postnatal	cg10262710	-0.0084			0.0065	0.98
Road traffic load (100 m) - postnatal	cg15184495	0.0045			0.0065	0.98
Road traffic load (100 m) - postnatal	cg07476201	-0.0045			0.0066	0.98
Road traffic load (100 m) - postnatal	cg19263433	-0.0084			0.0066	0.98
Road traffic load (100 m) - postnatal	cg13381984	-0.0047			0.0066	0.98
Road traffic load (100 m) - postnatal	cg06382559	-0.01			0.0066	0.98
Road traffic load (100 m) - postnatal	cg02936953	-0.0078			0.0066	0.98
Road traffic load (100 m) - postnatal	cg07802401	-0.0082			0.0066	0.98
Road traffic load (100 m) - postnatal	cg00306721	-0.007			0.0066	0.98
Road traffic load (100 m) - postnatal	cg14598213	-0.0043			0.0066	0.98
Road traffic load (100 m) - postnatal	cg23649083	0.005			0.0067	0.98
Road traffic load (100 m) - postnatal	cg16625683	-0.0051			0.0067	0.98
Road traffic load (100 m) - postnatal	cg14774755	0.0049			0.0067	0.98
Road traffic load (100 m) - postnatal	cg13620608	0.0066			0.0067	0.98
Road traffic load (100 m) - postnatal	cg24408436	-0.0066			0.0067	0.98
Road traffic load (100 m) - postnatal	cg23051272	-0.005			0.0067	0.98
Road traffic load (100 m) - postnatal	cg00688591	0.0074			0.0068	0.98
Road traffic load (100 m) - postnatal	cg26715644	0.0053			0.0068	0.98
Road traffic load (100 m) - postnatal	cg14740554	0.0043			0.0069	0.98
Road traffic load (100 m) - postnatal	cg26740318	-0.011			0.0069	0.98
Road traffic load (100 m) - postnatal	cg22883919	0.017			0.0069	0.98
Road traffic load (100 m) - postnatal	cg13426224	0.0046			0.0069	0.98
Road traffic load (100 m) - postnatal	cg11503875	-0.0084			0.0069	0.98
Road traffic load (100 m) - postnatal	cg14840187	-0.02			0.007	0.98
Road traffic load (100 m) - postnatal	cg13981054	0.008			0.007	0.98
Road traffic load (100 m) - postnatal	cg03923285	-0.01			0.007	0.98
Road traffic load (100 m) - postnatal	cg10519417	0.0045			0.007	0.98
Road traffic load (100 m) - postnatal	cg14896157	-0.0055			0.0071	0.98
Road traffic load (100 m) - postnatal	cg13519918	0.0076			0.0071	0.98
Road traffic load (100 m) - postnatal	cg06530563	-0.011			0.0071	0.98
Road traffic load (100 m) - postnatal	cg05408094	0.0062			0.0071	0.98
Road traffic load (100 m) - postnatal	cg23874437	-0.0065			0.0071	0.98
Road traffic load (100 m) - postnatal	cg25976170	0.018			0.0071	0.98
Road traffic load (100 m) - postnatal	cg11564601	-0.009			0.0071	0.98
Road traffic load (100 m) - postnatal	cg09168692	0.0097			0.0072	0.98
Road traffic load (100 m) - postnatal	cg00335715	0.017			0.0072	0.98
Road traffic load (100 m) - postnatal	cg10455971	0.0078			0.0072	0.98
Road traffic load (100 m) - postnatal	cg05168468	0.0042			0.0072	0.98
Road traffic load (100 m) - postnatal	cg06622573	-0.0067			0.0072	0.98
Road traffic load (100 m) - postnatal	cg13993274	0.0058			0.0072	0.98
Road traffic load (100 m) - postnatal	cg22044002	-0.0088			0.0072	0.98
Road traffic load (100 m) - postnatal	cg08425810	-0.012			0.0072	0.98
Road traffic load (100 m) - postnatal	cg02959725	0.0097			0.0073	0.98
Road traffic load (100 m) - postnatal	cg19408207	0.0061			0.0073	0.98
Road traffic load (100 m) - postnatal	cg03845626	-0.0078			0.0073	0.98
Road traffic load (100 m) - postnatal	cg01000812	-0.0042			0.0073	0.98
Road traffic load (100 m) - postnatal	cg08602500	-0.0047			0.0074	0.98
Road traffic load (100 m) - postnatal	cg10216820	-0.0049			0.0074	0.98
Road traffic load (100 m) - postnatal	cg07692489	-0.009			0.0074	0.98
Road traffic load (100 m) - postnatal	cg04120272	0.0093			0.0074	0.98
Road traffic load (100 m) - postnatal	cg10105794	-0.0083			0.0075	0.98
Road traffic load (100 m) - postnatal	cg26685515	0.0079			0.0075	0.98
Road traffic load (100 m) - postnatal	cg11754684	0.0041			0.0075	0.98
Road traffic load (100 m) - postnatal	cg27126575	0.0054			0.0076	0.98
Road traffic load (100 m) - postnatal	cg09278980	-0.0088			0.0076	0.98
Road traffic load (100 m) - postnatal	cg27535305	0.011			0.0077	0.98
Road traffic load (100 m) - postnatal	cg22994781	0.0061			0.0077	0.98
Road traffic load (100 m) - postnatal	cg23835783	0.0064			0.0077	0.98
Road traffic load (100 m) - postnatal	cg08802841	0.015			0.0077	0.98
Road traffic load (100 m) - postnatal	cg16365373	-0.0056			0.0078	0.98
Road traffic load (100 m) - postnatal	cg16943635	0.0071			0.0078	0.98
Road traffic load (100 m) - postnatal	cg07363697	-0.012			0.0078	0.99
Road traffic load (100 m) - postnatal	cg04654489	0.0083			0.0078	0.98
Road traffic load (100 m) - postnatal	cg08906246	-0.01			0.0079	0.99
Road traffic load (100 m) - postnatal	cg21858108	0.012			0.008	0.99
Road traffic load (100 m) - postnatal	cg27136078	0.0071			0.008	0.99
Road traffic load (100 m) - postnatal	cg27132152	0.0036			0.008	0.99
Road traffic load (100 m) - postnatal	cg08884932	0.0037			0.0081	0.99
Road traffic load (100 m) - postnatal	cg08894761	-0.011			0.0081	0.99
Road traffic load (100 m) - postnatal	cg12734609	0.0032			0.0081	0.99
Road traffic load (100 m) - postnatal	cg05589489	0.014			0.0081	0.99
Road traffic load (100 m) - postnatal	cg13263323	0.011			0.0081	0.99
Road traffic load (100 m) - postnatal	cg23606669	-0.0041			0.0082	0.99
Road traffic load (100 m) - postnatal	cg23851558	0.006			0.0082	0.99
Road traffic load (100 m) - postnatal	cg17557766	-0.0056			0.0082	0.99
Road traffic load (100 m) - postnatal	cg27532360	0.0046			0.0082	0.99
Road traffic load (100 m) - postnatal	cg03102494	0.012			0.0083	0.99
Road traffic load (100 m) - postnatal	cg12360935	0.011			0.0083	0.99
Road traffic load (100 m) - postnatal	cg00242839	0.0048			0.0083	0.99
Road traffic load (100 m) - postnatal	cg22629528	0.011			0.0083	0.99
Road traffic load (100 m) - postnatal	cg03291835	-0.007			0.0083	0.99
Road traffic load (100 m) - postnatal	cg02048922	-0.012			0.0085	0.99
Road traffic load (100 m) - postnatal	cg25820062	-0.0046			0.0085	0.99
Road traffic load (100 m) - postnatal	cg26818820	-0.0073			0.0086	0.99
Road traffic load (100 m) - postnatal	cg21303428	-0.0049			0.0086	0.99
Road traffic load (100 m) - postnatal	cg00181849	0.01			0.0086	0.99
Road traffic load (100 m) - postnatal	cg14056993	-0.012			0.0087	0.99
Road traffic load (100 m) - postnatal	cg07524919	0.014			0.0087	0.99
Road traffic load (100 m) - postnatal	cg05969567	0.0051			0.0087	0.99
Road traffic load (100 m) - postnatal	cg26660312	0.022			0.0087	0.99
Road traffic load (100 m) - postnatal	cg02431732	-0.0046			0.0087	0.99
Road traffic load (100 m) - postnatal	cg15489799	-0.0038			0.0088	0.99
Road traffic load (100 m) - postnatal	cg15703756	-0.0088			0.0088	0.99
Road traffic load (100 m) - postnatal	cg01747862	0.0082			0.0088	0.99
Road traffic load (100 m) - postnatal	cg10582827	-0.0068			0.0088	0.99
Road traffic load (100 m) - postnatal	cg13452522	0.0036			0.0088	0.99
Road traffic load (100 m) - postnatal	cg13629586	-0.0046			0.0088	0.99
Road traffic load (100 m) - postnatal	cg09916336	0.003			0.0089	0.99
Road traffic load (100 m) - postnatal	cg26544377	0.008			0.0089	0.99
Road traffic load (100 m) - postnatal	cg02121104	0.0037			0.0089	0.99
Road traffic load (100 m) - postnatal	cg02059867	-0.0041			0.0089	0.99
Road traffic load (100 m) - postnatal	cg02032334	-0.0068			0.009	0.99
Road traffic load (100 m) - postnatal	cg23408558	-0.0053			0.009	0.99
Road traffic load (100 m) - postnatal	cg24138867	-0.0056			0.009	0.99
Road traffic load (100 m) - postnatal	cg09619624	0.015			0.009	0.99
Road traffic load (100 m) - postnatal	cg15971980	0.0071			0.0091	0.99
Road traffic load (100 m) - postnatal	cg02349264	-0.0096			0.0091	0.99
Road traffic load (100 m) - postnatal	cg21923770	0.0068			0.0091	0.99
Road traffic load (100 m) - postnatal	cg25011577	-0.0075			0.0092	0.99
Road traffic load (100 m) - postnatal	cg02654358	0.0083			0.0092	0.99
Road traffic load (100 m) - postnatal	cg00822007	0.008			0.0092	0.99
Road traffic load (100 m) - postnatal	cg14497223	0.0076			0.0093	0.99
Road traffic load (100 m) - postnatal	cg06955417	0.0068			0.0093	0.99
Road traffic load (100 m) - postnatal	cg07685180	0.011			0.0093	0.99
Road traffic load (100 m) - postnatal	cg04164838	-0.014			0.0093	0.99
Road traffic load (100 m) - postnatal	cg13357249	0.0073			0.0095	0.99
Road traffic load (100 m) - postnatal	cg22459146	-0.0051			0.0095	0.99
Road traffic load (100 m) - postnatal	cg12771178	0.0089			0.0095	0.99
Road traffic load (100 m) - postnatal	cg13969584	-0.011			0.0095	0.99
Road traffic load (100 m) - postnatal	cg01494896	0.0055			0.0096	0.99
Road traffic load (100 m) - postnatal	cg11423130	0.0076			0.0096	0.99
Road traffic load (100 m) - postnatal	cg00685795	0.0037			0.0096	0.99
Road traffic load (100 m) - postnatal	cg04868962	-0.0064			0.0097	0.99
Road traffic load (100 m) - postnatal	cg16459276	-0.0052			0.0097	0.99
Road traffic load (100 m) - postnatal	cg01198434	0.008			0.0097	0.99
Road traffic load (100 m) - postnatal	cg03010383	-0.0072			0.0097	0.99
Road traffic load (100 m) - postnatal	cg01569660	0.0058			0.0097	0.99
Road traffic load (100 m) - postnatal	cg24033122	-0.0078			0.0097	0.99
Road traffic load (100 m) - postnatal	cg02978140	-0.011			0.0098	0.99
Road traffic load (100 m) - postnatal	cg00638945	-0.0064			0.0098	0.99
Road traffic load (100 m) - postnatal	cg17453460	-0.0066			0.0098	0.99
Road traffic load (100 m) - postnatal	cg14039909	0.0039			0.0098	0.99
Road traffic load (100 m) - postnatal	cg03173962	-0.0045			0.0099	0.99
Road traffic load (100 m) - postnatal	cg08580014	-0.0083			0.0099	0.99
Road traffic load (100 m) - postnatal	cg26218577	-0.0073			0.0099	0.99
Road traffic load (100 m) - postnatal	cg22734014	-0.0072			0.01	0.99
Road traffic load (100 m) - postnatal	cg09185587	0.011			0.01	0.99
Road traffic load (100 m) - postnatal	cg14020320	0.011			0.01	0.99
Road traffic load (100 m) - postnatal	cg19070398	0.017			0.01	0.99
Road traffic load (100 m) - prenatal	cg25036261	-0.018			7.5e-05	0.76
Road traffic load (100 m) - prenatal	cg18723442	0.0091			0.00017	0.8
Road traffic load (100 m) - prenatal	cg03719642	-0.0094			0.00019	0.8
Road traffic load (100 m) - prenatal	cg13452522	0.0051			0.00022	0.82
Road traffic load (100 m) - prenatal	cg16663497	-0.012			0.00026	0.83
Road traffic load (100 m) - prenatal	cg10715272	-0.016			0.00027	0.84
Road traffic load (100 m) - prenatal	cg14894216	-0.011			0.00034	0.85
Road traffic load (100 m) - prenatal	cg10216820	-0.0067			0.00035	0.85
Road traffic load (100 m) - prenatal	cg13423098	0.0068			0.00038	0.86
Road traffic load (100 m) - prenatal	cg15736726	0.0099			0.00041	0.86
Road traffic load (100 m) - prenatal	cg11296826	-0.015			0.00042	0.86
Road traffic load (100 m) - prenatal	cg23926820	-0.01			0.00044	0.86
Road traffic load (100 m) - prenatal	cg26205981	-0.011			0.00046	0.87
Road traffic load (100 m) - prenatal	cg14324675	0.0049			0.00047	0.87
Road traffic load (100 m) - prenatal	cg23556923	-0.0054			0.00051	0.87
Road traffic load (100 m) - prenatal	cg16198692	0.0092			0.00052	0.87
Road traffic load (100 m) - prenatal	cg05938197	-0.01			0.00053	0.87
Road traffic load (100 m) - prenatal	cg25117092	-0.025			0.00054	0.87
Road traffic load (100 m) - prenatal	cg21493483	0.0075			0.00055	0.87
Road traffic load (100 m) - prenatal	cg11005651	0.0044			0.00055	0.87
Road traffic load (100 m) - prenatal	cg24138867	-0.0075			0.00056	0.87
Road traffic load (100 m) - prenatal	cg17783086	-0.0078			0.0006	0.88
Road traffic load (100 m) - prenatal	cg13694179	-0.0056			0.00062	0.89
Road traffic load (100 m) - prenatal	cg02171545	0.014			0.00067	0.9
Road traffic load (100 m) - prenatal	cg11983977	0.011			0.0007	0.91
Road traffic load (100 m) - prenatal	cg26787381	-0.0085			0.00072	0.91
Road traffic load (100 m) - prenatal	cg20710266	-0.007			0.00074	0.91
Road traffic load (100 m) - prenatal	cg00344422	0.013			0.00076	0.91
Road traffic load (100 m) - prenatal	cg25384000	0.0087			0.00077	0.91
Road traffic load (100 m) - prenatal	cg20240462	-0.0079			0.00081	0.91
Road traffic load (100 m) - prenatal	cg02017347	-0.0056			0.00081	0.91
Road traffic load (100 m) - prenatal	cg24198004	-0.011			0.00086	0.91
Road traffic load (100 m) - prenatal	cg07583137	-0.01			0.00086	0.91
Road traffic load (100 m) - prenatal	cg05376267	-0.008			0.00094	0.92
Road traffic load (100 m) - prenatal	cg19409187	0.0066			0.00095	0.92
Road traffic load (100 m) - prenatal	cg16363586	-0.0084			0.00095	0.92
Road traffic load (100 m) - prenatal	cg13445854	0.0058			0.00096	0.92
Road traffic load (100 m) - prenatal	cg04358463	0.011			0.00097	0.92
Road traffic load (100 m) - prenatal	cg27179622	-0.019			0.001	0.93
Road traffic load (100 m) - prenatal	cg01249187	-0.0072			0.001	0.93
Road traffic load (100 m) - prenatal	cg06009685	0.0075			0.001	0.93
Road traffic load (100 m) - prenatal	cg12744634	-0.0081			0.0011	0.94
Road traffic load (100 m) - prenatal	cg01807862	0.016			0.0011	0.93
Road traffic load (100 m) - prenatal	cg07644368	0.0079			0.0011	0.93
Road traffic load (100 m) - prenatal	cg09333471	0.0056			0.0011	0.93
Road traffic load (100 m) - prenatal	cg20699323	-0.0078			0.0011	0.93
Road traffic load (100 m) - prenatal	cg08318600	-0.0092			0.0011	0.93
Road traffic load (100 m) - prenatal	cg23888450	-0.0054			0.0011	0.93
Road traffic load (100 m) - prenatal	cg11500774	-0.0091			0.0011	0.93
Road traffic load (100 m) - prenatal	cg04173397	-0.0072			0.0012	0.94
Road traffic load (100 m) - prenatal	cg08924469	-0.011			0.0012	0.94
Road traffic load (100 m) - prenatal	cg12501220	-0.0067			0.0012	0.94
Road traffic load (100 m) - prenatal	cg25196716	0.013			0.0013	0.94
Road traffic load (100 m) - prenatal	cg04944682	0.013			0.0013	0.94
Road traffic load (100 m) - prenatal	cg11700230	0.0044			0.0013	0.94
Road traffic load (100 m) - prenatal	cg01960885	0.008			0.0013	0.94
Road traffic load (100 m) - prenatal	cg04839991	-0.0052			0.0014	0.94
Road traffic load (100 m) - prenatal	cg00025405	0.0057			0.0014	0.94
Road traffic load (100 m) - prenatal	cg21542796	0.0057			0.0014	0.94
Road traffic load (100 m) - prenatal	cg24246628	-0.03			0.0014	0.94
Road traffic load (100 m) - prenatal	cg13068698	0.021			0.0014	0.94
Road traffic load (100 m) - prenatal	cg05979484	-0.011			0.0014	0.94
Road traffic load (100 m) - prenatal	cg14385298	0.006			0.0014	0.94
Road traffic load (100 m) - prenatal	cg08893087	-0.0068			0.0015	0.94
Road traffic load (100 m) - prenatal	cg13354988	0.021			0.0015	0.94
Road traffic load (100 m) - prenatal	cg13584693	-0.0062			0.0015	0.94
Road traffic load (100 m) - prenatal	cg10180297	-0.01			0.0015	0.94
Road traffic load (100 m) - prenatal	cg16781340	-0.013			0.0015	0.94
Road traffic load (100 m) - prenatal	cg17110400	-0.0048			0.0015	0.94
Road traffic load (100 m) - prenatal	cg05040210	-0.011			0.0016	0.94
Road traffic load (100 m) - prenatal	cg27076113	0.0069			0.0016	0.94
Road traffic load (100 m) - prenatal	cg25174844	0.0087			0.0016	0.94
Road traffic load (100 m) - prenatal	cg19813226	0.0062			0.0017	0.94
Road traffic load (100 m) - prenatal	cg00906142	-0.007			0.0017	0.94
Road traffic load (100 m) - prenatal	cg26744079	-0.0071			0.0017	0.94
Road traffic load (100 m) - prenatal	cg07825495	0.0052			0.0017	0.94
Road traffic load (100 m) - prenatal	cg04686230	-0.012			0.0018	0.95
Road traffic load (100 m) - prenatal	cg07146984	-0.0078			0.0018	0.95
Road traffic load (100 m) - prenatal	cg03734594	0.009			0.0018	0.95
Road traffic load (100 m) - prenatal	cg14959580	0.0097			0.0019	0.95
Road traffic load (100 m) - prenatal	cg22641093	-0.0056			0.0019	0.95
Road traffic load (100 m) - prenatal	cg10588470	-0.0084			0.002	0.95
Road traffic load (100 m) - prenatal	cg03158942	0.011			0.002	0.95
Road traffic load (100 m) - prenatal	cg24915508	-0.0082			0.002	0.95
Road traffic load (100 m) - prenatal	cg22365906	-0.0064			0.002	0.95
Road traffic load (100 m) - prenatal	cg24231558	-0.025			0.0021	0.95
Road traffic load (100 m) - prenatal	cg15634698	0.0093			0.0021	0.95
Road traffic load (100 m) - prenatal	cg15182635	-0.013			0.0021	0.95
Road traffic load (100 m) - prenatal	cg20075675	-0.0057			0.0021	0.95
Road traffic load (100 m) - prenatal	cg03140480	-0.0098			0.0022	0.96
Road traffic load (100 m) - prenatal	cg08042220	-0.0075			0.0022	0.96
Road traffic load (100 m) - prenatal	cg05842420	0.0077			0.0022	0.96
Road traffic load (100 m) - prenatal	cg01072821	-0.0054			0.0023	0.96
Road traffic load (100 m) - prenatal	cg14184866	-0.0097			0.0023	0.96
Road traffic load (100 m) - prenatal	cg23159704	-0.0093			0.0023	0.96
Road traffic load (100 m) - prenatal	cg14255644	-0.0058			0.0024	0.96
Road traffic load (100 m) - prenatal	cg01595951	-0.0062			0.0024	0.96
Road traffic load (100 m) - prenatal	cg14598943	0.0043			0.0024	0.96
Road traffic load (100 m) - prenatal	cg27088726	0.013			0.0024	0.96
Road traffic load (100 m) - prenatal	cg20200200	-0.014			0.0025	0.97
Road traffic load (100 m) - prenatal	cg01854076	0.0087			0.0025	0.97
Road traffic load (100 m) - prenatal	cg03014829	0.011			0.0025	0.96
Road traffic load (100 m) - prenatal	cg01218587	-0.0071			0.0025	0.96
Road traffic load (100 m) - prenatal	cg09219877	-0.0062			0.0026	0.97
Road traffic load (100 m) - prenatal	cg26740942	0.013			0.0026	0.97
Road traffic load (100 m) - prenatal	cg11200797	0.023			0.0027	0.97
Road traffic load (100 m) - prenatal	cg01630032	0.026			0.0027	0.97
Road traffic load (100 m) - prenatal	cg05729984	-0.011			0.0028	0.97
Road traffic load (100 m) - prenatal	cg16006841	0.036			0.0028	0.97
Road traffic load (100 m) - prenatal	cg23288838	-0.0064			0.0028	0.97
Road traffic load (100 m) - prenatal	cg19843891	0.0097			0.0028	0.97
Road traffic load (100 m) - prenatal	cg04053776	-0.013			0.0028	0.97
Road traffic load (100 m) - prenatal	cg05738715	0.0094			0.0028	0.97
Road traffic load (100 m) - prenatal	cg04629595	-0.0067			0.0028	0.97
Road traffic load (100 m) - prenatal	cg13184736	-0.011			0.0029	0.97
Road traffic load (100 m) - prenatal	cg20772375	-0.008			0.0029	0.97
Road traffic load (100 m) - prenatal	cg07080864	-0.01			0.0029	0.97
Road traffic load (100 m) - prenatal	cg21462934	-0.0061			0.0029	0.97
Road traffic load (100 m) - prenatal	cg25221984	-0.0077			0.003	0.97
Road traffic load (100 m) - prenatal	cg21013756	-0.013			0.003	0.97
Road traffic load (100 m) - prenatal	cg23153481	0.013			0.003	0.97
Road traffic load (100 m) - prenatal	cg26707664	-0.0088			0.003	0.97
Road traffic load (100 m) - prenatal	cg05822532	0.013			0.0031	0.97
Road traffic load (100 m) - prenatal	cg21467108	0.01			0.0031	0.97
Road traffic load (100 m) - prenatal	cg26676129	0.01			0.0031	0.97
Road traffic load (100 m) - prenatal	cg05707655	-0.0051			0.0031	0.97
Road traffic load (100 m) - prenatal	cg16911720	0.0058			0.0032	0.97
Road traffic load (100 m) - prenatal	cg17258335	0.013			0.0032	0.97
Road traffic load (100 m) - prenatal	cg01232138	0.019			0.0032	0.97
Road traffic load (100 m) - prenatal	cg08371391	-0.014			0.0032	0.97
Road traffic load (100 m) - prenatal	cg11743829	-0.0067			0.0033	0.97
Road traffic load (100 m) - prenatal	cg16391973	-0.0093			0.0033	0.97
Road traffic load (100 m) - prenatal	cg05680531	0.011			0.0033	0.97
Road traffic load (100 m) - prenatal	cg06871560	0.0076			0.0033	0.97
Road traffic load (100 m) - prenatal	cg00172812	-0.014			0.0034	0.97
Road traffic load (100 m) - prenatal	cg24444923	-0.012			0.0034	0.97
Road traffic load (100 m) - prenatal	cg06205333	0.03			0.0034	0.97
Road traffic load (100 m) - prenatal	cg20419110	-0.0048			0.0034	0.97
Road traffic load (100 m) - prenatal	cg23657179	-0.0095			0.0034	0.97
Road traffic load (100 m) - prenatal	cg18384460	-0.0097			0.0035	0.97
Road traffic load (100 m) - prenatal	cg16459667	-0.0095			0.0035	0.97
Road traffic load (100 m) - prenatal	cg13752184	0.013			0.0035	0.97
Road traffic load (100 m) - prenatal	cg12127472	0.012			0.0035	0.97
Road traffic load (100 m) - prenatal	cg02910281	0.012			0.0036	0.97
Road traffic load (100 m) - prenatal	cg02243522	-0.006			0.0036	0.97
Road traffic load (100 m) - prenatal	cg03760191	0.0068			0.0036	0.97
Road traffic load (100 m) - prenatal	cg02855309	0.0079			0.0036	0.97
Road traffic load (100 m) - prenatal	cg18542688	-0.015			0.0038	0.97
Road traffic load (100 m) - prenatal	cg02595681	-0.011			0.0038	0.97
Road traffic load (100 m) - prenatal	cg10989517	0.0041			0.0038	0.97
Road traffic load (100 m) - prenatal	cg26921482	0.0082			0.0038	0.97
Road traffic load (100 m) - prenatal	cg06440519	-0.0049			0.0038	0.97
Road traffic load (100 m) - prenatal	cg12020433	0.021			0.0039	0.97
Road traffic load (100 m) - prenatal	cg19391667	0.0059			0.004	0.97
Road traffic load (100 m) - prenatal	cg10271880	-0.0073			0.004	0.97
Road traffic load (100 m) - prenatal	cg25212270	-0.009			0.004	0.97
Road traffic load (100 m) - prenatal	cg24254206	0.0069			0.004	0.97
Road traffic load (100 m) - prenatal	cg22655767	0.0038			0.004	0.97
Road traffic load (100 m) - prenatal	cg14817490	-0.0051			0.0041	0.97
Road traffic load (100 m) - prenatal	cg14009688	0.0045			0.0041	0.97
Road traffic load (100 m) - prenatal	cg01356908	0.0074			0.0041	0.97
Road traffic load (100 m) - prenatal	cg03808001	0.013			0.0041	0.97
Road traffic load (100 m) - prenatal	cg08617160	-0.0093			0.0041	0.97
Road traffic load (100 m) - prenatal	cg09573658	-0.0069			0.0042	0.97
Road traffic load (100 m) - prenatal	cg06092869	-0.0025			0.0042	0.97
Road traffic load (100 m) - prenatal	cg10364115	-0.013			0.0042	0.97
Road traffic load (100 m) - prenatal	cg26679912	0.0096			0.0042	0.97
Road traffic load (100 m) - prenatal	cg02313492	-0.0042			0.0042	0.97
Road traffic load (100 m) - prenatal	cg15728779	-0.0044			0.0043	0.97
Road traffic load (100 m) - prenatal	cg17000199	-0.0075			0.0043	0.97
Road traffic load (100 m) - prenatal	cg11881472	-0.0089			0.0043	0.97
Road traffic load (100 m) - prenatal	cg08408453	-0.0062			0.0043	0.97
Road traffic load (100 m) - prenatal	cg01574481	-0.007			0.0043	0.97
Road traffic load (100 m) - prenatal	cg25741533	-0.0064			0.0043	0.97
Road traffic load (100 m) - prenatal	cg15325070	0.0075			0.0044	0.97
Road traffic load (100 m) - prenatal	cg01647314	-0.0088			0.0044	0.97
Road traffic load (100 m) - prenatal	cg14974782	0.0042			0.0044	0.97
Road traffic load (100 m) - prenatal	cg14418226	0.013			0.0044	0.97
Road traffic load (100 m) - prenatal	cg16665310	0.0097			0.0045	0.97
Road traffic load (100 m) - prenatal	cg24789467	0.0048			0.0046	0.97
Road traffic load (100 m) - prenatal	cg12297409	0.0046			0.0046	0.97
Road traffic load (100 m) - prenatal	cg17886697	0.0059			0.0046	0.97
Road traffic load (100 m) - prenatal	cg03613822	0.015			0.0046	0.97
Road traffic load (100 m) - prenatal	cg18502618	-0.0094			0.0046	0.97
Road traffic load (100 m) - prenatal	cg14883916	-0.011			0.0047	0.97
Road traffic load (100 m) - prenatal	cg13966628	-0.0062			0.0048	0.98
Road traffic load (100 m) - prenatal	cg05969567	0.0056			0.0048	0.98
Road traffic load (100 m) - prenatal	cg05590274	0.0073			0.0048	0.98
Road traffic load (100 m) - prenatal	cg04164838	-0.015			0.0048	0.98
Road traffic load (100 m) - prenatal	cg19441349	-0.007			0.0048	0.98
Road traffic load (100 m) - prenatal	cg26447697	-0.0091			0.0048	0.98
Road traffic load (100 m) - prenatal	cg11210813	-0.0064			0.0048	0.98
Road traffic load (100 m) - prenatal	cg04038019	0.0053			0.0048	0.98
Road traffic load (100 m) - prenatal	cg26884773	0.0064			0.0049	0.98
Road traffic load (100 m) - prenatal	cg00562070	0.0039			0.0049	0.98
Road traffic load (100 m) - prenatal	cg01086075	-0.0067			0.0049	0.98
Road traffic load (100 m) - prenatal	cg02227292	-0.013			0.005	0.98
Road traffic load (100 m) - prenatal	cg26690034	-0.021			0.0052	0.98
Road traffic load (100 m) - prenatal	cg00161124	-0.005			0.0052	0.98
Road traffic load (100 m) - prenatal	cg07290920	-0.0067			0.0052	0.98
Road traffic load (100 m) - prenatal	cg21582253	0.0075			0.0052	0.98
Road traffic load (100 m) - prenatal	cg27283514	-0.012			0.0052	0.98
Road traffic load (100 m) - prenatal	cg26159541	-0.0061			0.0052	0.98
Road traffic load (100 m) - prenatal	cg06937617	0.0073			0.0053	0.98
Road traffic load (100 m) - prenatal	cg11059800	0.0059			0.0053	0.98
Road traffic load (100 m) - prenatal	cg02577773	-0.0056			0.0054	0.98
Road traffic load (100 m) - prenatal	cg07757535	0.007			0.0054	0.98
Road traffic load (100 m) - prenatal	cg20710667	0.0068			0.0054	0.98
Road traffic load (100 m) - prenatal	cg19404582	0.0039			0.0054	0.98
Road traffic load (100 m) - prenatal	cg24419198	-0.005			0.0054	0.98
Road traffic load (100 m) - prenatal	cg25577367	0.006			0.0054	0.98
Road traffic load (100 m) - prenatal	cg11302945	-0.0056			0.0054	0.98
Road traffic load (100 m) - prenatal	cg02918253	-0.009			0.0054	0.98
Road traffic load (100 m) - prenatal	cg23922520	-0.0058			0.0055	0.98
Road traffic load (100 m) - prenatal	cg02161761	-0.0044			0.0055	0.98
Road traffic load (100 m) - prenatal	cg10151901	-0.0033			0.0055	0.98
Road traffic load (100 m) - prenatal	cg23074048	0.01			0.0056	0.98
Road traffic load (100 m) - prenatal	cg04949632	0.0085			0.0056	0.98
Road traffic load (100 m) - prenatal	cg13685349	0.016			0.0056	0.98
Road traffic load (100 m) - prenatal	cg16865965	0.018			0.0057	0.98
Road traffic load (100 m) - prenatal	cg09932405	0.0077			0.0057	0.98
Road traffic load (100 m) - prenatal	cg01184676	-0.0052			0.0057	0.98
Road traffic load (100 m) - prenatal	cg22117172	-0.0085			0.0057	0.98
Road traffic load (100 m) - prenatal	cg24107270	0.0078			0.0057	0.98
Road traffic load (100 m) - prenatal	cg26116639	0.0071			0.0058	0.98
Road traffic load (100 m) - prenatal	cg12864721	-0.01			0.0058	0.98
Road traffic load (100 m) - prenatal	cg09127448	-0.013			0.0058	0.98
Road traffic load (100 m) - prenatal	cg19038230	-0.0049			0.0058	0.98
Road traffic load (100 m) - prenatal	cg26211349	-0.0037			0.0058	0.98
Road traffic load (100 m) - prenatal	cg17042683	-0.0053			0.0058	0.98
Road traffic load (100 m) - prenatal	cg01778345	0.033			0.0059	0.98
Road traffic load (100 m) - prenatal	cg15117754	0.0086			0.0059	0.98
Road traffic load (100 m) - prenatal	cg04124626	0.011			0.0059	0.98
Road traffic load (100 m) - prenatal	cg17842822	0.0055			0.0059	0.98
Road traffic load (100 m) - prenatal	cg03112631	0.01			0.0059	0.98
Road traffic load (100 m) - prenatal	cg05390077	0.0077			0.0059	0.98
Road traffic load (100 m) - prenatal	cg19341652	-0.0061			0.006	0.98
Road traffic load (100 m) - prenatal	cg19143639	-0.014			0.006	0.98
Road traffic load (100 m) - prenatal	cg08496775	-0.006			0.006	0.98
Road traffic load (100 m) - prenatal	cg15451729	-0.013			0.006	0.98
Road traffic load (100 m) - prenatal	cg24473393	0.0045			0.006	0.98
Road traffic load (100 m) - prenatal	cg02059867	-0.0043			0.006	0.98
Road traffic load (100 m) - prenatal	cg04508084	-0.012			0.0061	0.98
Road traffic load (100 m) - prenatal	cg08476511	-0.016			0.0061	0.98
Road traffic load (100 m) - prenatal	cg27531336	-0.0082			0.0061	0.98
Road traffic load (100 m) - prenatal	cg25607216	-0.0084			0.0061	0.98
Road traffic load (100 m) - prenatal	cg26207503	-0.0053			0.0061	0.98
Road traffic load (100 m) - prenatal	cg27571374	-0.013			0.0061	0.98
Road traffic load (100 m) - prenatal	cg21676617	0.018			0.0062	0.98
Road traffic load (100 m) - prenatal	cg10129493	0.0056			0.0062	0.98
Road traffic load (100 m) - prenatal	cg19196221	0.0083			0.0062	0.98
Road traffic load (100 m) - prenatal	cg01050920	0.0092			0.0063	0.98
Road traffic load (100 m) - prenatal	cg04895001	0.011			0.0063	0.98
Road traffic load (100 m) - prenatal	cg11555438	0.0084			0.0063	0.98
Road traffic load (100 m) - prenatal	cg25273451	0.01			0.0063	0.98
Road traffic load (100 m) - prenatal	cg26752657	-0.014			0.0064	0.98
Road traffic load (100 m) - prenatal	cg26007189	-0.0099			0.0064	0.98
Road traffic load (100 m) - prenatal	cg13257654	-0.004			0.0064	0.98
Road traffic load (100 m) - prenatal	cg01657556	0.0062			0.0064	0.98
Road traffic load (100 m) - prenatal	cg22674202	0.0089			0.0065	0.98
Road traffic load (100 m) - prenatal	cg08215831	-0.0067			0.0065	0.98
Road traffic load (100 m) - prenatal	cg13420413	0.0038			0.0066	0.98
Road traffic load (100 m) - prenatal	cg20619808	0.0047			0.0066	0.98
Road traffic load (100 m) - prenatal	cg26519184	-0.006			0.0066	0.98
Road traffic load (100 m) - prenatal	cg21818274	-0.0046			0.0067	0.98
Road traffic load (100 m) - prenatal	cg16208863	-0.0074			0.0067	0.98
Road traffic load (100 m) - prenatal	cg01244934	0.011			0.0068	0.98
Road traffic load (100 m) - prenatal	cg22282038	0.0053			0.0068	0.98
Road traffic load (100 m) - prenatal	cg13714026	0.01			0.0068	0.98
Road traffic load (100 m) - prenatal	cg03289180	0.0083			0.0068	0.98
Road traffic load (100 m) - prenatal	cg27165794	-0.0076			0.0068	0.98
Road traffic load (100 m) - prenatal	cg12700853	0.0091			0.0068	0.98
Road traffic load (100 m) - prenatal	cg05021589	-0.0047			0.007	0.98
Road traffic load (100 m) - prenatal	cg15967709	0.007			0.007	0.98
Road traffic load (100 m) - prenatal	cg00146027	-0.01			0.007	0.98
Road traffic load (100 m) - prenatal	cg11146034	-0.0041			0.007	0.98
Road traffic load (100 m) - prenatal	cg10315903	0.007			0.0071	0.98
Road traffic load (100 m) - prenatal	cg22996440	0.0034			0.0071	0.98
Road traffic load (100 m) - prenatal	cg22867063	-0.0066			0.0071	0.98
Road traffic load (100 m) - prenatal	cg21449429	0.0087			0.0071	0.98
Road traffic load (100 m) - prenatal	cg07034004	0.007			0.0072	0.98
Road traffic load (100 m) - prenatal	cg20066226	0.012			0.0072	0.98
Road traffic load (100 m) - prenatal	cg06060754	0.031			0.0073	0.98
Road traffic load (100 m) - prenatal	cg01555614	-0.0078			0.0073	0.98
Road traffic load (100 m) - prenatal	cg27052344	-0.0061			0.0073	0.98
Road traffic load (100 m) - prenatal	cg23530906	-0.008			0.0074	0.98
Road traffic load (100 m) - prenatal	cg00411413	0.014			0.0074	0.98
Road traffic load (100 m) - prenatal	cg11108890	0.013			0.0075	0.98
Road traffic load (100 m) - prenatal	cg26870460	-0.013			0.0075	0.98
Road traffic load (100 m) - prenatal	cg05082738	0.0095			0.0075	0.98
Road traffic load (100 m) - prenatal	cg03321020	-0.0061			0.0076	0.98
Road traffic load (100 m) - prenatal	cg14069347	0.0071			0.0076	0.98
Road traffic load (100 m) - prenatal	cg09507567	-0.015			0.0076	0.98
Road traffic load (100 m) - prenatal	cg06587257	0.0055			0.0076	0.98
Road traffic load (100 m) - prenatal	cg08243619	-0.0079			0.0077	0.98
Road traffic load (100 m) - prenatal	cg12294118	0.01			0.0077	0.98
Road traffic load (100 m) - prenatal	cg01830271	0.011			0.0077	0.98
Road traffic load (100 m) - prenatal	cg03071134	-0.017			0.0077	0.98
Road traffic load (100 m) - prenatal	cg17006282	0.006			0.0077	0.98
Road traffic load (100 m) - prenatal	cg21160372	0.0071			0.0077	0.98
Road traffic load (100 m) - prenatal	cg10116490	-0.0067			0.0078	0.98
Road traffic load (100 m) - prenatal	cg18091762	-0.0043			0.0078	0.98
Road traffic load (100 m) - prenatal	cg12674840	0.0072			0.0078	0.98
Road traffic load (100 m) - prenatal	cg24951754	0.0076			0.0078	0.99
Road traffic load (100 m) - prenatal	cg13718539	0.0047			0.0079	0.99
Road traffic load (100 m) - prenatal	cg22370005	0.0093			0.0079	0.99
Road traffic load (100 m) - prenatal	cg17517458	-0.0038			0.008	0.99
Road traffic load (100 m) - prenatal	cg07774884	-0.009			0.008	0.99
Road traffic load (100 m) - prenatal	cg17910899	0.012			0.008	0.99
Road traffic load (100 m) - prenatal	cg02722657	-0.0078			0.0081	0.99
Road traffic load (100 m) - prenatal	cg22333259	0.011			0.0082	0.99
Road traffic load (100 m) - prenatal	cg15417641	0.011			0.0082	0.99
Road traffic load (100 m) - prenatal	cg16593333	-0.015			0.0082	0.99
Road traffic load (100 m) - prenatal	cg21386586	-0.004			0.0082	0.99
Road traffic load (100 m) - prenatal	cg07747924	0.0051			0.0082	0.99
Road traffic load (100 m) - prenatal	cg25580825	-0.0061			0.0082	0.99
Road traffic load (100 m) - prenatal	cg19510472	0.0039			0.0082	0.99
Road traffic load (100 m) - prenatal	cg14713139	0.0058			0.0082	0.99
Road traffic load (100 m) - prenatal	cg00166722	0.011			0.0083	0.99
Road traffic load (100 m) - prenatal	cg27116186	0.0066			0.0083	0.99
Road traffic load (100 m) - prenatal	cg22877851	0.0093			0.0084	0.99
Road traffic load (100 m) - prenatal	cg27239842	-0.014			0.0084	0.99
Road traffic load (100 m) - prenatal	cg18877361	-0.0065			0.0084	0.99
Road traffic load (100 m) - prenatal	cg08631650	-0.0042			0.0085	0.99
Road traffic load (100 m) - prenatal	cg25665636	-0.0076			0.0085	0.99
Road traffic load (100 m) - prenatal	cg03634479	0.011			0.0085	0.99
Road traffic load (100 m) - prenatal	cg01213599	-0.0073			0.0085	0.99
Road traffic load (100 m) - prenatal	cg16484020	-0.0067			0.0085	0.99
Road traffic load (100 m) - prenatal	cg16619378	-0.0083			0.0085	0.99
Road traffic load (100 m) - prenatal	cg27095035	0.0069			0.0085	0.99
Road traffic load (100 m) - prenatal	cg22258358	0.0081			0.0085	0.99
Road traffic load (100 m) - prenatal	cg07814289	0.016			0.0086	0.99
Road traffic load (100 m) - prenatal	cg03882914	0.0054			0.0086	0.99
Road traffic load (100 m) - prenatal	cg12984086	-0.0052			0.0087	0.99
Road traffic load (100 m) - prenatal	cg13381984	-0.0046			0.0087	0.99
Road traffic load (100 m) - prenatal	cg11961495	0.0064			0.0087	0.99
Road traffic load (100 m) - prenatal	cg02704502	0.0062			0.0087	0.99
Road traffic load (100 m) - prenatal	cg24358395	0.0051			0.0088	0.99
Road traffic load (100 m) - prenatal	cg18105725	0.0054			0.0088	0.99
Road traffic load (100 m) - prenatal	cg22898745	0.0056			0.0088	0.99
Road traffic load (100 m) - prenatal	cg03236328	-0.0032			0.0088	0.99
Road traffic load (100 m) - prenatal	cg12544243	-0.0063			0.0088	0.99
Road traffic load (100 m) - prenatal	cg10064322	-0.0035			0.0088	0.99
Road traffic load (100 m) - prenatal	cg05155043	-0.0068			0.009	0.99
Road traffic load (100 m) - prenatal	cg01078197	-0.0096			0.009	0.99
Road traffic load (100 m) - prenatal	cg09423126	0.0067			0.009	0.99
Road traffic load (100 m) - prenatal	cg19299265	-0.011			0.009	0.99
Road traffic load (100 m) - prenatal	cg04223548	0.0061			0.009	0.99
Road traffic load (100 m) - prenatal	cg05849772	0.0073			0.009	0.99
Road traffic load (100 m) - prenatal	cg15661536	0.0072			0.009	0.99
Road traffic load (100 m) - prenatal	cg06923616	-0.0065			0.009	0.99
Road traffic load (100 m) - prenatal	cg11994115	0.0069			0.009	0.99
Road traffic load (100 m) - prenatal	cg21146537	-0.0047			0.009	0.99
Road traffic load (100 m) - prenatal	cg08079596	0.0038			0.0091	0.99
Road traffic load (100 m) - prenatal	cg02874016	0.0056			0.0091	0.99
Road traffic load (100 m) - prenatal	cg12154261	0.0066			0.0091	0.99
Road traffic load (100 m) - prenatal	cg03010383	-0.0073			0.0092	0.99
Road traffic load (100 m) - prenatal	cg08123425	-0.0061			0.0092	0.99
Road traffic load (100 m) - prenatal	cg05502376	0.0058			0.0092	0.99
Road traffic load (100 m) - prenatal	cg03432774	0.01			0.0093	0.99
Road traffic load (100 m) - prenatal	cg26398848	0.0062			0.0093	0.99
Road traffic load (100 m) - prenatal	cg05158615	0.0071			0.0093	0.99
Road traffic load (100 m) - prenatal	cg12243858	0.0057			0.0093	0.99
Road traffic load (100 m) - prenatal	cg07089161	0.0066			0.0093	0.99
Road traffic load (100 m) - prenatal	cg24899006	-0.0056			0.0093	0.99
Road traffic load (100 m) - prenatal	cg09196386	-0.0062			0.0093	0.99
Road traffic load (100 m) - prenatal	cg15614883	0.012			0.0093	0.99
Road traffic load (100 m) - prenatal	cg24477567	0.0037			0.0093	0.99
Road traffic load (100 m) - prenatal	cg24371425	-0.0062			0.0094	0.99
Road traffic load (100 m) - prenatal	cg24789180	0.0048			0.0094	0.99
Road traffic load (100 m) - prenatal	cg11476985	0.0046			0.0094	0.99
Road traffic load (100 m) - prenatal	cg13721881	0.019			0.0094	0.99
Road traffic load (100 m) - prenatal	cg12450708	0.0084			0.0094	0.99
Road traffic load (100 m) - prenatal	cg16914370	0.0056			0.0094	0.99
Road traffic load (100 m) - prenatal	cg18744777	0.0057			0.0095	0.99
Road traffic load (100 m) - prenatal	cg08614370	0.0068			0.0095	0.99
Road traffic load (100 m) - prenatal	cg16980637	0.0059			0.0095	0.99
Road traffic load (100 m) - prenatal	cg00410898	-0.007			0.0096	0.99
Road traffic load (100 m) - prenatal	cg00856580	-0.0045			0.0097	0.99
Road traffic load (100 m) - prenatal	cg25929976	-0.0051			0.0097	0.99
Road traffic load (100 m) - prenatal	cg02884181	-0.0094			0.0097	0.99
Road traffic load (100 m) - prenatal	cg16919680	-0.0049			0.0097	0.99
Road traffic load (100 m) - prenatal	cg02695349	-0.0063			0.0098	0.99
Road traffic load (100 m) - prenatal	cg05614657	0.0067			0.0098	0.99
Road traffic load (100 m) - prenatal	cg08183577	0.0088			0.0098	0.99
Road traffic load (100 m) - prenatal	cg05539515	-0.0048			0.0099	0.99
Road traffic load (100 m) - prenatal	cg20169015	0.0038			0.0099	0.99
Road traffic load (100 m) - prenatal	cg20164016	0.0073			0.0099	0.99
Road traffic load (100 m) - prenatal	cg14731570	-0.0046			0.0099	0.99
Road traffic load (100 m) - prenatal	cg01953482	0.0054			0.0099	0.99
Road traffic load (100 m) - prenatal	cg03858448	0.0054			0.0099	0.99
Road traffic load (100 m) - prenatal	cg00259249	-0.0073			0.01	0.99
Road traffic load (100 m) - prenatal	cg10128416	-0.011			0.01	0.99
Road traffic load (100 m) - prenatal	cg04098052	0.0048			0.01	0.99
Sedentary behaviour - postnatal	cg11849561	-0.0038			7.3e-05	0.76
Sedentary behaviour - postnatal	cg11541486	0.0032			7.4e-05	0.76
Sedentary behaviour - postnatal	cg12470775	-0.0065			7.5e-05	0.76
Sedentary behaviour - postnatal	cg00521620	-0.008			0.00011	0.77
Sedentary behaviour - postnatal	cg16805215	-0.0054			0.00013	0.78
Sedentary behaviour - postnatal	cg14702432	0.0048			0.00015	0.79
Sedentary behaviour - postnatal	cg00329300	0.018			0.00019	0.8
Sedentary behaviour - postnatal	cg11945372	-0.0065			0.00019	0.8
Sedentary behaviour - postnatal	cg01965477	-0.0064			0.0002	0.8
Sedentary behaviour - postnatal	cg26454433	-0.0059			0.00023	0.82
Sedentary behaviour - postnatal	cg01026256	-0.011			0.00028	0.84
Sedentary behaviour - postnatal	cg21921996	-0.0048			0.00029	0.84
Sedentary behaviour - postnatal	cg21132577	0.005			0.00034	0.85
Sedentary behaviour - postnatal	cg12983394	-0.0038			0.00034	0.85
Sedentary behaviour - postnatal	cg12277416	-0.005			0.00039	0.86
Sedentary behaviour - postnatal	cg11799650	-0.0068			0.00044	0.86
Sedentary behaviour - postnatal	cg16395457	0.0074			0.00055	0.87
Sedentary behaviour - postnatal	cg03905819	0.0064			0.00061	0.88
Sedentary behaviour - postnatal	cg10341513	-0.0039			0.00062	0.89
Sedentary behaviour - postnatal	cg17280514	0.0027			0.00064	0.9
Sedentary behaviour - postnatal	cg03087880	-0.0044			0.00067	0.9
Sedentary behaviour - postnatal	cg27594073	-0.007			0.00067	0.9
Sedentary behaviour - postnatal	cg14209870	-0.0082			0.00076	0.91
Sedentary behaviour - postnatal	cg23995459	-0.0052			0.00077	0.91
Sedentary behaviour - postnatal	cg16068812	0.011			0.00077	0.91
Sedentary behaviour - postnatal	cg26079250	0.0037			0.00081	0.91
Sedentary behaviour - postnatal	cg17009978	-0.0045			0.00085	0.91
Sedentary behaviour - postnatal	cg07179068	-0.0035			0.00094	0.92
Sedentary behaviour - postnatal	cg21808635	0.0071			0.00097	0.92
Sedentary behaviour - postnatal	cg05591701	0.0044			0.0011	0.93
Sedentary behaviour - postnatal	cg20103825	0.0025			0.0011	0.93
Sedentary behaviour - postnatal	cg10143603	-0.003			0.0011	0.93
Sedentary behaviour - postnatal	cg08460399	0.0042			0.0011	0.94
Sedentary behaviour - postnatal	cg20152234	0.0033			0.0012	0.94
Sedentary behaviour - postnatal	cg27310219	0.0088			0.0012	0.94
Sedentary behaviour - postnatal	cg27298324	0.0044			0.0013	0.94
Sedentary behaviour - postnatal	cg13092405	-0.012			0.0013	0.94
Sedentary behaviour - postnatal	cg07989851	-0.0034			0.0013	0.94
Sedentary behaviour - postnatal	cg03485674	-0.0025			0.0013	0.94
Sedentary behaviour - postnatal	cg03707183	-0.0093			0.0014	0.94
Sedentary behaviour - postnatal	cg18551877	0.019			0.0014	0.94
Sedentary behaviour - postnatal	cg20922821	0.0058			0.0014	0.94
Sedentary behaviour - postnatal	cg27005487	0.0032			0.0014	0.94
Sedentary behaviour - postnatal	cg26207766	0.014			0.0015	0.94
Sedentary behaviour - postnatal	cg24705939	0.0031			0.0015	0.94
Sedentary behaviour - postnatal	cg00350942	-0.0026			0.0015	0.94
Sedentary behaviour - postnatal	cg13251181	-0.0053			0.0015	0.94
Sedentary behaviour - postnatal	cg23177095	0.0061			0.0015	0.94
Sedentary behaviour - postnatal	cg23409374	-0.0061			0.0015	0.94
Sedentary behaviour - postnatal	cg26982279	-0.0049			0.0015	0.94
Sedentary behaviour - postnatal	cg13606994	-0.005			0.0016	0.94
Sedentary behaviour - postnatal	cg13490352	0.0054			0.0016	0.94
Sedentary behaviour - postnatal	cg02512860	0.0027			0.0016	0.94
Sedentary behaviour - postnatal	cg08053137	0.0047			0.0016	0.94
Sedentary behaviour - postnatal	cg17119907	0.0058			0.0016	0.94
Sedentary behaviour - postnatal	cg16311536	0.0092			0.0017	0.94
Sedentary behaviour - postnatal	cg08823894	-0.0063			0.0017	0.94
Sedentary behaviour - postnatal	cg05981034	-0.0038			0.0017	0.94
Sedentary behaviour - postnatal	cg26048478	-0.0045			0.0017	0.94
Sedentary behaviour - postnatal	cg07515989	-0.0049			0.0018	0.95
Sedentary behaviour - postnatal	cg23104951	-0.0035			0.0018	0.95
Sedentary behaviour - postnatal	cg04473569	0.0025			0.0018	0.95
Sedentary behaviour - postnatal	cg14482569	0.0087			0.0018	0.95
Sedentary behaviour - postnatal	cg15056105	0.0039			0.0018	0.95
Sedentary behaviour - postnatal	cg26943120	-0.006			0.0019	0.95
Sedentary behaviour - postnatal	cg16589260	0.0054			0.0019	0.95
Sedentary behaviour - postnatal	cg12730843	0.0031			0.002	0.95
Sedentary behaviour - postnatal	cg03168896	0.0039			0.002	0.95
Sedentary behaviour - postnatal	cg03534662	0.003			0.002	0.95
Sedentary behaviour - postnatal	cg22746458	-0.0054			0.002	0.95
Sedentary behaviour - postnatal	cg02400092	0.0069			0.002	0.95
Sedentary behaviour - postnatal	cg18771937	0.004			0.002	0.95
Sedentary behaviour - postnatal	cg21863949	-0.007			0.002	0.95
Sedentary behaviour - postnatal	cg11912591	0.0093			0.0022	0.96
Sedentary behaviour - postnatal	cg26072254	0.0084			0.0022	0.96
Sedentary behaviour - postnatal	cg11916054	0.0047			0.0022	0.96
Sedentary behaviour - postnatal	cg15764067	0.0047			0.0022	0.96
Sedentary behaviour - postnatal	cg12623852	-0.014			0.0023	0.96
Sedentary behaviour - postnatal	cg06915202	0.0087			0.0023	0.96
Sedentary behaviour - postnatal	cg27315773	-0.0076			0.0023	0.96
Sedentary behaviour - postnatal	cg26852286	0.0042			0.0023	0.96
Sedentary behaviour - postnatal	cg01365486	-0.0029			0.0024	0.96
Sedentary behaviour - postnatal	cg02542218	-0.0026			0.0024	0.96
Sedentary behaviour - postnatal	cg19590900	-0.0055			0.0024	0.96
Sedentary behaviour - postnatal	cg00632811	-0.014			0.0024	0.96
Sedentary behaviour - postnatal	cg25345738	-0.014			0.0024	0.96
Sedentary behaviour - postnatal	cg00533827	-0.0044			0.0025	0.97
Sedentary behaviour - postnatal	cg03885343	0.0064			0.0025	0.96
Sedentary behaviour - postnatal	cg12368169	0.0038			0.0026	0.97
Sedentary behaviour - postnatal	cg05700724	0.01			0.0026	0.97
Sedentary behaviour - postnatal	cg14612417	0.0027			0.0027	0.97
Sedentary behaviour - postnatal	cg26810230	-0.0071			0.0027	0.97
Sedentary behaviour - postnatal	cg19038230	0.0031			0.0027	0.97
Sedentary behaviour - postnatal	cg20533952	-0.0063			0.0028	0.97
Sedentary behaviour - postnatal	cg11233384	-0.0026			0.0029	0.97
Sedentary behaviour - postnatal	cg09364426	-0.0068			0.003	0.97
Sedentary behaviour - postnatal	cg03870448	-0.0055			0.0031	0.97
Sedentary behaviour - postnatal	cg11144555	0.0043			0.0031	0.97
Sedentary behaviour - postnatal	cg08289782	-0.0046			0.0031	0.97
Sedentary behaviour - postnatal	cg00235661	0.0077			0.0032	0.97
Sedentary behaviour - postnatal	cg01919885	0.0034			0.0032	0.97
Sedentary behaviour - postnatal	cg02076785	0.0066			0.0033	0.97
Sedentary behaviour - postnatal	cg15544721	-0.0031			0.0033	0.97
Sedentary behaviour - postnatal	cg04113075	0.0047			0.0034	0.97
Sedentary behaviour - postnatal	cg06255006	-0.0031			0.0034	0.97
Sedentary behaviour - postnatal	cg14604777	-0.0044			0.0035	0.97
Sedentary behaviour - postnatal	cg04237608	-0.0039			0.0036	0.97
Sedentary behaviour - postnatal	cg23371476	0.005			0.0036	0.97
Sedentary behaviour - postnatal	cg00134210	-0.0052			0.0036	0.97
Sedentary behaviour - postnatal	cg09622269	-0.0027			0.0036	0.97
Sedentary behaviour - postnatal	cg16548911	-0.0036			0.0036	0.97
Sedentary behaviour - postnatal	cg00582562	0.0054			0.0036	0.97
Sedentary behaviour - postnatal	cg08912400	0.0048			0.0036	0.97
Sedentary behaviour - postnatal	cg07636176	-0.0048			0.0037	0.97
Sedentary behaviour - postnatal	cg03249590	-0.01			0.0037	0.97
Sedentary behaviour - postnatal	cg10143220	-0.0049			0.0037	0.97
Sedentary behaviour - postnatal	cg19169154	0.0021			0.0037	0.97
Sedentary behaviour - postnatal	cg05159804	0.0077			0.0037	0.97
Sedentary behaviour - postnatal	cg22292345	0.0054			0.0038	0.97
Sedentary behaviour - postnatal	cg20699323	0.0041			0.0038	0.97
Sedentary behaviour - postnatal	cg03554925	-0.003			0.0038	0.97
Sedentary behaviour - postnatal	cg03455424	0.011			0.0039	0.97
Sedentary behaviour - postnatal	cg11896246	-0.0046			0.0039	0.97
Sedentary behaviour - postnatal	cg24811352	0.0043			0.0039	0.97
Sedentary behaviour - postnatal	cg06395414	-0.0035			0.0039	0.97
Sedentary behaviour - postnatal	cg19139729	0.0043			0.0039	0.97
Sedentary behaviour - postnatal	cg10807101	0.0048			0.004	0.97
Sedentary behaviour - postnatal	cg12615535	-0.0028			0.004	0.97
Sedentary behaviour - postnatal	cg24838316	0.011			0.004	0.97
Sedentary behaviour - postnatal	cg02853387	-0.0045			0.004	0.97
Sedentary behaviour - postnatal	cg00519069	0.0036			0.004	0.97
Sedentary behaviour - postnatal	cg20344448	0.0038			0.0041	0.97
Sedentary behaviour - postnatal	cg06026545	0.004			0.0041	0.97
Sedentary behaviour - postnatal	cg07483650	-0.0047			0.0042	0.97
Sedentary behaviour - postnatal	cg09693926	0.0078			0.0042	0.97
Sedentary behaviour - postnatal	cg23940612	-0.005			0.0043	0.97
Sedentary behaviour - postnatal	cg08504812	-0.004			0.0043	0.97
Sedentary behaviour - postnatal	cg12570032	-0.0022			0.0043	0.97
Sedentary behaviour - postnatal	cg11508413	0.0057			0.0043	0.97
Sedentary behaviour - postnatal	cg08009184	-0.0056			0.0043	0.97
Sedentary behaviour - postnatal	cg12393668	-0.0033			0.0043	0.97
Sedentary behaviour - postnatal	cg22597210	0.0057			0.0043	0.97
Sedentary behaviour - postnatal	cg26426245	0.0031			0.0044	0.97
Sedentary behaviour - postnatal	cg23126342	-0.0057			0.0044	0.97
Sedentary behaviour - postnatal	cg09439754	-0.01			0.0044	0.97
Sedentary behaviour - postnatal	cg26413432	0.0064			0.0045	0.97
Sedentary behaviour - postnatal	cg01637125	-0.0072			0.0045	0.97
Sedentary behaviour - postnatal	cg10341242	-0.0023			0.0045	0.97
Sedentary behaviour - postnatal	cg12798194	-0.0037			0.0045	0.97
Sedentary behaviour - postnatal	cg04350311	-0.0041			0.0045	0.97
Sedentary behaviour - postnatal	cg01259156	-0.0038			0.0046	0.97
Sedentary behaviour - postnatal	cg10962762	-0.01			0.0046	0.97
Sedentary behaviour - postnatal	cg09862440	0.0044			0.0046	0.97
Sedentary behaviour - postnatal	cg13397898	-0.0033			0.0046	0.97
Sedentary behaviour - postnatal	cg16071125	0.0058			0.0047	0.98
Sedentary behaviour - postnatal	cg09251074	-0.0055			0.0047	0.97
Sedentary behaviour - postnatal	cg17662369	-0.0039			0.0047	0.97
Sedentary behaviour - postnatal	cg12213111	0.0023			0.0047	0.98
Sedentary behaviour - postnatal	cg25647784	-0.0043			0.0047	0.98
Sedentary behaviour - postnatal	cg21481322	-0.0028			0.0048	0.98
Sedentary behaviour - postnatal	cg26717554	-0.0066			0.0048	0.98
Sedentary behaviour - postnatal	cg00397324	0.0048			0.0048	0.98
Sedentary behaviour - postnatal	cg13246856	0.0033			0.0049	0.98
Sedentary behaviour - postnatal	cg22647546	0.0036			0.0049	0.98
Sedentary behaviour - postnatal	cg20128323	0.0069			0.0049	0.98
Sedentary behaviour - postnatal	cg23270757	0.0035			0.0049	0.98
Sedentary behaviour - postnatal	cg23530906	-0.005			0.0049	0.98
Sedentary behaviour - postnatal	cg21455901	0.003			0.0049	0.98
Sedentary behaviour - postnatal	cg19409254	0.0024			0.0049	0.98
Sedentary behaviour - postnatal	cg18555433	0.005			0.0049	0.98
Sedentary behaviour - postnatal	cg18316974	0.0071			0.005	0.98
Sedentary behaviour - postnatal	cg08098420	-0.0051			0.005	0.98
Sedentary behaviour - postnatal	cg17361154	-0.0047			0.0051	0.98
Sedentary behaviour - postnatal	cg01590848	-0.0045			0.0051	0.98
Sedentary behaviour - postnatal	cg16662267	-0.0097			0.0051	0.98
Sedentary behaviour - postnatal	cg17961077	0.0045			0.0052	0.98
Sedentary behaviour - postnatal	cg07793808	-0.0045			0.0052	0.98
Sedentary behaviour - postnatal	cg25323841	-0.0049			0.0053	0.98
Sedentary behaviour - postnatal	cg05227350	0.0057			0.0053	0.98
Sedentary behaviour - postnatal	cg11920449	-0.0081			0.0054	0.98
Sedentary behaviour - postnatal	cg00332421	-0.0033			0.0054	0.98
Sedentary behaviour - postnatal	cg27188243	-0.0034			0.0054	0.98
Sedentary behaviour - postnatal	cg14897238	-0.0057			0.0054	0.98
Sedentary behaviour - postnatal	cg21937462	-0.0029			0.0054	0.98
Sedentary behaviour - postnatal	cg20680726	0.0024			0.0056	0.98
Sedentary behaviour - postnatal	cg22012659	0.0031			0.0056	0.98
Sedentary behaviour - postnatal	cg02056062	-0.0022			0.0056	0.98
Sedentary behaviour - postnatal	cg24363374	-0.0057			0.0056	0.98
Sedentary behaviour - postnatal	cg15175162	-0.0046			0.0056	0.98
Sedentary behaviour - postnatal	cg16850897	0.01			0.0056	0.98
Sedentary behaviour - postnatal	cg06279471	0.0026			0.0056	0.98
Sedentary behaviour - postnatal	cg09511427	-0.0033			0.0056	0.98
Sedentary behaviour - postnatal	cg21871883	-0.0094			0.0056	0.98
Sedentary behaviour - postnatal	cg09407967	0.0026			0.0057	0.98
Sedentary behaviour - postnatal	cg26802830	0.0051			0.0057	0.98
Sedentary behaviour - postnatal	cg18079499	-0.0052			0.0057	0.98
Sedentary behaviour - postnatal	cg07615383	-0.0038			0.0057	0.98
Sedentary behaviour - postnatal	cg14073986	0.014			0.0057	0.98
Sedentary behaviour - postnatal	cg08881680	0.0042			0.0058	0.98
Sedentary behaviour - postnatal	cg05532966	-0.0039			0.0058	0.98
Sedentary behaviour - postnatal	cg21908235	0.0063			0.0059	0.98
Sedentary behaviour - postnatal	cg24901474	-0.0038			0.0059	0.98
Sedentary behaviour - postnatal	cg24547885	-0.004			0.0059	0.98
Sedentary behaviour - postnatal	cg02303701	-0.0023			0.0059	0.98
Sedentary behaviour - postnatal	cg06455686	-0.0033			0.0059	0.98
Sedentary behaviour - postnatal	cg04004158	-0.0093			0.0059	0.98
Sedentary behaviour - postnatal	cg12864185	-0.0065			0.006	0.98
Sedentary behaviour - postnatal	cg05191919	0.0039			0.006	0.98
Sedentary behaviour - postnatal	cg15970666	0.0084			0.0061	0.98
Sedentary behaviour - postnatal	cg03607907	0.0036			0.0061	0.98
Sedentary behaviour - postnatal	cg04972348	-0.0048			0.0062	0.98
Sedentary behaviour - postnatal	cg22228337	0.0024			0.0062	0.98
Sedentary behaviour - postnatal	cg24661173	-0.0033			0.0062	0.98
Sedentary behaviour - postnatal	cg14679255	0.0038			0.0062	0.98
Sedentary behaviour - postnatal	cg26958124	0.0044			0.0062	0.98
Sedentary behaviour - postnatal	cg03934392	-0.007			0.0063	0.98
Sedentary behaviour - postnatal	cg21717017	-0.0037			0.0063	0.98
Sedentary behaviour - postnatal	cg14687474	0.0061			0.0063	0.98
Sedentary behaviour - postnatal	cg06838283	0.0059			0.0064	0.98
Sedentary behaviour - postnatal	cg04675542	-0.0033			0.0064	0.98
Sedentary behaviour - postnatal	cg25866552	0.0037			0.0064	0.98
Sedentary behaviour - postnatal	cg13826055	0.0078			0.0064	0.98
Sedentary behaviour - postnatal	cg00570269	-0.0078			0.0064	0.98
Sedentary behaviour - postnatal	cg16068263	0.0061			0.0064	0.98
Sedentary behaviour - postnatal	cg07310671	0.0058			0.0064	0.98
Sedentary behaviour - postnatal	cg07543823	-0.0032			0.0064	0.98
Sedentary behaviour - postnatal	cg12309668	0.0055			0.0065	0.98
Sedentary behaviour - postnatal	cg16196812	0.003			0.0066	0.98
Sedentary behaviour - postnatal	cg04948524	0.0049			0.0066	0.98
Sedentary behaviour - postnatal	cg18146737	0.0095			0.0067	0.98
Sedentary behaviour - postnatal	cg12508343	0.0066			0.0067	0.98
Sedentary behaviour - postnatal	cg17696044	0.0043			0.0067	0.98
Sedentary behaviour - postnatal	cg23149852	0.004			0.0067	0.98
Sedentary behaviour - postnatal	cg18473455	-0.011			0.0067	0.98
Sedentary behaviour - postnatal	cg25713346	0.0037			0.0068	0.98
Sedentary behaviour - postnatal	cg06983508	0.0035			0.0068	0.98
Sedentary behaviour - postnatal	cg12105190	-0.0024			0.0068	0.98
Sedentary behaviour - postnatal	cg18887005	-0.0055			0.0068	0.98
Sedentary behaviour - postnatal	cg10107292	0.0044			0.0069	0.98
Sedentary behaviour - postnatal	cg15140465	-0.0035			0.0069	0.98
Sedentary behaviour - postnatal	cg09879382	-0.01			0.007	0.98
Sedentary behaviour - postnatal	cg18912728	0.003			0.007	0.98
Sedentary behaviour - postnatal	cg19088553	0.0039			0.007	0.98
Sedentary behaviour - postnatal	cg22254135	0.0062			0.007	0.98
Sedentary behaviour - postnatal	cg01000188	-0.0026			0.0071	0.98
Sedentary behaviour - postnatal	cg23869158	0.0035			0.0071	0.98
Sedentary behaviour - postnatal	cg08886301	0.0063			0.0072	0.98
Sedentary behaviour - postnatal	cg20034792	-0.0067			0.0072	0.98
Sedentary behaviour - postnatal	cg06679265	-0.0094			0.0072	0.98
Sedentary behaviour - postnatal	cg15264162	-0.0039			0.0074	0.98
Sedentary behaviour - postnatal	cg20021790	0.0058			0.0074	0.98
Sedentary behaviour - postnatal	cg17563271	0.0028			0.0074	0.98
Sedentary behaviour - postnatal	cg02571448	0.0022			0.0074	0.98
Sedentary behaviour - postnatal	cg13921444	0.0042			0.0075	0.98
Sedentary behaviour - postnatal	cg11347033	0.0042			0.0075	0.98
Sedentary behaviour - postnatal	cg00648423	0.0074			0.0075	0.98
Sedentary behaviour - postnatal	cg27239473	0.0041			0.0075	0.98
Sedentary behaviour - postnatal	cg18743287	-0.0056			0.0075	0.98
Sedentary behaviour - postnatal	cg18584012	-0.0032			0.0076	0.98
Sedentary behaviour - postnatal	cg07067744	-0.0053			0.0076	0.98
Sedentary behaviour - postnatal	cg12444736	0.0088			0.0076	0.98
Sedentary behaviour - postnatal	cg16899036	-0.0018			0.0076	0.98
Sedentary behaviour - postnatal	cg17669542	-0.0052			0.0077	0.98
Sedentary behaviour - postnatal	cg21130861	-0.014			0.0077	0.98
Sedentary behaviour - postnatal	cg20113820	0.0048			0.0077	0.98
Sedentary behaviour - postnatal	cg24089521	-0.0032			0.0077	0.98
Sedentary behaviour - postnatal	cg05192831	0.003			0.0077	0.98
Sedentary behaviour - postnatal	cg27056132	0.0031			0.0078	0.98
Sedentary behaviour - postnatal	cg01807862	-0.0075			0.0078	0.98
Sedentary behaviour - postnatal	cg14867741	0.0045			0.0078	0.98
Sedentary behaviour - postnatal	cg16804892	-0.0048			0.0078	0.98
Sedentary behaviour - postnatal	cg27104695	-0.0077			0.0079	0.99
Sedentary behaviour - postnatal	cg13458005	-0.0089			0.0079	0.99
Sedentary behaviour - postnatal	cg19045239	0.0044			0.0079	0.99
Sedentary behaviour - postnatal	cg06974143	0.0088			0.008	0.99
Sedentary behaviour - postnatal	cg26127479	-0.004			0.008	0.99
Sedentary behaviour - postnatal	cg26608667	0.0033			0.008	0.99
Sedentary behaviour - postnatal	cg12769599	-0.0062			0.008	0.99
Sedentary behaviour - postnatal	cg21087108	-0.0041			0.008	0.99
Sedentary behaviour - postnatal	cg07331806	0.0018			0.008	0.99
Sedentary behaviour - postnatal	cg19964641	-0.0021			0.008	0.99
Sedentary behaviour - postnatal	cg09935388	0.0065			0.0081	0.99
Sedentary behaviour - postnatal	cg05423018	0.0037			0.0081	0.99
Sedentary behaviour - postnatal	cg15261712	0.0035			0.0081	0.99
Sedentary behaviour - postnatal	cg00318347	-0.005			0.0081	0.99
Sedentary behaviour - postnatal	cg02736016	-0.0022			0.0081	0.99
Sedentary behaviour - postnatal	cg09391419	-0.0048			0.0081	0.99
Sedentary behaviour - postnatal	cg20357416	0.004			0.0081	0.99
Sedentary behaviour - postnatal	cg09616647	-0.0038			0.0082	0.99
Sedentary behaviour - postnatal	cg16540080	-0.0024			0.0082	0.99
Sedentary behaviour - postnatal	cg19956147	0.0033			0.0082	0.99
Sedentary behaviour - postnatal	cg16681516	-0.002			0.0082	0.99
Sedentary behaviour - postnatal	cg26575633	0.0031			0.0083	0.99
Sedentary behaviour - postnatal	cg04944784	-0.011			0.0083	0.99
Sedentary behaviour - postnatal	cg06636195	0.0055			0.0083	0.99
Sedentary behaviour - postnatal	cg04961235	-0.0072			0.0083	0.99
Sedentary behaviour - postnatal	cg24419198	-0.0028			0.0083	0.99
Sedentary behaviour - postnatal	cg22285914	0.003			0.0083	0.99
Sedentary behaviour - postnatal	cg20802515	-0.0069			0.0083	0.99
Sedentary behaviour - postnatal	cg22698744	0.0046			0.0083	0.99
Sedentary behaviour - postnatal	cg08031958	0.0026			0.0084	0.99
Sedentary behaviour - postnatal	cg22920501	-0.011			0.0085	0.99
Sedentary behaviour - postnatal	cg11063495	-0.0026			0.0085	0.99
Sedentary behaviour - postnatal	cg15425827	0.0027			0.0085	0.99
Sedentary behaviour - postnatal	cg09258689	-0.0031			0.0085	0.99
Sedentary behaviour - postnatal	cg01479473	0.0071			0.0085	0.99
Sedentary behaviour - postnatal	cg04635334	0.0088			0.0085	0.99
Sedentary behaviour - postnatal	cg16688437	0.0048			0.0086	0.99
Sedentary behaviour - postnatal	cg18575740	0.0044			0.0086	0.99
Sedentary behaviour - postnatal	cg12936220	-0.0032			0.0086	0.99
Sedentary behaviour - postnatal	cg18394340	0.0028			0.0087	0.99
Sedentary behaviour - postnatal	cg08428819	0.0052			0.0087	0.99
Sedentary behaviour - postnatal	cg13238479	0.0022			0.0087	0.99
Sedentary behaviour - postnatal	cg22991101	-0.0071			0.0087	0.99
Sedentary behaviour - postnatal	cg02286533	0.0052			0.0087	0.99
Sedentary behaviour - postnatal	cg11412129	0.0034			0.0088	0.99
Sedentary behaviour - postnatal	cg07920365	-0.0048			0.0088	0.99
Sedentary behaviour - postnatal	cg22895969	-0.0037			0.0088	0.99
Sedentary behaviour - postnatal	cg11052143	-0.0022			0.0089	0.99
Sedentary behaviour - postnatal	cg21545762	-0.0036			0.0089	0.99
Sedentary behaviour - postnatal	cg07870920	0.018			0.0089	0.99
Sedentary behaviour - postnatal	cg11064039	0.02			0.0089	0.99
Sedentary behaviour - postnatal	cg24714864	-0.0056			0.0089	0.99
Sedentary behaviour - postnatal	cg14939821	-0.0066			0.0089	0.99
Sedentary behaviour - postnatal	cg16208053	0.006			0.0089	0.99
Sedentary behaviour - postnatal	cg09151742	-0.0033			0.009	0.99
Sedentary behaviour - postnatal	cg22713356	0.014			0.009	0.99
Sedentary behaviour - postnatal	cg09167911	0.0048			0.0091	0.99
Sedentary behaviour - postnatal	cg14200364	0.0057			0.0091	0.99
Sedentary behaviour - postnatal	cg13830794	0.0052			0.0091	0.99
Sedentary behaviour - postnatal	cg06146665	-0.01			0.0091	0.99
Sedentary behaviour - postnatal	cg15602677	-0.0048			0.0092	0.99
Sedentary behaviour - postnatal	cg12081389	-0.004			0.0092	0.99
Sedentary behaviour - postnatal	cg00923880	0.013			0.0092	0.99
Sedentary behaviour - postnatal	cg16454902	0.0025			0.0092	0.99
Sedentary behaviour - postnatal	cg10460003	-0.0038			0.0092	0.99
Sedentary behaviour - postnatal	cg02918557	-0.0052			0.0093	0.99
Sedentary behaviour - postnatal	cg11900328	-0.007			0.0093	0.99
Sedentary behaviour - postnatal	cg13790268	0.0036			0.0093	0.99
Sedentary behaviour - postnatal	cg03841977	-0.0063			0.0093	0.99
Sedentary behaviour - postnatal	cg03149058	-0.0022			0.0094	0.99
Sedentary behaviour - postnatal	cg05946856	0.0057			0.0094	0.99
Sedentary behaviour - postnatal	cg00448191	-0.0019			0.0094	0.99
Sedentary behaviour - postnatal	cg12175311	-0.0056			0.0094	0.99
Sedentary behaviour - postnatal	cg01403948	0.0086			0.0094	0.99
Sedentary behaviour - postnatal	cg18081818	-0.0059			0.0095	0.99
Sedentary behaviour - postnatal	cg04930840	0.0032			0.0095	0.99
Sedentary behaviour - postnatal	cg09012633	-0.0057			0.0095	0.99
Sedentary behaviour - postnatal	cg24876445	-0.0028			0.0095	0.99
Sedentary behaviour - postnatal	cg04131194	0.0081			0.0097	0.99
Sedentary behaviour - postnatal	cg23115387	-0.0022			0.0097	0.99
Sedentary behaviour - postnatal	cg01715248	-0.0024			0.0097	0.99
Sedentary behaviour - postnatal	cg02623200	0.0025			0.0098	0.99
Sedentary behaviour - postnatal	cg10941916	0.0027			0.0098	0.99
Sedentary behaviour - postnatal	cg21552653	-0.0036			0.0098	0.99
Sedentary behaviour - postnatal	cg07231005	0.0042			0.0099	0.99
Sedentary behaviour - postnatal	cg22871318	0.0026			0.0099	0.99
Sedentary behaviour - postnatal	cg00820995	-0.004			0.0099	0.99
Sedentary behaviour - postnatal	cg22814740	-0.0016			0.01	0.99
Sedentary behaviour - postnatal	cg04348265	0.0036			0.01	0.99
Sedentary behaviour - postnatal	cg06569300	-0.0024			0.01	0.99
Sleep duration - postnatal	cg04589761	0.008			5.3e-05	0.75
Sleep duration - postnatal	cg17510278	0.0097			8.9e-05	0.77
Sleep duration - postnatal	cg12869949	-0.0059			0.00011	0.77
Sleep duration - postnatal	cg00880984	0.0078			0.00014	0.78
Sleep duration - postnatal	cg24408313	0.005			0.00014	0.78
Sleep duration - postnatal	cg27261921	0.0039			0.00016	0.8
Sleep duration - postnatal	cg19500979	0.0058			0.0002	0.8
Sleep duration - postnatal	cg05403689	0.014			0.00021	0.81
Sleep duration - postnatal	cg11659652	0.014			0.00024	0.82
Sleep duration - postnatal	cg00318347	0.009			0.00025	0.82
Sleep duration - postnatal	cg01088382	-0.0066			0.00025	0.82
Sleep duration - postnatal	cg04027548	0.0053			0.00027	0.83
Sleep duration - postnatal	cg26052357	-0.0077			0.00033	0.85
Sleep duration - postnatal	cg02850715	-0.0063			0.00035	0.85
Sleep duration - postnatal	cg20838162	-0.0045			0.00038	0.86
Sleep duration - postnatal	cg23553444	0.012			0.00041	0.86
Sleep duration - postnatal	cg19444779	-0.0062			0.00041	0.86
Sleep duration - postnatal	cg04150762	-0.0045			0.00042	0.86
Sleep duration - postnatal	cg21118819	0.01			0.00047	0.87
Sleep duration - postnatal	cg08161546	0.01			0.00048	0.87
Sleep duration - postnatal	cg04896168	0.018			0.00049	0.87
Sleep duration - postnatal	cg16658255	-0.0052			0.00055	0.87
Sleep duration - postnatal	cg06343669	0.0064			0.00058	0.88
Sleep duration - postnatal	cg05524354	0.01			0.0006	0.88
Sleep duration - postnatal	cg24824686	0.0096			0.00066	0.9
Sleep duration - postnatal	cg00331027	-0.0083			0.00072	0.91
Sleep duration - postnatal	cg02305113	0.0051			0.00072	0.91
Sleep duration - postnatal	cg00919055	0.0091			0.00073	0.91
Sleep duration - postnatal	cg25537669	-0.006			0.00073	0.91
Sleep duration - postnatal	cg15597109	-0.0077			0.00076	0.91
Sleep duration - postnatal	cg06541222	0.0095			0.00077	0.91
Sleep duration - postnatal	cg25664938	0.0041			0.00078	0.91
Sleep duration - postnatal	cg06781209	-0.0098			0.00078	0.91
Sleep duration - postnatal	cg13170005	-0.011			0.0008	0.91
Sleep duration - postnatal	cg13397898	0.0051			0.00081	0.91
Sleep duration - postnatal	cg00355389	-0.0066			0.00082	0.91
Sleep duration - postnatal	cg17242362	-0.0091			0.00082	0.91
Sleep duration - postnatal	cg07120972	-0.0076			0.00082	0.91
Sleep duration - postnatal	cg27170141	-0.0094			0.00083	0.91
Sleep duration - postnatal	cg17758673	0.0065			0.00083	0.91
Sleep duration - postnatal	cg11175836	-0.0067			0.00084	0.91
Sleep duration - postnatal	cg12065616	-0.0057			0.00084	0.91
Sleep duration - postnatal	cg00397859	0.0068			0.00084	0.91
Sleep duration - postnatal	cg19821361	0.0096			0.00086	0.91
Sleep duration - postnatal	cg24550112	-0.013			0.00087	0.91
Sleep duration - postnatal	cg25474373	-0.011			0.00087	0.91
Sleep duration - postnatal	cg26434197	-0.0063			0.00087	0.91
Sleep duration - postnatal	cg09712682	0.02			0.00088	0.92
Sleep duration - postnatal	cg27226927	-0.0057			0.00089	0.92
Sleep duration - postnatal	cg01777586	-0.0074			0.00093	0.92
Sleep duration - postnatal	cg01775897	-0.0029			0.00099	0.92
Sleep duration - postnatal	cg02190127	-0.0031			0.001	0.93
Sleep duration - postnatal	cg00170796	0.01			0.0011	0.93
Sleep duration - postnatal	cg02243278	-0.0094			0.0011	0.93
Sleep duration - postnatal	cg17387870	-0.0046			0.0011	0.94
Sleep duration - postnatal	cg10867349	0.011			0.0011	0.93
Sleep duration - postnatal	cg09358973	0.011			0.0012	0.94
Sleep duration - postnatal	cg21555696	-0.0044			0.0012	0.94
Sleep duration - postnatal	cg24865110	-0.0031			0.0012	0.94
Sleep duration - postnatal	cg00280220	-0.0051			0.0012	0.94
Sleep duration - postnatal	cg21110456	0.0095			0.0013	0.94
Sleep duration - postnatal	cg08101977	-0.0048			0.0013	0.94
Sleep duration - postnatal	cg27022535	-0.0064			0.0013	0.94
Sleep duration - postnatal	cg01511231	-0.0096			0.0014	0.94
Sleep duration - postnatal	cg26608693	-0.0092			0.0014	0.94
Sleep duration - postnatal	cg26603179	-0.0077			0.0014	0.94
Sleep duration - postnatal	cg12228123	0.0094			0.0014	0.94
Sleep duration - postnatal	cg25181751	0.021			0.0014	0.94
Sleep duration - postnatal	cg15626350	-0.011			0.0014	0.94
Sleep duration - postnatal	cg06903658	0.012			0.0014	0.94
Sleep duration - postnatal	cg00422474	0.0059			0.0014	0.94
Sleep duration - postnatal	cg20621021	0.011			0.0014	0.94
Sleep duration - postnatal	cg07037944	-0.0038			0.0014	0.94
Sleep duration - postnatal	cg00576250	0.0057			0.0014	0.94
Sleep duration - postnatal	cg26038649	-0.0051			0.0016	0.94
Sleep duration - postnatal	cg04892126	0.0098			0.0016	0.94
Sleep duration - postnatal	cg25259944	0.011			0.0016	0.94
Sleep duration - postnatal	cg00560277	0.012			0.0016	0.94
Sleep duration - postnatal	cg06555959	-0.0098			0.0016	0.94
Sleep duration - postnatal	cg02791753	0.0063			0.0016	0.94
Sleep duration - postnatal	cg23758309	-0.013			0.0016	0.94
Sleep duration - postnatal	cg23518678	-0.008			0.0016	0.94
Sleep duration - postnatal	cg23202177	-0.0082			0.0017	0.94
Sleep duration - postnatal	cg20912272	-0.0028			0.0017	0.94
Sleep duration - postnatal	cg14209781	-0.0056			0.0017	0.94
Sleep duration - postnatal	cg23266594	0.01			0.0017	0.94
Sleep duration - postnatal	cg00231274	-0.0047			0.0017	0.94
Sleep duration - postnatal	cg22372182	-0.012			0.0018	0.95
Sleep duration - postnatal	cg11719952	0.012			0.0018	0.95
Sleep duration - postnatal	cg26631039	0.015			0.0019	0.95
Sleep duration - postnatal	cg04134031	0.003			0.0019	0.95
Sleep duration - postnatal	cg17693604	-0.0046			0.0019	0.95
Sleep duration - postnatal	cg09225462	0.0075			0.002	0.95
Sleep duration - postnatal	cg10638734	-0.0039			0.002	0.95
Sleep duration - postnatal	cg02192472	-0.0076			0.002	0.95
Sleep duration - postnatal	cg13587180	-0.012			0.0021	0.96
Sleep duration - postnatal	cg08465311	0.011			0.0021	0.95
Sleep duration - postnatal	cg13902024	0.0063			0.0021	0.95
Sleep duration - postnatal	cg15254385	-0.0051			0.0021	0.95
Sleep duration - postnatal	cg05001389	-0.0051			0.0022	0.96
Sleep duration - postnatal	cg19495714	0.0085			0.0022	0.96
Sleep duration - postnatal	cg12471051	0.0032			0.0023	0.96
Sleep duration - postnatal	cg16795804	0.0062			0.0023	0.96
Sleep duration - postnatal	cg22425359	-0.01			0.0023	0.96
Sleep duration - postnatal	cg00176718	-0.0075			0.0023	0.96
Sleep duration - postnatal	cg17264271	-0.0054			0.0023	0.96
Sleep duration - postnatal	cg05726600	0.014			0.0023	0.96
Sleep duration - postnatal	cg05138681	-0.0032			0.0023	0.96
Sleep duration - postnatal	cg20537992	-0.0045			0.0023	0.96
Sleep duration - postnatal	cg08854834	-0.0043			0.0023	0.96
Sleep duration - postnatal	cg21187194	-0.0044			0.0024	0.96
Sleep duration - postnatal	cg17586988	-0.0069			0.0024	0.96
Sleep duration - postnatal	cg11615509	-0.0066			0.0025	0.97
Sleep duration - postnatal	cg06414816	0.009			0.0025	0.97
Sleep duration - postnatal	cg15699085	0.0046			0.0025	0.96
Sleep duration - postnatal	cg07125981	-0.0091			0.0025	0.97
Sleep duration - postnatal	cg11445324	-0.0049			0.0025	0.97
Sleep duration - postnatal	cg27200006	-0.0062			0.0025	0.97
Sleep duration - postnatal	cg24764793	-0.0069			0.0026	0.97
Sleep duration - postnatal	cg19509763	-0.011			0.0026	0.97
Sleep duration - postnatal	cg03485674	-0.003			0.0026	0.97
Sleep duration - postnatal	cg15298719	0.0043			0.0026	0.97
Sleep duration - postnatal	cg14413466	0.02			0.0026	0.97
Sleep duration - postnatal	cg00800109	-0.0055			0.0026	0.97
Sleep duration - postnatal	cg03961283	-0.014			0.0027	0.97
Sleep duration - postnatal	cg07473201	-0.0063			0.0028	0.97
Sleep duration - postnatal	cg21262649	-0.0064			0.0029	0.97
Sleep duration - postnatal	cg20048521	-0.0063			0.0029	0.97
Sleep duration - postnatal	cg00601836	-0.011			0.0029	0.97
Sleep duration - postnatal	cg16697438	0.0074			0.0029	0.97
Sleep duration - postnatal	cg27438218	-0.0076			0.0029	0.97
Sleep duration - postnatal	cg11345693	0.013			0.0029	0.97
Sleep duration - postnatal	cg23331778	0.0046			0.003	0.97
Sleep duration - postnatal	cg01052636	0.0059			0.0031	0.97
Sleep duration - postnatal	cg22157087	0.015			0.0031	0.97
Sleep duration - postnatal	cg22904711	0.008			0.0031	0.97
Sleep duration - postnatal	cg08945850	-0.0048			0.0032	0.97
Sleep duration - postnatal	cg17326313	0.0046			0.0032	0.97
Sleep duration - postnatal	cg26228577	0.004			0.0032	0.97
Sleep duration - postnatal	cg25324164	-0.004			0.0032	0.97
Sleep duration - postnatal	cg05731801	0.018			0.0032	0.97
Sleep duration - postnatal	cg02945192	-0.0066			0.0032	0.97
Sleep duration - postnatal	cg15224348	0.0077			0.0032	0.97
Sleep duration - postnatal	cg06207961	-0.0054			0.0033	0.97
Sleep duration - postnatal	cg11076306	0.0063			0.0033	0.97
Sleep duration - postnatal	cg08781728	0.0035			0.0033	0.97
Sleep duration - postnatal	cg05589489	0.012			0.0033	0.97
Sleep duration - postnatal	cg15309361	-0.0059			0.0034	0.97
Sleep duration - postnatal	cg17367816	-0.01			0.0034	0.97
Sleep duration - postnatal	cg25154244	-0.0059			0.0034	0.97
Sleep duration - postnatal	cg07599786	0.0083			0.0035	0.97
Sleep duration - postnatal	cg24838063	-0.024			0.0035	0.97
Sleep duration - postnatal	cg23132469	0.014			0.0036	0.97
Sleep duration - postnatal	cg23326689	0.0053			0.0036	0.97
Sleep duration - postnatal	cg01749651	-0.0031			0.0036	0.97
Sleep duration - postnatal	cg22856279	0.0085			0.0036	0.97
Sleep duration - postnatal	cg14709479	-0.012			0.0037	0.97
Sleep duration - postnatal	cg01816014	-0.0068			0.0037	0.97
Sleep duration - postnatal	cg20698421	0.007			0.0037	0.97
Sleep duration - postnatal	cg03727500	0.0053			0.0037	0.97
Sleep duration - postnatal	cg23181580	-0.0027			0.0037	0.97
Sleep duration - postnatal	cg02082342	-0.0065			0.0037	0.97
Sleep duration - postnatal	cg23702848	0.0039			0.0037	0.97
Sleep duration - postnatal	cg18052511	0.0079			0.0038	0.97
Sleep duration - postnatal	cg27110886	0.005			0.0038	0.97
Sleep duration - postnatal	cg21758126	0.0045			0.0039	0.97
Sleep duration - postnatal	cg02283238	0.005			0.0039	0.97
Sleep duration - postnatal	cg05548190	0.0078			0.0039	0.97
Sleep duration - postnatal	cg11724135	-0.011			0.0039	0.97
Sleep duration - postnatal	cg23082339	-0.0098			0.004	0.97
Sleep duration - postnatal	cg26677194	-0.021			0.004	0.97
Sleep duration - postnatal	cg24795274	-0.0073			0.0041	0.97
Sleep duration - postnatal	cg07378350	0.006			0.0041	0.97
Sleep duration - postnatal	cg18869127	0.005			0.0042	0.97
Sleep duration - postnatal	cg19288921	0.005			0.0042	0.97
Sleep duration - postnatal	cg03166265	0.007			0.0042	0.97
Sleep duration - postnatal	cg17378342	0.012			0.0042	0.97
Sleep duration - postnatal	cg17979970	-0.0039			0.0042	0.97
Sleep duration - postnatal	cg01706409	0.014			0.0042	0.97
Sleep duration - postnatal	cg06937997	-0.0073			0.0043	0.97
Sleep duration - postnatal	cg24619618	-0.0075			0.0043	0.97
Sleep duration - postnatal	cg11117637	0.014			0.0043	0.97
Sleep duration - postnatal	cg27367526	0.0036			0.0043	0.97
Sleep duration - postnatal	cg01054354	-0.0045			0.0043	0.97
Sleep duration - postnatal	cg09940915	0.0043			0.0044	0.97
Sleep duration - postnatal	cg20704342	0.0053			0.0044	0.97
Sleep duration - postnatal	cg17330838	0.0035			0.0044	0.97
Sleep duration - postnatal	cg00757033	0.011			0.0044	0.97
Sleep duration - postnatal	cg21557108	-0.022			0.0044	0.97
Sleep duration - postnatal	cg01938018	0.0078			0.0045	0.97
Sleep duration - postnatal	cg23445321	-0.0094			0.0045	0.97
Sleep duration - postnatal	cg07245868	-0.006			0.0045	0.97
Sleep duration - postnatal	cg08802841	0.012			0.0045	0.97
Sleep duration - postnatal	cg08095654	0.0054			0.0045	0.97
Sleep duration - postnatal	cg11414742	0.0024			0.0046	0.97
Sleep duration - postnatal	cg07373798	-0.0051			0.0046	0.97
Sleep duration - postnatal	cg11633102	-0.0049			0.0046	0.97
Sleep duration - postnatal	cg20172258	0.0043			0.0046	0.97
Sleep duration - postnatal	cg21975390	0.0033			0.0046	0.97
Sleep duration - postnatal	cg24179646	0.0085			0.0046	0.97
Sleep duration - postnatal	cg26699755	-0.0046			0.0046	0.97
Sleep duration - postnatal	cg19526166	0.011			0.0047	0.98
Sleep duration - postnatal	cg01757745	0.0053			0.0047	0.97
Sleep duration - postnatal	cg24663970	-0.005			0.0047	0.98
Sleep duration - postnatal	cg18143535	0.0034			0.0048	0.98
Sleep duration - postnatal	cg27202708	-0.0073			0.0048	0.98
Sleep duration - postnatal	cg16282892	0.0068			0.0048	0.98
Sleep duration - postnatal	cg19754520	0.0092			0.0048	0.98
Sleep duration - postnatal	cg09836921	-0.0085			0.0048	0.98
Sleep duration - postnatal	cg17158913	-0.0053			0.0049	0.98
Sleep duration - postnatal	cg19287610	-0.016			0.0049	0.98
Sleep duration - postnatal	cg12641240	0.02			0.0049	0.98
Sleep duration - postnatal	cg06543221	0.0067			0.0049	0.98
Sleep duration - postnatal	cg00404400	-0.0039			0.005	0.98
Sleep duration - postnatal	cg26079810	-0.011			0.005	0.98
Sleep duration - postnatal	cg15176413	0.0061			0.005	0.98
Sleep duration - postnatal	cg08287306	0.0026			0.005	0.98
Sleep duration - postnatal	cg01565314	0.0079			0.005	0.98
Sleep duration - postnatal	cg01961752	-0.014			0.0051	0.98
Sleep duration - postnatal	cg02149899	-0.0044			0.0051	0.98
Sleep duration - postnatal	cg27236629	0.0036			0.0051	0.98
Sleep duration - postnatal	cg15237152	0.0039			0.0051	0.98
Sleep duration - postnatal	cg09577391	-0.008			0.0051	0.98
Sleep duration - postnatal	cg26109017	0.0049			0.0052	0.98
Sleep duration - postnatal	cg16751451	0.0035			0.0052	0.98
Sleep duration - postnatal	cg12986327	0.0056			0.0052	0.98
Sleep duration - postnatal	cg21218093	-0.0091			0.0052	0.98
Sleep duration - postnatal	cg13963793	-0.01			0.0053	0.98
Sleep duration - postnatal	cg06652849	0.0038			0.0053	0.98
Sleep duration - postnatal	cg02568761	0.0044			0.0053	0.98
Sleep duration - postnatal	cg23434304	-0.0042			0.0053	0.98
Sleep duration - postnatal	cg11959399	-0.011			0.0053	0.98
Sleep duration - postnatal	cg10479234	-0.0071			0.0054	0.98
Sleep duration - postnatal	cg12231340	0.0059			0.0054	0.98
Sleep duration - postnatal	cg07157333	0.0045			0.0054	0.98
Sleep duration - postnatal	cg03991120	0.004			0.0055	0.98
Sleep duration - postnatal	cg23813681	0.0061			0.0055	0.98
Sleep duration - postnatal	cg21878148	-0.0054			0.0055	0.98
Sleep duration - postnatal	cg08490791	-0.0089			0.0055	0.98
Sleep duration - postnatal	cg16590190	-0.0054			0.0056	0.98
Sleep duration - postnatal	cg05333568	-0.0084			0.0056	0.98
Sleep duration - postnatal	cg05351750	-0.0029			0.0056	0.98
Sleep duration - postnatal	cg16198087	0.0049			0.0057	0.98
Sleep duration - postnatal	cg21390082	-0.0083			0.0057	0.98
Sleep duration - postnatal	cg24723561	-0.0081			0.0058	0.98
Sleep duration - postnatal	cg27494647	0.013			0.0058	0.98
Sleep duration - postnatal	cg12122631	-0.0076			0.0058	0.98
Sleep duration - postnatal	cg12360935	0.0088			0.0059	0.98
Sleep duration - postnatal	cg03315940	-0.0059			0.0059	0.98
Sleep duration - postnatal	cg27017085	-0.0037			0.0059	0.98
Sleep duration - postnatal	cg10553748	0.0068			0.0059	0.98
Sleep duration - postnatal	cg01560676	0.0049			0.006	0.98
Sleep duration - postnatal	cg16983588	0.0053			0.006	0.98
Sleep duration - postnatal	cg08177453	0.0076			0.006	0.98
Sleep duration - postnatal	cg12806797	-0.0059			0.006	0.98
Sleep duration - postnatal	cg06429214	0.013			0.0061	0.98
Sleep duration - postnatal	cg15920791	-0.0078			0.0061	0.98
Sleep duration - postnatal	cg21650866	0.0061			0.0061	0.98
Sleep duration - postnatal	cg03095188	0.0032			0.0061	0.98
Sleep duration - postnatal	cg13440692	-0.0068			0.0062	0.98
Sleep duration - postnatal	cg13770114	-0.0075			0.0063	0.98
Sleep duration - postnatal	cg03472755	0.0029			0.0064	0.98
Sleep duration - postnatal	cg06473363	0.0051			0.0064	0.98
Sleep duration - postnatal	cg01090161	0.0026			0.0064	0.98
Sleep duration - postnatal	cg04038680	-0.0044			0.0064	0.98
Sleep duration - postnatal	cg07485417	0.0038			0.0065	0.98
Sleep duration - postnatal	cg19838087	-0.011			0.0065	0.98
Sleep duration - postnatal	cg00313914	0.011			0.0066	0.98
Sleep duration - postnatal	cg03764585	0.0043			0.0066	0.98
Sleep duration - postnatal	cg06492144	0.0062			0.0066	0.98
Sleep duration - postnatal	cg14291919	0.0083			0.0066	0.98
Sleep duration - postnatal	cg19543968	0.004			0.0066	0.98
Sleep duration - postnatal	cg21341821	0.013			0.0067	0.98
Sleep duration - postnatal	cg24441440	-0.012			0.0067	0.98
Sleep duration - postnatal	cg18470427	-0.0093			0.0067	0.98
Sleep duration - postnatal	cg07083272	-0.0062			0.0068	0.98
Sleep duration - postnatal	cg15642854	0.016			0.0068	0.98
Sleep duration - postnatal	cg19805223	-0.0025			0.0068	0.98
Sleep duration - postnatal	cg08213590	-0.005			0.0069	0.98
Sleep duration - postnatal	cg08795949	-0.0046			0.0069	0.98
Sleep duration - postnatal	cg01923692	0.0084			0.0069	0.98
Sleep duration - postnatal	cg03703887	0.0068			0.007	0.98
Sleep duration - postnatal	cg19284277	-0.0038			0.007	0.98
Sleep duration - postnatal	cg02584498	-0.0088			0.0071	0.98
Sleep duration - postnatal	cg23279021	0.0082			0.0071	0.98
Sleep duration - postnatal	cg17248924	0.011			0.0071	0.98
Sleep duration - postnatal	cg02363766	-0.0047			0.0072	0.98
Sleep duration - postnatal	cg10938233	0.0054			0.0072	0.98
Sleep duration - postnatal	cg27261050	-0.008			0.0072	0.98
Sleep duration - postnatal	cg27572855	0.0036			0.0073	0.98
Sleep duration - postnatal	cg19638749	0.01			0.0073	0.98
Sleep duration - postnatal	cg11503274	0.012			0.0073	0.98
Sleep duration - postnatal	cg04200607	0.0056			0.0073	0.98
Sleep duration - postnatal	cg10228555	0.003			0.0073	0.98
Sleep duration - postnatal	cg02904442	0.0044			0.0073	0.98
Sleep duration - postnatal	cg09495303	0.0092			0.0073	0.98
Sleep duration - postnatal	cg05855948	-0.0095			0.0073	0.98
Sleep duration - postnatal	cg16548911	-0.0043			0.0074	0.98
Sleep duration - postnatal	cg20110801	0.0053			0.0074	0.98
Sleep duration - postnatal	cg09015232	-0.0064			0.0074	0.98
Sleep duration - postnatal	cg06035815	-0.0065			0.0075	0.98
Sleep duration - postnatal	cg05214088	-0.0026			0.0075	0.98
Sleep duration - postnatal	cg22466678	0.0071			0.0075	0.98
Sleep duration - postnatal	cg03839794	-0.01			0.0075	0.98
Sleep duration - postnatal	cg01501551	0.0036			0.0075	0.98
Sleep duration - postnatal	cg03401297	-0.003			0.0075	0.98
Sleep duration - postnatal	cg18619267	0.0065			0.0076	0.98
Sleep duration - postnatal	cg14736365	0.0046			0.0076	0.98
Sleep duration - postnatal	cg18505871	0.0045			0.0077	0.98
Sleep duration - postnatal	cg15793688	0.0064			0.0077	0.98
Sleep duration - postnatal	cg09514185	0.0038			0.0077	0.98
Sleep duration - postnatal	cg07711927	0.0055			0.0078	0.99
Sleep duration - postnatal	cg22521269	0.0069			0.0078	0.98
Sleep duration - postnatal	cg24440658	0.011			0.0079	0.99
Sleep duration - postnatal	cg14911520	-0.0049			0.0079	0.99
Sleep duration - postnatal	cg01135546	-0.0069			0.0079	0.99
Sleep duration - postnatal	cg08756441	0.0037			0.008	0.99
Sleep duration - postnatal	cg20883227	0.0035			0.008	0.99
Sleep duration - postnatal	cg19412964	0.0057			0.008	0.99
Sleep duration - postnatal	cg14010318	-0.0049			0.008	0.99
Sleep duration - postnatal	cg10281889	0.0034			0.008	0.99
Sleep duration - postnatal	cg26800803	0.0061			0.0081	0.99
Sleep duration - postnatal	cg01360119	0.003			0.0081	0.99
Sleep duration - postnatal	cg21789008	-0.0042			0.0081	0.99
Sleep duration - postnatal	cg18100237	-0.0037			0.0081	0.99
Sleep duration - postnatal	cg22457769	0.005			0.0081	0.99
Sleep duration - postnatal	cg15296664	0.013			0.0081	0.99
Sleep duration - postnatal	cg02498063	-0.0041			0.0081	0.99
Sleep duration - postnatal	cg24229701	-0.015			0.0081	0.99
Sleep duration - postnatal	cg11740068	0.0045			0.0081	0.99
Sleep duration - postnatal	cg17238830	-0.0035			0.0082	0.99
Sleep duration - postnatal	cg23963071	0.0042			0.0082	0.99
Sleep duration - postnatal	cg04177395	0.0073			0.0082	0.99
Sleep duration - postnatal	cg22488849	-0.0041			0.0083	0.99
Sleep duration - postnatal	cg12487789	-0.0039			0.0083	0.99
Sleep duration - postnatal	cg25503888	-0.0041			0.0084	0.99
Sleep duration - postnatal	cg20769926	-0.0037			0.0084	0.99
Sleep duration - postnatal	cg14063468	0.0036			0.0084	0.99
Sleep duration - postnatal	cg12384932	0.0072			0.0084	0.99
Sleep duration - postnatal	cg00243480	-0.0087			0.0084	0.99
Sleep duration - postnatal	cg02845274	0.012			0.0085	0.99
Sleep duration - postnatal	cg24120683	-0.0087			0.0085	0.99
Sleep duration - postnatal	cg01682784	-0.012			0.0085	0.99
Sleep duration - postnatal	cg16548201	-0.007			0.0085	0.99
Sleep duration - postnatal	cg23338029	-0.0059			0.0086	0.99
Sleep duration - postnatal	cg17572155	0.0045			0.0086	0.99
Sleep duration - postnatal	cg14920846	0.0071			0.0087	0.99
Sleep duration - postnatal	cg05508168	-0.0095			0.0087	0.99
Sleep duration - postnatal	cg19766489	-0.0036			0.0088	0.99
Sleep duration - postnatal	cg25122629	0.0057			0.0088	0.99
Sleep duration - postnatal	cg27404186	0.017			0.0088	0.99
Sleep duration - postnatal	cg11065575	-0.0085			0.0088	0.99
Sleep duration - postnatal	cg24234270	-0.0059			0.0088	0.99
Sleep duration - postnatal	cg06780726	0.0061			0.0088	0.99
Sleep duration - postnatal	cg19016664	-0.0061			0.0088	0.99
Sleep duration - postnatal	cg08486875	-0.003			0.0088	0.99
Sleep duration - postnatal	cg02933909	-0.0074			0.0089	0.99
Sleep duration - postnatal	cg01207600	-0.0073			0.0089	0.99
Sleep duration - postnatal	cg02758247	-0.0056			0.0089	0.99
Sleep duration - postnatal	cg24460126	0.011			0.009	0.99
Sleep duration - postnatal	cg13677536	0.0097			0.009	0.99
Sleep duration - postnatal	cg21101759	-0.0042			0.009	0.99
Sleep duration - postnatal	cg09081997	0.01			0.009	0.99
Sleep duration - postnatal	cg11970695	0.0033			0.0091	0.99
Sleep duration - postnatal	cg11705208	-0.0052			0.0091	0.99
Sleep duration - postnatal	cg23695990	0.0054			0.0091	0.99
Sleep duration - postnatal	cg02490847	0.0024			0.0091	0.99
Sleep duration - postnatal	cg06552969	0.0059			0.0091	0.99
Sleep duration - postnatal	cg03459415	0.0051			0.0092	0.99
Sleep duration - postnatal	cg00498211	0.0065			0.0092	0.99
Sleep duration - postnatal	cg21088783	-0.0043			0.0092	0.99
Sleep duration - postnatal	cg04640675	0.0076			0.0092	0.99
Sleep duration - postnatal	cg00908766	0.011			0.0093	0.99
Sleep duration - postnatal	cg10537450	-0.0059			0.0093	0.99
Sleep duration - postnatal	cg05263479	-0.008			0.0093	0.99
Sleep duration - postnatal	cg02050426	-0.0067			0.0093	0.99
Sleep duration - postnatal	cg26889659	-0.015			0.0094	0.99
Sleep duration - postnatal	cg27370471	0.02			0.0094	0.99
Sleep duration - postnatal	cg02973961	-0.0047			0.0094	0.99
Sleep duration - postnatal	cg12392429	0.0061			0.0094	0.99
Sleep duration - postnatal	cg07077978	0.0029			0.0095	0.99
Sleep duration - postnatal	cg07687354	-0.0078			0.0095	0.99
Sleep duration - postnatal	cg00732378	0.0048			0.0095	0.99
Sleep duration - postnatal	cg03716405	0.0033			0.0095	0.99
Sleep duration - postnatal	cg18825594	-0.0058			0.0096	0.99
Sleep duration - postnatal	cg11624060	-0.0061			0.0096	0.99
Sleep duration - postnatal	cg00275741	-0.005			0.0096	0.99
Sleep duration - postnatal	cg13337615	0.0077			0.0096	0.99
Sleep duration - postnatal	cg09505788	0.0077			0.0096	0.99
Sleep duration - postnatal	cg14924160	-0.0055			0.0096	0.99
Sleep duration - postnatal	cg14790630	0.0062			0.0097	0.99
Sleep duration - postnatal	cg02352370	0.0032			0.0097	0.99
Sleep duration - postnatal	cg26730416	0.011			0.0097	0.99
Sleep duration - postnatal	cg09269866	-0.0034			0.0098	0.99
Sleep duration - postnatal	cg26461965	0.004			0.0098	0.99
Sleep duration - postnatal	cg22340508	0.006			0.0098	0.99
Sleep duration - postnatal	cg19808085	0.0038			0.0098	0.99
Sleep duration - postnatal	cg10259518	0.0061			0.0099	0.99
Sleep duration - postnatal	cg01418385	0.0071			0.0099	0.99
Sleep duration - postnatal	cg27478242	-0.0062			0.0099	0.99
Sleep duration - postnatal	cg16861031	0.0051			0.0099	0.99
Sleep duration - postnatal	cg14398883	-0.0042			0.01	0.99
Social participation - postnatal	cg07916022		0.035	0.022	1.3e-05	0.5
Social participation - postnatal	cg26740318		0.0089	0.029	3.4e-05	0.67
Social participation - postnatal	cg04543115		0.00058	0.008	4.2e-05	0.71
Social participation - postnatal	cg24959335		-0.012	-0.011	5.1e-05	0.74
Social participation - postnatal	cg15463284		0.0095	0.037	6.6e-05	0.76
Social participation - postnatal	cg02482603		0.0035	0.014	8e-05	0.77
Social participation - postnatal	cg26429520		-0.038	-0.024	0.00012	0.77
Social participation - postnatal	cg26694831		-0.0068	0.046	0.00014	0.78
Social participation - postnatal	cg07922411		-0.013	0.0045	0.00016	0.8
Social participation - postnatal	cg27048432		0.024	0.015	0.00018	0.8
Social participation - postnatal	cg09216442		-0.011	-0.001	0.00019	0.8
Social participation - postnatal	cg23162201		-0.0017	0.022	0.00019	0.8
Social participation - postnatal	cg18477569		0.015	0.015	0.00021	0.81
Social participation - postnatal	cg06888460		0.0077	0.032	0.00021	0.81
Social participation - postnatal	cg09264091		0.011	-0.017	0.00022	0.81
Social participation - postnatal	cg01274643		-0.048	-0.038	0.00022	0.81
Social participation - postnatal	cg14332815		0.011	0.057	0.00023	0.82
Social participation - postnatal	cg06720361		0.017	0.0086	0.00023	0.82
Social participation - postnatal	cg11821245		0.016	0.056	0.00025	0.82
Social participation - postnatal	cg12806797		0.011	-0.0047	0.00031	0.85
Social participation - postnatal	cg22144875		-0.0036	0.012	0.00031	0.85
Social participation - postnatal	cg03340303		-0.0064	0.0071	0.00035	0.85
Social participation - postnatal	cg13495118		-0.0073	-0.019	0.00036	0.85
Social participation - postnatal	cg15363314		-0.055	-0.027	0.00036	0.85
Social participation - postnatal	cg07093428		0.0028	0.04	0.00038	0.86
Social participation - postnatal	cg00818680		-0.019	0.022	0.00042	0.86
Social participation - postnatal	cg18259003		0.0035	0.018	0.00045	0.86
Social participation - postnatal	cg10938233		-0.0021	0.014	0.00047	0.87
Social participation - postnatal	cg04066637		-0.013	0.0037	0.00047	0.87
Social participation - postnatal	cg03682712		-0.0087	-0.0087	0.0005	0.87
Social participation - postnatal	cg18888461		0.0056	0.025	0.00052	0.87
Social participation - postnatal	cg07415359		0.0076	0.034	0.00059	0.88
Social participation - postnatal	cg20359349		0.01	0.016	0.00059	0.88
Social participation - postnatal	cg15833099		0.027	0.015	0.0006	0.88
Social participation - postnatal	cg10366786		0.0063	-0.0098	0.00064	0.89
Social participation - postnatal	cg00415065		0.0048	0.01	0.00064	0.89
Social participation - postnatal	cg24995657		0.0014	-0.016	0.00064	0.89
Social participation - postnatal	cg19646028		-0.0064	0.0068	0.00068	0.9
Social participation - postnatal	cg22625220		0.011	-0.0024	0.0007	0.91
Social participation - postnatal	cg16170346		-0.0013	-0.013	0.0007	0.91
Social participation - postnatal	cg14651919		-0.0092	0.00048	0.00071	0.91
Social participation - postnatal	cg14241370		-0.013	-0.016	0.00079	0.91
Social participation - postnatal	cg24447625		-0.0035	0.013	0.00086	0.91
Social participation - postnatal	cg06588556		0.0097	0.034	0.00088	0.92
Social participation - postnatal	cg24599943		-0.0031	-0.031	0.00089	0.92
Social participation - postnatal	cg05376228		0.012	0.0039	0.00089	0.92
Social participation - postnatal	cg01175020		-0.012	-0.0052	0.00092	0.92
Social participation - postnatal	cg20823481		-0.001	0.01	0.00094	0.92
Social participation - postnatal	cg18988435		0.002	-0.014	0.00094	0.92
Social participation - postnatal	cg14089714		-0.012	-0.0058	0.00095	0.92
Social participation - postnatal	cg07782241		0.0033	0.023	0.00096	0.92
Social participation - postnatal	cg24833277		0.015	0.002	0.00099	0.92
Social participation - postnatal	cg02573091		-0.037	0.017	0.001	0.93
Social participation - postnatal	cg05765796		-0.0039	0.0075	0.001	0.93
Social participation - postnatal	cg16912563		-0.012	0.0014	0.001	0.93
Social participation - postnatal	cg19767548		0.0069	0.049	0.001	0.93
Social participation - postnatal	cg17271585		-0.0056	-0.009	0.001	0.93
Social participation - postnatal	cg02071172		-0.017	-0.013	0.0011	0.94
Social participation - postnatal	cg00948124		0.0013	0.015	0.0011	0.93
Social participation - postnatal	cg15441473		0.00069	0.021	0.0011	0.93
Social participation - postnatal	cg15812020		-0.0013	0.026	0.0011	0.93
Social participation - postnatal	cg17783086		-0.0075	0.0055	0.0011	0.93
Social participation - postnatal	cg04806562		-0.006	-0.0025	0.0011	0.93
Social participation - postnatal	cg05043461		0.0072	-0.0041	0.0012	0.94
Social participation - postnatal	cg10180281		-0.0054	0.0013	0.0012	0.94
Social participation - postnatal	cg23178550		0.0086	-0.0053	0.0012	0.94
Social participation - postnatal	cg01679206		-0.00046	0.029	0.0012	0.94
Social participation - postnatal	cg16345366		8.2e-05	0.03	0.0012	0.94
Social participation - postnatal	cg05057794		-0.01	-0.0051	0.0012	0.94
Social participation - postnatal	cg24996120		-0.0089	-0.021	0.0012	0.94
Social participation - postnatal	cg03895047		0.0074	0.0056	0.0013	0.94
Social participation - postnatal	cg17535550		0.0048	-0.0095	0.0013	0.94
Social participation - postnatal	cg23067535		0.02	0.0045	0.0013	0.94
Social participation - postnatal	cg13017345		0.011	0.011	0.0013	0.94
Social participation - postnatal	cg09781307		0.0044	0.0097	0.0013	0.94
Social participation - postnatal	cg22291359		0.0071	0.0014	0.0013	0.94
Social participation - postnatal	cg20270599		0.01	-0.0042	0.0014	0.94
Social participation - postnatal	cg01741836		-0.012	0.0023	0.0014	0.94
Social participation - postnatal	cg07685357		3.5e-06	0.0073	0.0014	0.94
Social participation - postnatal	cg05702218		0.0028	0.013	0.0015	0.94
Social participation - postnatal	cg18143296		0.0076	0.0047	0.0015	0.94
Social participation - postnatal	cg07107628		-0.014	-0.016	0.0015	0.94
Social participation - postnatal	cg00290758		0.014	0.0026	0.0015	0.94
Social participation - postnatal	cg09068031		-0.0084	0.013	0.0015	0.94
Social participation - postnatal	cg21586152		-0.0042	0.0075	0.0015	0.94
Social participation - postnatal	cg27297505		0.011	0.0052	0.0016	0.94
Social participation - postnatal	cg19884619		0.008	0.0032	0.0016	0.94
Social participation - postnatal	cg12445565		-0.0032	-0.01	0.0016	0.94
Social participation - postnatal	cg19103219		0.0012	-0.012	0.0016	0.94
Social participation - postnatal	cg20629183		-0.0077	-0.0093	0.0016	0.94
Social participation - postnatal	cg18690922		0.0023	-0.0074	0.0017	0.94
Social participation - postnatal	cg12594581		-0.011	-0.0037	0.0017	0.94
Social participation - postnatal	cg05639205		-0.0027	-0.015	0.0017	0.94
Social participation - postnatal	cg07915343		0.0069	0.02	0.0017	0.95
Social participation - postnatal	cg15971518		-0.017	-0.07	0.0017	0.94
Social participation - postnatal	cg23875404		0.0051	0.0092	0.0017	0.94
Social participation - postnatal	cg03871460		-0.011	-0.0021	0.0017	0.94
Social participation - postnatal	cg23696949		-0.0072	0.0024	0.0018	0.95
Social participation - postnatal	cg16449687		-0.0063	-0.041	0.0018	0.95
Social participation - postnatal	cg00598009		0.0079	-0.012	0.0018	0.95
Social participation - postnatal	cg27557134		0.0043	0.015	0.0019	0.95
Social participation - postnatal	cg03553278		0.0079	0.002	0.0019	0.95
Social participation - postnatal	cg27384088		0.0058	-0.0019	0.0019	0.95
Social participation - postnatal	cg20345234		-0.0086	-0.015	0.0019	0.95
Social participation - postnatal	cg01353646		-0.0094	-0.0082	0.0019	0.95
Social participation - postnatal	cg10742523		0.0032	-0.0078	0.002	0.95
Social participation - postnatal	cg25631739		0.006	0.019	0.002	0.95
Social participation - postnatal	cg00065396		-0.0041	0.017	0.002	0.95
Social participation - postnatal	cg08830565		-0.005	-0.00086	0.002	0.95
Social participation - postnatal	cg05487664		0.003	0.0063	0.002	0.95
Social participation - postnatal	cg25740602		-0.0088	-0.015	0.002	0.95
Social participation - postnatal	cg14321941		-0.013	0.0099	0.0021	0.95
Social participation - postnatal	cg26127836		0.016	-0.0079	0.0021	0.95
Social participation - postnatal	cg26958124		-0.0049	0.011	0.0021	0.95
Social participation - postnatal	cg20710519		0.016	-0.0048	0.0022	0.96
Social participation - postnatal	cg04036182		0.014	-0.0072	0.0022	0.96
Social participation - postnatal	cg16477259		-0.0078	-0.0013	0.0022	0.96
Social participation - postnatal	cg00362322		-0.011	0.0068	0.0022	0.96
Social participation - postnatal	cg16202734		0.0019	0.021	0.0022	0.96
Social participation - postnatal	cg10557828		0.01	-0.0087	0.0023	0.96
Social participation - postnatal	cg24506936		-0.0058	0.0056	0.0023	0.96
Social participation - postnatal	cg22521269		-0.014	-0.0073	0.0023	0.96
Social participation - postnatal	cg01569660		0.0081	-0.0033	0.0023	0.96
Social participation - postnatal	cg20552747		0.008	0.0047	0.0023	0.96
Social participation - postnatal	cg09935388		0.017	0.00015	0.0024	0.96
Social participation - postnatal	cg03359964		0.0017	0.015	0.0024	0.96
Social participation - postnatal	cg12097883		-0.01	0.0095	0.0024	0.96
Social participation - postnatal	cg06960461		-0.006	0.012	0.0026	0.97
Social participation - postnatal	cg20523861		0.0071	0.015	0.0026	0.97
Social participation - postnatal	cg03233876		0.0041	-0.012	0.0026	0.97
Social participation - postnatal	cg22894301		-0.0051	0.0079	0.0027	0.97
Social participation - postnatal	cg23837265		0.015	0.0086	0.0027	0.97
Social participation - postnatal	cg05214460		-0.0037	-0.0051	0.0027	0.97
Social participation - postnatal	cg20104055		0.0071	-0.0078	0.0028	0.97
Social participation - postnatal	cg27119456		-5.3e-05	-0.042	0.0028	0.97
Social participation - postnatal	cg16174809		-0.01	0.018	0.0029	0.97
Social participation - postnatal	cg26343358		-0.026	-0.023	0.0029	0.97
Social participation - postnatal	cg20893180		-0.0085	-0.00072	0.0029	0.97
Social participation - postnatal	cg14432269		-0.013	0.0034	0.0029	0.97
Social participation - postnatal	cg05586607		-0.0041	-0.018	0.0029	0.97
Social participation - postnatal	cg19005319		0.0053	-0.0088	0.0029	0.97
Social participation - postnatal	cg20147645		-0.0075	0.00088	0.0029	0.97
Social participation - postnatal	cg10334703		-0.0051	0.01	0.003	0.97
Social participation - postnatal	cg24978725		-0.0077	0.006	0.003	0.97
Social participation - postnatal	cg26740249		0.0046	0.015	0.003	0.97
Social participation - postnatal	cg20396053		0.016	-0.011	0.0031	0.97
Social participation - postnatal	cg04139223		0.0068	-0.016	0.0032	0.97
Social participation - postnatal	cg24598948		-0.0022	-0.032	0.0032	0.97
Social participation - postnatal	cg11150683		0.0068	0.005	0.0032	0.97
Social participation - postnatal	cg08095654		-0.0025	0.011	0.0032	0.97
Social participation - postnatal	cg11539674		0.0053	-0.037	0.0033	0.97
Social participation - postnatal	cg03531754		0.012	-0.00034	0.0033	0.97
Social participation - postnatal	cg09163005		0.018	-0.011	0.0033	0.97
Social participation - postnatal	cg01248745		-0.00011	0.025	0.0034	0.97
Social participation - postnatal	cg11207515		0.0074	0.012	0.0034	0.97
Social participation - postnatal	cg10788371		0.0055	0.0034	0.0034	0.97
Social participation - postnatal	cg17266963		-0.014	0.0015	0.0034	0.97
Social participation - postnatal	cg05085585		-0.007	-0.0033	0.0034	0.97
Social participation - postnatal	cg19196221		0.00056	0.016	0.0034	0.97
Social participation - postnatal	cg19489494		0.0052	-0.0034	0.0035	0.97
Social participation - postnatal	cg08863440		-0.0066	0.018	0.0036	0.97
Social participation - postnatal	cg05500734		0.0049	-0.00086	0.0036	0.97
Social participation - postnatal	cg13674575		0.0082	0.01	0.0036	0.97
Social participation - postnatal	cg04485850		0.0053	0.0093	0.0036	0.97
Social participation - postnatal	cg15693572		-0.0075	-0.017	0.0037	0.97
Social participation - postnatal	cg15726154		-0.018	-0.012	0.0037	0.97
Social participation - postnatal	cg04418355		-0.022	-0.026	0.0037	0.97
Social participation - postnatal	cg24757553		0.0099	-0.00093	0.0037	0.97
Social participation - postnatal	cg22384356		0.016	0.0079	0.0037	0.97
Social participation - postnatal	cg09668689		0.016	-0.0029	0.0037	0.97
Social participation - postnatal	cg06898214		0.0061	0.017	0.0037	0.97
Social participation - postnatal	cg04941313		-0.016	-0.019	0.0038	0.97
Social participation - postnatal	cg13126982		-0.017	-0.0048	0.0038	0.97
Social participation - postnatal	cg09592244		-0.0012	-0.037	0.0038	0.97
Social participation - postnatal	cg02715685		-0.0079	0.0057	0.0038	0.97
Social participation - postnatal	cg03050981		0.0082	0.016	0.0039	0.97
Social participation - postnatal	cg11804239		-0.0021	-0.016	0.0039	0.97
Social participation - postnatal	cg16006841		-0.046	-0.039	0.0039	0.97
Social participation - postnatal	cg24599598		0.0057	0.022	0.0039	0.97
Social participation - postnatal	cg05265884		0.0024	-0.015	0.0039	0.97
Social participation - postnatal	cg08722103		9.3e-05	-0.0091	0.0039	0.97
Social participation - postnatal	cg00755546		0.023	-0.0026	0.004	0.97
Social participation - postnatal	cg07202320		0.0035	0.011	0.004	0.97
Social participation - postnatal	cg07781096		-0.015	-0.012	0.004	0.97
Social participation - postnatal	cg02064360		-0.0025	0.008	0.004	0.97
Social participation - postnatal	cg19624318		0.0061	0.012	0.004	0.97
Social participation - postnatal	cg11740103		0.004	0.023	0.004	0.97
Social participation - postnatal	cg00436603		-0.0043	-0.014	0.004	0.97
Social participation - postnatal	cg02890863		-0.0041	0.0027	0.004	0.97
Social participation - postnatal	cg08968636		-0.0024	0.0029	0.004	0.97
Social participation - postnatal	cg20067334		0.0098	0.024	0.0041	0.97
Social participation - postnatal	cg07234876		-0.04	-0.014	0.0041	0.97
Social participation - postnatal	cg05772155		-0.017	-0.022	0.0041	0.97
Social participation - postnatal	cg19072957		0.0075	0.016	0.0041	0.97
Social participation - postnatal	cg07465431		0.0089	0.0028	0.0041	0.97
Social participation - postnatal	cg11775292		0.0042	0.024	0.0041	0.97
Social participation - postnatal	cg06120399		-0.0003	0.0069	0.0041	0.97
Social participation - postnatal	cg19183166		0.0037	0.022	0.0042	0.97
Social participation - postnatal	cg17878139		0.0044	-0.0078	0.0042	0.97
Social participation - postnatal	cg15672853		0.0066	-0.0053	0.0043	0.97
Social participation - postnatal	cg14766231		0.0091	-0.0083	0.0043	0.97
Social participation - postnatal	cg21354781		0.019	0.00041	0.0044	0.97
Social participation - postnatal	cg00158122		-0.0028	-0.011	0.0044	0.97
Social participation - postnatal	cg08097631		0.004	-0.0069	0.0044	0.97
Social participation - postnatal	cg03373115		0.013	-0.0034	0.0045	0.97
Social participation - postnatal	cg16909733		-0.013	0.0051	0.0045	0.97
Social participation - postnatal	cg01572513		-0.012	-0.021	0.0045	0.97
Social participation - postnatal	cg02295101		-0.0072	-0.015	0.0045	0.97
Social participation - postnatal	cg19997384		0.00016	0.012	0.0046	0.97
Social participation - postnatal	cg03697173		-0.011	-0.0092	0.0047	0.97
Social participation - postnatal	cg03781731		0.007	0.028	0.0047	0.98
Social participation - postnatal	cg08264835		-0.0068	0.016	0.0048	0.98
Social participation - postnatal	cg24509168		0.0038	0.0031	0.0048	0.98
Social participation - postnatal	cg12047941		0.0035	-0.0086	0.0048	0.98
Social participation - postnatal	cg11119694		-0.0018	-0.022	0.0048	0.98
Social participation - postnatal	cg22799420		-0.0088	-0.0031	0.0048	0.98
Social participation - postnatal	cg17512187		-0.0026	-0.0074	0.0049	0.98
Social participation - postnatal	cg07333792		-0.016	0.0002	0.0049	0.98
Social participation - postnatal	cg13375624		-0.0064	-0.0042	0.0049	0.98
Social participation - postnatal	cg08125503		0.0054	-0.00064	0.0049	0.98
Social participation - postnatal	cg18146737		0.023	0.0052	0.005	0.98
Social participation - postnatal	cg13493766		0.012	0.018	0.005	0.98
Social participation - postnatal	cg23563927		0.0092	0.016	0.005	0.98
Social participation - postnatal	cg05440785		0.015	0.01	0.005	0.98
Social participation - postnatal	cg21598047		0.0044	-0.009	0.005	0.98
Social participation - postnatal	cg22115748		0.0046	0.0074	0.005	0.98
Social participation - postnatal	cg09369927		-0.0033	0.0061	0.0051	0.98
Social participation - postnatal	cg13496660		-0.0053	-0.015	0.0052	0.98
Social participation - postnatal	cg26347197		-0.0083	-0.025	0.0053	0.98
Social participation - postnatal	cg13732201		-0.0077	-0.016	0.0053	0.98
Social participation - postnatal	cg11037576		0.012	0.026	0.0053	0.98
Social participation - postnatal	cg00525931		-0.00088	-0.014	0.0054	0.98
Social participation - postnatal	cg26337695		-0.0081	-0.0083	0.0055	0.98
Social participation - postnatal	cg08818829		0.0014	0.03	0.0055	0.98
Social participation - postnatal	cg21994818		-0.0041	-0.019	0.0055	0.98
Social participation - postnatal	cg27005749		-0.0098	0.008	0.0055	0.98
Social participation - postnatal	cg23017741		0.009	0.0081	0.0055	0.98
Social participation - postnatal	cg25599129		-0.0063	0.0024	0.0056	0.98
Social participation - postnatal	cg13826055		-0.017	0.0024	0.0056	0.98
Social participation - postnatal	cg09667753		-0.018	-0.0077	0.0056	0.98
Social participation - postnatal	cg08932654		0.0053	-0.0066	0.0056	0.98
Social participation - postnatal	cg08572336		-0.014	0.0057	0.0056	0.98
Social participation - postnatal	cg18153977		-0.0006	0.03	0.0058	0.98
Social participation - postnatal	cg08682532		-0.0079	0.0041	0.0058	0.98
Social participation - postnatal	cg01219924		-0.0079	-0.0027	0.0058	0.98
Social participation - postnatal	cg03681644		0.017	0.0056	0.0058	0.98
Social participation - postnatal	cg05972216		0.0046	0.011	0.0059	0.98
Social participation - postnatal	cg21484573		0.0079	-0.0039	0.0059	0.98
Social participation - postnatal	cg03462130		0.011	-0.0033	0.0059	0.98
Social participation - postnatal	cg13851989		0.00058	-0.014	0.0059	0.98
Social participation - postnatal	cg07051684		0.0012	0.0082	0.0059	0.98
Social participation - postnatal	cg22695986		0.013	0.022	0.006	0.98
Social participation - postnatal	cg00002224		0.0032	-0.012	0.006	0.98
Social participation - postnatal	cg22932482		-0.015	-0.0049	0.006	0.98
Social participation - postnatal	cg04678336		-0.0066	-0.0015	0.006	0.98
Social participation - postnatal	cg15135657		0.012	0.013	0.006	0.98
Social participation - postnatal	cg08902940		0.0065	0.0078	0.0061	0.98
Social participation - postnatal	cg02716646		0.0028	-0.0073	0.0061	0.98
Social participation - postnatal	cg17289378		0.0097	-0.0045	0.0061	0.98
Social participation - postnatal	cg04064160		0.0036	-0.005	0.0061	0.98
Social participation - postnatal	cg26751645		-0.0046	0.0091	0.0061	0.98
Social participation - postnatal	cg21665850		-0.023	0.028	0.0062	0.98
Social participation - postnatal	cg19107595		-0.0078	-0.0039	0.0062	0.98
Social participation - postnatal	cg27174108		0.0016	0.015	0.0062	0.98
Social participation - postnatal	cg26287345		-0.0026	-0.031	0.0062	0.98
Social participation - postnatal	cg18923740		0.012	-0.0035	0.0063	0.98
Social participation - postnatal	cg01743235		0.0067	-0.0071	0.0063	0.98
Social participation - postnatal	cg06060754		-0.042	-0.035	0.0063	0.98
Social participation - postnatal	cg23964386		0.0028	0.016	0.0063	0.98
Social participation - postnatal	cg06710596		0.013	-0.0068	0.0063	0.98
Social participation - postnatal	cg11334165		0.003	-0.0071	0.0064	0.98
Social participation - postnatal	cg08959039		0.0058	-0.01	0.0064	0.98
Social participation - postnatal	cg00667938		0.012	0.0029	0.0065	0.98
Social participation - postnatal	cg00383793		0.0068	-0.0035	0.0065	0.98
Social participation - postnatal	cg09573795		0.0015	-0.0097	0.0065	0.98
Social participation - postnatal	cg02237119		0.0033	0.017	0.0065	0.98
Social participation - postnatal	cg25078061		-0.0053	-0.0013	0.0065	0.98
Social participation - postnatal	cg25278353		0.0068	-0.012	0.0065	0.98
Social participation - postnatal	cg07096953		0.011	0.0053	0.0065	0.98
Social participation - postnatal	cg12409149		0.0052	0.014	0.0066	0.98
Social participation - postnatal	cg04972745		-0.0015	-0.022	0.0066	0.98
Social participation - postnatal	cg19828220		0.0093	0.0077	0.0066	0.98
Social participation - postnatal	cg06543615		0.01	0.0056	0.0067	0.98
Social participation - postnatal	cg03716591		-0.0088	-0.03	0.0067	0.98
Social participation - postnatal	cg22162848		0.006	0.0071	0.0067	0.98
Social participation - postnatal	cg00603435		-0.015	0.00066	0.0068	0.98
Social participation - postnatal	cg10933529		0.014	0.0068	0.0068	0.98
Social participation - postnatal	cg15181151		-0.0097	-0.0043	0.0068	0.98
Social participation - postnatal	cg23562538		0.0067	0.00098	0.0068	0.98
Social participation - postnatal	cg14159304		-0.027	-0.013	0.0068	0.98
Social participation - postnatal	cg22865562		-0.0048	-0.0063	0.0069	0.98
Social participation - postnatal	cg26509328		-0.0078	-0.0027	0.0069	0.98
Social participation - postnatal	cg10056520		0.0036	0.0099	0.007	0.98
Social participation - postnatal	cg13557337		0.0043	0.011	0.007	0.98
Social participation - postnatal	cg17794320		-0.0072	0.0071	0.007	0.98
Social participation - postnatal	cg17300750		-0.0064	0.0018	0.007	0.98
Social participation - postnatal	cg02964324		-0.021	0.027	0.0071	0.98
Social participation - postnatal	cg07537392		-0.0045	-0.0086	0.0071	0.98
Social participation - postnatal	cg07352054		-0.01	0.0025	0.0071	0.98
Social participation - postnatal	cg07089399		0.0034	-0.0065	0.0071	0.98
Social participation - postnatal	cg08442823		0.00083	0.011	0.0071	0.98
Social participation - postnatal	cg03111818		0.012	-0.0092	0.0071	0.98
Social participation - postnatal	cg09827496		0.014	0.023	0.0071	0.98
Social participation - postnatal	cg23217680		0.002	-0.014	0.0072	0.98
Social participation - postnatal	cg00753924		0.0087	0.022	0.0072	0.98
Social participation - postnatal	cg24527560		0.0032	-0.032	0.0072	0.98
Social participation - postnatal	cg05139187		0.0052	-0.012	0.0073	0.98
Social participation - postnatal	cg17063780		0.0097	0.005	0.0073	0.98
Social participation - postnatal	cg23729417		0.0084	0.0056	0.0074	0.98
Social participation - postnatal	cg03166265		-0.011	0.0013	0.0074	0.98
Social participation - postnatal	cg16075940		-0.014	-0.013	0.0074	0.98
Social participation - postnatal	cg09541379		-0.02	-0.0062	0.0074	0.98
Social participation - postnatal	cg04496042		0.014	0.014	0.0074	0.98
Social participation - postnatal	cg03635073		0.0057	-0.0089	0.0074	0.98
Social participation - postnatal	cg02286380		-0.0018	-0.01	0.0074	0.98
Social participation - postnatal	cg07456645		-0.0023	0.011	0.0074	0.98
Social participation - postnatal	cg04536844		-0.0048	0.0055	0.0075	0.98
Social participation - postnatal	cg04068111		-0.0051	-0.019	0.0075	0.98
Social participation - postnatal	cg01943221		-0.0057	-0.0037	0.0076	0.98
Social participation - postnatal	cg00049595		-0.0093	-0.0034	0.0076	0.98
Social participation - postnatal	cg05501584		0.011	0.016	0.0076	0.98
Social participation - postnatal	cg08220614		-0.0051	-0.002	0.0076	0.98
Social participation - postnatal	cg01152408		0.00042	-0.0062	0.0077	0.98
Social participation - postnatal	cg25550468		0.01	-0.017	0.0077	0.98
Social participation - postnatal	cg01508380		0.0061	-0.0024	0.0077	0.98
Social participation - postnatal	cg07671805		-0.015	0.0097	0.0078	0.99
Social participation - postnatal	cg00997551		0.0022	-0.012	0.0078	0.98
Social participation - postnatal	cg02495743		0.0036	-0.011	0.0078	0.99
Social participation - postnatal	cg23428143		0.01	0.002	0.0078	0.98
Social participation - postnatal	cg00231483		0.0016	-0.0075	0.0078	0.99
Social participation - postnatal	cg11673244		-0.0027	-0.01	0.0078	0.98
Social participation - postnatal	cg16495975		-0.01	0.00042	0.0079	0.99
Social participation - postnatal	cg00224202		0.0043	0.01	0.008	0.99
Social participation - postnatal	cg10838157		0.0075	-0.00054	0.008	0.99
Social participation - postnatal	cg20879768		0.0023	0.013	0.008	0.99
Social participation - postnatal	cg14246568		0.012	0.0065	0.0081	0.99
Social participation - postnatal	cg02524346		-0.031	-0.0095	0.0082	0.99
Social participation - postnatal	cg23201265		-0.0045	0.0081	0.0082	0.99
Social participation - postnatal	cg13282837		0.0073	-0.0019	0.0082	0.99
Social participation - postnatal	cg20454887		-0.0073	-0.0052	0.0083	0.99
Social participation - postnatal	cg18648917		-0.011	0.0012	0.0083	0.99
Social participation - postnatal	cg23202468		-0.0099	-0.0061	0.0083	0.99
Social participation - postnatal	cg14637144		-0.0065	-0.0034	0.0083	0.99
Social participation - postnatal	cg07673230		-0.0069	-0.0024	0.0083	0.99
Social participation - postnatal	cg20383637		-0.00082	-0.012	0.0084	0.99
Social participation - postnatal	cg21337909		-0.00043	0.011	0.0084	0.99
Social participation - postnatal	cg01709689		-0.0069	-0.0043	0.0084	0.99
Social participation - postnatal	cg07342559		0.00059	-0.0085	0.0084	0.99
Social participation - postnatal	cg22166084		0.002	-0.016	0.0084	0.99
Social participation - postnatal	cg14735364		-0.019	-0.012	0.0085	0.99
Social participation - postnatal	cg27134139		-0.00034	-0.016	0.0085	0.99
Social participation - postnatal	cg26706163		-0.009	-0.014	0.0085	0.99
Social participation - postnatal	cg21792155		-0.019	-0.028	0.0086	0.99
Social participation - postnatal	cg25310559		-0.0059	0.0092	0.0086	0.99
Social participation - postnatal	cg11442608		-0.0036	-0.006	0.0086	0.99
Social participation - postnatal	cg06369760		0.0069	-5.7e-05	0.0086	0.99
Social participation - postnatal	cg00326464		-0.0056	0.0079	0.0087	0.99
Social participation - postnatal	cg02892925		-0.0049	-0.012	0.0087	0.99
Social participation - postnatal	cg24875017		0.034	0.026	0.0088	0.99
Social participation - postnatal	cg25744552		0.0059	0.0078	0.0088	0.99
Social participation - postnatal	cg11886002		-0.0052	-0.0092	0.0088	0.99
Social participation - postnatal	cg20017761		0.002	-0.0054	0.0088	0.99
Social participation - postnatal	cg18031930		-0.0099	0.0011	0.0089	0.99
Social participation - postnatal	cg19683494		-0.027	0.011	0.0089	0.99
Social participation - postnatal	cg25799879		-0.007	-0.0077	0.0089	0.99
Social participation - postnatal	cg14424963		-0.0057	-0.01	0.0089	0.99
Social participation - postnatal	cg09332484		0.0063	0.018	0.0089	0.99
Social participation - postnatal	cg14760797		0.012	0.014	0.0089	0.99
Social participation - postnatal	cg04665374		-0.0049	-0.0074	0.0089	0.99
Social participation - postnatal	cg10373741		0.0016	0.0087	0.0089	0.99
Social participation - postnatal	cg22920501		0.02	0.03	0.009	0.99
Social participation - postnatal	cg01373852		-0.015	-0.023	0.009	0.99
Social participation - postnatal	cg05067377		0.01	0.0075	0.009	0.99
Social participation - postnatal	cg05526731		0.012	0.0096	0.009	0.99
Social participation - postnatal	cg23997132		-0.0049	0.04	0.0091	0.99
Social participation - postnatal	cg18493761		-0.013	0.0023	0.0091	0.99
Social participation - postnatal	cg04574135		-0.0055	-0.006	0.0092	0.99
Social participation - postnatal	cg11137145		4e-05	0.015	0.0093	0.99
Social participation - postnatal	cg13916117		-0.015	-0.038	0.0093	0.99
Social participation - postnatal	cg02802029		0.0061	-0.0086	0.0093	0.99
Social participation - postnatal	cg12479444		0.01	0.025	0.0093	0.99
Social participation - postnatal	cg14473838		0.0054	0.00077	0.0093	0.99
Social participation - postnatal	cg07317017		-0.0051	-0.0038	0.0093	0.99
Social participation - postnatal	cg00864945		0.014	0.011	0.0094	0.99
Social participation - postnatal	cg00964333		-0.0045	0.041	0.0094	0.99
Social participation - postnatal	cg20551756		-0.00011	0.013	0.0094	0.99
Social participation - postnatal	cg07325001		0.0053	-0.0054	0.0094	0.99
Social participation - postnatal	cg06476685		-0.01	0.0053	0.0095	0.99
Social participation - postnatal	cg24163658		0.011	-0.0021	0.0095	0.99
Social participation - postnatal	cg27323154		-0.00058	0.02	0.0095	0.99
Social participation - postnatal	cg27250283		0.0047	0.014	0.0095	0.99
Social participation - postnatal	cg18111500		-0.014	-0.017	0.0095	0.99
Social participation - postnatal	cg22829325		0.005	-0.018	0.0096	0.99
Social participation - postnatal	cg24766553		0.0049	0.00038	0.0096	0.99
Social participation - postnatal	cg08423857		-0.00083	0.027	0.0096	0.99
Social participation - postnatal	cg16415457		-0.01	0.0018	0.0097	0.99
Social participation - postnatal	cg14975410		-0.0012	0.009	0.0097	0.99
Social participation - postnatal	cg22927247		0.0036	-0.0034	0.0097	0.99
Social participation - postnatal	cg19573166		-5.9e-05	0.0068	0.0097	0.99
Social participation - postnatal	cg23780110		-0.0034	0.024	0.0098	0.99
Social participation - postnatal	cg22670759		0.0068	-0.0028	0.0098	0.99
Social participation - postnatal	cg04136185		0.014	-0.0012	0.0098	0.99
Social participation - postnatal	cg04857395		-0.013	0.015	0.0099	0.99
Social participation - postnatal	cg20321432		0.0033	0.00059	0.0099	0.99
Social participation - postnatal	cg05730385		0.015	-0.0032	0.0099	0.99
Social participation - postnatal	cg23686831		-0.012	0.00054	0.0099	0.99
Social participation - postnatal	cg07298547		-0.0093	-0.0044	0.0099	0.99
Social participation - postnatal	cg18116902		-0.0073	-0.02	0.01	0.99
Social participation - postnatal	cg18538958		0.013	-0.018	0.01	0.99
Social participation - postnatal	cg25053386		0.0076	-0.012	0.01	0.99
Soda intake - postnatal	cg13011961		0.0057	0.02	3.6e-05	0.67
Soda intake - postnatal	cg16276523		-0.0011	0.018	6.1e-05	0.75
Soda intake - postnatal	cg18978493		-0.012	-0.016	6.4e-05	0.76
Soda intake - postnatal	cg17590162		-0.0097	-0.0023	7.2e-05	0.76
Soda intake - postnatal	cg11590772		-0.011	-0.0062	8.2e-05	0.77
Soda intake - postnatal	cg00681735		0.00044	-0.016	9.6e-05	0.77
Soda intake - postnatal	cg24464265		0.0093	0.014	0.00012	0.78
Soda intake - postnatal	cg10612274		-0.013	-0.006	0.00012	0.77
Soda intake - postnatal	cg02635260		-0.0093	0.0043	0.00014	0.78
Soda intake - postnatal	cg26333393		-0.015	-0.019	0.00021	0.81
Soda intake - postnatal	cg04265961		-0.012	-0.003	0.00025	0.82
Soda intake - postnatal	cg26741686		0.025	-0.013	0.00027	0.84
Soda intake - postnatal	cg08615567		-0.01	-0.016	0.00028	0.84
Soda intake - postnatal	cg17878151		0.0018	-0.015	0.00028	0.84
Soda intake - postnatal	cg11553311		-0.03	-0.04	0.00029	0.84
Soda intake - postnatal	cg16038003		-0.011	-0.015	0.00032	0.85
Soda intake - postnatal	cg06153925		-0.0058	0.018	0.00042	0.86
Soda intake - postnatal	cg07223990		-0.0036	-0.014	0.00043	0.86
Soda intake - postnatal	cg19998644		-0.0034	-0.0095	0.00045	0.86
Soda intake - postnatal	cg13109494		0.0045	-0.012	0.00047	0.87
Soda intake - postnatal	cg27188243		0.0017	-0.0087	0.00049	0.87
Soda intake - postnatal	cg16755114		-0.0017	-0.015	0.0005	0.87
Soda intake - postnatal	cg19656950		-0.0051	0.0016	0.0005	0.87
Soda intake - postnatal	cg05104080		-0.0014	0.0085	0.00055	0.87
Soda intake - postnatal	cg08336425		0.017	0.022	0.00055	0.87
Soda intake - postnatal	cg24599107		0.0014	0.022	0.00056	0.87
Soda intake - postnatal	cg03240509		-0.01	-0.01	0.00061	0.88
Soda intake - postnatal	cg12211074		0.0082	-0.0013	0.00061	0.89
Soda intake - postnatal	cg15176213		0.0048	-0.01	0.00065	0.9
Soda intake - postnatal	cg17322044		0.022	0.029	0.00066	0.9
Soda intake - postnatal	cg12651914		0.012	0.012	0.00071	0.91
Soda intake - postnatal	cg09735465		0.014	0.012	0.00072	0.91
Soda intake - postnatal	cg19490678		0.0064	0.008	0.00082	0.91
Soda intake - postnatal	cg00450029		0.0081	0.012	0.00084	0.91
Soda intake - postnatal	cg26697929		-0.0056	-0.014	0.00085	0.91
Soda intake - postnatal	cg13334727		-0.0052	0.0032	0.00092	0.92
Soda intake - postnatal	cg01445659		-0.0059	-0.0066	0.00093	0.92
Soda intake - postnatal	cg03597174		-0.016	-0.025	0.00096	0.92
Soda intake - postnatal	cg08330950		0.019	0.024	0.001	0.93
Soda intake - postnatal	cg27539214		0.018	-0.0052	0.001	0.93
Soda intake - postnatal	cg00988148		0.0098	-0.018	0.0011	0.93
Soda intake - postnatal	cg03514086		0.008	0.0033	0.0011	0.93
Soda intake - postnatal	cg09660145		0.0086	0.015	0.0011	0.93
Soda intake - postnatal	cg16164607		0.0084	0.0077	0.0012	0.94
Soda intake - postnatal	cg18384681		0.011	0.012	0.0012	0.94
Soda intake - postnatal	cg01995815		0.0091	0.0051	0.0012	0.94
Soda intake - postnatal	cg08823894		0.0024	-0.014	0.0012	0.94
Soda intake - postnatal	cg07009504		0.0033	0.012	0.0012	0.94
Soda intake - postnatal	cg18773997		-0.0029	0.0065	0.0013	0.94
Soda intake - postnatal	cg18511008		0.0039	-0.0097	0.0013	0.94
Soda intake - postnatal	cg21686987		-0.0097	0.0071	0.0013	0.94
Soda intake - postnatal	cg22130008		0.014	0.0072	0.0014	0.94
Soda intake - postnatal	cg10588470		0.012	0.0069	0.0014	0.94
Soda intake - postnatal	cg13707224		-0.00033	-0.011	0.0014	0.94
Soda intake - postnatal	cg19154600		0.0061	0.00028	0.0014	0.94
Soda intake - postnatal	cg11077631		-0.0082	-0.012	0.0014	0.94
Soda intake - postnatal	cg12656666		0.0083	-0.011	0.0015	0.94
Soda intake - postnatal	cg03318614		-0.0069	-0.0078	0.0015	0.94
Soda intake - postnatal	cg18516898		-0.016	-0.031	0.0015	0.94
Soda intake - postnatal	cg12242345		-0.0011	-0.0077	0.0016	0.94
Soda intake - postnatal	cg21422164		0.016	-0.0079	0.0016	0.94
Soda intake - postnatal	cg10140104		0.0066	0.0082	0.0016	0.94
Soda intake - postnatal	cg01661130		0.0081	-0.0012	0.0016	0.94
Soda intake - postnatal	cg09117114		0.015	-0.0063	0.0016	0.94
Soda intake - postnatal	cg07944445		-0.0084	-0.015	0.0017	0.94
Soda intake - postnatal	cg04197548		-0.0048	-0.008	0.0017	0.94
Soda intake - postnatal	cg17024828		-0.0093	-0.035	0.0017	0.94
Soda intake - postnatal	cg08287306		0.0052	0.0023	0.0017	0.94
Soda intake - postnatal	cg20703671		0.0041	-0.003	0.0017	0.94
Soda intake - postnatal	cg17834637		-0.0065	-0.0088	0.0017	0.94
Soda intake - postnatal	cg06121352		0.0089	-0.0044	0.0018	0.95
Soda intake - postnatal	cg13604553		0.003	0.0089	0.0018	0.95
Soda intake - postnatal	cg03042020		0.0088	0.0097	0.0018	0.95
Soda intake - postnatal	cg18162670		-0.0052	-0.0071	0.0018	0.95
Soda intake - postnatal	cg14184886		0.0076	0.0056	0.0018	0.95
Soda intake - postnatal	cg06832677		-0.0061	0.0064	0.0019	0.95
Soda intake - postnatal	cg20122518		-0.0068	-0.0027	0.0019	0.95
Soda intake - postnatal	cg07089399		0.0081	0.0047	0.0019	0.95
Soda intake - postnatal	cg04582871		-0.007	-0.0019	0.0019	0.95
Soda intake - postnatal	cg24335895		0.0066	-0.012	0.0019	0.95
Soda intake - postnatal	cg25592526		0.0078	0.015	0.002	0.95
Soda intake - postnatal	cg17159743		0.0036	0.01	0.002	0.95
Soda intake - postnatal	cg02445968		-0.0081	-0.029	0.002	0.95
Soda intake - postnatal	cg03979754		-0.0055	0.0061	0.0021	0.95
Soda intake - postnatal	cg21225563		0.005	-0.0054	0.0021	0.95
Soda intake - postnatal	cg17923401		0.0053	-0.011	0.0021	0.95
Soda intake - postnatal	cg10861731		-0.011	0.013	0.0022	0.96
Soda intake - postnatal	cg09313122		0.013	0.00091	0.0022	0.96
Soda intake - postnatal	cg06301726		-0.0096	-0.012	0.0023	0.96
Soda intake - postnatal	cg12552293		-0.011	-0.012	0.0023	0.96
Soda intake - postnatal	cg01554437		0.01	-0.011	0.0024	0.96
Soda intake - postnatal	cg20454400		-0.0034	-0.0069	0.0024	0.96
Soda intake - postnatal	cg24716558		0.00075	0.0072	0.0024	0.96
Soda intake - postnatal	cg15042332		-0.0068	-0.0036	0.0025	0.96
Soda intake - postnatal	cg22330875		-0.013	-0.011	0.0025	0.97
Soda intake - postnatal	cg13702196		-0.012	-0.014	0.0025	0.97
Soda intake - postnatal	cg10925829		-0.0098	0.0056	0.0025	0.96
Soda intake - postnatal	cg24861859		-0.0032	0.01	0.0026	0.97
Soda intake - postnatal	cg08757695		-0.00066	0.0057	0.0026	0.97
Soda intake - postnatal	cg11564519		-0.0063	-0.0065	0.0026	0.97
Soda intake - postnatal	cg01348584		0.0083	-0.0087	0.0027	0.97
Soda intake - postnatal	cg25822709		0.00013	0.007	0.0027	0.97
Soda intake - postnatal	cg24023258		-0.00016	0.0082	0.0028	0.97
Soda intake - postnatal	cg20512947		0.0037	0.029	0.0029	0.97
Soda intake - postnatal	cg15234400		-0.01	-0.0026	0.0029	0.97
Soda intake - postnatal	cg01898225		-0.0025	-0.016	0.0029	0.97
Soda intake - postnatal	cg00597076		0.0046	-0.0032	0.0029	0.97
Soda intake - postnatal	cg01048751		0.0011	-0.0033	0.003	0.97
Soda intake - postnatal	cg20134287		-0.0086	-0.0025	0.003	0.97
Soda intake - postnatal	cg08635097		0.0092	0.005	0.003	0.97
Soda intake - postnatal	cg06872548		-0.00034	0.01	0.003	0.97
Soda intake - postnatal	cg20164016		-0.00041	0.011	0.0031	0.97
Soda intake - postnatal	cg23236370		0.012	0.0085	0.0031	0.97
Soda intake - postnatal	cg10577630		0.0062	0.011	0.0032	0.97
Soda intake - postnatal	cg14501219		-0.0036	-0.0058	0.0032	0.97
Soda intake - postnatal	cg06697425		-0.0011	0.0067	0.0032	0.97
Soda intake - postnatal	cg04898026		0.0074	0.0037	0.0033	0.97
Soda intake - postnatal	cg19809039		0.0032	-0.0047	0.0033	0.97
Soda intake - postnatal	cg10072526		0.0082	0.015	0.0033	0.97
Soda intake - postnatal	cg26272575		-0.01	-0.018	0.0033	0.97
Soda intake - postnatal	cg11738921		0.0043	-0.0077	0.0034	0.97
Soda intake - postnatal	cg04625871		0.008	0.0078	0.0034	0.97
Soda intake - postnatal	cg05801246		-0.0077	-0.013	0.0034	0.97
Soda intake - postnatal	cg22795769		0.0039	-0.0039	0.0034	0.97
Soda intake - postnatal	cg04931493		0.0064	0.0033	0.0035	0.97
Soda intake - postnatal	cg09269848		0.0062	-0.0048	0.0035	0.97
Soda intake - postnatal	cg01588826		0.0061	0.00057	0.0035	0.97
Soda intake - postnatal	cg14592072		-0.009	-0.0097	0.0036	0.97
Soda intake - postnatal	cg08352422		0.0088	0.0057	0.0036	0.97
Soda intake - postnatal	cg07134608		-0.0044	-0.0081	0.0036	0.97
Soda intake - postnatal	cg06967124		0.0062	0.011	0.0037	0.97
Soda intake - postnatal	cg04132407		-0.0055	-0.014	0.0037	0.97
Soda intake - postnatal	cg26244616		-0.0086	-0.005	0.0037	0.97
Soda intake - postnatal	cg12361744		0.0056	-0.0015	0.0038	0.97
Soda intake - postnatal	cg27136847		0.00073	-0.011	0.0038	0.97
Soda intake - postnatal	cg10461560		-0.0014	-0.0046	0.0038	0.97
Soda intake - postnatal	cg24834921		0.009	0.00051	0.0039	0.97
Soda intake - postnatal	cg03074026		-0.0042	-0.0084	0.0039	0.97
Soda intake - postnatal	cg07545037		-0.0037	-0.0078	0.0039	0.97
Soda intake - postnatal	cg00229754		0.005	0.012	0.0039	0.97
Soda intake - postnatal	cg23532828		0.0058	0.011	0.0039	0.97
Soda intake - postnatal	cg12649683		0.0069	0.0061	0.0039	0.97
Soda intake - postnatal	cg06734406		0.025	0.0013	0.004	0.97
Soda intake - postnatal	cg26271127		-0.0082	-0.02	0.004	0.97
Soda intake - postnatal	cg26162582		-0.026	-0.032	0.0041	0.97
Soda intake - postnatal	cg13161901		0.0045	0.0095	0.0041	0.97
Soda intake - postnatal	cg23502023		0.021	-0.0011	0.0042	0.97
Soda intake - postnatal	cg14834925		-0.0092	-0.00062	0.0042	0.97
Soda intake - postnatal	cg09192369		-0.021	-0.0066	0.0042	0.97
Soda intake - postnatal	cg16059991		0.0018	-0.013	0.0043	0.97
Soda intake - postnatal	cg27362010		0.0059	0.0099	0.0043	0.97
Soda intake - postnatal	cg08371391		0.015	-0.005	0.0043	0.97
Soda intake - postnatal	cg14273027		0.0076	0.0077	0.0044	0.97
Soda intake - postnatal	cg00378636		0.0066	0.0077	0.0044	0.97
Soda intake - postnatal	cg16706389		-0.00077	0.0093	0.0045	0.97
Soda intake - postnatal	cg09577511		0.011	-0.00075	0.0045	0.97
Soda intake - postnatal	cg01154445		-0.0042	0.0088	0.0046	0.97
Soda intake - postnatal	cg06041909		0.012	0.013	0.0046	0.97
Soda intake - postnatal	cg24579422		0.0074	-0.0019	0.0046	0.97
Soda intake - postnatal	cg11224582		-0.031	-0.036	0.0046	0.97
Soda intake - postnatal	cg05693982		-0.0071	0.0013	0.0046	0.97
Soda intake - postnatal	cg08380411		-0.009	-0.011	0.0047	0.98
Soda intake - postnatal	cg05361096		0.01	-0.00072	0.0047	0.98
Soda intake - postnatal	cg09265016		-0.0083	-0.0062	0.0047	0.98
Soda intake - postnatal	cg04539111		0.019	-0.0062	0.0047	0.98
Soda intake - postnatal	cg16174234		-0.0042	0.011	0.0047	0.98
Soda intake - postnatal	cg13897416		-0.0075	-0.011	0.0047	0.98
Soda intake - postnatal	cg15099666		-0.0046	-0.012	0.0048	0.98
Soda intake - postnatal	cg00122679		0.012	0.019	0.0048	0.98
Soda intake - postnatal	cg19518672		-0.0065	0.0045	0.0049	0.98
Soda intake - postnatal	cg22321572		0.0037	-0.0069	0.0049	0.98
Soda intake - postnatal	cg03962527		-0.0065	0.0043	0.0049	0.98
Soda intake - postnatal	cg02512860		-0.0055	-0.0013	0.005	0.98
Soda intake - postnatal	cg01683215		0.0025	0.0096	0.005	0.98
Soda intake - postnatal	cg03640151		-0.00067	0.0091	0.0051	0.98
Soda intake - postnatal	cg09156207		0.021	0.0078	0.0051	0.98
Soda intake - postnatal	cg01573067		-0.0035	-0.013	0.0051	0.98
Soda intake - postnatal	cg00934882		0.0067	0.013	0.0053	0.98
Soda intake - postnatal	cg08500200		0.0052	-0.0071	0.0053	0.98
Soda intake - postnatal	cg01590439		0.0083	0.0025	0.0053	0.98
Soda intake - postnatal	cg13375624		0.0058	0.0061	0.0053	0.98
Soda intake - postnatal	cg03023574		0.0077	0.0048	0.0053	0.98
Soda intake - postnatal	cg18846883		0.0071	0.0093	0.0054	0.98
Soda intake - postnatal	cg06353259		0.0052	0.0078	0.0054	0.98
Soda intake - postnatal	cg19524723		-0.0068	0.0041	0.0055	0.98
Soda intake - postnatal	cg20464405		-0.0061	-0.014	0.0055	0.98
Soda intake - postnatal	cg15720832		0.011	-0.0072	0.0056	0.98
Soda intake - postnatal	cg07483086		0.0031	0.015	0.0056	0.98
Soda intake - postnatal	cg13660174		-0.0039	0.0055	0.0056	0.98
Soda intake - postnatal	cg09959428		0.00026	0.0049	0.0056	0.98
Soda intake - postnatal	cg20084219		-0.016	-0.015	0.0056	0.98
Soda intake - postnatal	cg07211292		-0.0088	-0.009	0.0056	0.98
Soda intake - postnatal	cg14643075		-0.0016	0.0086	0.0057	0.98
Soda intake - postnatal	cg03479705		-0.0068	-0.0082	0.0057	0.98
Soda intake - postnatal	cg04150495		-0.0066	-0.021	0.0057	0.98
Soda intake - postnatal	cg25211403		0.015	0.03	0.0057	0.98
Soda intake - postnatal	cg17216080		0.0071	-0.00028	0.0058	0.98
Soda intake - postnatal	cg21725954		-0.0048	-0.015	0.0059	0.98
Soda intake - postnatal	cg08627010		-0.0052	-0.0089	0.0059	0.98
Soda intake - postnatal	cg01787798		0.00099	0.009	0.006	0.98
Soda intake - postnatal	cg19752686		-0.0073	-0.0017	0.006	0.98
Soda intake - postnatal	cg04468817		0.0083	0.0089	0.006	0.98
Soda intake - postnatal	cg21852429		-0.016	-0.015	0.006	0.98
Soda intake - postnatal	cg05644480		-5.7e-05	0.0064	0.006	0.98
Soda intake - postnatal	cg11025974		0.0021	0.0064	0.0062	0.98
Soda intake - postnatal	cg12121080		0.0033	-0.0078	0.0062	0.98
Soda intake - postnatal	cg14788688		0.0094	0.021	0.0062	0.98
Soda intake - postnatal	cg14288281		-0.02	-0.017	0.0063	0.98
Soda intake - postnatal	cg14018079		-0.00053	-0.008	0.0063	0.98
Soda intake - postnatal	cg25573635		-0.0079	-0.01	0.0063	0.98
Soda intake - postnatal	cg02125910		0.0036	-0.0072	0.0063	0.98
Soda intake - postnatal	cg15750986		0.0094	0.0017	0.0063	0.98
Soda intake - postnatal	cg19246801		-0.0062	-0.0025	0.0063	0.98
Soda intake - postnatal	cg14059822		0.00038	-0.0082	0.0064	0.98
Soda intake - postnatal	cg23562160		0.00092	0.013	0.0064	0.98
Soda intake - postnatal	cg18847227		-0.0051	0.0046	0.0065	0.98
Soda intake - postnatal	cg01239112		0.0092	0.0094	0.0065	0.98
Soda intake - postnatal	cg24680439		0.0037	-0.027	0.0065	0.98
Soda intake - postnatal	cg18545771		-0.0062	-0.0029	0.0065	0.98
Soda intake - postnatal	cg22811647		-0.0074	0.00053	0.0065	0.98
Soda intake - postnatal	cg03985415		-0.0011	-0.005	0.0066	0.98
Soda intake - postnatal	cg07158230		-0.0056	-0.01	0.0066	0.98
Soda intake - postnatal	cg14506032		-0.0014	0.0078	0.0066	0.98
Soda intake - postnatal	cg25683268		0.0068	0.0023	0.0066	0.98
Soda intake - postnatal	cg23987789		-0.0052	-0.014	0.0067	0.98
Soda intake - postnatal	cg00060484		0.0093	0.001	0.0067	0.98
Soda intake - postnatal	cg20638675		-0.018	-0.025	0.0067	0.98
Soda intake - postnatal	cg09225388		-0.0058	-0.011	0.0067	0.98
Soda intake - postnatal	cg06063714		0.0043	0.0098	0.0068	0.98
Soda intake - postnatal	cg07220922		-0.0046	-0.016	0.0068	0.98
Soda intake - postnatal	cg00760935		0.0069	0.00034	0.0068	0.98
Soda intake - postnatal	cg04471325		-0.0064	-0.0047	0.0068	0.98
Soda intake - postnatal	cg24503796		-0.0064	-0.012	0.0068	0.98
Soda intake - postnatal	cg02276826		0.0028	-0.018	0.0068	0.98
Soda intake - postnatal	cg20376009		0.0069	0.0065	0.0068	0.98
Soda intake - postnatal	cg05152787		0.013	0.0056	0.0069	0.98
Soda intake - postnatal	cg27333952		-0.0027	-0.014	0.0069	0.98
Soda intake - postnatal	cg08358943		-0.003	-0.0083	0.0069	0.98
Soda intake - postnatal	cg03479065		-0.0014	0.0087	0.007	0.98
Soda intake - postnatal	cg00369443		-0.012	0.018	0.007	0.98
Soda intake - postnatal	cg23361930		-0.018	-0.013	0.007	0.98
Soda intake - postnatal	cg16652747		-0.0063	-0.016	0.007	0.98
Soda intake - postnatal	cg04798397		0.0017	0.013	0.007	0.98
Soda intake - postnatal	cg08289525		-0.0053	0.0047	0.007	0.98
Soda intake - postnatal	cg08521396		0.0053	0.0081	0.007	0.98
Soda intake - postnatal	cg02157872		-0.00058	0.0052	0.007	0.98
Soda intake - postnatal	cg07633618		-0.0092	0.0028	0.0071	0.98
Soda intake - postnatal	cg08915438		0.0062	-0.0037	0.0071	0.98
Soda intake - postnatal	cg05768032		0.0057	-0.0097	0.0071	0.98
Soda intake - postnatal	cg14731570		-0.0023	0.0052	0.0072	0.98
Soda intake - postnatal	cg21293933		-0.0086	-0.0019	0.0073	0.98
Soda intake - postnatal	cg07727640		-0.0011	0.011	0.0073	0.98
Soda intake - postnatal	cg15205636		-0.028	-0.012	0.0074	0.98
Soda intake - postnatal	cg15123755		0.0074	0.012	0.0075	0.98
Soda intake - postnatal	cg04800569		-0.0021	-0.009	0.0075	0.98
Soda intake - postnatal	cg20860188		0.012	0.013	0.0076	0.98
Soda intake - postnatal	cg14184866		-0.012	-0.0081	0.0076	0.98
Soda intake - postnatal	cg06223736		-0.0034	-0.012	0.0077	0.98
Soda intake - postnatal	cg11830695		-0.014	0.0083	0.0077	0.98
Soda intake - postnatal	cg04095339		-0.0029	0.0035	0.0077	0.98
Soda intake - postnatal	cg06546677		-0.037	-0.035	0.0077	0.98
Soda intake - postnatal	cg27100227		-0.0042	-0.012	0.0078	0.99
Soda intake - postnatal	cg15772924		0.0016	-0.007	0.0078	0.99
Soda intake - postnatal	cg11176135		-0.0041	0.0041	0.0078	0.98
Soda intake - postnatal	cg22526139		-0.022	-0.021	0.0078	0.98
Soda intake - postnatal	cg15092219		-0.011	-0.0086	0.0079	0.99
Soda intake - postnatal	cg24258529		0.022	0.017	0.0079	0.99
Soda intake - postnatal	cg00085416		-0.0012	-0.0097	0.0079	0.99
Soda intake - postnatal	cg14648596		0.0073	-0.0065	0.0079	0.99
Soda intake - postnatal	cg15405572		-0.0079	0.0044	0.0079	0.99
Soda intake - postnatal	cg20683267		-0.0079	0.0026	0.008	0.99
Soda intake - postnatal	cg05994850		0.0092	0.0018	0.008	0.99
Soda intake - postnatal	cg07685180		0.017	0.0089	0.008	0.99
Soda intake - postnatal	cg11787508		0.0065	-0.018	0.0081	0.99
Soda intake - postnatal	cg04203453		-0.0065	0.0022	0.0083	0.99
Soda intake - postnatal	cg20345446		-0.0051	0.004	0.0083	0.99
Soda intake - postnatal	cg00790071		-0.003	0.0043	0.0084	0.99
Soda intake - postnatal	cg14994183		-0.0054	0.0036	0.0084	0.99
Soda intake - postnatal	cg24295653		0.0063	0.0054	0.0084	0.99
Soda intake - postnatal	cg19671143		-0.0076	-0.012	0.0084	0.99
Soda intake - postnatal	cg02056653		0.01	-0.00031	0.0084	0.99
Soda intake - postnatal	cg16994941		0.0054	0.0039	0.0084	0.99
Soda intake - postnatal	cg17324149		0.0019	-0.005	0.0085	0.99
Soda intake - postnatal	cg21797520		0.0064	0.0046	0.0085	0.99
Soda intake - postnatal	cg03320827		-0.003	0.0055	0.0085	0.99
Soda intake - postnatal	cg11345703		0.006	0.0043	0.0085	0.99
Soda intake - postnatal	cg06100807		-0.014	-0.011	0.0085	0.99
Soda intake - postnatal	cg07178977		0.0056	0.0098	0.0085	0.99
Soda intake - postnatal	cg07325168		-0.0057	-0.01	0.0086	0.99
Soda intake - postnatal	cg20619808		-0.0045	-0.0072	0.0086	0.99
Soda intake - postnatal	cg03409151		-0.01	-0.0096	0.0087	0.99
Soda intake - postnatal	cg01476568		0.025	0.024	0.0087	0.99
Soda intake - postnatal	cg16822174		-0.0075	-0.0056	0.0087	0.99
Soda intake - postnatal	cg24606791		0.0051	0.012	0.0087	0.99
Soda intake - postnatal	cg07645761		0.013	0.0022	0.0087	0.99
Soda intake - postnatal	cg17852588		0.011	0.0042	0.0088	0.99
Soda intake - postnatal	cg00170796		-0.008	0.0087	0.0089	0.99
Soda intake - postnatal	cg11174255		0.027	0.0014	0.0089	0.99
Soda intake - postnatal	cg01789499		0.0032	-0.012	0.0089	0.99
Soda intake - postnatal	cg26526397		0.0039	-0.0034	0.0089	0.99
Soda intake - postnatal	cg11931596		-0.0095	0.0071	0.0089	0.99
Soda intake - postnatal	cg02609144		0.011	0.0088	0.0089	0.99
Soda intake - postnatal	cg09978996		-0.0056	-0.0091	0.0089	0.99
Soda intake - postnatal	cg11664987		-0.00056	-0.0081	0.009	0.99
Soda intake - postnatal	cg10527525		-0.0082	-0.0017	0.009	0.99
Soda intake - postnatal	cg00693710		-0.014	-0.0056	0.009	0.99
Soda intake - postnatal	cg06223172		-0.0055	-0.0093	0.009	0.99
Soda intake - postnatal	cg27024272		0.0021	0.0074	0.009	0.99
Soda intake - postnatal	cg22597210		-0.012	-0.01	0.009	0.99
Soda intake - postnatal	cg02327812		-0.016	-0.0012	0.0091	0.99
Soda intake - postnatal	cg05230642		-0.0051	-0.007	0.0091	0.99
Soda intake - postnatal	cg05745631		0.013	0.005	0.0092	0.99
Soda intake - postnatal	cg14771419		-0.015	-0.0071	0.0092	0.99
Soda intake - postnatal	cg12101586		-0.0011	0.011	0.0092	0.99
Soda intake - postnatal	cg10115075		0.0099	0.013	0.0092	0.99
Soda intake - postnatal	cg12058587		0.0012	-0.0083	0.0092	0.99
Soda intake - postnatal	cg24787138		-0.0054	-0.0032	0.0093	0.99
Soda intake - postnatal	cg15986919		-0.0063	-0.016	0.0093	0.99
Soda intake - postnatal	cg08457514		0.0021	0.0072	0.0094	0.99
Soda intake - postnatal	cg09554443		-0.0053	-0.0048	0.0094	0.99
Soda intake - postnatal	cg09333785		-0.012	-0.0089	0.0094	0.99
Soda intake - postnatal	cg10964385		-0.0091	0.0044	0.0094	0.99
Soda intake - postnatal	cg16378015		0.00089	-0.0056	0.0094	0.99
Soda intake - postnatal	cg05463589		0.0024	0.015	0.0094	0.99
Soda intake - postnatal	cg16253115		0.011	0.0079	0.0094	0.99
Soda intake - postnatal	cg24555670		0.0064	0.016	0.0095	0.99
Soda intake - postnatal	cg00290758		-0.011	-0.00035	0.0096	0.99
Soda intake - postnatal	cg23681730		-0.0063	-0.012	0.0096	0.99
Soda intake - postnatal	cg15246706		0.0046	0.0088	0.0097	0.99
Soda intake - postnatal	cg25150440		0.01	0.0053	0.0098	0.99
Soda intake - postnatal	cg13673023		-0.0055	0.0024	0.0098	0.99
Soda intake - postnatal	cg05927579		0.016	0.0065	0.0098	0.99
Soda intake - postnatal	cg22620414		-0.0029	-0.0097	0.0099	0.99
Soda intake - postnatal	cg23083424		0.0052	0.00062	0.0099	0.99
Soda intake - postnatal	cg21859216		0.0023	-0.011	0.0099	0.99
Soda intake - postnatal	cg17783086		-0.0012	-0.009	0.0099	0.99
Sweets intake - postnatal	cg09319828		-0.0058	-0.03	0.00011	0.77
Sweets intake - postnatal	cg19556473		-0.013	-0.019	0.00013	0.78
Sweets intake - postnatal	cg10382814		0.011	0.0071	0.00018	0.8
Sweets intake - postnatal	cg00700866		-0.0019	-0.0075	0.00023	0.82
Sweets intake - postnatal	cg09177567		-0.009	-0.03	0.00024	0.82
Sweets intake - postnatal	cg18431127		-0.006	-0.0059	0.00024	0.82
Sweets intake - postnatal	cg07740525		-0.0091	-0.0084	0.00025	0.82
Sweets intake - postnatal	cg00187535		0.0083	0.0012	0.00025	0.82
Sweets intake - postnatal	cg05650680		-0.0022	-0.017	0.00034	0.85
Sweets intake - postnatal	cg13754665		-0.0087	0.0025	0.00036	0.85
Sweets intake - postnatal	cg06174495		-0.0018	0.013	0.00037	0.86
Sweets intake - postnatal	cg11870455		0.011	0.016	0.00041	0.86
Sweets intake - postnatal	cg10588893		0.012	0.01	0.00043	0.86
Sweets intake - postnatal	cg21587238		0.0026	-0.022	0.00044	0.86
Sweets intake - postnatal	cg09899173		-0.0035	-0.022	0.00046	0.86
Sweets intake - postnatal	cg21415060		-0.0074	-0.0026	0.00048	0.87
Sweets intake - postnatal	cg24743301		-0.0061	0.0064	0.0005	0.87
Sweets intake - postnatal	cg00646396		-0.0033	-0.0069	0.00055	0.87
Sweets intake - postnatal	cg08291907		0.0076	-0.0076	0.0006	0.88
Sweets intake - postnatal	cg07258474		0.002	-0.0043	0.00062	0.89
Sweets intake - postnatal	cg05310240		0.0071	0.011	0.00071	0.91
Sweets intake - postnatal	cg03640151		0.00017	0.011	0.00072	0.91
Sweets intake - postnatal	cg24722348		-0.0054	0.0018	0.00073	0.91
Sweets intake - postnatal	cg11266682		0.0042	0.025	0.00076	0.91
Sweets intake - postnatal	cg08964643		-0.018	-0.0077	0.00076	0.91
Sweets intake - postnatal	cg13413996		-0.0078	0.0012	0.00078	0.91
Sweets intake - postnatal	cg00071950		0.0028	0.042	0.00079	0.91
Sweets intake - postnatal	cg10796749		0.0056	-0.0043	0.0008	0.91
Sweets intake - postnatal	cg25458010		0.012	0.0096	0.00086	0.91
Sweets intake - postnatal	cg02119792		0.043	0.012	0.00089	0.92
Sweets intake - postnatal	cg02895582		0.0073	-0.0049	0.0009	0.92
Sweets intake - postnatal	cg25017403		-0.0059	-0.022	0.00091	0.92
Sweets intake - postnatal	cg03744332		0.012	0.0081	0.00098	0.92
Sweets intake - postnatal	cg16725948		0.0021	-0.0087	0.001	0.93
Sweets intake - postnatal	cg20785098		-0.0088	-0.019	0.001	0.93
Sweets intake - postnatal	cg17275074		0.014	-0.0076	0.0011	0.93
Sweets intake - postnatal	cg14690102		-0.00023	0.0069	0.0012	0.94
Sweets intake - postnatal	cg18672998		0.003	-0.012	0.0012	0.94
Sweets intake - postnatal	cg10395101		-0.0086	-0.0069	0.0013	0.94
Sweets intake - postnatal	cg17312004		-0.0044	-0.017	0.0013	0.94
Sweets intake - postnatal	cg26751588		-0.0024	0.013	0.0013	0.94
Sweets intake - postnatal	cg10536916		-0.012	-0.0066	0.0014	0.94
Sweets intake - postnatal	cg01695994		-0.0084	-0.006	0.0014	0.94
Sweets intake - postnatal	cg05491587		0.018	-0.01	0.0014	0.94
Sweets intake - postnatal	cg07856761		0.006	0.0088	0.0014	0.94
Sweets intake - postnatal	cg10333311		0.0018	-0.01	0.0015	0.94
Sweets intake - postnatal	cg26071551		-0.0075	-0.0068	0.0015	0.94
Sweets intake - postnatal	cg21173803		-0.0073	-0.0094	0.0015	0.94
Sweets intake - postnatal	cg08479476		-0.013	-0.012	0.0016	0.94
Sweets intake - postnatal	cg02546416		0.0079	0.03	0.0016	0.94
Sweets intake - postnatal	cg20152891		-0.015	-0.0074	0.0016	0.94
Sweets intake - postnatal	cg07178278		0.0066	0.0078	0.0017	0.94
Sweets intake - postnatal	cg01935722		-0.0063	0.0033	0.0017	0.95
Sweets intake - postnatal	cg02918557		0.0078	-0.0076	0.0018	0.95
Sweets intake - postnatal	cg01965822		0.011	-0.0031	0.0018	0.95
Sweets intake - postnatal	cg23731146		0.01	0.0031	0.0018	0.95
Sweets intake - postnatal	cg15520962		-0.0076	-0.0087	0.0018	0.95
Sweets intake - postnatal	cg12528229		-0.0095	-0.0056	0.0019	0.95
Sweets intake - postnatal	cg14479344		0.0095	-0.0033	0.0019	0.95
Sweets intake - postnatal	cg00566208		-0.0098	-0.0014	0.0019	0.95
Sweets intake - postnatal	cg12031217		0.0079	0.0054	0.0019	0.95
Sweets intake - postnatal	cg25421566		0.001	0.0068	0.0019	0.95
Sweets intake - postnatal	cg18086664		0.0091	0.024	0.002	0.95
Sweets intake - postnatal	cg20344448		0.0083	0.0098	0.002	0.95
Sweets intake - postnatal	cg19421125		-0.0073	0.0013	0.002	0.95
Sweets intake - postnatal	cg11640208		-0.00057	-0.012	0.002	0.95
Sweets intake - postnatal	cg22443212		0.017	0.046	0.002	0.95
Sweets intake - postnatal	cg08155312		0.011	-0.0052	0.002	0.95
Sweets intake - postnatal	cg04871498		0.002	-0.0078	0.0021	0.95
Sweets intake - postnatal	cg15611912		0.006	-0.0036	0.0021	0.95
Sweets intake - postnatal	cg08115682		0.0038	0.0076	0.0021	0.95
Sweets intake - postnatal	cg15949805		-0.015	-0.013	0.0022	0.96
Sweets intake - postnatal	cg19762747		0.0048	0.011	0.0022	0.96
Sweets intake - postnatal	cg15371026		-0.015	0.0026	0.0023	0.96
Sweets intake - postnatal	cg13320964		0.0024	-0.0091	0.0023	0.96
Sweets intake - postnatal	cg01350934		0.0057	0.0058	0.0023	0.96
Sweets intake - postnatal	cg07180475		-0.0074	-0.0065	0.0023	0.96
Sweets intake - postnatal	cg15636421		0.0036	-0.02	0.0023	0.96
Sweets intake - postnatal	cg11853788		0.01	-7.1e-05	0.0024	0.96
Sweets intake - postnatal	cg22385231		0.0023	-0.0098	0.0024	0.96
Sweets intake - postnatal	cg11712506		-0.0025	0.01	0.0024	0.96
Sweets intake - postnatal	cg19645298		-0.01	0.001	0.0024	0.96
Sweets intake - postnatal	cg07816006		-0.012	-0.013	0.0024	0.96
Sweets intake - postnatal	cg06532212		-0.0062	-0.0069	0.0026	0.97
Sweets intake - postnatal	cg03459415		-0.0013	0.0093	0.0027	0.97
Sweets intake - postnatal	cg06203560		0.014	0.0029	0.0027	0.97
Sweets intake - postnatal	cg20971998		-0.0037	-0.011	0.0027	0.97
Sweets intake - postnatal	cg09327358		0.0094	0.0096	0.0027	0.97
Sweets intake - postnatal	cg12092346		0.007	-0.011	0.0027	0.97
Sweets intake - postnatal	cg06608359		-0.0021	-0.011	0.0028	0.97
Sweets intake - postnatal	cg02881742		-0.0068	-0.013	0.0028	0.97
Sweets intake - postnatal	cg26621607		-0.01	0.006	0.0028	0.97
Sweets intake - postnatal	cg06057569		-0.0099	-0.01	0.0028	0.97
Sweets intake - postnatal	cg02282631		-0.0014	-0.017	0.0029	0.97
Sweets intake - postnatal	cg05716726		0.026	0.015	0.0029	0.97
Sweets intake - postnatal	cg06348773		0.0072	0.0008	0.0029	0.97
Sweets intake - postnatal	cg07968906		-0.0062	0.0021	0.0029	0.97
Sweets intake - postnatal	cg26466508		0.014	0.01	0.003	0.97
Sweets intake - postnatal	cg21733531		-0.012	-0.012	0.003	0.97
Sweets intake - postnatal	cg21621114		0.007	0.0048	0.003	0.97
Sweets intake - postnatal	cg18163452		0.0098	-0.00066	0.0031	0.97
Sweets intake - postnatal	cg15292765		0.00032	-0.017	0.0031	0.97
Sweets intake - postnatal	cg14927855		-0.029	-0.042	0.0032	0.97
Sweets intake - postnatal	cg12615235		-0.0047	-0.0094	0.0032	0.97
Sweets intake - postnatal	cg23058124		-0.0088	-0.0045	0.0033	0.97
Sweets intake - postnatal	cg22160472		-0.0014	-0.0085	0.0033	0.97
Sweets intake - postnatal	cg01914314		-0.0095	-0.0096	0.0033	0.97
Sweets intake - postnatal	cg18009000		-0.015	-0.013	0.0033	0.97
Sweets intake - postnatal	cg04064254		-0.0035	0.019	0.0033	0.97
Sweets intake - postnatal	cg10556064		-0.0076	0.00027	0.0034	0.97
Sweets intake - postnatal	cg19131647		-0.011	-0.012	0.0034	0.97
Sweets intake - postnatal	cg17830754		-0.0045	-0.0076	0.0034	0.97
Sweets intake - postnatal	cg19481029		-0.0052	0.0091	0.0035	0.97
Sweets intake - postnatal	cg03329597		-0.028	0.038	0.0036	0.97
Sweets intake - postnatal	cg13604553		0.0028	0.0081	0.0036	0.97
Sweets intake - postnatal	cg10599948		-0.0082	-0.0056	0.0036	0.97
Sweets intake - postnatal	cg16461251		-0.016	-0.021	0.0037	0.97
Sweets intake - postnatal	cg25673948		-0.0042	-0.024	0.0037	0.97
Sweets intake - postnatal	cg26664254		0.014	0.013	0.0037	0.97
Sweets intake - postnatal	cg06897282		0.0084	0.0079	0.0037	0.97
Sweets intake - postnatal	cg00652908		-0.0083	-0.00023	0.0037	0.97
Sweets intake - postnatal	cg09667775		-0.022	-0.0085	0.0038	0.97
Sweets intake - postnatal	cg07520506		0.016	-0.003	0.0038	0.97
Sweets intake - postnatal	cg15295273		-0.012	-0.017	0.0038	0.97
Sweets intake - postnatal	cg23989110		0.0054	-0.003	0.0039	0.97
Sweets intake - postnatal	cg09315696		-0.0022	-0.01	0.0039	0.97
Sweets intake - postnatal	cg07747661		-0.015	-0.022	0.0039	0.97
Sweets intake - postnatal	cg25576711		0.011	0.016	0.0039	0.97
Sweets intake - postnatal	cg01506341		-0.012	-0.0054	0.004	0.97
Sweets intake - postnatal	cg19001789		0.0096	7.5e-05	0.004	0.97
Sweets intake - postnatal	cg03312427		0.00028	0.0081	0.0041	0.97
Sweets intake - postnatal	cg02079455		0.0066	0.0089	0.0041	0.97
Sweets intake - postnatal	cg14217069		-0.0051	-0.012	0.0041	0.97
Sweets intake - postnatal	cg01586332		-0.0025	0.004	0.0041	0.97
Sweets intake - postnatal	cg27305917		-0.0023	0.013	0.0041	0.97
Sweets intake - postnatal	cg13123927		-0.0075	-0.0066	0.0042	0.97
Sweets intake - postnatal	cg03550384		-0.013	-0.0029	0.0042	0.97
Sweets intake - postnatal	cg07168142		-0.012	-0.015	0.0042	0.97
Sweets intake - postnatal	cg13321259		0.01	0.014	0.0043	0.97
Sweets intake - postnatal	cg20336571		-0.0095	-0.0067	0.0043	0.97
Sweets intake - postnatal	cg05071383		0.0063	0.0038	0.0043	0.97
Sweets intake - postnatal	cg08911852		0.0065	-0.0034	0.0043	0.97
Sweets intake - postnatal	cg10799608		-0.0038	0.0049	0.0043	0.97
Sweets intake - postnatal	cg11282676		-2.2e-06	-0.011	0.0044	0.97
Sweets intake - postnatal	cg20113820		-0.003	-0.013	0.0044	0.97
Sweets intake - postnatal	cg08186915		-0.0043	-0.0073	0.0045	0.97
Sweets intake - postnatal	cg03719070		-0.0042	0.0034	0.0046	0.97
Sweets intake - postnatal	cg27003682		0.0085	0.00076	0.0046	0.97
Sweets intake - postnatal	cg17347335		-0.0047	0.0094	0.0046	0.97
Sweets intake - postnatal	cg10038907		-0.0099	-0.0093	0.0046	0.97
Sweets intake - postnatal	cg22356839		-0.02	-0.00079	0.0047	0.98
Sweets intake - postnatal	cg15506890		0.022	0.0053	0.0047	0.97
Sweets intake - postnatal	cg27599376		0.0014	-0.0083	0.0047	0.98
Sweets intake - postnatal	cg00887755		0.0063	0.0024	0.0047	0.97
Sweets intake - postnatal	cg06826243		-0.014	-0.018	0.0047	0.97
Sweets intake - postnatal	cg04588708		0.0069	-0.0021	0.0047	0.98
Sweets intake - postnatal	cg02194396		0.0019	-0.0096	0.0047	0.98
Sweets intake - postnatal	cg05534427		0.0047	0.0014	0.0047	0.97
Sweets intake - postnatal	cg16978914		-0.016	-0.009	0.0048	0.98
Sweets intake - postnatal	cg02589233		-0.016	-0.02	0.0048	0.98
Sweets intake - postnatal	cg12689670		-0.012	0.008	0.0049	0.98
Sweets intake - postnatal	cg26262573		-0.013	-0.011	0.0049	0.98
Sweets intake - postnatal	cg15426006		0.0062	0.014	0.005	0.98
Sweets intake - postnatal	cg21920469		-0.011	0.013	0.005	0.98
Sweets intake - postnatal	cg14780446		-0.017	-0.0056	0.005	0.98
Sweets intake - postnatal	cg18495047		0.0059	-0.0037	0.005	0.98
Sweets intake - postnatal	cg18684951		0.0013	0.0034	0.0051	0.98
Sweets intake - postnatal	cg00590260		0.0028	-0.012	0.0051	0.98
Sweets intake - postnatal	cg22030032		0.0067	-0.0032	0.0051	0.98
Sweets intake - postnatal	cg17469265		0.013	0.0099	0.0052	0.98
Sweets intake - postnatal	cg15255797		-0.00013	-0.0083	0.0052	0.98
Sweets intake - postnatal	cg15986919		-0.015	-0.0096	0.0052	0.98
Sweets intake - postnatal	cg04675542		-0.0019	0.0064	0.0053	0.98
Sweets intake - postnatal	cg07939231		-0.0054	-0.0075	0.0053	0.98
Sweets intake - postnatal	cg26679047		-0.0048	0.0058	0.0053	0.98
Sweets intake - postnatal	cg06159181		-0.011	-0.0064	0.0053	0.98
Sweets intake - postnatal	cg15089111		0.0089	0.0096	0.0053	0.98
Sweets intake - postnatal	cg01617990		-0.0036	0.012	0.0053	0.98
Sweets intake - postnatal	cg21817187		-0.0083	-0.01	0.0053	0.98
Sweets intake - postnatal	cg10751811		0.0087	0.0091	0.0054	0.98
Sweets intake - postnatal	cg13363025		0.0042	0.013	0.0054	0.98
Sweets intake - postnatal	cg01012572		0.012	-0.0053	0.0055	0.98
Sweets intake - postnatal	cg26466587		0.016	0.0045	0.0055	0.98
Sweets intake - postnatal	cg23978242		0.0032	-0.014	0.0055	0.98
Sweets intake - postnatal	cg27130176		-0.0035	0.0052	0.0055	0.98
Sweets intake - postnatal	cg17110400		-0.0062	-0.003	0.0055	0.98
Sweets intake - postnatal	cg09514561		-0.0087	0.0026	0.0056	0.98
Sweets intake - postnatal	cg11243029		-0.0014	0.0043	0.0057	0.98
Sweets intake - postnatal	cg24472477		0.00088	-0.0092	0.0057	0.98
Sweets intake - postnatal	cg26058502		-0.0044	-0.0021	0.0058	0.98
Sweets intake - postnatal	cg06999381		-0.0032	0.013	0.0058	0.98
Sweets intake - postnatal	cg01493563		0.00068	-0.0074	0.0058	0.98
Sweets intake - postnatal	cg03345448		-0.0067	-0.0071	0.0058	0.98
Sweets intake - postnatal	cg10026995		-0.0012	0.004	0.0058	0.98
Sweets intake - postnatal	cg24408436		0.01	0.0074	0.0058	0.98
Sweets intake - postnatal	cg20681948		0.013	0.005	0.0058	0.98
Sweets intake - postnatal	cg17514168		0.018	0.011	0.0059	0.98
Sweets intake - postnatal	cg03846641		0.0036	-0.014	0.0059	0.98
Sweets intake - postnatal	cg08796240		-0.012	-0.00042	0.0059	0.98
Sweets intake - postnatal	cg14862395		0.0023	-0.012	0.0059	0.98
Sweets intake - postnatal	cg04487479		-0.0018	0.0075	0.0061	0.98
Sweets intake - postnatal	cg05415020		0.012	0.036	0.0061	0.98
Sweets intake - postnatal	cg27270541		0.021	0.01	0.0061	0.98
Sweets intake - postnatal	cg12575438		0.007	0.0068	0.0062	0.98
Sweets intake - postnatal	cg04038879		-0.0054	-0.0044	0.0062	0.98
Sweets intake - postnatal	cg05433805		0.0081	-0.012	0.0063	0.98
Sweets intake - postnatal	cg19672271		-0.0068	0.021	0.0063	0.98
Sweets intake - postnatal	cg25329844		0.00062	-0.0052	0.0063	0.98
Sweets intake - postnatal	cg03197032		-0.0061	0.0089	0.0063	0.98
Sweets intake - postnatal	cg10553748		0.0069	0.014	0.0063	0.98
Sweets intake - postnatal	cg08129505		-0.0013	0.01	0.0063	0.98
Sweets intake - postnatal	cg02772928		0.0028	0.019	0.0064	0.98
Sweets intake - postnatal	cg21744417		-0.0052	-0.022	0.0064	0.98
Sweets intake - postnatal	cg08009184		0.013	0.011	0.0064	0.98
Sweets intake - postnatal	cg04166385		0.0057	-0.0061	0.0064	0.98
Sweets intake - postnatal	cg26487157		-0.021	-0.017	0.0065	0.98
Sweets intake - postnatal	cg14958041		-0.0014	-0.013	0.0065	0.98
Sweets intake - postnatal	cg20135711		0.019	0.009	0.0065	0.98
Sweets intake - postnatal	cg14539461		-0.0069	0.0037	0.0065	0.98
Sweets intake - postnatal	cg03252770		0.0025	-0.0038	0.0066	0.98
Sweets intake - postnatal	cg07046142		-0.0023	0.0089	0.0066	0.98
Sweets intake - postnatal	cg23972474		-0.011	-0.0032	0.0066	0.98
Sweets intake - postnatal	cg17893767		-0.0059	-0.012	0.0067	0.98
Sweets intake - postnatal	cg25264268		0.0088	-0.009	0.0067	0.98
Sweets intake - postnatal	cg15344234		-0.019	-0.0047	0.0068	0.98
Sweets intake - postnatal	cg13259925		-0.001	0.0086	0.0068	0.98
Sweets intake - postnatal	cg22695986		-0.019	-0.0076	0.0068	0.98
Sweets intake - postnatal	cg00908927		-0.007	-0.0084	0.0068	0.98
Sweets intake - postnatal	cg08423879		-0.0077	-0.01	0.0068	0.98
Sweets intake - postnatal	cg01604380		-0.0081	-0.0057	0.0068	0.98
Sweets intake - postnatal	cg21940313		-0.01	-0.0059	0.0068	0.98
Sweets intake - postnatal	cg00750606		0.0006	0.0092	0.0069	0.98
Sweets intake - postnatal	cg25888881		-0.0049	0.0016	0.0069	0.98
Sweets intake - postnatal	cg09129334		0.0095	0.0062	0.0069	0.98
Sweets intake - postnatal	cg02780787		0.002	-0.004	0.0069	0.98
Sweets intake - postnatal	cg15555932		-0.015	-0.0092	0.0069	0.98
Sweets intake - postnatal	cg21846488		-0.004	0.0031	0.007	0.98
Sweets intake - postnatal	cg15793329		-0.0062	-0.0095	0.007	0.98
Sweets intake - postnatal	cg19667813		0.0085	0.0098	0.0071	0.98
Sweets intake - postnatal	cg02850715		-0.0068	-0.0093	0.0071	0.98
Sweets intake - postnatal	cg15984516		-0.0053	-0.011	0.0071	0.98
Sweets intake - postnatal	cg19605788		-0.022	-0.014	0.0071	0.98
Sweets intake - postnatal	cg27293155		-0.0067	-0.0076	0.0072	0.98
Sweets intake - postnatal	cg07548255		0.004	-0.01	0.0072	0.98
Sweets intake - postnatal	cg02072018		-0.011	-0.0074	0.0072	0.98
Sweets intake - postnatal	cg06605454		0.009	0.018	0.0072	0.98
Sweets intake - postnatal	cg12339834		0.0064	0.016	0.0072	0.98
Sweets intake - postnatal	cg07011110		-0.019	-0.0076	0.0072	0.98
Sweets intake - postnatal	cg17921412		-0.0059	-0.0037	0.0073	0.98
Sweets intake - postnatal	cg04675946		-0.01	-0.0079	0.0073	0.98
Sweets intake - postnatal	cg06331333		7.4e-05	0.0047	0.0073	0.98
Sweets intake - postnatal	cg18806140		0.0093	0.001	0.0074	0.98
Sweets intake - postnatal	cg11886002		-0.001	0.0068	0.0074	0.98
Sweets intake - postnatal	cg12920004		0.0048	-0.0047	0.0074	0.98
Sweets intake - postnatal	cg14413904		0.0055	0.016	0.0075	0.98
Sweets intake - postnatal	cg10036920		-0.0092	0.0054	0.0075	0.98
Sweets intake - postnatal	cg15920453		-0.0092	-0.0028	0.0075	0.98
Sweets intake - postnatal	cg13230424		0.0068	-0.0015	0.0075	0.98
Sweets intake - postnatal	cg11271171		0.0021	0.012	0.0076	0.98
Sweets intake - postnatal	cg25491704		0.014	0.013	0.0076	0.98
Sweets intake - postnatal	cg03301058		-0.015	-0.033	0.0076	0.98
Sweets intake - postnatal	cg11998141		-0.0067	-0.019	0.0076	0.98
Sweets intake - postnatal	cg09654796		0.012	0.0098	0.0077	0.98
Sweets intake - postnatal	cg16323298		-0.0072	-0.00026	0.0077	0.98
Sweets intake - postnatal	cg03469742		-0.012	-0.0015	0.0077	0.98
Sweets intake - postnatal	cg15827779		0.013	0.0065	0.0077	0.98
Sweets intake - postnatal	cg03158772		0.001	-0.0081	0.0078	0.98
Sweets intake - postnatal	cg16898124		-0.018	-0.031	0.0078	0.99
Sweets intake - postnatal	cg11955641		-0.017	-0.0079	0.0078	0.99
Sweets intake - postnatal	cg14647944		0.0094	0.0037	0.0078	0.98
Sweets intake - postnatal	cg08346820		-0.0095	-0.015	0.0078	0.98
Sweets intake - postnatal	cg01641792		0.0027	0.011	0.0078	0.98
Sweets intake - postnatal	cg04346459		-0.035	-0.026	0.0079	0.99
Sweets intake - postnatal	cg08303550		0.0022	-0.0046	0.0079	0.99
Sweets intake - postnatal	cg02553054		0.0046	-0.0023	0.0079	0.99
Sweets intake - postnatal	cg08876508		0.0069	0.00027	0.0079	0.99
Sweets intake - postnatal	cg15372721		-0.004	-0.0079	0.0079	0.99
Sweets intake - postnatal	cg05565562		0.0084	0.0082	0.008	0.99
Sweets intake - postnatal	cg21751623		-0.00088	0.0095	0.008	0.99
Sweets intake - postnatal	cg09399716		0.028	0.041	0.0081	0.99
Sweets intake - postnatal	cg09336323		0.023	0.03	0.0081	0.99
Sweets intake - postnatal	cg02336018		-0.0095	-0.0033	0.0081	0.99
Sweets intake - postnatal	cg21900078		0.004	0.0077	0.0081	0.99
Sweets intake - postnatal	cg13679714		-0.026	-0.031	0.0081	0.99
Sweets intake - postnatal	cg22774211		-0.0026	0.0036	0.0082	0.99
Sweets intake - postnatal	cg09365446		0.013	0.0086	0.0082	0.99
Sweets intake - postnatal	cg19488804		0.0063	0.0086	0.0083	0.99
Sweets intake - postnatal	cg25444002		-0.0065	0.0047	0.0083	0.99
Sweets intake - postnatal	cg03622592		-0.012	-0.006	0.0083	0.99
Sweets intake - postnatal	cg01658605		-0.003	-0.0066	0.0083	0.99
Sweets intake - postnatal	cg04066021		-0.0049	-0.00057	0.0085	0.99
Sweets intake - postnatal	cg25456020		0.015	0.019	0.0085	0.99
Sweets intake - postnatal	cg02026498		-0.0078	-0.0089	0.0085	0.99
Sweets intake - postnatal	cg19677267		0.014	0.011	0.0086	0.99
Sweets intake - postnatal	cg13498757		-0.015	0.025	0.0086	0.99
Sweets intake - postnatal	cg02838492		-0.013	-0.0076	0.0086	0.99
Sweets intake - postnatal	cg24524285		-0.0044	0.0036	0.0086	0.99
Sweets intake - postnatal	cg02393727		-0.012	-0.014	0.0086	0.99
Sweets intake - postnatal	cg17324149		-0.0053	0.00067	0.0087	0.99
Sweets intake - postnatal	cg04835811		-7.6e-05	0.0077	0.0087	0.99
Sweets intake - postnatal	cg18118164		0.0024	-0.009	0.0087	0.99
Sweets intake - postnatal	cg23052437		-0.011	-0.0043	0.0087	0.99
Sweets intake - postnatal	cg08378220		-0.00059	0.0059	0.0087	0.99
Sweets intake - postnatal	cg05037556		0.0016	-0.0082	0.0088	0.99
Sweets intake - postnatal	cg24571822		0.0053	-0.0079	0.0088	0.99
Sweets intake - postnatal	cg01501896		-0.0075	-0.012	0.0088	0.99
Sweets intake - postnatal	cg24403268		0.02	0.0029	0.0088	0.99
Sweets intake - postnatal	cg13335886		-0.0018	0.0056	0.0089	0.99
Sweets intake - postnatal	cg19969650		0.017	0.0034	0.0089	0.99
Sweets intake - postnatal	cg15420720		-0.0079	-0.0056	0.0089	0.99
Sweets intake - postnatal	cg21529528		-0.0012	-0.0066	0.0089	0.99
Sweets intake - postnatal	cg05225883		0.011	0.0069	0.009	0.99
Sweets intake - postnatal	cg03423112		0.0065	-0.014	0.009	0.99
Sweets intake - postnatal	cg00831237		0.0049	0.0053	0.009	0.99
Sweets intake - postnatal	cg04384810		-0.0031	0.0049	0.009	0.99
Sweets intake - postnatal	cg12655137		-0.001	0.0066	0.0091	0.99
Sweets intake - postnatal	cg15165122		0.014	0.005	0.0091	0.99
Sweets intake - postnatal	cg25591888		-0.0003	0.0055	0.0091	0.99
Sweets intake - postnatal	cg00243480		0.013	0.017	0.0091	0.99
Sweets intake - postnatal	cg26169783		-0.0058	-0.006	0.0092	0.99
Sweets intake - postnatal	cg07431522		0.0071	0.0017	0.0092	0.99
Sweets intake - postnatal	cg00202389		-0.0099	0.0015	0.0092	0.99
Sweets intake - postnatal	cg12080675		-0.013	-0.0036	0.0093	0.99
Sweets intake - postnatal	cg16284953		0.011	0.0029	0.0093	0.99
Sweets intake - postnatal	cg01049205		0.0024	0.018	0.0093	0.99
Sweets intake - postnatal	cg15683950		0.0081	0.0098	0.0093	0.99
Sweets intake - postnatal	cg17479840		-0.0054	-0.0051	0.0093	0.99
Sweets intake - postnatal	cg07046101		0.0037	-0.0058	0.0093	0.99
Sweets intake - postnatal	cg15091747		0.014	0.0078	0.0093	0.99
Sweets intake - postnatal	cg00993308		0.008	0.002	0.0094	0.99
Sweets intake - postnatal	cg04636834		-0.0067	-0.0059	0.0094	0.99
Sweets intake - postnatal	cg26899399		0.005	-0.0038	0.0095	0.99
Sweets intake - postnatal	cg23598068		-0.0062	-0.0077	0.0095	0.99
Sweets intake - postnatal	cg13537353		-0.0018	-0.023	0.0095	0.99
Sweets intake - postnatal	cg27086690		-0.001	-0.0064	0.0095	0.99
Sweets intake - postnatal	cg09304587		0.0049	-0.002	0.0095	0.99
Sweets intake - postnatal	cg24684168		0.0069	0.0057	0.0096	0.99
Sweets intake - postnatal	cg10118462		-0.011	0.0013	0.0096	0.99
Sweets intake - postnatal	cg14888908		-0.0067	-0.0028	0.0096	0.99
Sweets intake - postnatal	cg01615818		0.0091	-0.022	0.0096	0.99
Sweets intake - postnatal	cg27425784		0.0076	0.0087	0.0097	0.99
Sweets intake - postnatal	cg19508985		0.0038	0.014	0.0097	0.99
Sweets intake - postnatal	cg23823894		0.012	0.0041	0.0097	0.99
Sweets intake - postnatal	cg06630413		0.0003	0.009	0.0097	0.99
Sweets intake - postnatal	cg02250787		-0.0023	-0.012	0.0097	0.99
Sweets intake - postnatal	cg05347456		-0.011	-0.012	0.0097	0.99
Sweets intake - postnatal	cg15498409		0.0054	0.032	0.0097	0.99
Sweets intake - postnatal	cg24083274		-0.0064	-0.011	0.0098	0.99
Sweets intake - postnatal	cg15507334		0.0012	0.0067	0.0098	0.99
Sweets intake - postnatal	cg26310551		0.011	0.02	0.0098	0.99
Sweets intake - postnatal	cg11083967		-0.0048	-0.0068	0.0098	0.99
Sweets intake - postnatal	cg03079640		0.0067	0.0051	0.0099	0.99
Sweets intake - postnatal	cg12214003		0.0066	-0.0027	0.01	0.99
Sweets intake - postnatal	cg07936585		-0.0057	-0.0017	0.01	0.99
Temperature (month) - postnatal	cg01124132	0.016			3.6e-05	0.67
Temperature (month) - postnatal	cg24549912	-0.013			6e-05	0.75
Temperature (month) - postnatal	cg21870545	-0.0061			9.1e-05	0.77
Temperature (month) - postnatal	cg07212940	0.0086			9.2e-05	0.77
Temperature (month) - postnatal	cg09088406	-0.011			0.00012	0.78
Temperature (month) - postnatal	cg03085549	0.0092			0.00015	0.8
Temperature (month) - postnatal	cg20098015	0.0084			0.00016	0.8
Temperature (month) - postnatal	cg01354088	-0.016			0.0002	0.81
Temperature (month) - postnatal	cg00545916	0.012			0.00022	0.82
Temperature (month) - postnatal	cg14209346	0.021			0.00029	0.84
Temperature (month) - postnatal	cg15242686	0.031			0.0003	0.84
Temperature (month) - postnatal	cg13405775	0.014			0.0003	0.84
Temperature (month) - postnatal	cg03950599	0.022			0.00033	0.85
Temperature (month) - postnatal	cg02855836	-0.0057			0.00035	0.85
Temperature (month) - postnatal	cg07833554	0.0099			0.00036	0.86
Temperature (month) - postnatal	cg18106582	0.012			0.00041	0.86
Temperature (month) - postnatal	cg00989961	-0.011			0.00043	0.86
Temperature (month) - postnatal	cg05017628	0.019			0.00043	0.86
Temperature (month) - postnatal	cg13983063	-0.0096			0.00057	0.88
Temperature (month) - postnatal	cg11141652	0.029			0.00057	0.88
Temperature (month) - postnatal	cg08968636	0.0028			0.00072	0.91
Temperature (month) - postnatal	cg27436940	0.0057			0.00074	0.91
Temperature (month) - postnatal	cg09915433	0.011			0.00074	0.91
Temperature (month) - postnatal	cg27366766	0.023			0.00075	0.91
Temperature (month) - postnatal	cg06106883	0.0065			0.00078	0.91
Temperature (month) - postnatal	cg16389386	-0.0054			0.00079	0.91
Temperature (month) - postnatal	cg04086391	-0.0085			0.00081	0.91
Temperature (month) - postnatal	cg13440692	-0.009			0.00088	0.92
Temperature (month) - postnatal	cg01418153	-0.0033			0.00089	0.92
Temperature (month) - postnatal	cg00352576	-0.0047			0.00089	0.92
Temperature (month) - postnatal	cg21370455	0.007			0.0009	0.92
Temperature (month) - postnatal	cg02505117	-0.0067			0.00092	0.92
Temperature (month) - postnatal	cg01497154	-0.0049			0.00094	0.92
Temperature (month) - postnatal	cg25287272	-0.0046			0.001	0.93
Temperature (month) - postnatal	cg14223966	0.012			0.001	0.93
Temperature (month) - postnatal	cg00750606	0.0068			0.0011	0.93
Temperature (month) - postnatal	cg15440868	-0.0043			0.0011	0.93
Temperature (month) - postnatal	cg03723307	0.0075			0.0011	0.93
Temperature (month) - postnatal	cg25852941	-0.015			0.0012	0.94
Temperature (month) - postnatal	cg00269725	-0.013			0.0012	0.94
Temperature (month) - postnatal	cg22103219	-0.004			0.0012	0.94
Temperature (month) - postnatal	cg24429836	0.0084			0.0012	0.94
Temperature (month) - postnatal	cg03743982	0.0069			0.0012	0.94
Temperature (month) - postnatal	cg20702913	-0.0079			0.0013	0.94
Temperature (month) - postnatal	cg12475182	-0.0033			0.0013	0.94
Temperature (month) - postnatal	cg15479427	0.0062			0.0013	0.94
Temperature (month) - postnatal	cg02178763	-0.011			0.0013	0.94
Temperature (month) - postnatal	cg12906381	0.015			0.0013	0.94
Temperature (month) - postnatal	cg21300267	0.0058			0.0014	0.94
Temperature (month) - postnatal	cg17862152	-0.016			0.0015	0.94
Temperature (month) - postnatal	cg25120210	-0.0069			0.0015	0.94
Temperature (month) - postnatal	cg10525394	-0.0086			0.0015	0.94
Temperature (month) - postnatal	cg15168906	-0.0058			0.0015	0.94
Temperature (month) - postnatal	cg05384271	0.0035			0.0015	0.94
Temperature (month) - postnatal	cg07572052	-0.0062			0.0016	0.94
Temperature (month) - postnatal	cg27054655	-0.0045			0.0016	0.94
Temperature (month) - postnatal	cg22851864	-0.0096			0.0016	0.94
Temperature (month) - postnatal	cg10767045	-0.0053			0.0016	0.94
Temperature (month) - postnatal	cg12033288	0.015			0.0016	0.94
Temperature (month) - postnatal	cg25801742	-0.0078			0.0016	0.94
Temperature (month) - postnatal	cg00159439	-0.0037			0.0016	0.94
Temperature (month) - postnatal	cg23458613	-0.0081			0.0017	0.94
Temperature (month) - postnatal	cg23883738	0.0079			0.0017	0.94
Temperature (month) - postnatal	cg11320749	0.016			0.0017	0.95
Temperature (month) - postnatal	cg07442736	-0.0095			0.0017	0.94
Temperature (month) - postnatal	cg11752769	0.0091			0.0018	0.95
Temperature (month) - postnatal	cg05501320	-0.0068			0.0018	0.95
Temperature (month) - postnatal	cg08889009	-0.0063			0.0018	0.95
Temperature (month) - postnatal	cg27151677	0.0052			0.0018	0.95
Temperature (month) - postnatal	cg12048225	0.0061			0.0019	0.95
Temperature (month) - postnatal	cg16540789	0.0097			0.002	0.95
Temperature (month) - postnatal	cg08357436	0.013			0.002	0.95
