## Supplementary material for "Early-life Exposome and Health-related Immune Signatures in Childhood": Online table 2 - Meet in the middle (part 3 of 3)

### Sheet: Exposome_DNAm (continued)
Exposure	Biomarker	Beta	Beta_2	Beta_3	P.Value	adj.P.Val
Temperature (month) - postnatal	cg03602297	-0.006			0.0021	0.95
Temperature (month) - postnatal	cg00705004	0.01			0.0021	0.96
Temperature (month) - postnatal	cg01289343	-0.0062			0.0021	0.95
Temperature (month) - postnatal	cg06663305	-0.012			0.0021	0.95
Temperature (month) - postnatal	cg01863613	-0.0078			0.0021	0.95
Temperature (month) - postnatal	cg05934682	0.01			0.0021	0.96
Temperature (month) - postnatal	cg21549285	0.0093			0.0021	0.95
Temperature (month) - postnatal	cg06795963	-0.0043			0.0022	0.96
Temperature (month) - postnatal	cg21542078	0.016			0.0022	0.96
Temperature (month) - postnatal	cg04777091	-0.0087			0.0023	0.96
Temperature (month) - postnatal	cg13364410	-0.0028			0.0023	0.96
Temperature (month) - postnatal	cg14973421	-0.008			0.0024	0.96
Temperature (month) - postnatal	cg09525112	0.0046			0.0024	0.96
Temperature (month) - postnatal	cg08390979	0.0065			0.0024	0.96
Temperature (month) - postnatal	cg26038318	0.012			0.0024	0.96
Temperature (month) - postnatal	cg16993108	0.012			0.0025	0.97
Temperature (month) - postnatal	cg12404181	-0.0096			0.0025	0.97
Temperature (month) - postnatal	cg18057887	-0.017			0.0025	0.97
Temperature (month) - postnatal	cg08704562	-0.011			0.0025	0.97
Temperature (month) - postnatal	cg25638993	0.012			0.0025	0.97
Temperature (month) - postnatal	cg11438986	0.0087			0.0025	0.96
Temperature (month) - postnatal	cg07616871	-0.01			0.0026	0.97
Temperature (month) - postnatal	cg18842474	0.015			0.0026	0.97
Temperature (month) - postnatal	cg07320140	0.0055			0.0026	0.97
Temperature (month) - postnatal	cg05783384	-0.011			0.0027	0.97
Temperature (month) - postnatal	cg08202287	-0.0037			0.0027	0.97
Temperature (month) - postnatal	cg25865368	-0.006			0.0027	0.97
Temperature (month) - postnatal	cg27198497	-0.0048			0.0027	0.97
Temperature (month) - postnatal	cg25526039	0.0038			0.0027	0.97
Temperature (month) - postnatal	cg17434643	0.0052			0.0027	0.97
Temperature (month) - postnatal	cg07191900	-0.0082			0.0027	0.97
Temperature (month) - postnatal	cg14476101	0.007			0.0028	0.97
Temperature (month) - postnatal	cg05368966	0.01			0.0028	0.97
Temperature (month) - postnatal	cg26677194	0.024			0.0028	0.97
Temperature (month) - postnatal	cg03991512	0.0068			0.0028	0.97
Temperature (month) - postnatal	cg09824615	0.006			0.0029	0.97
Temperature (month) - postnatal	cg00605362	0.0075			0.0029	0.97
Temperature (month) - postnatal	cg27500148	-0.0097			0.0029	0.97
Temperature (month) - postnatal	cg10090792	-0.0062			0.003	0.97
Temperature (month) - postnatal	cg10270430	0.0054			0.003	0.97
Temperature (month) - postnatal	cg03085712	-0.0074			0.003	0.97
Temperature (month) - postnatal	cg18160135	0.006			0.0031	0.97
Temperature (month) - postnatal	cg12527684	0.0092			0.0031	0.97
Temperature (month) - postnatal	cg16814786	-0.0044			0.0031	0.97
Temperature (month) - postnatal	cg09033333	0.0087			0.0031	0.97
Temperature (month) - postnatal	cg13058819	0.0065			0.0032	0.97
Temperature (month) - postnatal	cg15246712	0.0047			0.0032	0.97
Temperature (month) - postnatal	cg13509517	0.0092			0.0032	0.97
Temperature (month) - postnatal	cg04079779	0.0094			0.0032	0.97
Temperature (month) - postnatal	cg24733934	0.0032			0.0033	0.97
Temperature (month) - postnatal	cg24358395	0.0049			0.0033	0.97
Temperature (month) - postnatal	cg18442632	-0.0042			0.0033	0.97
Temperature (month) - postnatal	cg18670235	-0.0064			0.0033	0.97
Temperature (month) - postnatal	cg02637101	0.0055			0.0033	0.97
Temperature (month) - postnatal	cg03744383	0.012			0.0033	0.97
Temperature (month) - postnatal	cg18275316	-0.0071			0.0034	0.97
Temperature (month) - postnatal	cg21673873	-0.0047			0.0034	0.97
Temperature (month) - postnatal	cg05312960	0.0088			0.0034	0.97
Temperature (month) - postnatal	cg00179795	-0.0071			0.0035	0.97
Temperature (month) - postnatal	cg02760962	-0.0064			0.0035	0.97
Temperature (month) - postnatal	cg09511427	0.0049			0.0035	0.97
Temperature (month) - postnatal	cg00071360	0.0072			0.0035	0.97
Temperature (month) - postnatal	cg01418527	-0.013			0.0036	0.97
Temperature (month) - postnatal	cg08932256	0.0092			0.0036	0.97
Temperature (month) - postnatal	cg02597199	0.026			0.0036	0.97
Temperature (month) - postnatal	cg19870717	-0.0042			0.0036	0.97
Temperature (month) - postnatal	cg23291200	-0.0041			0.0036	0.97
Temperature (month) - postnatal	cg08992324	-0.021			0.0037	0.97
Temperature (month) - postnatal	cg06415891	-0.0077			0.0038	0.97
Temperature (month) - postnatal	cg00151709	0.0066			0.0038	0.97
Temperature (month) - postnatal	cg19143336	-0.0051			0.0038	0.97
Temperature (month) - postnatal	cg06102690	-0.0068			0.0039	0.97
Temperature (month) - postnatal	cg08393937	0.0082			0.0039	0.97
Temperature (month) - postnatal	cg12363472	-0.0036			0.0039	0.97
Temperature (month) - postnatal	cg03079132	0.005			0.0039	0.97
Temperature (month) - postnatal	cg05057976	-0.0039			0.004	0.97
Temperature (month) - postnatal	cg25607216	-0.0075			0.004	0.97
Temperature (month) - postnatal	cg00961616	0.0061			0.004	0.97
Temperature (month) - postnatal	cg15787146	0.0079			0.0041	0.97
Temperature (month) - postnatal	cg08753560	0.0036			0.0042	0.97
Temperature (month) - postnatal	cg23158877	-0.0086			0.0042	0.97
Temperature (month) - postnatal	cg11465639	0.004			0.0042	0.97
Temperature (month) - postnatal	cg00325125	-0.011			0.0043	0.97
Temperature (month) - postnatal	cg22663859	-0.012			0.0043	0.97
Temperature (month) - postnatal	cg06405146	-0.0063			0.0043	0.97
Temperature (month) - postnatal	cg11500774	-0.0068			0.0044	0.97
Temperature (month) - postnatal	cg21554861	0.0063			0.0045	0.97
Temperature (month) - postnatal	cg18121164	-0.0088			0.0045	0.97
Temperature (month) - postnatal	cg13791092	0.0053			0.0045	0.97
Temperature (month) - postnatal	cg27632911	0.0087			0.0045	0.97
Temperature (month) - postnatal	cg20225999	-0.014			0.0046	0.97
Temperature (month) - postnatal	cg01745789	0.0067			0.0046	0.97
Temperature (month) - postnatal	cg10764196	0.0065			0.0046	0.97
Temperature (month) - postnatal	cg05552874	0.0062			0.0046	0.97
Temperature (month) - postnatal	cg10411590	-0.017			0.0046	0.97
Temperature (month) - postnatal	cg11195363	-0.0055			0.0047	0.98
Temperature (month) - postnatal	cg21844184	0.0048			0.0048	0.98
Temperature (month) - postnatal	cg09551544	-0.0047			0.0048	0.98
Temperature (month) - postnatal	cg20276780	-0.0087			0.0049	0.98
Temperature (month) - postnatal	cg25703541	-0.012			0.0049	0.98
Temperature (month) - postnatal	cg00869158	-0.0057			0.005	0.98
Temperature (month) - postnatal	cg13969584	-0.01			0.005	0.98
Temperature (month) - postnatal	cg03665785	0.0067			0.005	0.98
Temperature (month) - postnatal	cg07548257	-0.0055			0.005	0.98
Temperature (month) - postnatal	cg19092396	0.004			0.0051	0.98
Temperature (month) - postnatal	cg05919202	0.0046			0.0051	0.98
Temperature (month) - postnatal	cg04526298	-0.004			0.0051	0.98
Temperature (month) - postnatal	cg22721796	-0.004			0.0051	0.98
Temperature (month) - postnatal	cg14214856	0.0052			0.0051	0.98
Temperature (month) - postnatal	cg02628202	0.0079			0.0051	0.98
Temperature (month) - postnatal	cg10964385	-0.0083			0.0052	0.98
Temperature (month) - postnatal	cg01306688	0.0052			0.0052	0.98
Temperature (month) - postnatal	cg20464360	0.0039			0.0052	0.98
Temperature (month) - postnatal	cg24055178	0.0053			0.0053	0.98
Temperature (month) - postnatal	cg01416295	0.004			0.0054	0.98
Temperature (month) - postnatal	cg12555334	0.005			0.0054	0.98
Temperature (month) - postnatal	cg16626322	0.0049			0.0054	0.98
Temperature (month) - postnatal	cg14459046	-0.0058			0.0055	0.98
Temperature (month) - postnatal	cg26694831	0.018			0.0055	0.98
Temperature (month) - postnatal	cg03129964	-0.006			0.0055	0.98
Temperature (month) - postnatal	cg10366439	-0.017			0.0056	0.98
Temperature (month) - postnatal	cg21422361	0.0055			0.0056	0.98
Temperature (month) - postnatal	cg14253327	-0.0053			0.0057	0.98
Temperature (month) - postnatal	cg07549208	-0.0095			0.0058	0.98
Temperature (month) - postnatal	cg20201270	0.015			0.0058	0.98
Temperature (month) - postnatal	cg11139044	0.0038			0.0058	0.98
Temperature (month) - postnatal	cg14478475	-0.0059			0.0058	0.98
Temperature (month) - postnatal	cg22976313	0.0085			0.0058	0.98
Temperature (month) - postnatal	cg20807545	-0.0053			0.0058	0.98
Temperature (month) - postnatal	cg03234186	-0.0083			0.0058	0.98
Temperature (month) - postnatal	cg00186701	-0.006			0.0059	0.98
Temperature (month) - postnatal	cg25360180	-0.0054			0.0059	0.98
Temperature (month) - postnatal	cg08763388	-0.0064			0.0059	0.98
Temperature (month) - postnatal	cg02771673	0.0056			0.0059	0.98
Temperature (month) - postnatal	cg06775523	0.0078			0.006	0.98
Temperature (month) - postnatal	cg20916523	0.0098			0.006	0.98
Temperature (month) - postnatal	cg12921411	0.0036			0.006	0.98
Temperature (month) - postnatal	cg06494670	-0.0047			0.006	0.98
Temperature (month) - postnatal	cg22047387	0.0054			0.006	0.98
Temperature (month) - postnatal	cg10615591	0.0062			0.006	0.98
Temperature (month) - postnatal	cg25727366	-0.0049			0.0061	0.98
Temperature (month) - postnatal	cg12596564	0.0069			0.0061	0.98
Temperature (month) - postnatal	cg01206378	-0.0081			0.0061	0.98
Temperature (month) - postnatal	cg15717225	0.0069			0.0061	0.98
Temperature (month) - postnatal	cg17976121	-0.0041			0.0061	0.98
Temperature (month) - postnatal	cg10548968	0.0061			0.0061	0.98
Temperature (month) - postnatal	cg03733026	-0.0098			0.0061	0.98
Temperature (month) - postnatal	cg23589174	0.0038			0.0062	0.98
Temperature (month) - postnatal	cg03604763	0.0053			0.0062	0.98
Temperature (month) - postnatal	cg07481886	-0.0059			0.0062	0.98
Temperature (month) - postnatal	cg14506032	0.0052			0.0062	0.98
Temperature (month) - postnatal	cg00572560	-0.005			0.0062	0.98
Temperature (month) - postnatal	cg16115627	-0.0093			0.0063	0.98
Temperature (month) - postnatal	cg02799090	-0.0042			0.0063	0.98
Temperature (month) - postnatal	cg15383520	0.004			0.0063	0.98
Temperature (month) - postnatal	cg04053417	0.0034			0.0063	0.98
Temperature (month) - postnatal	cg01552128	-0.0056			0.0064	0.98
Temperature (month) - postnatal	cg01935722	-0.0049			0.0064	0.98
Temperature (month) - postnatal	cg03716852	0.0099			0.0064	0.98
Temperature (month) - postnatal	cg08817983	0.014			0.0065	0.98
Temperature (month) - postnatal	cg15633390	0.0092			0.0065	0.98
Temperature (month) - postnatal	cg04471485	-0.0035			0.0065	0.98
Temperature (month) - postnatal	cg04404381	0.0042			0.0065	0.98
Temperature (month) - postnatal	cg22646995	0.0072			0.0066	0.98
Temperature (month) - postnatal	cg05868365	-0.0093			0.0066	0.98
Temperature (month) - postnatal	cg15253520	-0.0056			0.0066	0.98
Temperature (month) - postnatal	cg02959108	0.0093			0.0066	0.98
Temperature (month) - postnatal	cg21753226	-0.0096			0.0066	0.98
Temperature (month) - postnatal	cg22062555	0.0074			0.0066	0.98
Temperature (month) - postnatal	cg03578926	-0.0075			0.0067	0.98
Temperature (month) - postnatal	cg16855352	0.015			0.0068	0.98
Temperature (month) - postnatal	cg20112159	0.0051			0.0068	0.98
Temperature (month) - postnatal	cg09262197	0.0047			0.0069	0.98
Temperature (month) - postnatal	cg04640675	-0.0086			0.0069	0.98
Temperature (month) - postnatal	cg09953287	0.0073			0.007	0.98
Temperature (month) - postnatal	cg17330048	0.0058			0.0071	0.98
Temperature (month) - postnatal	cg17588455	-0.012			0.0071	0.98
Temperature (month) - postnatal	cg06444195	0.0074			0.0071	0.98
Temperature (month) - postnatal	cg24735307	-0.0048			0.0071	0.98
Temperature (month) - postnatal	cg04632378	-0.011			0.0071	0.98
Temperature (month) - postnatal	cg19926444	0.0074			0.0071	0.98
Temperature (month) - postnatal	cg07136635	-0.0072			0.0072	0.98
Temperature (month) - postnatal	cg14375849	0.0029			0.0072	0.98
Temperature (month) - postnatal	cg01326048	0.007			0.0072	0.98
Temperature (month) - postnatal	cg12366772	0.005			0.0073	0.98
Temperature (month) - postnatal	cg06710741	-0.0057			0.0073	0.98
Temperature (month) - postnatal	cg03268063	0.0052			0.0074	0.98
Temperature (month) - postnatal	cg02771260	-0.017			0.0074	0.98
Temperature (month) - postnatal	cg27311341	0.0073			0.0074	0.98
Temperature (month) - postnatal	cg16286844	0.0067			0.0074	0.98
Temperature (month) - postnatal	cg10249997	-0.0081			0.0075	0.98
Temperature (month) - postnatal	cg08104023	-0.005			0.0075	0.98
Temperature (month) - postnatal	cg20104055	-0.006			0.0077	0.98
Temperature (month) - postnatal	cg03461641	0.026			0.0077	0.98
Temperature (month) - postnatal	cg04520078	0.0065			0.0077	0.98
Temperature (month) - postnatal	cg21549422	-0.0065			0.0078	0.98
Temperature (month) - postnatal	cg07507085	0.0049			0.0078	0.98
Temperature (month) - postnatal	cg08687941	0.0049			0.0078	0.98
Temperature (month) - postnatal	cg19007908	0.007			0.0078	0.98
Temperature (month) - postnatal	cg08887025	0.016			0.0079	0.99
Temperature (month) - postnatal	cg11097968	-0.0038			0.0079	0.99
Temperature (month) - postnatal	cg25920019	-0.012			0.008	0.99
Temperature (month) - postnatal	cg08867390	0.0087			0.008	0.99
Temperature (month) - postnatal	cg03562855	-0.0071			0.008	0.99
Temperature (month) - postnatal	cg09724374	0.014			0.0081	0.99
Temperature (month) - postnatal	cg02857898	0.0061			0.0081	0.99
Temperature (month) - postnatal	cg11294551	-0.0062			0.0082	0.99
Temperature (month) - postnatal	cg04206699	-0.016			0.0083	0.99
Temperature (month) - postnatal	cg01729837	-0.0052			0.0083	0.99
Temperature (month) - postnatal	cg06760077	0.0028			0.0084	0.99
Temperature (month) - postnatal	cg11924638	0.0068			0.0084	0.99
Temperature (month) - postnatal	cg11528835	-0.0098			0.0084	0.99
Temperature (month) - postnatal	cg10605064	-0.0055			0.0084	0.99
Temperature (month) - postnatal	cg00753248	0.0061			0.0084	0.99
Temperature (month) - postnatal	cg02985292	0.0043			0.0084	0.99
Temperature (month) - postnatal	cg26624097	-0.007			0.0084	0.99
Temperature (month) - postnatal	cg03371613	0.0056			0.0085	0.99
Temperature (month) - postnatal	cg03688400	0.0032			0.0085	0.99
Temperature (month) - postnatal	cg07125981	0.0087			0.0086	0.99
Temperature (month) - postnatal	cg11508413	-0.0075			0.0086	0.99
Temperature (month) - postnatal	cg11381564	0.0033			0.0087	0.99
Temperature (month) - postnatal	cg00007420	-0.0041			0.0087	0.99
Temperature (month) - postnatal	cg14065446	0.0043			0.0087	0.99
Temperature (month) - postnatal	cg12670477	0.012			0.0087	0.99
Temperature (month) - postnatal	cg22380161	-0.0041			0.0087	0.99
Temperature (month) - postnatal	cg03277550	-0.011			0.0087	0.99
Temperature (month) - postnatal	cg05923226	0.0039			0.0087	0.99
Temperature (month) - postnatal	cg12495283	0.0034			0.0088	0.99
Temperature (month) - postnatal	cg18959207	0.0064			0.0088	0.99
Temperature (month) - postnatal	cg11555438	0.0068			0.0088	0.99
Temperature (month) - postnatal	cg17375248	0.011			0.0089	0.99
Temperature (month) - postnatal	cg07882059	-0.0061			0.0089	0.99
Temperature (month) - postnatal	cg12021220	-0.0037			0.0089	0.99
Temperature (month) - postnatal	cg24343973	-0.0041			0.0089	0.99
Temperature (month) - postnatal	cg25693349	0.0039			0.009	0.99
Temperature (month) - postnatal	cg14413584	-0.0061			0.009	0.99
Temperature (month) - postnatal	cg19342883	-0.004			0.009	0.99
Temperature (month) - postnatal	cg03716999	0.0078			0.0091	0.99
Temperature (month) - postnatal	cg08570243	-0.016			0.0091	0.99
Temperature (month) - postnatal	cg04633141	-0.025			0.0091	0.99
Temperature (month) - postnatal	cg25582488	-0.014			0.0091	0.99
Temperature (month) - postnatal	cg15400703	-0.0047			0.0091	0.99
Temperature (month) - postnatal	cg13229782	0.0068			0.0091	0.99
Temperature (month) - postnatal	cg00666845	-0.0028			0.0091	0.99
Temperature (month) - postnatal	cg14713139	0.0049			0.0091	0.99
Temperature (month) - postnatal	cg00791851	0.019			0.0092	0.99
Temperature (month) - postnatal	cg10327440	0.027			0.0092	0.99
Temperature (month) - postnatal	cg01807862	-0.011			0.0092	0.99
Temperature (month) - postnatal	cg21178689	0.005			0.0092	0.99
Temperature (month) - postnatal	cg23245905	0.0067			0.0092	0.99
Temperature (month) - postnatal	cg00509249	0.0062			0.0093	0.99
Temperature (month) - postnatal	cg03224013	-0.0076			0.0093	0.99
Temperature (month) - postnatal	cg06171971	0.0036			0.0094	0.99
Temperature (month) - postnatal	cg06679694	-0.0078			0.0094	0.99
Temperature (month) - postnatal	cg23139584	-0.0077			0.0094	0.99
Temperature (month) - postnatal	cg19006947	-0.0069			0.0094	0.99
Temperature (month) - postnatal	cg20084219	-0.0096			0.0094	0.99
Temperature (month) - postnatal	cg19098790	-0.0038			0.0094	0.99
Temperature (month) - postnatal	cg01510218	0.0051			0.0094	0.99
Temperature (month) - postnatal	cg03304019	-0.0056			0.0095	0.99
Temperature (month) - postnatal	cg00506935	-0.0071			0.0095	0.99
Temperature (month) - postnatal	cg26955996	-0.0057			0.0095	0.99
Temperature (month) - postnatal	cg21744417	-0.012			0.0096	0.99
Temperature (month) - postnatal	cg03986858	-0.0025			0.0096	0.99
Temperature (month) - postnatal	cg14548802	-0.0075			0.0096	0.99
Temperature (month) - postnatal	cg03780561	0.0092			0.0096	0.99
Temperature (month) - postnatal	cg14222229	-0.0083			0.0097	0.99
Temperature (month) - postnatal	cg16501237	-0.01			0.0097	0.99
Temperature (month) - postnatal	cg16676177	0.0061			0.0097	0.99
Temperature (month) - postnatal	cg24324584	0.0084			0.0097	0.99
Temperature (month) - postnatal	cg23949782	0.0048			0.0097	0.99
Temperature (month) - postnatal	cg08164326	0.0048			0.0097	0.99
Temperature (month) - postnatal	cg01355392	-0.0051			0.0097	0.99
Temperature (month) - postnatal	cg13717817	0.0037			0.0098	0.99
Temperature (month) - postnatal	cg03462130	-0.0072			0.0098	0.99
Temperature (month) - postnatal	cg23832388	0.0046			0.0098	0.99
Temperature (month) - postnatal	cg08035234	-0.018			0.0099	0.99
Temperature (month) - postnatal	cg07341007	-0.01			0.0099	0.99
Temperature (month) - postnatal	cg24838063	0.023			0.0099	0.99
Temperature (month) - postnatal	cg15447912	0.005			0.0099	0.99
Temperature (month) - postnatal	cg03917473	-0.0028			0.0099	0.99
Temperature (t1) - prenatal	cg23216015	0.011			9.8e-05	0.77
Temperature (t1) - prenatal	cg18270926	-0.011			9.9e-05	0.77
Temperature (t1) - prenatal	cg16870655	-0.022			0.0001	0.77
Temperature (t1) - prenatal	cg06554535	-0.0065			0.00011	0.77
Temperature (t1) - prenatal	cg03622592	-0.012			0.00012	0.78
Temperature (t1) - prenatal	cg13946341	0.01			0.00015	0.79
Temperature (t1) - prenatal	cg13011961	0.012			0.00016	0.8
Temperature (t1) - prenatal	cg11382589	0.0098			0.00016	0.8
Temperature (t1) - prenatal	cg07652786	-0.019			0.00019	0.8
Temperature (t1) - prenatal	cg01725383	0.016			0.00019	0.8
Temperature (t1) - prenatal	cg22198132	-0.0071			0.00025	0.82
Temperature (t1) - prenatal	cg05847519	0.012			0.00029	0.84
Temperature (t1) - prenatal	cg09882901	0.0051			0.0003	0.84
Temperature (t1) - prenatal	cg10850791	-0.012			0.00033	0.85
Temperature (t1) - prenatal	cg07203024	0.0088			0.00038	0.86
Temperature (t1) - prenatal	cg01875838	-0.012			0.00038	0.86
Temperature (t1) - prenatal	cg26174215	0.0095			0.00039	0.86
Temperature (t1) - prenatal	cg23480341	0.0078			0.0004	0.86
Temperature (t1) - prenatal	cg08421910	-0.0082			0.00043	0.86
Temperature (t1) - prenatal	cg24735129	0.0082			0.00044	0.86
Temperature (t1) - prenatal	cg10233830	0.015			0.00052	0.87
Temperature (t1) - prenatal	cg24884820	0.012			0.0006	0.88
Temperature (t1) - prenatal	cg11851456	-0.014			0.0006	0.88
Temperature (t1) - prenatal	cg07572233	-0.0071			0.00062	0.89
Temperature (t1) - prenatal	cg06015834	0.0082			0.00066	0.9
Temperature (t1) - prenatal	cg12120741	-0.0076			0.00068	0.9
Temperature (t1) - prenatal	cg10195169	-0.0091			0.00074	0.91
Temperature (t1) - prenatal	cg14849262	-0.011			0.00076	0.91
Temperature (t1) - prenatal	cg04410756	-0.0087			0.00078	0.91
Temperature (t1) - prenatal	cg26540559	0.035			0.00078	0.91
Temperature (t1) - prenatal	cg11012965	-0.0069			0.00081	0.91
Temperature (t1) - prenatal	cg08872493	-0.0081			0.00083	0.91
Temperature (t1) - prenatal	cg17339910	0.0084			0.00087	0.92
Temperature (t1) - prenatal	cg11380624	0.0057			0.00088	0.92
Temperature (t1) - prenatal	cg11258404	-0.0051			0.0009	0.92
Temperature (t1) - prenatal	cg07430967	-0.0086			0.00093	0.92
Temperature (t1) - prenatal	cg03455424	0.021			0.00096	0.92
Temperature (t1) - prenatal	cg19426388	0.013			0.00096	0.92
Temperature (t1) - prenatal	cg02330214	-0.0069			0.00098	0.92
Temperature (t1) - prenatal	cg25533997	-0.0076			0.00098	0.92
Temperature (t1) - prenatal	cg07122006	-0.0048			0.001	0.93
Temperature (t1) - prenatal	cg16937735	0.0044			0.001	0.92
Temperature (t1) - prenatal	cg05138918	0.012			0.0011	0.93
Temperature (t1) - prenatal	cg02787980	0.0098			0.0011	0.93
Temperature (t1) - prenatal	cg05732883	0.0076			0.0011	0.93
Temperature (t1) - prenatal	cg23418180	-0.013			0.0011	0.93
Temperature (t1) - prenatal	cg10941916	-0.0058			0.0012	0.94
Temperature (t1) - prenatal	cg10728451	-0.0078			0.0012	0.94
Temperature (t1) - prenatal	cg22821677	-0.011			0.0012	0.94
Temperature (t1) - prenatal	cg00705004	0.013			0.0013	0.94
Temperature (t1) - prenatal	cg07396746	0.0057			0.0013	0.94
Temperature (t1) - prenatal	cg04552206	0.0057			0.0013	0.94
Temperature (t1) - prenatal	cg01845451	0.0065			0.0013	0.94
Temperature (t1) - prenatal	cg17346650	0.014			0.0013	0.94
Temperature (t1) - prenatal	cg17161048	0.0091			0.0014	0.94
Temperature (t1) - prenatal	cg12799790	-0.0075			0.0014	0.94
Temperature (t1) - prenatal	cg00459997	0.007			0.0014	0.94
Temperature (t1) - prenatal	cg21759570	0.018			0.0014	0.94
Temperature (t1) - prenatal	cg20597877	-0.0096			0.0014	0.94
Temperature (t1) - prenatal	cg18025831	0.011			0.0015	0.94
Temperature (t1) - prenatal	cg23037642	-0.011			0.0015	0.94
Temperature (t1) - prenatal	cg16290737	0.013			0.0015	0.94
Temperature (t1) - prenatal	cg20061654	0.013			0.0015	0.94
Temperature (t1) - prenatal	cg01837362	-0.014			0.0016	0.94
Temperature (t1) - prenatal	cg13545297	-0.0087			0.0016	0.94
Temperature (t1) - prenatal	cg27219841	0.01			0.0016	0.94
Temperature (t1) - prenatal	cg07091758	0.012			0.0016	0.94
Temperature (t1) - prenatal	cg12147198	-0.0074			0.0017	0.94
Temperature (t1) - prenatal	cg14156650	-0.0053			0.0017	0.94
Temperature (t1) - prenatal	cg08439518	0.0064			0.0017	0.94
Temperature (t1) - prenatal	cg27383956	0.006			0.0017	0.94
Temperature (t1) - prenatal	cg08663909	0.0079			0.0018	0.95
Temperature (t1) - prenatal	cg18327157	-0.0058			0.0018	0.95
Temperature (t1) - prenatal	cg17868515	-0.0053			0.0018	0.95
Temperature (t1) - prenatal	cg26664254	-0.011			0.0018	0.95
Temperature (t1) - prenatal	cg12781794	0.0077			0.0018	0.95
Temperature (t1) - prenatal	cg06680369	-0.0041			0.0018	0.95
Temperature (t1) - prenatal	cg21322452	0.007			0.0018	0.95
Temperature (t1) - prenatal	cg26561943	-0.0075			0.0018	0.95
Temperature (t1) - prenatal	cg05500575	0.0066			0.0019	0.95
Temperature (t1) - prenatal	cg06054159	-0.013			0.0019	0.95
Temperature (t1) - prenatal	cg26550068	0.0099			0.0019	0.95
Temperature (t1) - prenatal	cg09674170	-0.0086			0.0019	0.95
Temperature (t1) - prenatal	cg03142697	0.019			0.0019	0.95
Temperature (t1) - prenatal	cg07025583	0.0075			0.002	0.95
Temperature (t1) - prenatal	cg18784903	0.0066			0.002	0.95
Temperature (t1) - prenatal	cg16478536	0.0058			0.0021	0.95
Temperature (t1) - prenatal	cg20807545	-0.0069			0.0021	0.96
Temperature (t1) - prenatal	cg09253696	-0.014			0.0022	0.96
Temperature (t1) - prenatal	cg00991875	0.013			0.0023	0.96
Temperature (t1) - prenatal	cg03967627	0.011			0.0023	0.96
Temperature (t1) - prenatal	cg04591230	0.0051			0.0023	0.96
Temperature (t1) - prenatal	cg14622857	-0.0068			0.0023	0.96
Temperature (t1) - prenatal	cg18321051	-0.011			0.0023	0.96
Temperature (t1) - prenatal	cg00934120	0.0064			0.0024	0.96
Temperature (t1) - prenatal	cg19823138	0.011			0.0024	0.96
Temperature (t1) - prenatal	cg27217474	-0.0079			0.0024	0.96
Temperature (t1) - prenatal	cg25631739	-0.01			0.0025	0.96
Temperature (t1) - prenatal	cg14124310	-0.0055			0.0025	0.97
Temperature (t1) - prenatal	cg23176340	0.0092			0.0025	0.96
Temperature (t1) - prenatal	cg17914378	0.0089			0.0026	0.97
Temperature (t1) - prenatal	cg04842553	-0.008			0.0027	0.97
Temperature (t1) - prenatal	cg22830273	0.011			0.0027	0.97
Temperature (t1) - prenatal	cg04411541	-0.0032			0.0027	0.97
Temperature (t1) - prenatal	cg00080987	-0.0048			0.0027	0.97
Temperature (t1) - prenatal	cg16474684	-0.01			0.0027	0.97
Temperature (t1) - prenatal	cg02488702	0.0096			0.0028	0.97
Temperature (t1) - prenatal	cg09059267	-0.008			0.0028	0.97
Temperature (t1) - prenatal	cg22533683	-0.0056			0.0028	0.97
Temperature (t1) - prenatal	cg15646803	0.014			0.0029	0.97
Temperature (t1) - prenatal	cg26207766	0.022			0.0029	0.97
Temperature (t1) - prenatal	cg13982318	0.019			0.0029	0.97
Temperature (t1) - prenatal	cg19294311	0.007			0.0029	0.97
Temperature (t1) - prenatal	cg12582028	0.0094			0.003	0.97
Temperature (t1) - prenatal	cg17347941	-0.0082			0.003	0.97
Temperature (t1) - prenatal	cg22741244	-0.0068			0.0031	0.97
Temperature (t1) - prenatal	cg18428234	-0.0043			0.0031	0.97
Temperature (t1) - prenatal	cg09033006	0.017			0.0032	0.97
Temperature (t1) - prenatal	cg14718170	-0.0043			0.0032	0.97
Temperature (t1) - prenatal	cg18769074	0.0065			0.0032	0.97
Temperature (t1) - prenatal	cg07220782	0.01			0.0032	0.97
Temperature (t1) - prenatal	cg17667035	-0.0071			0.0032	0.97
Temperature (t1) - prenatal	cg01628528	-0.017			0.0032	0.97
Temperature (t1) - prenatal	cg18500733	0.0062			0.0032	0.97
Temperature (t1) - prenatal	cg25673948	0.017			0.0033	0.97
Temperature (t1) - prenatal	cg01494348	0.02			0.0033	0.97
Temperature (t1) - prenatal	cg10135178	0.0083			0.0033	0.97
Temperature (t1) - prenatal	cg02152108	-0.0099			0.0033	0.97
Temperature (t1) - prenatal	cg22125989	-0.0076			0.0034	0.97
Temperature (t1) - prenatal	cg02413938	-0.0089			0.0035	0.97
Temperature (t1) - prenatal	cg16327282	-0.0086			0.0035	0.97
Temperature (t1) - prenatal	cg07621169	0.0077			0.0035	0.97
Temperature (t1) - prenatal	cg18187244	-0.011			0.0035	0.97
Temperature (t1) - prenatal	cg03976645	-0.0068			0.0035	0.97
Temperature (t1) - prenatal	cg13826247	-0.0077			0.0035	0.97
Temperature (t1) - prenatal	cg04523291	-0.011			0.0036	0.97
Temperature (t1) - prenatal	cg21744417	-0.016			0.0036	0.97
Temperature (t1) - prenatal	cg06679694	0.01			0.0036	0.97
Temperature (t1) - prenatal	cg10385692	0.0041			0.0036	0.97
Temperature (t1) - prenatal	cg18634211	0.022			0.0037	0.97
Temperature (t1) - prenatal	cg26124318	-0.017			0.0037	0.97
Temperature (t1) - prenatal	cg24186506	-0.01			0.0037	0.97
Temperature (t1) - prenatal	cg13502403	0.0071			0.0037	0.97
Temperature (t1) - prenatal	cg09581940	-0.007			0.0037	0.97
Temperature (t1) - prenatal	cg07434457	-0.0094			0.0038	0.97
Temperature (t1) - prenatal	cg06134964	-0.0053			0.0038	0.97
Temperature (t1) - prenatal	cg05756918	0.011			0.0038	0.97
Temperature (t1) - prenatal	cg00199047	-0.0083			0.0038	0.97
Temperature (t1) - prenatal	cg07298985	0.013			0.0038	0.97
Temperature (t1) - prenatal	cg04896706	0.0066			0.0038	0.97
Temperature (t1) - prenatal	cg24530489	-0.025			0.0038	0.97
Temperature (t1) - prenatal	cg08823894	-0.0099			0.0039	0.97
Temperature (t1) - prenatal	cg23973972	-0.0089			0.0039	0.97
Temperature (t1) - prenatal	cg07021288	-0.011			0.0039	0.97
Temperature (t1) - prenatal	cg07827435	-0.0077			0.0039	0.97
Temperature (t1) - prenatal	cg01331772	0.014			0.004	0.97
Temperature (t1) - prenatal	cg11946719	-0.017			0.004	0.97
Temperature (t1) - prenatal	cg04075738	-0.0055			0.004	0.97
Temperature (t1) - prenatal	cg06009685	0.0066			0.004	0.97
Temperature (t1) - prenatal	cg12356951	0.0098			0.0041	0.97
Temperature (t1) - prenatal	cg12655542	0.004			0.0042	0.97
Temperature (t1) - prenatal	cg13614383	-0.0072			0.0042	0.97
Temperature (t1) - prenatal	cg23027329	-0.014			0.0042	0.97
Temperature (t1) - prenatal	cg11070030	0.0099			0.0042	0.97
Temperature (t1) - prenatal	cg03991512	0.0078			0.0042	0.97
Temperature (t1) - prenatal	cg22546130	0.0069			0.0042	0.97
Temperature (t1) - prenatal	cg05195017	-0.021			0.0043	0.97
Temperature (t1) - prenatal	cg21827317	0.021			0.0043	0.97
Temperature (t1) - prenatal	cg03069267	-0.0055			0.0043	0.97
Temperature (t1) - prenatal	cg24566261	-0.0068			0.0044	0.97
Temperature (t1) - prenatal	cg16550453	0.0072			0.0044	0.97
Temperature (t1) - prenatal	cg00744413	0.01			0.0044	0.97
Temperature (t1) - prenatal	cg23894058	0.0051			0.0044	0.97
Temperature (t1) - prenatal	cg26321999	-0.0067			0.0045	0.97
Temperature (t1) - prenatal	cg14654239	0.007			0.0045	0.97
Temperature (t1) - prenatal	cg14970987	0.0091			0.0045	0.97
Temperature (t1) - prenatal	cg18519905	-0.0065			0.0045	0.97
Temperature (t1) - prenatal	cg03611241	-0.0056			0.0045	0.97
Temperature (t1) - prenatal	cg00400532	0.008			0.0045	0.97
Temperature (t1) - prenatal	cg08064292	0.013			0.0045	0.97
Temperature (t1) - prenatal	cg24782378	-0.012			0.0045	0.97
Temperature (t1) - prenatal	cg04938149	0.0099			0.0045	0.97
Temperature (t1) - prenatal	cg20244340	-0.0051			0.0045	0.97
Temperature (t1) - prenatal	cg15617640	-0.0055			0.0046	0.97
Temperature (t1) - prenatal	cg02063817	0.0071			0.0047	0.98
Temperature (t1) - prenatal	cg22778120	0.0091			0.0047	0.98
Temperature (t1) - prenatal	cg04124626	0.012			0.0048	0.98
Temperature (t1) - prenatal	cg06898279	-0.012			0.0048	0.98
Temperature (t1) - prenatal	cg01444849	0.0067			0.0048	0.98
Temperature (t1) - prenatal	cg24136700	-0.009			0.0048	0.98
Temperature (t1) - prenatal	cg00472373	0.006			0.0049	0.98
Temperature (t1) - prenatal	cg21421172	0.0099			0.0049	0.98
Temperature (t1) - prenatal	cg24574963	0.0086			0.0049	0.98
Temperature (t1) - prenatal	cg16316162	0.034			0.0049	0.98
Temperature (t1) - prenatal	cg08112929	-0.01			0.0049	0.98
Temperature (t1) - prenatal	cg19838087	0.015			0.005	0.98
Temperature (t1) - prenatal	cg16300531	0.014			0.005	0.98
Temperature (t1) - prenatal	cg18703541	-0.0077			0.005	0.98
Temperature (t1) - prenatal	cg12746947	-0.0069			0.0051	0.98
Temperature (t1) - prenatal	cg03647559	-0.01			0.0051	0.98
Temperature (t1) - prenatal	cg11512289	0.012			0.0051	0.98
Temperature (t1) - prenatal	cg07081739	-0.0082			0.0052	0.98
Temperature (t1) - prenatal	cg25564800	0.0048			0.0053	0.98
Temperature (t1) - prenatal	cg16548780	-0.0063			0.0053	0.98
Temperature (t1) - prenatal	cg22224628	0.0063			0.0053	0.98
Temperature (t1) - prenatal	cg02815102	0.0055			0.0053	0.98
Temperature (t1) - prenatal	cg04833017	-0.0096			0.0054	0.98
Temperature (t1) - prenatal	cg00603435	0.011			0.0054	0.98
Temperature (t1) - prenatal	cg13282195	0.016			0.0054	0.98
Temperature (t1) - prenatal	cg13587477	-0.0079			0.0054	0.98
Temperature (t1) - prenatal	cg14419435	0.003			0.0054	0.98
Temperature (t1) - prenatal	cg21443659	0.0067			0.0055	0.98
Temperature (t1) - prenatal	cg19509763	0.013			0.0056	0.98
Temperature (t1) - prenatal	cg03463411	-0.012			0.0057	0.98
Temperature (t1) - prenatal	cg09899215	0.0082			0.0057	0.98
Temperature (t1) - prenatal	cg14126601	-0.0072			0.0058	0.98
Temperature (t1) - prenatal	cg05399434	0.0047			0.0058	0.98
Temperature (t1) - prenatal	cg00355784	-0.012			0.0058	0.98
Temperature (t1) - prenatal	cg19762747	0.0066			0.0058	0.98
Temperature (t1) - prenatal	cg17866778	0.012			0.0059	0.98
Temperature (t1) - prenatal	cg15812020	-0.013			0.0059	0.98
Temperature (t1) - prenatal	cg26791307	-0.0078			0.0059	0.98
Temperature (t1) - prenatal	cg24429836	0.0085			0.0059	0.98
Temperature (t1) - prenatal	cg20939114	-0.0068			0.0059	0.98
Temperature (t1) - prenatal	cg04398416	-0.012			0.006	0.98
Temperature (t1) - prenatal	cg13148921	0.02			0.006	0.98
Temperature (t1) - prenatal	cg09308897	0.0077			0.006	0.98
Temperature (t1) - prenatal	cg27477504	0.01			0.006	0.98
Temperature (t1) - prenatal	cg14011486	0.031			0.0061	0.98
Temperature (t1) - prenatal	cg17329292	0.0068			0.0061	0.98
Temperature (t1) - prenatal	cg19820543	0.0085			0.0061	0.98
Temperature (t1) - prenatal	cg20704159	0.011			0.0061	0.98
Temperature (t1) - prenatal	cg09768257	0.0069			0.0062	0.98
Temperature (t1) - prenatal	cg08017634	0.015			0.0062	0.98
Temperature (t1) - prenatal	cg25888881	-0.0046			0.0062	0.98
Temperature (t1) - prenatal	cg10282491	-0.0064			0.0062	0.98
Temperature (t1) - prenatal	cg04844038	0.0077			0.0063	0.98
Temperature (t1) - prenatal	cg00056578	0.011			0.0063	0.98
Temperature (t1) - prenatal	cg24249791	0.009			0.0064	0.98
Temperature (t1) - prenatal	cg17232357	0.0063			0.0064	0.98
Temperature (t1) - prenatal	cg03406106	0.012			0.0064	0.98
Temperature (t1) - prenatal	cg22151773	-0.011			0.0064	0.98
Temperature (t1) - prenatal	cg05767411	0.0087			0.0065	0.98
Temperature (t1) - prenatal	cg22158051	-0.007			0.0065	0.98
Temperature (t1) - prenatal	cg15537850	0.0079			0.0065	0.98
Temperature (t1) - prenatal	cg05650680	0.0095			0.0066	0.98
Temperature (t1) - prenatal	cg10920224	0.016			0.0066	0.98
Temperature (t1) - prenatal	cg03863817	0.012			0.0067	0.98
Temperature (t1) - prenatal	cg01561304	-0.0075			0.0068	0.98
Temperature (t1) - prenatal	cg02174765	0.0064			0.0068	0.98
Temperature (t1) - prenatal	cg02272667	0.004			0.0068	0.98
Temperature (t1) - prenatal	cg13478045	-0.0097			0.0068	0.98
Temperature (t1) - prenatal	cg18624544	0.0049			0.0068	0.98
Temperature (t1) - prenatal	cg07584631	-0.012			0.0068	0.98
Temperature (t1) - prenatal	cg22957121	0.005			0.0069	0.98
Temperature (t1) - prenatal	cg10397082	-0.0068			0.007	0.98
Temperature (t1) - prenatal	cg09684112	-0.008			0.007	0.98
Temperature (t1) - prenatal	cg16922763	0.011			0.007	0.98
Temperature (t1) - prenatal	cg01085553	-0.019			0.007	0.98
Temperature (t1) - prenatal	cg08333616	0.0051			0.0071	0.98
Temperature (t1) - prenatal	cg14150666	-0.0068			0.0072	0.98
Temperature (t1) - prenatal	cg00709966	0.0042			0.0072	0.98
Temperature (t1) - prenatal	cg19242851	0.011			0.0072	0.98
Temperature (t1) - prenatal	cg12966875	0.0047			0.0072	0.98
Temperature (t1) - prenatal	cg18346412	0.019			0.0073	0.98
Temperature (t1) - prenatal	cg25219188	0.014			0.0074	0.98
Temperature (t1) - prenatal	cg14577707	0.0071			0.0074	0.98
Temperature (t1) - prenatal	cg17553149	0.013			0.0074	0.98
Temperature (t1) - prenatal	cg03216580	0.0069			0.0074	0.98
Temperature (t1) - prenatal	cg11925263	-0.0075			0.0075	0.98
Temperature (t1) - prenatal	cg05212464	-0.0059			0.0075	0.98
Temperature (t1) - prenatal	cg12936121	-0.0097			0.0075	0.98
Temperature (t1) - prenatal	cg20668177	-0.0053			0.0075	0.98
Temperature (t1) - prenatal	cg04422990	0.0084			0.0076	0.98
Temperature (t1) - prenatal	cg11194698	-0.012			0.0076	0.98
Temperature (t1) - prenatal	cg17616192	0.0046			0.0076	0.98
Temperature (t1) - prenatal	cg22698744	0.008			0.0076	0.98
Temperature (t1) - prenatal	cg23034922	-0.0088			0.0077	0.98
Temperature (t1) - prenatal	cg13838599	-0.015			0.0077	0.98
Temperature (t1) - prenatal	cg06456738	-0.0083			0.0077	0.98
Temperature (t1) - prenatal	cg23373640	0.01			0.0077	0.98
Temperature (t1) - prenatal	cg03094193	-0.014			0.0077	0.98
Temperature (t1) - prenatal	cg00650641	0.0068			0.0078	0.98
Temperature (t1) - prenatal	cg01664727	0.016			0.0078	0.98
Temperature (t1) - prenatal	cg01935096	-0.0079			0.0079	0.99
Temperature (t1) - prenatal	cg05684715	0.0047			0.0079	0.99
Temperature (t1) - prenatal	cg03321784	0.0046			0.0079	0.99
Temperature (t1) - prenatal	cg23527517	-0.0048			0.0079	0.99
Temperature (t1) - prenatal	cg18973101	0.0047			0.008	0.99
Temperature (t1) - prenatal	cg05634630	-0.0067			0.008	0.99
Temperature (t1) - prenatal	cg08859352	-0.008			0.008	0.99
Temperature (t1) - prenatal	cg01532436	0.012			0.008	0.99
Temperature (t1) - prenatal	cg06173470	-0.0042			0.0081	0.99
Temperature (t1) - prenatal	cg08644678	0.009			0.0081	0.99
Temperature (t1) - prenatal	cg02850273	0.0075			0.0081	0.99
Temperature (t1) - prenatal	cg27452691	0.0076			0.0081	0.99
Temperature (t1) - prenatal	cg23530906	-0.008			0.0081	0.99
Temperature (t1) - prenatal	cg10312296	0.0078			0.0081	0.99
Temperature (t1) - prenatal	cg12649683	0.0048			0.0081	0.99
Temperature (t1) - prenatal	cg11575295	0.024			0.0082	0.99
Temperature (t1) - prenatal	cg26536354	0.0082			0.0082	0.99
Temperature (t1) - prenatal	cg08994060	-0.0083			0.0082	0.99
Temperature (t1) - prenatal	cg04841983	-0.011			0.0082	0.99
Temperature (t1) - prenatal	cg23989207	0.0077			0.0082	0.99
Temperature (t1) - prenatal	cg11534293	-0.021			0.0083	0.99
Temperature (t1) - prenatal	cg25711003	-0.0068			0.0083	0.99
Temperature (t1) - prenatal	cg05410198	0.0037			0.0083	0.99
Temperature (t1) - prenatal	cg02907402	0.0094			0.0083	0.99
Temperature (t1) - prenatal	cg22805436	-0.0051			0.0083	0.99
Temperature (t1) - prenatal	cg11842367	-0.0067			0.0084	0.99
Temperature (t1) - prenatal	cg07626033	0.013			0.0084	0.99
Temperature (t1) - prenatal	cg11818376	0.0043			0.0084	0.99
Temperature (t1) - prenatal	cg02845528	0.0073			0.0084	0.99
Temperature (t1) - prenatal	cg00792107	0.0037			0.0084	0.99
Temperature (t1) - prenatal	cg19865134	0.0044			0.0084	0.99
Temperature (t1) - prenatal	cg10439737	0.0088			0.0084	0.99
Temperature (t1) - prenatal	cg06211456	0.011			0.0085	0.99
Temperature (t1) - prenatal	cg04411342	0.0049			0.0085	0.99
Temperature (t1) - prenatal	cg11810743	-0.0083			0.0085	0.99
Temperature (t1) - prenatal	cg06882058	-0.0064			0.0086	0.99
Temperature (t1) - prenatal	cg17524265	0.019			0.0086	0.99
Temperature (t1) - prenatal	cg09851989	0.0076			0.0086	0.99
Temperature (t1) - prenatal	cg22485289	-0.007			0.0086	0.99
Temperature (t1) - prenatal	cg00099295	0.011			0.0087	0.99
Temperature (t1) - prenatal	cg17699330	0.0039			0.0087	0.99
Temperature (t1) - prenatal	cg11526020	0.0044			0.0087	0.99
Temperature (t1) - prenatal	cg13697387	-0.0045			0.0088	0.99
Temperature (t1) - prenatal	cg17192599	-0.0093			0.0088	0.99
Temperature (t1) - prenatal	cg15082992	0.024			0.0088	0.99
Temperature (t1) - prenatal	cg07839105	0.0061			0.0088	0.99
Temperature (t1) - prenatal	cg08701429	-0.0078			0.0089	0.99
Temperature (t1) - prenatal	cg23349301	-0.0042			0.009	0.99
Temperature (t1) - prenatal	cg11715102	-0.0065			0.0092	0.99
Temperature (t1) - prenatal	cg16384137	0.0072			0.0092	0.99
Temperature (t1) - prenatal	cg25274975	-0.007			0.0092	0.99
Temperature (t1) - prenatal	cg01729837	-0.006			0.0092	0.99
Temperature (t1) - prenatal	cg09134668	-0.0082			0.0093	0.99
Temperature (t1) - prenatal	cg01577760	-0.0093			0.0093	0.99
Temperature (t1) - prenatal	cg00518276	0.003			0.0093	0.99
Temperature (t1) - prenatal	cg07920930	-0.0068			0.0094	0.99
Temperature (t1) - prenatal	cg12527260	0.0073			0.0094	0.99
Temperature (t1) - prenatal	cg00760439	0.0071			0.0094	0.99
Temperature (t1) - prenatal	cg13872307	0.0052			0.0094	0.99
Temperature (t1) - prenatal	cg22446264	-0.0079			0.0095	0.99
Temperature (t1) - prenatal	cg24940601	-0.0061			0.0096	0.99
Temperature (t1) - prenatal	cg08849628	-0.0099			0.0096	0.99
Temperature (t1) - prenatal	cg02193461	0.0054			0.0096	0.99
Temperature (t1) - prenatal	cg13170705	-0.0064			0.0096	0.99
Temperature (t1) - prenatal	cg26159541	0.0057			0.0096	0.99
Temperature (t1) - prenatal	cg23989110	0.0052			0.0097	0.99
Temperature (t1) - prenatal	cg22900476	0.0067			0.0097	0.99
Temperature (t1) - prenatal	cg05563558	0.0072			0.0097	0.99
Temperature (t1) - prenatal	cg06680906	-0.011			0.0097	0.99
Temperature (t1) - prenatal	cg17400113	-0.0061			0.0097	0.99
Temperature (t1) - prenatal	cg09813145	0.0051			0.0097	0.99
Temperature (t1) - prenatal	cg21342728	-0.0057			0.0097	0.99
Temperature (t1) - prenatal	cg13299824	0.0071			0.0098	0.99
Temperature (t1) - prenatal	cg14356799	-0.0068			0.0098	0.99
Temperature (t1) - prenatal	cg17400476	-0.0097			0.0098	0.99
Temperature (t1) - prenatal	cg04380297	-0.004			0.0098	0.99
Temperature (t1) - prenatal	cg08119607	0.0093			0.0099	0.99
Temperature (t1) - prenatal	cg15777553	-0.0057			0.0099	0.99
Temperature (t1) - prenatal	cg04566512	0.014			0.0099	0.99
Temperature (t1) - prenatal	cg03011941	-0.0077			0.01	0.99
Total fat intake - postnatal	cg04191403		0.019	0.0075	2.5e-05	0.64
Total fat intake - postnatal	cg22443330		-0.0063	-0.016	5.2e-05	0.75
Total fat intake - postnatal	cg00670111		0.0047	-0.0025	6.1e-05	0.75
Total fat intake - postnatal	cg24037976		0.0027	0.024	0.00011	0.77
Total fat intake - postnatal	cg17363540		0.0052	-0.0054	0.00011	0.77
Total fat intake - postnatal	cg10198479		-0.014	-0.0086	0.00011	0.77
Total fat intake - postnatal	cg18546236		-0.018	-0.013	0.00011	0.77
Total fat intake - postnatal	cg15114105		0.0074	-0.019	0.00013	0.78
Total fat intake - postnatal	cg12150039		-0.02	-0.0064	0.00017	0.8
Total fat intake - postnatal	cg11296767		0.0024	-0.012	0.00018	0.8
Total fat intake - postnatal	cg07830534		0.0093	0.023	0.00019	0.8
Total fat intake - postnatal	cg05533001		-0.0053	-0.0087	0.00022	0.81
Total fat intake - postnatal	cg13069441		0.014	0.0074	0.00025	0.82
Total fat intake - postnatal	cg27206026		0.014	0.023	0.00027	0.83
Total fat intake - postnatal	cg17029694		0.0044	-0.0069	0.00027	0.83
Total fat intake - postnatal	cg23906067		0.011	0.0056	0.00032	0.85
Total fat intake - postnatal	cg26960333		-0.012	-0.0046	0.00033	0.85
Total fat intake - postnatal	cg00325125		0.0063	0.024	0.00041	0.86
Total fat intake - postnatal	cg14640244		-0.016	-0.0065	0.00045	0.86
Total fat intake - postnatal	cg22396409		-0.013	-0.011	0.00057	0.88
Total fat intake - postnatal	cg14494421		-0.018	-0.0088	0.00057	0.88
Total fat intake - postnatal	cg21147310		-0.0087	-0.013	0.00058	0.88
Total fat intake - postnatal	cg11970797		0.014	0.014	0.00058	0.88
Total fat intake - postnatal	cg26434881		0.039	0.021	0.0006	0.88
Total fat intake - postnatal	cg23322546		0.0082	0.0058	0.00067	0.9
Total fat intake - postnatal	cg05316627		-0.0041	-0.012	0.00071	0.91
Total fat intake - postnatal	cg19494574		0.0077	0.018	0.00075	0.91
Total fat intake - postnatal	cg13724812		0.008	0.0085	0.00078	0.91
Total fat intake - postnatal	cg18920494		-0.0083	0.0018	0.00081	0.91
Total fat intake - postnatal	cg12218389		0.001	0.0086	0.00082	0.91
Total fat intake - postnatal	cg25823128		-0.0068	0.0098	0.00085	0.91
Total fat intake - postnatal	cg22045942		-0.013	-0.0047	0.0009	0.92
Total fat intake - postnatal	cg13062913		-0.013	-0.0047	0.00097	0.92
Total fat intake - postnatal	cg15044041		0.0067	-0.0016	0.001	0.93
Total fat intake - postnatal	cg24199400		0.007	-0.00073	0.001	0.93
Total fat intake - postnatal	cg15918259		-0.021	-0.0014	0.001	0.93
Total fat intake - postnatal	cg15948377		-0.011	-0.017	0.001	0.93
Total fat intake - postnatal	cg01966129		-0.0075	-0.00077	0.001	0.93
Total fat intake - postnatal	cg04149916		0.012	0.0063	0.0011	0.94
Total fat intake - postnatal	cg20987067		-0.0049	0.0053	0.0011	0.93
Total fat intake - postnatal	cg08357436		-0.025	-0.021	0.0011	0.93
Total fat intake - postnatal	cg14550519		-0.028	-0.037	0.0011	0.93
Total fat intake - postnatal	cg19628329		-0.0077	-0.011	0.0011	0.93
Total fat intake - postnatal	cg10330056		-0.019	-0.012	0.0012	0.94
Total fat intake - postnatal	cg00217795		0.0035	0.012	0.0012	0.94
Total fat intake - postnatal	cg07922411		-0.015	-0.013	0.0012	0.94
Total fat intake - postnatal	cg00086493		0.0029	0.0081	0.0012	0.94
Total fat intake - postnatal	cg26516532		-0.0073	0.0014	0.0013	0.94
Total fat intake - postnatal	cg21084244		0.0036	0.0094	0.0013	0.94
Total fat intake - postnatal	cg15500907		0.024	0.019	0.0013	0.94
Total fat intake - postnatal	cg16553024		-0.015	-0.03	0.0013	0.94
Total fat intake - postnatal	cg12940923		-0.0071	0.0055	0.0013	0.94
Total fat intake - postnatal	cg10686758		0.0027	-0.0074	0.0013	0.94
Total fat intake - postnatal	cg01278041		-0.011	-0.013	0.0014	0.94
Total fat intake - postnatal	cg03086067		0.047	0.033	0.0014	0.94
Total fat intake - postnatal	cg18623649		0.01	-0.0016	0.0014	0.94
Total fat intake - postnatal	cg25801742		0.0069	0.016	0.0014	0.94
Total fat intake - postnatal	cg11186344		0.011	0.011	0.0015	0.94
Total fat intake - postnatal	cg04972856		-0.0086	-0.015	0.0015	0.94
Total fat intake - postnatal	cg23598212		0.015	0.013	0.0015	0.94
Total fat intake - postnatal	cg08077234		0.012	0.019	0.0015	0.94
Total fat intake - postnatal	cg10832093		0.014	0.024	0.0015	0.94
Total fat intake - postnatal	cg03312427		0.0078	0.011	0.0016	0.94
Total fat intake - postnatal	cg22376758		0.0065	-0.012	0.0016	0.94
Total fat intake - postnatal	cg17136011		-0.0017	0.004	0.0016	0.94
Total fat intake - postnatal	cg10207240		0.0011	-0.01	0.0016	0.94
Total fat intake - postnatal	cg13677536		-0.023	-0.021	0.0017	0.94
Total fat intake - postnatal	cg08856033		-0.011	-0.0029	0.0017	0.94
Total fat intake - postnatal	cg05483076		0.01	0.0098	0.0017	0.94
Total fat intake - postnatal	cg01345354		0.0091	-0.015	0.0017	0.94
Total fat intake - postnatal	cg05061471		-0.0022	-0.0071	0.0018	0.95
Total fat intake - postnatal	cg10172584		0.018	0.0086	0.0018	0.95
Total fat intake - postnatal	cg18172484		-0.004	-0.0073	0.0019	0.95
Total fat intake - postnatal	cg11879188		0.0012	0.012	0.0019	0.95
Total fat intake - postnatal	cg07248242		-0.024	-0.024	0.0019	0.95
Total fat intake - postnatal	cg01423393		0.017	0.023	0.002	0.95
Total fat intake - postnatal	cg12527260		-0.014	-0.0082	0.002	0.95
Total fat intake - postnatal	cg08269974		0.0064	-0.004	0.002	0.95
Total fat intake - postnatal	cg10432422		-0.0057	0.0021	0.0021	0.95
Total fat intake - postnatal	cg07848409		0.014	0.012	0.0021	0.95
Total fat intake - postnatal	cg01287088		-0.0099	-0.0014	0.0021	0.95
Total fat intake - postnatal	cg00639635		0.0058	0.0045	0.0021	0.95
Total fat intake - postnatal	cg19037893		0.015	0.013	0.0021	0.95
Total fat intake - postnatal	cg14291745		0.0033	-0.016	0.0021	0.95
Total fat intake - postnatal	cg01919939		-0.011	-0.018	0.0021	0.96
Total fat intake - postnatal	cg13894535		-0.012	-0.01	0.0022	0.96
Total fat intake - postnatal	cg06047886		0.024	0.014	0.0022	0.96
Total fat intake - postnatal	cg24444923		0.014	0.021	0.0023	0.96
Total fat intake - postnatal	cg27192248		0.016	0.023	0.0023	0.96
Total fat intake - postnatal	cg10863922		0.008	-0.015	0.0024	0.96
Total fat intake - postnatal	cg16415457		0.0023	-0.011	0.0025	0.97
Total fat intake - postnatal	cg11501644		0.0088	0.0046	0.0025	0.97
Total fat intake - postnatal	cg11851456		0.015	0.021	0.0025	0.97
Total fat intake - postnatal	cg13316619		-0.0063	-0.011	0.0025	0.96
Total fat intake - postnatal	cg01054354		-0.0099	-0.0039	0.0025	0.96
Total fat intake - postnatal	cg12478185		0.0043	0.013	0.0025	0.97
Total fat intake - postnatal	cg02131018		-0.016	-0.0012	0.0026	0.97
Total fat intake - postnatal	cg15038286		0.0039	0.018	0.0026	0.97
Total fat intake - postnatal	cg21158502		0.013	0.022	0.0026	0.97
Total fat intake - postnatal	cg19398269		0.00037	0.0088	0.0026	0.97
Total fat intake - postnatal	cg01273232		0.0091	-0.0045	0.0026	0.97
Total fat intake - postnatal	cg11603443		-0.0042	-0.015	0.0027	0.97
Total fat intake - postnatal	cg12524338		0.022	0.021	0.0027	0.97
Total fat intake - postnatal	cg06592260		-0.012	-0.0033	0.0027	0.97
Total fat intake - postnatal	cg01229865		-0.011	-0.0078	0.0027	0.97
Total fat intake - postnatal	cg03729508		0.013	0.0017	0.0027	0.97
Total fat intake - postnatal	cg22655767		-0.0052	-0.0067	0.0027	0.97
Total fat intake - postnatal	cg16686158		0.00013	-0.0081	0.0027	0.97
Total fat intake - postnatal	cg01329057		-0.012	-0.0016	0.0028	0.97
Total fat intake - postnatal	cg11126762		-0.00076	0.0068	0.0028	0.97
Total fat intake - postnatal	cg20726195		0.003	-0.011	0.0028	0.97
Total fat intake - postnatal	cg11631158		0.0095	-0.0034	0.0028	0.97
Total fat intake - postnatal	cg11747462		-0.015	0.0048	0.0029	0.97
Total fat intake - postnatal	cg21544805		0.0087	0.002	0.003	0.97
Total fat intake - postnatal	cg10355759		0.0092	0.01	0.003	0.97
Total fat intake - postnatal	cg06259025		-0.013	-0.029	0.003	0.97
Total fat intake - postnatal	cg24562149		0.0073	0.0046	0.003	0.97
Total fat intake - postnatal	cg06535156		0.0052	0.0016	0.0031	0.97
Total fat intake - postnatal	cg11069470		-0.0094	-0.0067	0.0031	0.97
Total fat intake - postnatal	cg16991868		0.018	0.017	0.0032	0.97
Total fat intake - postnatal	cg26350347		0.0054	0.013	0.0032	0.97
Total fat intake - postnatal	cg15134787		0.021	0.0071	0.0032	0.97
Total fat intake - postnatal	cg20272155		0.009	0.0075	0.0032	0.97
Total fat intake - postnatal	cg21735741		0.026	0.032	0.0033	0.97
Total fat intake - postnatal	cg00766289		-0.023	-0.02	0.0033	0.97
Total fat intake - postnatal	cg26536240		-0.0058	-0.014	0.0033	0.97
Total fat intake - postnatal	cg02887997		-0.0034	0.0053	0.0034	0.97
Total fat intake - postnatal	cg02848875		-0.01	0.014	0.0034	0.97
Total fat intake - postnatal	cg01848115		0.022	0.018	0.0034	0.97
Total fat intake - postnatal	cg26575389		0.0095	0.011	0.0035	0.97
Total fat intake - postnatal	cg00158308		-0.022	-0.018	0.0035	0.97
Total fat intake - postnatal	cg10914467		0.0086	0.0038	0.0036	0.97
Total fat intake - postnatal	cg03998835		-0.018	-0.018	0.0036	0.97
Total fat intake - postnatal	cg10238051		-0.016	-0.0039	0.0036	0.97
Total fat intake - postnatal	cg05312293		-0.0068	-0.0071	0.0036	0.97
Total fat intake - postnatal	cg01696984		0.0079	0.013	0.0037	0.97
Total fat intake - postnatal	cg04567517		0.0025	-0.0043	0.0037	0.97
Total fat intake - postnatal	cg04212285		0.0035	-0.0043	0.0037	0.97
Total fat intake - postnatal	cg17200137		0.0046	-0.0086	0.0037	0.97
Total fat intake - postnatal	cg14135596		0.00074	-0.0082	0.0037	0.97
Total fat intake - postnatal	cg21937460		0.005	-0.0036	0.0037	0.97
Total fat intake - postnatal	cg20194050		0.011	0.0047	0.0038	0.97
Total fat intake - postnatal	cg13518625		-0.015	-0.011	0.0038	0.97
Total fat intake - postnatal	cg18059464		0.006	0.007	0.0038	0.97
Total fat intake - postnatal	cg14192029		-0.02	-0.023	0.0039	0.97
Total fat intake - postnatal	cg02525719		0.016	0.013	0.0039	0.97
Total fat intake - postnatal	cg14110709		-0.012	-0.0072	0.0039	0.97
Total fat intake - postnatal	cg24951886		0.0094	0.0072	0.0039	0.97
Total fat intake - postnatal	cg03371199		-0.037	-0.031	0.0039	0.97
Total fat intake - postnatal	cg05872129		-0.019	-0.047	0.0039	0.97
Total fat intake - postnatal	cg03493768		-0.0012	-0.0083	0.004	0.97
Total fat intake - postnatal	cg23425533		-0.0024	-0.0069	0.004	0.97
Total fat intake - postnatal	cg06003184		-0.0045	0.01	0.004	0.97
Total fat intake - postnatal	cg06239191		0.028	0.028	0.004	0.97
Total fat intake - postnatal	cg14154784		-0.015	-0.02	0.004	0.97
Total fat intake - postnatal	cg01055696		0.0054	0.019	0.0042	0.97
Total fat intake - postnatal	cg14753631		-0.023	-0.018	0.0042	0.97
Total fat intake - postnatal	cg17884373		0.00094	-0.012	0.0042	0.97
Total fat intake - postnatal	cg05369327		-0.027	-0.023	0.0042	0.97
Total fat intake - postnatal	cg17800497		0.011	0.0048	0.0042	0.97
Total fat intake - postnatal	cg10491080		-0.028	-0.045	0.0042	0.97
Total fat intake - postnatal	cg20764575		-0.0078	0.0013	0.0043	0.97
Total fat intake - postnatal	cg16188209		-0.01	0.0034	0.0043	0.97
Total fat intake - postnatal	cg27234864		-0.0054	0.012	0.0043	0.97
Total fat intake - postnatal	cg01328833		0.0047	-0.0053	0.0043	0.97
Total fat intake - postnatal	cg11915641		0.0066	-0.0054	0.0044	0.97
Total fat intake - postnatal	cg27361011		-0.0093	-0.0024	0.0044	0.97
Total fat intake - postnatal	cg00896370		0.0089	0.0042	0.0044	0.97
Total fat intake - postnatal	cg10084902		0.0029	-0.0039	0.0044	0.97
Total fat intake - postnatal	cg03602071		0.011	0.0088	0.0044	0.97
Total fat intake - postnatal	cg11801411		0.0027	0.0066	0.0044	0.97
Total fat intake - postnatal	cg14005019		-0.018	-0.016	0.0045	0.97
Total fat intake - postnatal	cg08657705		-0.0024	-0.01	0.0045	0.97
Total fat intake - postnatal	cg21499078		-0.009	-0.012	0.0046	0.97
Total fat intake - postnatal	cg01973804		-0.00094	-0.0095	0.0046	0.97
Total fat intake - postnatal	cg22233906		0.01	0.0043	0.0047	0.98
Total fat intake - postnatal	cg13509517		-0.014	6e-05	0.0047	0.98
Total fat intake - postnatal	cg00924685		-0.0057	0.0013	0.0048	0.98
Total fat intake - postnatal	cg12861797		0.012	0.0091	0.0048	0.98
Total fat intake - postnatal	cg01481970		-0.0033	0.0026	0.0048	0.98
Total fat intake - postnatal	cg00354641		-0.0075	-0.014	0.0049	0.98
Total fat intake - postnatal	cg09177567		-0.026	-0.019	0.0049	0.98
Total fat intake - postnatal	cg09511963		0.0069	-0.0095	0.0049	0.98
Total fat intake - postnatal	cg21207616		-0.003	0.003	0.0049	0.98
Total fat intake - postnatal	cg09117114		0.0065	0.022	0.0049	0.98
Total fat intake - postnatal	cg01958189		-0.015	-0.0069	0.0049	0.98
Total fat intake - postnatal	cg06599209		0.012	0.014	0.005	0.98
Total fat intake - postnatal	cg22843950		0.001	-0.0093	0.005	0.98
Total fat intake - postnatal	cg11912591		-0.011	0.012	0.0051	0.98
Total fat intake - postnatal	cg20600379		0.00067	0.0093	0.0051	0.98
Total fat intake - postnatal	cg04591230		-0.0066	-0.00042	0.0051	0.98
Total fat intake - postnatal	cg05172887		0.0068	0.0074	0.0052	0.98
Total fat intake - postnatal	cg00826892		0.019	0.0031	0.0052	0.98
Total fat intake - postnatal	cg21497990		0.00011	0.012	0.0052	0.98
Total fat intake - postnatal	cg24514275		0.0095	0.0066	0.0052	0.98
Total fat intake - postnatal	cg00561194		-0.012	0.00054	0.0052	0.98
Total fat intake - postnatal	cg26853265		-0.0049	-0.015	0.0052	0.98
Total fat intake - postnatal	cg10126324		-0.009	-0.008	0.0053	0.98
Total fat intake - postnatal	cg15523463		0.011	0.015	0.0053	0.98
Total fat intake - postnatal	cg14807682		0.013	-0.009	0.0053	0.98
Total fat intake - postnatal	cg04135246		0.017	0.03	0.0053	0.98
Total fat intake - postnatal	cg18996916		-0.00011	-0.01	0.0054	0.98
Total fat intake - postnatal	cg02881742		-0.013	-0.0073	0.0054	0.98
Total fat intake - postnatal	cg11346754		-0.011	-0.0048	0.0055	0.98
Total fat intake - postnatal	cg25950625		0.016	-0.00086	0.0055	0.98
Total fat intake - postnatal	cg02714994		0.0056	0.01	0.0055	0.98
Total fat intake - postnatal	cg27510354		0.0072	0.0023	0.0056	0.98
Total fat intake - postnatal	cg02206980		-0.02	-0.0097	0.0056	0.98
Total fat intake - postnatal	cg18925846		0.029	0.034	0.0056	0.98
Total fat intake - postnatal	cg13063369		0.0027	-0.0044	0.0056	0.98
Total fat intake - postnatal	cg09076339		-0.0072	-0.017	0.0057	0.98
Total fat intake - postnatal	cg00999904		0.0081	-0.021	0.0057	0.98
Total fat intake - postnatal	cg04765422		-0.012	-0.022	0.0057	0.98
Total fat intake - postnatal	cg09413013		-0.0067	0.0038	0.0057	0.98
Total fat intake - postnatal	cg23254497		-0.0076	-0.0026	0.0057	0.98
Total fat intake - postnatal	cg20432732		-0.015	-0.032	0.0058	0.98
Total fat intake - postnatal	cg09650880		0.012	-0.0042	0.0058	0.98
Total fat intake - postnatal	cg16009741		0.023	0.016	0.0058	0.98
Total fat intake - postnatal	cg04510209		0.0079	0.007	0.0058	0.98
Total fat intake - postnatal	cg18120323		-0.0059	0.0093	0.006	0.98
Total fat intake - postnatal	cg13677741		0.0058	0.026	0.006	0.98
Total fat intake - postnatal	cg03295928		0.0025	0.011	0.006	0.98
Total fat intake - postnatal	cg21125143		0.01	0.0094	0.006	0.98
Total fat intake - postnatal	cg25074493		0.0074	0.013	0.0061	0.98
Total fat intake - postnatal	cg13321164		0.0068	-0.0046	0.0061	0.98
Total fat intake - postnatal	cg06365303		0.0097	-0.0034	0.0061	0.98
Total fat intake - postnatal	cg08886301		-0.0073	0.0098	0.0062	0.98
Total fat intake - postnatal	cg02717117		0.017	0.02	0.0062	0.98
Total fat intake - postnatal	cg26242531		-0.0015	-0.0062	0.0062	0.98
Total fat intake - postnatal	cg09359391		0.0076	0.0055	0.0063	0.98
Total fat intake - postnatal	cg03401114		0.0051	0.0072	0.0064	0.98
Total fat intake - postnatal	cg13378649		0.0031	-0.0053	0.0064	0.98
Total fat intake - postnatal	cg02696517		-0.0071	-0.017	0.0064	0.98
Total fat intake - postnatal	cg20667684		-0.0074	-0.0015	0.0064	0.98
Total fat intake - postnatal	cg19280206		0.0084	-0.0075	0.0065	0.98
Total fat intake - postnatal	cg06336912		0.011	0.0091	0.0065	0.98
Total fat intake - postnatal	cg04392554		-0.012	0.0076	0.0065	0.98
Total fat intake - postnatal	cg20768358		0.018	0.018	0.0066	0.98
Total fat intake - postnatal	cg07241675		-0.01	-0.012	0.0066	0.98
Total fat intake - postnatal	cg21693437		0.0023	0.013	0.0066	0.98
Total fat intake - postnatal	cg13981360		-0.0097	-0.0053	0.0066	0.98
Total fat intake - postnatal	cg04850017		-0.039	-0.023	0.0067	0.98
Total fat intake - postnatal	cg03402351		0.016	0.011	0.0067	0.98
Total fat intake - postnatal	cg08252303		-0.016	0.0011	0.0068	0.98
Total fat intake - postnatal	cg01142721		-0.014	-0.0041	0.0068	0.98
Total fat intake - postnatal	cg24399712		-0.02	-0.051	0.0068	0.98
Total fat intake - postnatal	cg13426876		0.0031	0.013	0.007	0.98
Total fat intake - postnatal	cg00458878		0.03	0.0097	0.007	0.98
Total fat intake - postnatal	cg08594936		-0.0023	0.012	0.007	0.98
Total fat intake - postnatal	cg26296941		-0.013	-0.013	0.007	0.98
Total fat intake - postnatal	cg22007486		0.011	0.0076	0.0071	0.98
Total fat intake - postnatal	cg04132407		-0.012	-0.0026	0.0071	0.98
Total fat intake - postnatal	cg27055313		-0.022	0.025	0.0071	0.98
Total fat intake - postnatal	cg14860680		0.0081	0.0056	0.0071	0.98
Total fat intake - postnatal	cg17763019		0.017	0.011	0.0072	0.98
Total fat intake - postnatal	cg01137471		-0.014	-0.007	0.0072	0.98
Total fat intake - postnatal	cg00664205		0.012	0.018	0.0072	0.98
Total fat intake - postnatal	cg18241555		-0.008	-0.0062	0.0073	0.98
Total fat intake - postnatal	cg22105158		-0.0078	-0.013	0.0073	0.98
Total fat intake - postnatal	cg07824636		0.0036	-0.0017	0.0074	0.98
Total fat intake - postnatal	cg20421058		0.0078	0.013	0.0074	0.98
Total fat intake - postnatal	cg12845051		-0.01	-0.0099	0.0074	0.98
Total fat intake - postnatal	cg19453250		-0.015	-0.014	0.0074	0.98
Total fat intake - postnatal	cg12899423		-0.0054	-0.0053	0.0075	0.98
Total fat intake - postnatal	cg09046168		0.0064	-0.014	0.0076	0.98
Total fat intake - postnatal	cg03646740		0.0032	0.013	0.0076	0.98
Total fat intake - postnatal	cg22992730		-0.028	-0.037	0.0076	0.98
Total fat intake - postnatal	cg16518176		-0.016	-0.0062	0.0077	0.98
Total fat intake - postnatal	cg18566515		0.011	-0.012	0.0077	0.98
Total fat intake - postnatal	cg08066140		-0.0078	-0.013	0.0077	0.98
Total fat intake - postnatal	cg02723395		-0.0059	-0.015	0.0078	0.98
Total fat intake - postnatal	cg07921777		0.0053	0.015	0.0078	0.98
Total fat intake - postnatal	cg17069396		-0.013	-0.018	0.0078	0.99
Total fat intake - postnatal	cg08750554		-0.0022	-0.009	0.0079	0.99
Total fat intake - postnatal	cg01138164		-0.0058	-0.0067	0.0079	0.99
Total fat intake - postnatal	cg13160058		0.0033	-0.006	0.0079	0.99
Total fat intake - postnatal	cg24599598		-0.0083	0.0093	0.0079	0.99
Total fat intake - postnatal	cg10025865		-0.0094	-0.0092	0.0079	0.99
Total fat intake - postnatal	cg20467658		-0.00077	-0.0092	0.0079	0.99
Total fat intake - postnatal	cg00545916		-0.016	-0.0051	0.0079	0.99
Total fat intake - postnatal	cg07316943		-0.012	-0.014	0.008	0.99
Total fat intake - postnatal	cg21697812		-0.011	-0.0062	0.008	0.99
Total fat intake - postnatal	cg12983394		0.0063	-0.00064	0.008	0.99
Total fat intake - postnatal	cg18724928		0.012	0.02	0.008	0.99
Total fat intake - postnatal	cg06610548		-0.012	-0.0059	0.0081	0.99
Total fat intake - postnatal	cg01124132		-0.02	-0.018	0.0081	0.99
Total fat intake - postnatal	cg07869795		-0.0054	-0.0098	0.0081	0.99
Total fat intake - postnatal	cg01904812		-0.0048	0.012	0.0082	0.99
Total fat intake - postnatal	cg05981034		-0.0082	-0.0086	0.0082	0.99
Total fat intake - postnatal	cg17336139		-0.017	-0.0086	0.0082	0.99
Total fat intake - postnatal	cg15597109		-0.0092	-0.014	0.0083	0.99
Total fat intake - postnatal	cg06360956		0.0053	0.019	0.0083	0.99
Total fat intake - postnatal	cg25287198		0.015	0.008	0.0083	0.99
Total fat intake - postnatal	cg15440376		0.015	0.0087	0.0083	0.99
Total fat intake - postnatal	cg07343445		0.016	-0.011	0.0083	0.99
Total fat intake - postnatal	cg04754011		0.0019	0.009	0.0083	0.99
Total fat intake - postnatal	cg19700660		-0.019	-0.011	0.0084	0.99
Total fat intake - postnatal	cg20113820		-0.013	-0.011	0.0084	0.99
Total fat intake - postnatal	cg14321284		0.0051	-0.00096	0.0084	0.99
Total fat intake - postnatal	cg07770777		-0.0069	-0.0076	0.0085	0.99
Total fat intake - postnatal	cg22304262		-0.0088	-0.0091	0.0085	0.99
Total fat intake - postnatal	cg09153895		-0.018	-0.024	0.0086	0.99
Total fat intake - postnatal	cg06762332		-0.0004	-0.0086	0.0086	0.99
Total fat intake - postnatal	cg24737193		0.015	0.019	0.0086	0.99
Total fat intake - postnatal	cg03282107		0.014	5.8e-05	0.0087	0.99
Total fat intake - postnatal	cg06625640		-0.015	-0.0065	0.0088	0.99
Total fat intake - postnatal	cg04971779		0.01	-0.00094	0.0088	0.99
Total fat intake - postnatal	cg03899215		-0.012	-0.0018	0.0088	0.99
Total fat intake - postnatal	cg23907108		-0.0051	-0.0013	0.0088	0.99
Total fat intake - postnatal	cg14417784		0.021	0.014	0.0089	0.99
Total fat intake - postnatal	cg11550547		0.0053	-0.0055	0.0089	0.99
Total fat intake - postnatal	cg05208878		-0.0069	-0.0022	0.0089	0.99
Total fat intake - postnatal	cg19475870		-0.014	-0.0051	0.009	0.99
Total fat intake - postnatal	cg16311044		0.023	0.025	0.009	0.99
Total fat intake - postnatal	cg16811771		-0.01	-0.008	0.009	0.99
Total fat intake - postnatal	cg12878183		0.0078	0.007	0.009	0.99
Total fat intake - postnatal	cg06346838		-0.0051	0.003	0.009	0.99
Total fat intake - postnatal	cg26072254		-0.012	0.0066	0.0091	0.99
Total fat intake - postnatal	cg25673948		-0.024	-0.021	0.0091	0.99
Total fat intake - postnatal	cg01977082		-0.01	-0.0022	0.0091	0.99
Total fat intake - postnatal	cg08899523		-0.0097	0.0088	0.0091	0.99
Total fat intake - postnatal	cg27366766		-0.034	-0.012	0.0091	0.99
Total fat intake - postnatal	cg07624705		0.0044	-0.0017	0.0091	0.99
Total fat intake - postnatal	cg09144707		0.0016	-0.0085	0.0092	0.99
Total fat intake - postnatal	cg11825652		-0.0045	-0.0077	0.0092	0.99
Total fat intake - postnatal	cg17391672		-0.008	-0.018	0.0092	0.99
Total fat intake - postnatal	cg07589300		-0.0018	0.0078	0.0093	0.99
Total fat intake - postnatal	cg04121415		0.0084	0.015	0.0094	0.99
Total fat intake - postnatal	cg26273211		0.0064	-0.0046	0.0094	0.99
Total fat intake - postnatal	cg23605961		-0.017	-0.0089	0.0094	0.99
Total fat intake - postnatal	cg11033654		-0.01	-0.0082	0.0095	0.99
Total fat intake - postnatal	cg06845774		0.0088	0.0072	0.0096	0.99
Total fat intake - postnatal	cg02266086		-0.01	-0.0039	0.0096	0.99
Total fat intake - postnatal	cg27353381		0.0047	-0.0042	0.0096	0.99
Total fat intake - postnatal	cg21685427		-0.0092	-0.015	0.0096	0.99
Total fat intake - postnatal	cg02156380		0.0064	0.0041	0.0097	0.99
Total fat intake - postnatal	cg23812775		0.0021	-0.0088	0.0097	0.99
Total fat intake - postnatal	cg12957265		-0.008	-0.0027	0.0097	0.99
Total fat intake - postnatal	cg05146544		-0.0083	0.012	0.0098	0.99
Total fat intake - postnatal	cg23484358		0.0018	-0.0058	0.0098	0.99
Total fat intake - postnatal	cg25609220		-0.0094	-0.01	0.0098	0.99
Total fat intake - postnatal	cg04060909		-0.0092	-0.003	0.0099	0.99
Total fat intake - postnatal	cg01021742		-0.0099	-0.0046	0.0099	0.99
Total fat intake - postnatal	cg20811236		-0.0089	-0.0064	0.0099	0.99
Total fat intake - postnatal	cg00759699		-0.013	-0.0055	0.0099	0.99
Total fat intake - postnatal	cg13213009		0.021	0.0038	0.01	0.99
Total fat intake - postnatal	cg00201414		-0.0019	-0.022	0.01	0.99
Traffic density on nearest road (home) - postnatal	cg21429408	-0.014			3.1e-07	0.065
Traffic density on nearest road (home) - postnatal	cg09775263	0.016			5e-05	0.74
Traffic density on nearest road (home) - postnatal	cg04388244	0.012			5.2e-05	0.75
Traffic density on nearest road (home) - postnatal	cg18977541	0.02			6.5e-05	0.76
Traffic density on nearest road (home) - postnatal	cg01136850	0.0081			0.00011	0.77
Traffic density on nearest road (home) - postnatal	cg15795305	0.019			0.00011	0.77
Traffic density on nearest road (home) - postnatal	cg26284264	-0.0094			0.00011	0.77
Traffic density on nearest road (home) - postnatal	cg14590206	0.0068			0.00012	0.78
Traffic density on nearest road (home) - postnatal	cg25678745	0.008			0.00015	0.79
Traffic density on nearest road (home) - postnatal	cg19217571	-0.0056			0.00016	0.8
Traffic density on nearest road (home) - postnatal	cg21081971	0.0077			0.00017	0.8
Traffic density on nearest road (home) - postnatal	cg24215443	0.0072			0.00019	0.8
Traffic density on nearest road (home) - postnatal	cg22332049	-0.022			0.0002	0.81
Traffic density on nearest road (home) - postnatal	cg15020568	0.017			0.00021	0.81
Traffic density on nearest road (home) - postnatal	cg01237056	-0.0069			0.00023	0.82
Traffic density on nearest road (home) - postnatal	cg01683215	-0.0089			0.00023	0.82
Traffic density on nearest road (home) - postnatal	cg27622610	-0.0071			0.00025	0.82
Traffic density on nearest road (home) - postnatal	cg10143507	0.007			0.00026	0.82
Traffic density on nearest road (home) - postnatal	cg09219877	-0.0084			0.00028	0.84
Traffic density on nearest road (home) - postnatal	cg06116009	0.015			0.00029	0.84
Traffic density on nearest road (home) - postnatal	cg04156889	0.011			0.00031	0.85
Traffic density on nearest road (home) - postnatal	cg17264240	-0.015			0.00031	0.85
Traffic density on nearest road (home) - postnatal	cg12033288	0.023			0.00031	0.85
Traffic density on nearest road (home) - postnatal	cg13683361	-0.014			0.00036	0.85
Traffic density on nearest road (home) - postnatal	cg02599385	-0.0091			0.00039	0.86
Traffic density on nearest road (home) - postnatal	cg22246295	-0.014			0.00041	0.86
Traffic density on nearest road (home) - postnatal	cg17838420	-0.0066			0.00042	0.86
Traffic density on nearest road (home) - postnatal	cg02610486	0.011			0.0005	0.87
Traffic density on nearest road (home) - postnatal	cg11796455	0.013			0.00053	0.87
Traffic density on nearest road (home) - postnatal	cg11896398	0.0092			0.00054	0.87
Traffic density on nearest road (home) - postnatal	cg05764270	-0.0084			0.00057	0.88
Traffic density on nearest road (home) - postnatal	cg10536276	-0.0056			0.00061	0.89
Traffic density on nearest road (home) - postnatal	cg23985995	0.011			0.00065	0.9
Traffic density on nearest road (home) - postnatal	cg19535609	0.0072			0.00065	0.9
Traffic density on nearest road (home) - postnatal	cg22763649	0.0053			0.00068	0.9
Traffic density on nearest road (home) - postnatal	cg05598727	-0.013			0.00069	0.91
Traffic density on nearest road (home) - postnatal	cg24955682	0.009			0.00075	0.91
Traffic density on nearest road (home) - postnatal	cg22173837	-0.01			0.00075	0.91
Traffic density on nearest road (home) - postnatal	cg06804823	-0.012			0.00083	0.91
Traffic density on nearest road (home) - postnatal	cg01799458	0.0089			0.00083	0.91
Traffic density on nearest road (home) - postnatal	cg00281467	-0.011			0.00083	0.91
Traffic density on nearest road (home) - postnatal	cg12406391	0.0094			0.00085	0.91
Traffic density on nearest road (home) - postnatal	cg10962762	-0.022			0.00086	0.91
Traffic density on nearest road (home) - postnatal	cg21104276	0.029			0.00087	0.92
Traffic density on nearest road (home) - postnatal	cg14974782	0.0055			0.00089	0.92
Traffic density on nearest road (home) - postnatal	cg17396305	0.0062			0.0009	0.92
Traffic density on nearest road (home) - postnatal	cg17355719	-0.0074			0.0009	0.92
Traffic density on nearest road (home) - postnatal	cg25274157	0.0067			0.00091	0.92
Traffic density on nearest road (home) - postnatal	cg20404355	-0.012			0.00092	0.92
Traffic density on nearest road (home) - postnatal	cg08546707	-0.01			0.00097	0.92
Traffic density on nearest road (home) - postnatal	cg09652312	-0.012			0.00097	0.92
Traffic density on nearest road (home) - postnatal	cg22442732	-0.005			0.00098	0.92
Traffic density on nearest road (home) - postnatal	cg07974833	0.0089			0.00098	0.92
Traffic density on nearest road (home) - postnatal	cg23458613	-0.011			0.0011	0.93
Traffic density on nearest road (home) - postnatal	cg07327178	-0.013			0.0012	0.94
Traffic density on nearest road (home) - postnatal	cg05151709	-0.0083			0.0013	0.94
Traffic density on nearest road (home) - postnatal	cg11429111	-0.0096			0.0013	0.94
Traffic density on nearest road (home) - postnatal	cg21917084	0.011			0.0013	0.94
Traffic density on nearest road (home) - postnatal	cg01880569	-0.012			0.0013	0.94
Traffic density on nearest road (home) - postnatal	cg24611232	0.0061			0.0014	0.94
Traffic density on nearest road (home) - postnatal	cg06620993	0.006			0.0014	0.94
Traffic density on nearest road (home) - postnatal	cg13885561	0.0076			0.0014	0.94
Traffic density on nearest road (home) - postnatal	cg02250787	-0.011			0.0014	0.94
Traffic density on nearest road (home) - postnatal	cg01986008	-0.015			0.0014	0.94
Traffic density on nearest road (home) - postnatal	cg12684052	0.008			0.0014	0.94
Traffic density on nearest road (home) - postnatal	cg10362475	0.014			0.0015	0.94
Traffic density on nearest road (home) - postnatal	cg10012722	0.012			0.0016	0.94
Traffic density on nearest road (home) - postnatal	cg04404381	-0.0064			0.0016	0.94
Traffic density on nearest road (home) - postnatal	cg04237608	0.0079			0.0017	0.94
Traffic density on nearest road (home) - postnatal	cg10961758	0.0051			0.0017	0.94
Traffic density on nearest road (home) - postnatal	cg27438889	-0.019			0.0017	0.94
Traffic density on nearest road (home) - postnatal	cg06215691	-0.0083			0.0017	0.94
Traffic density on nearest road (home) - postnatal	cg26478297	0.01			0.0017	0.95
Traffic density on nearest road (home) - postnatal	cg00326161	-0.0066			0.0018	0.95
Traffic density on nearest road (home) - postnatal	cg24517467	-0.013			0.0018	0.95
Traffic density on nearest road (home) - postnatal	cg06118609	-0.0074			0.0018	0.95
Traffic density on nearest road (home) - postnatal	cg27483694	-0.013			0.0018	0.95
Traffic density on nearest road (home) - postnatal	cg03580272	-0.0071			0.0018	0.95
Traffic density on nearest road (home) - postnatal	cg15839431	0.027			0.0018	0.95
Traffic density on nearest road (home) - postnatal	cg16783186	0.008			0.0019	0.95
Traffic density on nearest road (home) - postnatal	cg23460578	0.0073			0.0019	0.95
Traffic density on nearest road (home) - postnatal	cg13767245	0.011			0.0019	0.95
Traffic density on nearest road (home) - postnatal	cg23916104	0.017			0.0019	0.95
Traffic density on nearest road (home) - postnatal	cg04798397	-0.011			0.0019	0.95
Traffic density on nearest road (home) - postnatal	cg12987910	-0.0082			0.0019	0.95
Traffic density on nearest road (home) - postnatal	cg11316100	0.0045			0.0019	0.95
Traffic density on nearest road (home) - postnatal	cg13357249	0.0098			0.002	0.95
Traffic density on nearest road (home) - postnatal	cg07297242	-0.014			0.002	0.95
Traffic density on nearest road (home) - postnatal	cg14497054	-0.015			0.002	0.95
Traffic density on nearest road (home) - postnatal	cg17553881	-0.015			0.0021	0.95
Traffic density on nearest road (home) - postnatal	cg05765796	0.0063			0.0021	0.95
Traffic density on nearest road (home) - postnatal	cg11549094	0.01			0.0021	0.96
Traffic density on nearest road (home) - postnatal	cg11798909	-0.01			0.0022	0.96
Traffic density on nearest road (home) - postnatal	cg22551546	0.01			0.0022	0.96
Traffic density on nearest road (home) - postnatal	cg05599160	0.011			0.0022	0.96
Traffic density on nearest road (home) - postnatal	cg14848685	0.017			0.0022	0.96
Traffic density on nearest road (home) - postnatal	cg23245289	0.007			0.0022	0.96
Traffic density on nearest road (home) - postnatal	cg14894216	-0.011			0.0022	0.96
Traffic density on nearest road (home) - postnatal	cg07626482	0.0034			0.0022	0.96
Traffic density on nearest road (home) - postnatal	cg13092405	-0.021			0.0023	0.96
Traffic density on nearest road (home) - postnatal	cg25168700	-0.008			0.0023	0.96
Traffic density on nearest road (home) - postnatal	cg15041662	0.011			0.0023	0.96
Traffic density on nearest road (home) - postnatal	cg04553623	-0.0084			0.0023	0.96
Traffic density on nearest road (home) - postnatal	cg06180356	-0.012			0.0024	0.96
Traffic density on nearest road (home) - postnatal	cg14255617	-0.015			0.0024	0.96
Traffic density on nearest road (home) - postnatal	cg27072025	0.015			0.0024	0.96
Traffic density on nearest road (home) - postnatal	cg27604672	0.0055			0.0024	0.96
Traffic density on nearest road (home) - postnatal	cg17744835	-0.013			0.0024	0.96
Traffic density on nearest road (home) - postnatal	cg03018163	0.0077			0.0024	0.96
Traffic density on nearest road (home) - postnatal	cg08132302	-0.012			0.0024	0.96
Traffic density on nearest road (home) - postnatal	cg07341690	-0.01			0.0024	0.96
Traffic density on nearest road (home) - postnatal	cg07258474	-0.0043			0.0025	0.97
Traffic density on nearest road (home) - postnatal	cg07308161	-0.011			0.0025	0.96
Traffic density on nearest road (home) - postnatal	cg11002208	0.017			0.0025	0.96
Traffic density on nearest road (home) - postnatal	cg25512936	-0.004			0.0025	0.97
Traffic density on nearest road (home) - postnatal	cg23930711	-0.0096			0.0025	0.97
Traffic density on nearest road (home) - postnatal	cg08316699	-0.0075			0.0025	0.96
Traffic density on nearest road (home) - postnatal	cg13632655	0.0061			0.0025	0.97
Traffic density on nearest road (home) - postnatal	cg21614690	-0.0069			0.0025	0.96
Traffic density on nearest road (home) - postnatal	cg23522872	-0.013			0.0026	0.97
Traffic density on nearest road (home) - postnatal	cg09068031	-0.012			0.0026	0.97
Traffic density on nearest road (home) - postnatal	cg09971562	0.012			0.0026	0.97
Traffic density on nearest road (home) - postnatal	cg02859934	0.0049			0.0026	0.97
Traffic density on nearest road (home) - postnatal	cg22151773	0.013			0.0026	0.97
Traffic density on nearest road (home) - postnatal	cg08331981	0.0064			0.0026	0.97
Traffic density on nearest road (home) - postnatal	cg02801359	-0.0092			0.0026	0.97
Traffic density on nearest road (home) - postnatal	cg06153448	0.016			0.0027	0.97
Traffic density on nearest road (home) - postnatal	cg09073539	0.013			0.0027	0.97
Traffic density on nearest road (home) - postnatal	cg12135976	0.0081			0.0027	0.97
Traffic density on nearest road (home) - postnatal	cg00510111	0.0047			0.0028	0.97
Traffic density on nearest road (home) - postnatal	cg21159260	0.016			0.0028	0.97
Traffic density on nearest road (home) - postnatal	cg10007051	0.011			0.0028	0.97
Traffic density on nearest road (home) - postnatal	cg02045011	-0.0094			0.0028	0.97
Traffic density on nearest road (home) - postnatal	cg14090916	0.0069			0.0028	0.97
Traffic density on nearest road (home) - postnatal	cg16188532	-0.014			0.0028	0.97
Traffic density on nearest road (home) - postnatal	cg08322580	0.022			0.0028	0.97
Traffic density on nearest road (home) - postnatal	cg01035261	-0.011			0.0028	0.97
Traffic density on nearest road (home) - postnatal	cg05898907	0.013			0.0029	0.97
Traffic density on nearest road (home) - postnatal	cg06622573	-0.0084			0.0029	0.97
Traffic density on nearest road (home) - postnatal	cg26146732	0.03			0.0029	0.97
Traffic density on nearest road (home) - postnatal	cg03217227	0.0051			0.003	0.97
Traffic density on nearest road (home) - postnatal	cg24581226	-0.0097			0.003	0.97
Traffic density on nearest road (home) - postnatal	cg17699330	-0.0049			0.003	0.97
Traffic density on nearest road (home) - postnatal	cg05502376	0.0073			0.003	0.97
Traffic density on nearest road (home) - postnatal	cg08457514	-0.0057			0.0031	0.97
Traffic density on nearest road (home) - postnatal	cg11177526	0.014			0.0031	0.97
Traffic density on nearest road (home) - postnatal	cg18394854	-0.0085			0.0031	0.97
Traffic density on nearest road (home) - postnatal	cg03221266	0.0065			0.0031	0.97
Traffic density on nearest road (home) - postnatal	cg14250450	0.0091			0.0031	0.97
Traffic density on nearest road (home) - postnatal	cg11508413	-0.011			0.0031	0.97
Traffic density on nearest road (home) - postnatal	cg21743597	0.012			0.0032	0.97
Traffic density on nearest road (home) - postnatal	cg04654363	-0.0051			0.0032	0.97
Traffic density on nearest road (home) - postnatal	cg05056825	-0.0088			0.0033	0.97
Traffic density on nearest road (home) - postnatal	cg01504212	0.0088			0.0033	0.97
Traffic density on nearest road (home) - postnatal	cg14015765	-0.0056			0.0033	0.97
Traffic density on nearest road (home) - postnatal	cg00249383	-0.0093			0.0033	0.97
Traffic density on nearest road (home) - postnatal	cg12500707	0.0074			0.0035	0.97
Traffic density on nearest road (home) - postnatal	cg03192897	0.009			0.0035	0.97
Traffic density on nearest road (home) - postnatal	cg00680696	0.0053			0.0035	0.97
Traffic density on nearest road (home) - postnatal	cg06493930	-0.01			0.0035	0.97
Traffic density on nearest road (home) - postnatal	cg11070176	0.0043			0.0035	0.97
Traffic density on nearest road (home) - postnatal	cg22641093	-0.0059			0.0035	0.97
Traffic density on nearest road (home) - postnatal	cg03828328	-0.0064			0.0036	0.97
Traffic density on nearest road (home) - postnatal	cg06083652	0.0045			0.0036	0.97
Traffic density on nearest road (home) - postnatal	cg15417244	0.013			0.0036	0.97
Traffic density on nearest road (home) - postnatal	cg21250100	-0.0056			0.0036	0.97
Traffic density on nearest road (home) - postnatal	cg18684951	-0.0025			0.0037	0.97
Traffic density on nearest road (home) - postnatal	cg01480180	0.028			0.0037	0.97
Traffic density on nearest road (home) - postnatal	cg09137125	0.012			0.0037	0.97
Traffic density on nearest road (home) - postnatal	cg08550407	-0.0091			0.0037	0.97
Traffic density on nearest road (home) - postnatal	cg26751645	-0.0082			0.0037	0.97
Traffic density on nearest road (home) - postnatal	cg23959977	0.021			0.0038	0.97
Traffic density on nearest road (home) - postnatal	cg10189763	0.0076			0.0038	0.97
Traffic density on nearest road (home) - postnatal	cg01704105	-0.0066			0.0038	0.97
Traffic density on nearest road (home) - postnatal	cg22144875	-0.0073			0.0038	0.97
Traffic density on nearest road (home) - postnatal	cg03024212	0.011			0.0038	0.97
Traffic density on nearest road (home) - postnatal	cg17497608	0.038			0.0039	0.97
Traffic density on nearest road (home) - postnatal	cg26267310	0.027			0.0039	0.97
Traffic density on nearest road (home) - postnatal	cg01295188	0.0096			0.004	0.97
Traffic density on nearest road (home) - postnatal	cg15325875	-0.0066			0.004	0.97
Traffic density on nearest road (home) - postnatal	cg00896347	-0.0099			0.004	0.97
Traffic density on nearest road (home) - postnatal	cg27647054	-0.0054			0.004	0.97
Traffic density on nearest road (home) - postnatal	cg27252019	0.0077			0.004	0.97
Traffic density on nearest road (home) - postnatal	cg01497154	-0.0056			0.004	0.97
Traffic density on nearest road (home) - postnatal	cg04364728	-0.01			0.0041	0.97
Traffic density on nearest road (home) - postnatal	cg03427058	0.015			0.0041	0.97
Traffic density on nearest road (home) - postnatal	cg04552852	0.004			0.0041	0.97
Traffic density on nearest road (home) - postnatal	cg18974224	-0.0061			0.0041	0.97
Traffic density on nearest road (home) - postnatal	cg23430652	0.0092			0.0042	0.97
Traffic density on nearest road (home) - postnatal	cg20082779	-0.0054			0.0042	0.97
Traffic density on nearest road (home) - postnatal	cg12555086	-0.012			0.0042	0.97
Traffic density on nearest road (home) - postnatal	cg08647727	0.0082			0.0042	0.97
Traffic density on nearest road (home) - postnatal	cg04721098	0.0061			0.0042	0.97
Traffic density on nearest road (home) - postnatal	cg23144063	-0.009			0.0043	0.97
Traffic density on nearest road (home) - postnatal	cg05593667	0.0081			0.0043	0.97
Traffic density on nearest road (home) - postnatal	cg10319629	0.014			0.0043	0.97
Traffic density on nearest road (home) - postnatal	cg18204120	0.0054			0.0043	0.97
Traffic density on nearest road (home) - postnatal	cg03069736	0.0077			0.0043	0.97
Traffic density on nearest road (home) - postnatal	cg20802255	0.007			0.0044	0.97
Traffic density on nearest road (home) - postnatal	cg26672959	0.007			0.0044	0.97
Traffic density on nearest road (home) - postnatal	cg26038749	-0.0072			0.0044	0.97
Traffic density on nearest road (home) - postnatal	cg08714590	0.027			0.0044	0.97
Traffic density on nearest road (home) - postnatal	cg21098323	0.01			0.0044	0.97
Traffic density on nearest road (home) - postnatal	cg18460830	0.013			0.0044	0.97
Traffic density on nearest road (home) - postnatal	cg09639151	-0.014			0.0045	0.97
Traffic density on nearest road (home) - postnatal	cg00716991	-0.0043			0.0045	0.97
Traffic density on nearest road (home) - postnatal	cg21791017	-0.0071			0.0045	0.97
Traffic density on nearest road (home) - postnatal	cg05222794	-0.0096			0.0045	0.97
Traffic density on nearest road (home) - postnatal	cg26615813	0.015			0.0046	0.97
Traffic density on nearest road (home) - postnatal	cg04264925	-0.0052			0.0046	0.97
Traffic density on nearest road (home) - postnatal	cg01788773	-0.025			0.0046	0.97
Traffic density on nearest road (home) - postnatal	cg10707081	-0.011			0.0046	0.97
Traffic density on nearest road (home) - postnatal	cg17918544	-0.0072			0.0046	0.97
Traffic density on nearest road (home) - postnatal	cg12619509	-0.0037			0.0046	0.97
Traffic density on nearest road (home) - postnatal	cg21154793	-0.01			0.0046	0.97
Traffic density on nearest road (home) - postnatal	cg12623852	-0.024			0.0047	0.98
Traffic density on nearest road (home) - postnatal	cg00014998	0.0074			0.0047	0.97
Traffic density on nearest road (home) - postnatal	cg01935096	0.0094			0.0047	0.98
Traffic density on nearest road (home) - postnatal	cg11915641	-0.0085			0.0048	0.98
Traffic density on nearest road (home) - postnatal	cg10902549	0.014			0.0049	0.98
Traffic density on nearest road (home) - postnatal	cg09164913	0.0075			0.0049	0.98
Traffic density on nearest road (home) - postnatal	cg26541001	-0.0066			0.0049	0.98
Traffic density on nearest road (home) - postnatal	cg21549422	-0.009			0.005	0.98
Traffic density on nearest road (home) - postnatal	cg07069514	0.0059			0.005	0.98
Traffic density on nearest road (home) - postnatal	cg21881798	0.014			0.005	0.98
Traffic density on nearest road (home) - postnatal	cg09337121	0.0047			0.005	0.98
Traffic density on nearest road (home) - postnatal	cg10031516	-0.015			0.005	0.98
Traffic density on nearest road (home) - postnatal	cg01326120	0.0052			0.005	0.98
Traffic density on nearest road (home) - postnatal	cg00262344	-0.008			0.005	0.98
Traffic density on nearest road (home) - postnatal	cg01346077	0.0071			0.0051	0.98
Traffic density on nearest road (home) - postnatal	cg11111740	-0.0096			0.0051	0.98
Traffic density on nearest road (home) - postnatal	cg16235891	-0.0086			0.0051	0.98
Traffic density on nearest road (home) - postnatal	cg05590274	0.0081			0.0051	0.98
Traffic density on nearest road (home) - postnatal	cg07313626	-0.0067			0.0052	0.98
Traffic density on nearest road (home) - postnatal	cg22366279	-0.0091			0.0052	0.98
Traffic density on nearest road (home) - postnatal	cg06643466	0.0062			0.0052	0.98
Traffic density on nearest road (home) - postnatal	cg22861587	0.0071			0.0052	0.98
Traffic density on nearest road (home) - postnatal	cg14149680	0.011			0.0052	0.98
Traffic density on nearest road (home) - postnatal	cg05642789	0.014			0.0053	0.98
Traffic density on nearest road (home) - postnatal	cg05262382	0.012			0.0053	0.98
Traffic density on nearest road (home) - postnatal	cg18371052	-0.013			0.0053	0.98
Traffic density on nearest road (home) - postnatal	cg23985374	0.0067			0.0053	0.98
Traffic density on nearest road (home) - postnatal	cg02539074	-0.0065			0.0053	0.98
Traffic density on nearest road (home) - postnatal	cg24634471	0.051			0.0053	0.98
Traffic density on nearest road (home) - postnatal	cg27416261	0.0052			0.0053	0.98
Traffic density on nearest road (home) - postnatal	cg02616604	-0.0057			0.0053	0.98
Traffic density on nearest road (home) - postnatal	cg11967480	-0.0061			0.0053	0.98
Traffic density on nearest road (home) - postnatal	cg11514288	-0.0081			0.0053	0.98
Traffic density on nearest road (home) - postnatal	cg08129084	0.0054			0.0053	0.98
Traffic density on nearest road (home) - postnatal	cg11479156	-0.0096			0.0054	0.98
Traffic density on nearest road (home) - postnatal	cg18924562	-0.012			0.0054	0.98
Traffic density on nearest road (home) - postnatal	cg00692610	-0.0072			0.0054	0.98
Traffic density on nearest road (home) - postnatal	cg04212450	0.011			0.0055	0.98
Traffic density on nearest road (home) - postnatal	cg01536803	-0.0057			0.0055	0.98
Traffic density on nearest road (home) - postnatal	cg00045902	0.0088			0.0055	0.98
Traffic density on nearest road (home) - postnatal	cg04751839	-0.0047			0.0055	0.98
Traffic density on nearest road (home) - postnatal	cg09487101	-0.0069			0.0055	0.98
Traffic density on nearest road (home) - postnatal	cg12123983	0.0053			0.0056	0.98
Traffic density on nearest road (home) - postnatal	cg03282345	0.0061			0.0056	0.98
Traffic density on nearest road (home) - postnatal	cg11186344	-0.0069			0.0057	0.98
Traffic density on nearest road (home) - postnatal	cg10481134	-0.0065			0.0057	0.98
Traffic density on nearest road (home) - postnatal	cg03121508	-0.01			0.0057	0.98
Traffic density on nearest road (home) - postnatal	cg01207600	0.011			0.0057	0.98
Traffic density on nearest road (home) - postnatal	cg15366423	0.0085			0.0057	0.98
Traffic density on nearest road (home) - postnatal	cg08834593	0.017			0.0057	0.98
Traffic density on nearest road (home) - postnatal	cg18532215	-0.0092			0.0058	0.98
Traffic density on nearest road (home) - postnatal	cg15867728	0.0085			0.0058	0.98
Traffic density on nearest road (home) - postnatal	cg14783904	0.0069			0.0058	0.98
Traffic density on nearest road (home) - postnatal	cg11166453	-0.012			0.0059	0.98
Traffic density on nearest road (home) - postnatal	cg20857253	0.011			0.0059	0.98
Traffic density on nearest road (home) - postnatal	cg14335069	-0.0058			0.0059	0.98
Traffic density on nearest road (home) - postnatal	cg09396704	-0.017			0.006	0.98
Traffic density on nearest road (home) - postnatal	cg25371590	-0.0082			0.006	0.98
Traffic density on nearest road (home) - postnatal	cg25260176	0.0063			0.006	0.98
Traffic density on nearest road (home) - postnatal	cg07963563	0.01			0.006	0.98
Traffic density on nearest road (home) - postnatal	cg04635334	-0.017			0.0061	0.98
Traffic density on nearest road (home) - postnatal	cg07983905	0.014			0.0061	0.98
Traffic density on nearest road (home) - postnatal	cg17263026	0.0077			0.0062	0.98
Traffic density on nearest road (home) - postnatal	cg13610545	-0.0041			0.0062	0.98
Traffic density on nearest road (home) - postnatal	cg20512669	-0.013			0.0062	0.98
Traffic density on nearest road (home) - postnatal	cg07724623	0.0063			0.0063	0.98
Traffic density on nearest road (home) - postnatal	cg20462561	0.012			0.0063	0.98
Traffic density on nearest road (home) - postnatal	cg21399703	-0.0093			0.0063	0.98
Traffic density on nearest road (home) - postnatal	cg07832772	0.009			0.0063	0.98
Traffic density on nearest road (home) - postnatal	cg11653519	0.015			0.0063	0.98
Traffic density on nearest road (home) - postnatal	cg03945400	0.004			0.0063	0.98
Traffic density on nearest road (home) - postnatal	cg20428033	0.011			0.0064	0.98
Traffic density on nearest road (home) - postnatal	cg09437808	0.0053			0.0064	0.98
Traffic density on nearest road (home) - postnatal	cg11377827	-0.007			0.0064	0.98
Traffic density on nearest road (home) - postnatal	cg03112631	0.011			0.0064	0.98
Traffic density on nearest road (home) - postnatal	cg19702802	0.0097			0.0064	0.98
Traffic density on nearest road (home) - postnatal	cg12307092	0.0087			0.0064	0.98
Traffic density on nearest road (home) - postnatal	cg08846011	0.013			0.0065	0.98
Traffic density on nearest road (home) - postnatal	cg21081803	0.008			0.0065	0.98
Traffic density on nearest road (home) - postnatal	cg23192346	0.01			0.0065	0.98
Traffic density on nearest road (home) - postnatal	cg10377582	-0.011			0.0065	0.98
Traffic density on nearest road (home) - postnatal	cg21484985	0.032			0.0065	0.98
Traffic density on nearest road (home) - postnatal	cg03860013	0.0091			0.0065	0.98
Traffic density on nearest road (home) - postnatal	cg17122213	0.021			0.0066	0.98
Traffic density on nearest road (home) - postnatal	cg09608765	0.0053			0.0066	0.98
Traffic density on nearest road (home) - postnatal	cg01386425	-0.0071			0.0066	0.98
Traffic density on nearest road (home) - postnatal	cg12813792	0.006			0.0066	0.98
Traffic density on nearest road (home) - postnatal	cg10749572	-0.0071			0.0067	0.98
Traffic density on nearest road (home) - postnatal	cg20528787	0.014			0.0067	0.98
Traffic density on nearest road (home) - postnatal	cg10605064	-0.0075			0.0067	0.98
Traffic density on nearest road (home) - postnatal	cg01335180	-0.011			0.0068	0.98
Traffic density on nearest road (home) - postnatal	cg05639522	-0.0065			0.0068	0.98
Traffic density on nearest road (home) - postnatal	cg14740554	0.0049			0.0068	0.98
Traffic density on nearest road (home) - postnatal	cg00704369	0.012			0.0068	0.98
Traffic density on nearest road (home) - postnatal	cg08598654	-0.0079			0.0068	0.98
Traffic density on nearest road (home) - postnatal	cg07745674	-0.005			0.0068	0.98
Traffic density on nearest road (home) - postnatal	cg00155879	0.0053			0.0068	0.98
Traffic density on nearest road (home) - postnatal	cg00447817	0.01			0.0068	0.98
Traffic density on nearest road (home) - postnatal	cg27629948	-0.013			0.0068	0.98
Traffic density on nearest road (home) - postnatal	cg12564034	-0.0083			0.0068	0.98
Traffic density on nearest road (home) - postnatal	cg08468913	-0.0069			0.0069	0.98
Traffic density on nearest road (home) - postnatal	cg18781988	-0.011			0.0069	0.98
Traffic density on nearest road (home) - postnatal	cg23646360	0.0096			0.0069	0.98
Traffic density on nearest road (home) - postnatal	cg00108873	-0.0057			0.0069	0.98
Traffic density on nearest road (home) - postnatal	cg24487372	-0.027			0.0069	0.98
Traffic density on nearest road (home) - postnatal	cg10756887	0.019			0.0069	0.98
Traffic density on nearest road (home) - postnatal	cg07147033	-0.0061			0.007	0.98
Traffic density on nearest road (home) - postnatal	cg24833027	0.02			0.007	0.98
Traffic density on nearest road (home) - postnatal	cg16825133	-0.0064			0.007	0.98
Traffic density on nearest road (home) - postnatal	cg13604246	-0.021			0.0071	0.98
Traffic density on nearest road (home) - postnatal	cg19910648	0.0048			0.0071	0.98
Traffic density on nearest road (home) - postnatal	cg05986956	-0.0038			0.0071	0.98
Traffic density on nearest road (home) - postnatal	cg21760040	-0.0057			0.0071	0.98
Traffic density on nearest road (home) - postnatal	cg12369078	-0.0056			0.0071	0.98
Traffic density on nearest road (home) - postnatal	cg06036459	0.0053			0.0071	0.98
Traffic density on nearest road (home) - postnatal	cg03700944	-0.0041			0.0072	0.98
Traffic density on nearest road (home) - postnatal	cg21721718	0.019			0.0072	0.98
Traffic density on nearest road (home) - postnatal	cg02953306	-0.0054			0.0072	0.98
Traffic density on nearest road (home) - postnatal	cg13682325	0.01			0.0072	0.98
Traffic density on nearest road (home) - postnatal	cg00281977	-0.012			0.0072	0.98
Traffic density on nearest road (home) - postnatal	cg06729806	0.0078			0.0072	0.98
Traffic density on nearest road (home) - postnatal	cg16635128	-0.0051			0.0072	0.98
Traffic density on nearest road (home) - postnatal	cg05440785	-0.011			0.0072	0.98
Traffic density on nearest road (home) - postnatal	cg03619568	0.014			0.0073	0.98
Traffic density on nearest road (home) - postnatal	cg19882886	-0.013			0.0073	0.98
Traffic density on nearest road (home) - postnatal	cg21100518	0.0089			0.0073	0.98
Traffic density on nearest road (home) - postnatal	cg10411339	-0.007			0.0073	0.98
Traffic density on nearest road (home) - postnatal	cg08393008	-0.0075			0.0073	0.98
Traffic density on nearest road (home) - postnatal	cg13443605	-0.0099			0.0073	0.98
Traffic density on nearest road (home) - postnatal	cg01193554	-0.0057			0.0074	0.98
Traffic density on nearest road (home) - postnatal	cg20495333	-0.004			0.0074	0.98
Traffic density on nearest road (home) - postnatal	cg02802029	-0.0086			0.0074	0.98
Traffic density on nearest road (home) - postnatal	cg23891273	-0.012			0.0074	0.98
Traffic density on nearest road (home) - postnatal	cg09288218	-0.0078			0.0074	0.98
Traffic density on nearest road (home) - postnatal	cg05451094	0.0071			0.0074	0.98
Traffic density on nearest road (home) - postnatal	cg09672025	0.0053			0.0075	0.98
Traffic density on nearest road (home) - postnatal	cg14390047	0.012			0.0075	0.98
Traffic density on nearest road (home) - postnatal	cg07596529	0.0045			0.0076	0.98
Traffic density on nearest road (home) - postnatal	cg10967866	-0.0053			0.0076	0.98
Traffic density on nearest road (home) - postnatal	cg03402351	-0.011			0.0076	0.98
Traffic density on nearest road (home) - postnatal	cg04203646	0.0086			0.0076	0.98
Traffic density on nearest road (home) - postnatal	cg00669623	-0.0086			0.0077	0.98
Traffic density on nearest road (home) - postnatal	cg04914013	-0.0059			0.0077	0.98
Traffic density on nearest road (home) - postnatal	cg17013303	-0.0049			0.0077	0.98
Traffic density on nearest road (home) - postnatal	cg20653128	0.01			0.0077	0.98
Traffic density on nearest road (home) - postnatal	cg02272667	0.0044			0.0078	0.98
Traffic density on nearest road (home) - postnatal	cg02472291	0.016			0.0078	0.98
Traffic density on nearest road (home) - postnatal	cg04936610	0.0088			0.0078	0.98
Traffic density on nearest road (home) - postnatal	cg20677058	-0.0099			0.0079	0.99
Traffic density on nearest road (home) - postnatal	cg03780271	-0.006			0.0079	0.99
Traffic density on nearest road (home) - postnatal	cg00678361	0.006			0.0079	0.99
Traffic density on nearest road (home) - postnatal	cg05638439	-0.017			0.008	0.99
Traffic density on nearest road (home) - postnatal	cg12959079	0.004			0.008	0.99
Traffic density on nearest road (home) - postnatal	cg01338043	0.011			0.0081	0.99
Traffic density on nearest road (home) - postnatal	cg00179940	0.0088			0.0081	0.99
Traffic density on nearest road (home) - postnatal	cg20194689	0.004			0.0082	0.99
Traffic density on nearest road (home) - postnatal	cg02711929	-0.008			0.0082	0.99
Traffic density on nearest road (home) - postnatal	cg16069986	-0.0068			0.0082	0.99
Traffic density on nearest road (home) - postnatal	cg09461530	0.0082			0.0082	0.99
Traffic density on nearest road (home) - postnatal	cg26783079	-0.0064			0.0083	0.99
Traffic density on nearest road (home) - postnatal	cg11012412	0.027			0.0083	0.99
Traffic density on nearest road (home) - postnatal	cg16681516	0.0038			0.0083	0.99
Traffic density on nearest road (home) - postnatal	cg02431732	-0.0052			0.0083	0.99
Traffic density on nearest road (home) - postnatal	cg20796611	0.0051			0.0084	0.99
Traffic density on nearest road (home) - postnatal	cg20790648	-0.0055			0.0084	0.99
Traffic density on nearest road (home) - postnatal	cg09066361	-0.0079			0.0084	0.99
Traffic density on nearest road (home) - postnatal	cg02640497	-0.017			0.0084	0.99
Traffic density on nearest road (home) - postnatal	cg07192048	0.011			0.0084	0.99
Traffic density on nearest road (home) - postnatal	cg22349396	0.01			0.0084	0.99
Traffic density on nearest road (home) - postnatal	cg02600973	-0.008			0.0084	0.99
Traffic density on nearest road (home) - postnatal	cg17163168	-0.019			0.0085	0.99
Traffic density on nearest road (home) - postnatal	cg18198730	-0.0069			0.0085	0.99
Traffic density on nearest road (home) - postnatal	cg13014219	0.01			0.0085	0.99
Traffic density on nearest road (home) - postnatal	cg12752627	0.0088			0.0085	0.99
Traffic density on nearest road (home) - postnatal	cg24408436	-0.0073			0.0085	0.99
Traffic density on nearest road (home) - postnatal	cg25533997	-0.0068			0.0085	0.99
Traffic density on nearest road (home) - postnatal	cg12086028	-0.0088			0.0086	0.99
Traffic density on nearest road (home) - postnatal	cg11446693	-0.0056			0.0086	0.99
Traffic density on nearest road (home) - postnatal	cg06616057	0.0051			0.0087	0.99
Traffic density on nearest road (home) - postnatal	cg22478258	-0.0046			0.0087	0.99
Traffic density on nearest road (home) - postnatal	cg10596483	0.044			0.0087	0.99
Traffic density on nearest road (home) - postnatal	cg00457403	-0.0082			0.0088	0.99
Traffic density on nearest road (home) - postnatal	cg00933538	-0.0091			0.0088	0.99
Traffic density on nearest road (home) - postnatal	cg25330029	0.009			0.0088	0.99
Traffic density on nearest road (home) - postnatal	cg17907056	0.0096			0.0088	0.99
Traffic density on nearest road (home) - postnatal	cg08378220	0.0051			0.0088	0.99
Traffic density on nearest road (home) - postnatal	cg07888967	0.0059			0.0088	0.99
Traffic density on nearest road (home) - postnatal	cg09254980	0.0054			0.0088	0.99
Traffic density on nearest road (home) - postnatal	cg04062040	-0.014			0.0089	0.99
Traffic density on nearest road (home) - postnatal	cg13882393	0.01			0.0089	0.99
Traffic density on nearest road (home) - postnatal	cg17075913	0.0064			0.0089	0.99
Traffic density on nearest road (home) - postnatal	cg03494634	-0.0099			0.0089	0.99
Traffic density on nearest road (home) - postnatal	cg02886477	-0.0064			0.0089	0.99
Traffic density on nearest road (home) - postnatal	cg26693817	0.012			0.009	0.99
Traffic density on nearest road (home) - postnatal	cg00989961	-0.01			0.009	0.99
Traffic density on nearest road (home) - postnatal	cg21123355	-0.0091			0.009	0.99
Traffic density on nearest road (home) - postnatal	cg26779330	0.015			0.009	0.99
Traffic density on nearest road (home) - postnatal	cg15713707	0.0097			0.0091	0.99
Traffic density on nearest road (home) - postnatal	cg09339476	0.012			0.0091	0.99
Traffic density on nearest road (home) - postnatal	cg00078456	0.0092			0.0092	0.99
Traffic density on nearest road (home) - postnatal	cg17873612	-0.011			0.0092	0.99
Traffic density on nearest road (home) - postnatal	cg17192377	0.0057			0.0092	0.99
Traffic density on nearest road (home) - postnatal	cg19122206	0.0044			0.0092	0.99
Traffic density on nearest road (home) - postnatal	cg03800939	0.0073			0.0093	0.99
Traffic density on nearest road (home) - postnatal	cg16706260	-0.0095			0.0093	0.99
Traffic density on nearest road (home) - postnatal	cg21907093	-0.0053			0.0093	0.99
Traffic density on nearest road (home) - postnatal	cg16594139	0.022			0.0093	0.99
Traffic density on nearest road (home) - postnatal	cg22856279	0.011			0.0093	0.99
Traffic density on nearest road (home) - postnatal	cg04047146	-0.0084			0.0094	0.99
Traffic density on nearest road (home) - postnatal	cg24121168	-0.0088			0.0094	0.99
Traffic density on nearest road (home) - postnatal	cg01747862	0.0092			0.0094	0.99
Traffic density on nearest road (home) - postnatal	cg17877220	-0.007			0.0094	0.99
Traffic density on nearest road (home) - postnatal	cg00222175	-0.0075			0.0094	0.99
Traffic density on nearest road (home) - postnatal	cg07363270	-0.0095			0.0095	0.99
Traffic density on nearest road (home) - postnatal	cg20839206	-0.0063			0.0095	0.99
Traffic density on nearest road (home) - postnatal	cg14437551	0.008			0.0095	0.99
Traffic density on nearest road (home) - postnatal	cg00241432	-0.011			0.0095	0.99
Traffic density on nearest road (home) - postnatal	cg12580893	-0.0075			0.0095	0.99
Traffic density on nearest road (home) - postnatal	cg09837943	0.0067			0.0095	0.99
Traffic density on nearest road (home) - postnatal	cg18894214	-0.0085			0.0096	0.99
Traffic density on nearest road (home) - postnatal	cg20180247	0.012			0.0096	0.99
Traffic density on nearest road (home) - postnatal	cg06476131	-0.0085			0.0096	0.99
Traffic density on nearest road (home) - postnatal	cg21184415	-0.0058			0.0096	0.99
Traffic density on nearest road (home) - postnatal	cg17104824	0.0067			0.0097	0.99
Traffic density on nearest road (home) - postnatal	cg27134827	-0.01			0.0098	0.99
Traffic density on nearest road (home) - postnatal	cg27308754	-0.0071			0.0098	0.99
Traffic density on nearest road (home) - postnatal	cg03100639	0.0086			0.0098	0.99
Traffic density on nearest road (home) - postnatal	cg14265502	0.0042			0.0098	0.99
Traffic density on nearest road (home) - postnatal	cg08258066	0.013			0.0098	0.99
Traffic density on nearest road (home) - postnatal	cg06148812	-0.0054			0.0098	0.99
Traffic density on nearest road (home) - postnatal	cg23502023	-0.017			0.0099	0.99
Traffic density on nearest road (home) - postnatal	cg17427491	-0.02			0.0099	0.99
Traffic density on nearest road (home) - postnatal	cg01635555	-0.0078			0.0099	0.99
Traffic density on nearest road (home) - postnatal	cg26563737	0.0047			0.0099	0.99
Traffic density on nearest road (home) - postnatal	cg23464360	-0.0053			0.01	0.99
Traffic density on nearest road - prenatal	cg08546690	-0.0088			4.2e-05	0.71
Traffic density on nearest road - prenatal	cg08457232	0.018			8.8e-05	0.77
Traffic density on nearest road - prenatal	cg21792155	-0.015			0.00018	0.8
Traffic density on nearest road - prenatal	cg24463073	-0.0067			0.00018	0.8
Traffic density on nearest road - prenatal	cg01213599	-0.0063			0.00024	0.82
Traffic density on nearest road - prenatal	cg27146574	-0.0067			0.00027	0.84
Traffic density on nearest road - prenatal	cg10336925	-0.0057			0.00031	0.85
Traffic density on nearest road - prenatal	cg07300349	-0.0032			0.00036	0.85
Traffic density on nearest road - prenatal	cg24508713	0.0052			0.00037	0.86
Traffic density on nearest road - prenatal	cg10828904	-0.0081			0.00038	0.86
Traffic density on nearest road - prenatal	cg09033333	0.0076			0.0004	0.86
Traffic density on nearest road - prenatal	cg12233487	-0.0051			0.0004	0.86
Traffic density on nearest road - prenatal	cg11266407	-0.0034			0.00041	0.86
Traffic density on nearest road - prenatal	cg25117092	-0.016			0.00042	0.86
Traffic density on nearest road - prenatal	cg22144225	-0.0034			0.00047	0.87
Traffic density on nearest road - prenatal	cg09127448	-0.01			0.00048	0.87
Traffic density on nearest road - prenatal	cg24444923	-0.0085			0.00049	0.87
Traffic density on nearest road - prenatal	cg26351451	0.0068			0.00049	0.87
Traffic density on nearest road - prenatal	cg17173369	-0.0044			0.00053	0.87
Traffic density on nearest road - prenatal	cg09377064	0.0086			0.00053	0.87
Traffic density on nearest road - prenatal	cg15242449	-0.0081			0.00055	0.87
Traffic density on nearest road - prenatal	cg19419125	0.0041			0.00055	0.87
Traffic density on nearest road - prenatal	cg18546236	0.0062			0.00055	0.87
Traffic density on nearest road - prenatal	cg07322064	-0.0037			0.00058	0.88
Traffic density on nearest road - prenatal	cg09437808	0.0037			0.0006	0.88
Traffic density on nearest road - prenatal	cg11594731	-0.019			0.00064	0.9
Traffic density on nearest road - prenatal	cg00611548	-0.0085			0.00065	0.9
Traffic density on nearest road - prenatal	cg16148593	-0.0058			0.00065	0.9
Traffic density on nearest road - prenatal	cg24804765	0.005			0.00071	0.91
Traffic density on nearest road - prenatal	cg07696842	-0.013			0.00073	0.91
Traffic density on nearest road - prenatal	cg13682325	-0.007			0.00075	0.91
Traffic density on nearest road - prenatal	cg09046055	-0.0059			0.00076	0.91
Traffic density on nearest road - prenatal	cg03366858	-0.0063			0.0008	0.91
Traffic density on nearest road - prenatal	cg25499543	-0.007			0.00081	0.91
Traffic density on nearest road - prenatal	cg03392386	0.012			0.00085	0.91
Traffic density on nearest road - prenatal	cg01244934	0.0081			0.00086	0.91
Traffic density on nearest road - prenatal	cg12192408	-0.0069			0.00091	0.92
Traffic density on nearest road - prenatal	cg02375320	0.0074			0.00093	0.92
Traffic density on nearest road - prenatal	cg01967564	-0.0021			0.00095	0.92
Traffic density on nearest road - prenatal	cg08893087	-0.0044			0.001	0.93
Traffic density on nearest road - prenatal	cg23525438	-0.01			0.001	0.93
Traffic density on nearest road - prenatal	cg26679047	-0.0051			0.001	0.93
Traffic density on nearest road - prenatal	cg01798261	0.0034			0.001	0.93
Traffic density on nearest road - prenatal	cg10583180	0.0038			0.0011	0.93
Traffic density on nearest road - prenatal	cg25769590	-0.0088			0.0011	0.93
Traffic density on nearest road - prenatal	cg10754705	-0.004			0.0011	0.93
Traffic density on nearest road - prenatal	cg15447912	0.0046			0.0011	0.93
Traffic density on nearest road - prenatal	cg02167837	-0.0071			0.0011	0.93
Traffic density on nearest road - prenatal	cg25943096	0.0055			0.0012	0.94
Traffic density on nearest road - prenatal	cg01209566	-0.0037			0.0012	0.94
Traffic density on nearest road - prenatal	cg20279327	-0.012			0.0012	0.94
Traffic density on nearest road - prenatal	cg08331981	0.0038			0.0012	0.94
Traffic density on nearest road - prenatal	cg24790788	-0.0057			0.0013	0.94
Traffic density on nearest road - prenatal	cg01119407	-0.0095			0.0013	0.94
Traffic density on nearest road - prenatal	cg01845419	-0.0055			0.0013	0.94
Traffic density on nearest road - prenatal	cg09122588	-0.017			0.0014	0.94
Traffic density on nearest road - prenatal	cg16992599	-0.011			0.0014	0.94
Traffic density on nearest road - prenatal	cg25503381	-0.0065			0.0014	0.94
Traffic density on nearest road - prenatal	cg12642237	-0.007			0.0014	0.94
Traffic density on nearest road - prenatal	cg09516200	-0.0055			0.0014	0.94
Traffic density on nearest road - prenatal	cg12861945	0.013			0.0015	0.94
Traffic density on nearest road - prenatal	cg04124626	0.0081			0.0015	0.94
Traffic density on nearest road - prenatal	cg03150857	0.0061			0.0015	0.94
Traffic density on nearest road - prenatal	cg21953146	0.0031			0.0015	0.94
Traffic density on nearest road - prenatal	cg05341815	-0.0042			0.0015	0.94
Traffic density on nearest road - prenatal	cg10334703	-0.0052			0.0016	0.94
Traffic density on nearest road - prenatal	cg20254225	-0.0042			0.0016	0.94
Traffic density on nearest road - prenatal	cg25942990	0.0062			0.0016	0.94
Traffic density on nearest road - prenatal	cg06803706	-0.0071			0.0016	0.94
Traffic density on nearest road - prenatal	cg12869949	-0.0038			0.0016	0.94
Traffic density on nearest road - prenatal	cg10296516	0.0081			0.0016	0.94
Traffic density on nearest road - prenatal	cg07110659	-0.0043			0.0017	0.94
Traffic density on nearest road - prenatal	cg13607709	-0.011			0.0017	0.94
Traffic density on nearest road - prenatal	cg10387769	0.003			0.0017	0.94
Traffic density on nearest road - prenatal	cg06680397	-0.008			0.0017	0.94
Traffic density on nearest road - prenatal	cg12904904	0.0062			0.0017	0.94
Traffic density on nearest road - prenatal	cg21715903	-0.0073			0.0017	0.94
Traffic density on nearest road - prenatal	cg05096467	0.0044			0.0018	0.95
Traffic density on nearest road - prenatal	cg12864185	-0.0076			0.0019	0.95
Traffic density on nearest road - prenatal	cg02074191	0.0053			0.0019	0.95
Traffic density on nearest road - prenatal	cg17075913	0.0042			0.0019	0.95
Traffic density on nearest road - prenatal	cg05958922	-0.0054			0.002	0.95
Traffic density on nearest road - prenatal	cg01396022	0.0035			0.002	0.95
Traffic density on nearest road - prenatal	cg05951558	-0.0059			0.002	0.95
Traffic density on nearest road - prenatal	cg02215171	0.0024			0.002	0.95
Traffic density on nearest road - prenatal	cg02042585	0.0063			0.002	0.95
Traffic density on nearest road - prenatal	cg22731513	0.0033			0.002	0.95
Traffic density on nearest road - prenatal	cg13027206	0.005			0.002	0.95
Traffic density on nearest road - prenatal	cg24607642	0.0032			0.002	0.95
Traffic density on nearest road - prenatal	cg12342753	0.0035			0.0021	0.96
Traffic density on nearest road - prenatal	cg13296579	0.0065			0.0021	0.95
Traffic density on nearest road - prenatal	cg00056578	0.0078			0.0021	0.95
Traffic density on nearest road - prenatal	cg05168580	-0.0055			0.0021	0.95
Traffic density on nearest road - prenatal	cg25657834	0.0057			0.0022	0.96
Traffic density on nearest road - prenatal	cg25484904	0.0028			0.0022	0.96
Traffic density on nearest road - prenatal	cg06481168	0.012			0.0022	0.96
Traffic density on nearest road - prenatal	cg23917009	-0.0038			0.0022	0.96
Traffic density on nearest road - prenatal	cg26921482	0.0054			0.0022	0.96
Traffic density on nearest road - prenatal	cg19924438	-0.005			0.0022	0.96
Traffic density on nearest road - prenatal	cg06816651	-0.0032			0.0023	0.96
Traffic density on nearest road - prenatal	cg05155043	-0.0049			0.0023	0.96
Traffic density on nearest road - prenatal	cg12107018	0.0053			0.0023	0.96
Traffic density on nearest road - prenatal	cg14531576	0.0051			0.0024	0.96
Traffic density on nearest road - prenatal	cg06606381	-0.0091			0.0024	0.96
Traffic density on nearest road - prenatal	cg27225686	0.0038			0.0024	0.96
Traffic density on nearest road - prenatal	cg06563504	0.0038			0.0024	0.96
Traffic density on nearest road - prenatal	cg16619378	-0.0059			0.0024	0.96
Traffic density on nearest road - prenatal	cg04508084	-0.0079			0.0025	0.97
Traffic density on nearest road - prenatal	cg00374263	-0.0069			0.0025	0.96
Traffic density on nearest road - prenatal	cg00564555	0.0028			0.0025	0.97
Traffic density on nearest road - prenatal	cg12984086	-0.0037			0.0026	0.97
Traffic density on nearest road - prenatal	cg25711003	0.0048			0.0026	0.97
Traffic density on nearest road - prenatal	cg17842822	0.0038			0.0026	0.97
Traffic density on nearest road - prenatal	cg15808835	0.0054			0.0026	0.97
Traffic density on nearest road - prenatal	cg14489632	0.0048			0.0026	0.97
Traffic density on nearest road - prenatal	cg11630554	0.016			0.0027	0.97
Traffic density on nearest road - prenatal	cg01652244	-0.012			0.0027	0.97
Traffic density on nearest road - prenatal	cg03749207	0.021			0.0027	0.97
Traffic density on nearest road - prenatal	cg07155381	-0.0095			0.0027	0.97
Traffic density on nearest road - prenatal	cg04289036	0.0041			0.0028	0.97
Traffic density on nearest road - prenatal	cg23907051	0.0063			0.0028	0.97
Traffic density on nearest road - prenatal	cg17512539	-0.0072			0.0028	0.97
Traffic density on nearest road - prenatal	cg17643106	-0.005			0.0028	0.97
Traffic density on nearest road - prenatal	cg06553513	-0.0083			0.0028	0.97
Traffic density on nearest road - prenatal	cg09362608	-0.0065			0.0029	0.97
Traffic density on nearest road - prenatal	cg20730770	0.0069			0.0029	0.97
Traffic density on nearest road - prenatal	cg25049698	-0.0043			0.0029	0.97
Traffic density on nearest road - prenatal	cg23657299	0.0077			0.0029	0.97
Traffic density on nearest road - prenatal	cg21451653	-0.0094			0.0029	0.97
Traffic density on nearest road - prenatal	cg00339913	-0.0039			0.003	0.97
Traffic density on nearest road - prenatal	cg25444002	-0.0052			0.003	0.97
Traffic density on nearest road - prenatal	cg03654304	-0.0093			0.003	0.97
Traffic density on nearest road - prenatal	cg24624505	0.01			0.003	0.97
Traffic density on nearest road - prenatal	cg17804112	-0.006			0.003	0.97
Traffic density on nearest road - prenatal	cg08128007	0.0062			0.0031	0.97
Traffic density on nearest road - prenatal	cg08781728	0.0028			0.0031	0.97
Traffic density on nearest road - prenatal	cg01830463	0.0053			0.0031	0.97
Traffic density on nearest road - prenatal	cg17289378	-0.0055			0.0032	0.97
Traffic density on nearest road - prenatal	cg14149680	-0.0067			0.0032	0.97
Traffic density on nearest road - prenatal	cg20261915	0.0031			0.0032	0.97
Traffic density on nearest road - prenatal	cg25006249	-0.014			0.0032	0.97
Traffic density on nearest road - prenatal	cg19127747	0.0031			0.0033	0.97
Traffic density on nearest road - prenatal	cg17064754	-0.0025			0.0033	0.97
Traffic density on nearest road - prenatal	cg16746589	-0.0032			0.0033	0.97
Traffic density on nearest road - prenatal	cg16389078	0.0046			0.0033	0.97
Traffic density on nearest road - prenatal	cg27368515	0.0032			0.0034	0.97
Traffic density on nearest road - prenatal	cg15339164	0.004			0.0034	0.97
Traffic density on nearest road - prenatal	cg18511790	0.0041			0.0034	0.97
Traffic density on nearest road - prenatal	cg20747577	0.0077			0.0035	0.97
Traffic density on nearest road - prenatal	cg21942770	-0.0021			0.0035	0.97
Traffic density on nearest road - prenatal	cg23615483	0.0037			0.0035	0.97
Traffic density on nearest road - prenatal	cg08103072	-0.0047			0.0035	0.97
Traffic density on nearest road - prenatal	cg00656860	-0.0051			0.0035	0.97
Traffic density on nearest road - prenatal	cg07078095	-0.0066			0.0035	0.97
Traffic density on nearest road - prenatal	cg08358943	-0.0034			0.0035	0.97
Traffic density on nearest road - prenatal	cg01392841	-0.0093			0.0035	0.97
Traffic density on nearest road - prenatal	cg25737891	0.0034			0.0036	0.97
Traffic density on nearest road - prenatal	cg24876187	-0.0043			0.0036	0.97
Traffic density on nearest road - prenatal	cg21109038	0.0056			0.0036	0.97
Traffic density on nearest road - prenatal	cg14687474	-0.0068			0.0036	0.97
Traffic density on nearest road - prenatal	cg08408453	-0.0039			0.0037	0.97
Traffic density on nearest road - prenatal	cg26624732	0.0085			0.0038	0.97
Traffic density on nearest road - prenatal	cg02407415	0.017			0.0038	0.97
Traffic density on nearest road - prenatal	cg18861572	-0.0064			0.0038	0.97
Traffic density on nearest road - prenatal	cg22022568	0.0041			0.0039	0.97
Traffic density on nearest road - prenatal	cg07933720	-0.0042			0.0039	0.97
Traffic density on nearest road - prenatal	cg09075844	0.0042			0.0039	0.97
Traffic density on nearest road - prenatal	cg01499591	0.0029			0.0039	0.97
Traffic density on nearest road - prenatal	cg27099497	0.0046			0.0039	0.97
Traffic density on nearest road - prenatal	cg13751872	-0.0041			0.0039	0.97
Traffic density on nearest road - prenatal	cg08280368	0.0057			0.0039	0.97
Traffic density on nearest road - prenatal	cg10519417	0.003			0.0039	0.97
Traffic density on nearest road - prenatal	cg05202042	-0.0092			0.0039	0.97
Traffic density on nearest road - prenatal	cg08709360	0.015			0.004	0.97
Traffic density on nearest road - prenatal	cg08835992	-0.0053			0.004	0.97
Traffic density on nearest road - prenatal	cg15332871	-0.0044			0.0041	0.97
Traffic density on nearest road - prenatal	cg19910754	0.0094			0.0041	0.97
Traffic density on nearest road - prenatal	cg07485417	0.0032			0.0041	0.97
Traffic density on nearest road - prenatal	cg00379467	0.0029			0.0042	0.97
Traffic density on nearest road - prenatal	cg25985013	0.0032			0.0042	0.97
Traffic density on nearest road - prenatal	cg02939781	-0.006			0.0043	0.97
Traffic density on nearest road - prenatal	cg21769969	-0.0056			0.0043	0.97
Traffic density on nearest road - prenatal	cg21855021	-0.0057			0.0043	0.97
Traffic density on nearest road - prenatal	cg23565757	0.012			0.0043	0.97
Traffic density on nearest road - prenatal	cg01309213	-0.0055			0.0043	0.97
Traffic density on nearest road - prenatal	cg03576748	0.0031			0.0043	0.97
Traffic density on nearest road - prenatal	cg01647314	-0.0055			0.0044	0.97
Traffic density on nearest road - prenatal	cg11989576	0.0033			0.0044	0.97
Traffic density on nearest road - prenatal	cg10078511	-0.0065			0.0044	0.97
Traffic density on nearest road - prenatal	cg00047694	-0.0052			0.0044	0.97
Traffic density on nearest road - prenatal	cg23758822	-0.024			0.0044	0.97
Traffic density on nearest road - prenatal	cg13801271	-0.016			0.0044	0.97
Traffic density on nearest road - prenatal	cg26153158	-0.012			0.0045	0.97
Traffic density on nearest road - prenatal	cg06091934	0.006			0.0045	0.97
Traffic density on nearest road - prenatal	cg14513210	-0.0028			0.0045	0.97
Traffic density on nearest road - prenatal	cg08580014	-0.0057			0.0045	0.97
Traffic density on nearest road - prenatal	cg01758336	0.0026			0.0045	0.97
Traffic density on nearest road - prenatal	cg03337482	-0.0029			0.0046	0.97
Traffic density on nearest road - prenatal	cg22387781	-0.0061			0.0046	0.97
Traffic density on nearest road - prenatal	cg02919090	0.0032			0.0046	0.97
Traffic density on nearest road - prenatal	cg15564444	0.0037			0.0047	0.97
Traffic density on nearest road - prenatal	cg24502330	0.0041			0.0048	0.98
Traffic density on nearest road - prenatal	cg15923936	0.0034			0.0049	0.98
Traffic density on nearest road - prenatal	cg03407140	0.0035			0.005	0.98
Traffic density on nearest road - prenatal	cg06700209	0.0022			0.005	0.98
Traffic density on nearest road - prenatal	cg20608306	0.0042			0.005	0.98
Traffic density on nearest road - prenatal	cg21951729	-0.0071			0.005	0.98
Traffic density on nearest road - prenatal	cg15652666	-0.0054			0.0052	0.98
Traffic density on nearest road - prenatal	cg25938735	0.0029			0.0052	0.98
Traffic density on nearest road - prenatal	cg07230581	-0.005			0.0052	0.98
Traffic density on nearest road - prenatal	cg10849498	0.004			0.0053	0.98
Traffic density on nearest road - prenatal	cg27315996	0.005			0.0053	0.98
Traffic density on nearest road - prenatal	cg00750430	0.0055			0.0053	0.98
Traffic density on nearest road - prenatal	cg17974166	-0.013			0.0054	0.98
Traffic density on nearest road - prenatal	cg23627060	-0.0052			0.0054	0.98
Traffic density on nearest road - prenatal	cg24085801	-0.0065			0.0054	0.98
Traffic density on nearest road - prenatal	cg12596564	0.0051			0.0055	0.98
Traffic density on nearest road - prenatal	cg04743872	-0.0041			0.0055	0.98
Traffic density on nearest road - prenatal	cg06019590	-0.0071			0.0055	0.98
Traffic density on nearest road - prenatal	cg12475182	-0.0021			0.0055	0.98
Traffic density on nearest road - prenatal	cg04111992	-0.009			0.0055	0.98
Traffic density on nearest road - prenatal	cg19196221	0.0052			0.0055	0.98
Traffic density on nearest road - prenatal	cg04003903	-0.0031			0.0056	0.98
Traffic density on nearest road - prenatal	cg00475322	-0.0074			0.0056	0.98
Traffic density on nearest road - prenatal	cg02088470	-0.0069			0.0056	0.98
Traffic density on nearest road - prenatal	cg13935009	0.0095			0.0057	0.98
Traffic density on nearest road - prenatal	cg22674202	0.0056			0.0057	0.98
Traffic density on nearest road - prenatal	cg24899006	-0.0037			0.0057	0.98
Traffic density on nearest road - prenatal	cg04358463	0.0059			0.0057	0.98
Traffic density on nearest road - prenatal	cg09075558	0.0045			0.0058	0.98
Traffic density on nearest road - prenatal	cg06759314	0.0022			0.0058	0.98
Traffic density on nearest road - prenatal	cg07267782	0.0044			0.0058	0.98
Traffic density on nearest road - prenatal	cg00159987	0.0026			0.0058	0.98
Traffic density on nearest road - prenatal	cg06440519	-0.0029			0.0058	0.98
Traffic density on nearest road - prenatal	cg00899350	-0.0024			0.0059	0.98
Traffic density on nearest road - prenatal	cg01363474	-0.0038			0.0059	0.98
Traffic density on nearest road - prenatal	cg02386599	-0.005			0.0059	0.98
Traffic density on nearest road - prenatal	cg05822532	0.0076			0.0059	0.98
Traffic density on nearest road - prenatal	cg25967459	0.0025			0.0059	0.98
Traffic density on nearest road - prenatal	cg02911432	-0.0034			0.0059	0.98
Traffic density on nearest road - prenatal	cg11831431	0.0042			0.0059	0.98
Traffic density on nearest road - prenatal	cg07983363	0.0059			0.0059	0.98
Traffic density on nearest road - prenatal	cg10955566	0.0087			0.006	0.98
Traffic density on nearest road - prenatal	cg19743545	0.004			0.006	0.98
Traffic density on nearest road - prenatal	cg19462635	0.0024			0.006	0.98
Traffic density on nearest road - prenatal	cg06795216	0.0091			0.0061	0.98
Traffic density on nearest road - prenatal	cg10059924	-0.0042			0.0062	0.98
Traffic density on nearest road - prenatal	cg13900773	0.011			0.0062	0.98
Traffic density on nearest road - prenatal	cg11503875	-0.0053			0.0062	0.98
Traffic density on nearest road - prenatal	cg13420413	0.0024			0.0063	0.98
Traffic density on nearest road - prenatal	cg03171300	-0.0045			0.0063	0.98
Traffic density on nearest road - prenatal	cg24549912	-0.0062			0.0063	0.98
Traffic density on nearest road - prenatal	cg07702236	-0.0044			0.0063	0.98
Traffic density on nearest road - prenatal	cg27305303	-0.0026			0.0064	0.98
Traffic density on nearest road - prenatal	cg05842420	0.0043			0.0064	0.98
Traffic density on nearest road - prenatal	cg03084103	0.0036			0.0064	0.98
Traffic density on nearest road - prenatal	cg00538717	-0.003			0.0064	0.98
Traffic density on nearest road - prenatal	cg00694520	0.0048			0.0065	0.98
Traffic density on nearest road - prenatal	cg08695418	-0.0079			0.0065	0.98
Traffic density on nearest road - prenatal	cg04049253	0.0037			0.0065	0.98
Traffic density on nearest road - prenatal	cg15302032	-0.0061			0.0065	0.98
Traffic density on nearest road - prenatal	cg12133004	-0.0055			0.0065	0.98
Traffic density on nearest road - prenatal	cg03928546	0.0036			0.0065	0.98
Traffic density on nearest road - prenatal	cg16306978	0.0073			0.0066	0.98
Traffic density on nearest road - prenatal	cg06100756	0.007			0.0066	0.98
Traffic density on nearest road - prenatal	cg27129029	0.0044			0.0067	0.98
Traffic density on nearest road - prenatal	cg00704369	0.0068			0.0067	0.98
Traffic density on nearest road - prenatal	cg25711779	-0.0016			0.0068	0.98
Traffic density on nearest road - prenatal	cg14538085	-0.0048			0.0068	0.98
Traffic density on nearest road - prenatal	cg17853132	0.0043			0.0068	0.98
Traffic density on nearest road - prenatal	cg18479565	-0.0032			0.0068	0.98
Traffic density on nearest road - prenatal	cg04439458	0.0032			0.0069	0.98
Traffic density on nearest road - prenatal	cg21421172	0.0059			0.0069	0.98
Traffic density on nearest road - prenatal	cg12999267	0.0059			0.0069	0.98
Traffic density on nearest road - prenatal	cg14120215	0.0049			0.0069	0.98
Traffic density on nearest road - prenatal	cg26893861	-0.019			0.0069	0.98
Traffic density on nearest road - prenatal	cg22495058	-0.0025			0.007	0.98
Traffic density on nearest road - prenatal	cg03012544	-0.0047			0.007	0.98
Traffic density on nearest road - prenatal	cg14457599	-0.0041			0.007	0.98
Traffic density on nearest road - prenatal	cg02857898	0.0045			0.007	0.98
Traffic density on nearest road - prenatal	cg03196666	-0.0043			0.0071	0.98
Traffic density on nearest road - prenatal	cg20841906	-0.0022			0.0071	0.98
Traffic density on nearest road - prenatal	cg10676327	-0.0096			0.0071	0.98
Traffic density on nearest road - prenatal	cg08747670	-0.0055			0.0071	0.98
Traffic density on nearest road - prenatal	cg13491490	-0.0053			0.0072	0.98
Traffic density on nearest road - prenatal	cg05791862	-0.0044			0.0072	0.98
Traffic density on nearest road - prenatal	cg02305687	0.0036			0.0073	0.98
Traffic density on nearest road - prenatal	cg26878893	-0.0027			0.0074	0.98
Traffic density on nearest road - prenatal	cg25035485	0.0052			0.0074	0.98
Traffic density on nearest road - prenatal	cg02448805	-0.005			0.0074	0.98
Traffic density on nearest road - prenatal	cg21198167	-0.0053			0.0074	0.98
Traffic density on nearest road - prenatal	cg25067162	-0.0065			0.0074	0.98
Traffic density on nearest road - prenatal	cg05780228	-0.0029			0.0075	0.98
Traffic density on nearest road - prenatal	cg05807489	-0.0044			0.0075	0.98
Traffic density on nearest road - prenatal	cg02263144	0.0044			0.0075	0.98
Traffic density on nearest road - prenatal	cg24071719	-0.0085			0.0076	0.98
Traffic density on nearest road - prenatal	cg00135293	-0.0051			0.0076	0.98
Traffic density on nearest road - prenatal	cg18313661	-0.0047			0.0076	0.98
Traffic density on nearest road - prenatal	cg15212210	-0.006			0.0076	0.98
Traffic density on nearest road - prenatal	cg01450228	-0.0032			0.0076	0.98
Traffic density on nearest road - prenatal	cg24525340	0.0023			0.0077	0.98
Traffic density on nearest road - prenatal	cg06974143	0.0093			0.0077	0.98
Traffic density on nearest road - prenatal	cg00710862	-0.0033			0.0077	0.98
Traffic density on nearest road - prenatal	cg07823099	-0.0046			0.0077	0.98
Traffic density on nearest road - prenatal	cg03505501	0.0032			0.0077	0.98
Traffic density on nearest road - prenatal	cg09267427	0.0023			0.0077	0.98
Traffic density on nearest road - prenatal	cg02485642	-0.0046			0.0077	0.98
Traffic density on nearest road - prenatal	cg13443605	-0.0055			0.0077	0.98
Traffic density on nearest road - prenatal	cg13224583	0.0043			0.0078	0.98
Traffic density on nearest road - prenatal	cg17000199	-0.0043			0.0078	0.98
Traffic density on nearest road - prenatal	cg14225039	-0.0034			0.0078	0.98
Traffic density on nearest road - prenatal	cg02076785	-0.0063			0.0079	0.99
Traffic density on nearest road - prenatal	cg20173170	-0.005			0.0079	0.99
Traffic density on nearest road - prenatal	cg08690094	0.0036			0.0079	0.99
Traffic density on nearest road - prenatal	cg18244845	0.005			0.0079	0.99
Traffic density on nearest road - prenatal	cg22381068	-0.0047			0.008	0.99
Traffic density on nearest road - prenatal	cg23953176	-0.0061			0.008	0.99
Traffic density on nearest road - prenatal	cg21811021	-0.01			0.008	0.99
Traffic density on nearest road - prenatal	cg21421984	0.0036			0.008	0.99
Traffic density on nearest road - prenatal	cg18057887	0.011			0.008	0.99
Traffic density on nearest road - prenatal	cg04589828	0.0047			0.008	0.99
Traffic density on nearest road - prenatal	cg23065100	0.0052			0.0081	0.99
Traffic density on nearest road - prenatal	cg11168104	0.012			0.0081	0.99
Traffic density on nearest road - prenatal	cg00368973	-0.0051			0.0081	0.99
Traffic density on nearest road - prenatal	cg06595072	-0.0032			0.0081	0.99
Traffic density on nearest road - prenatal	cg26359109	0.0029			0.0081	0.99
Traffic density on nearest road - prenatal	cg06876311	0.0029			0.0081	0.99
Traffic density on nearest road - prenatal	cg06524264	-0.014			0.0082	0.99
Traffic density on nearest road - prenatal	cg11245384	0.002			0.0083	0.99
Traffic density on nearest road - prenatal	cg24530234	0.006			0.0084	0.99
Traffic density on nearest road - prenatal	cg05645677	0.0034			0.0084	0.99
Traffic density on nearest road - prenatal	cg01763453	0.003			0.0084	0.99
Traffic density on nearest road - prenatal	cg20421940	-0.0041			0.0085	0.99
Traffic density on nearest road - prenatal	cg10920378	0.0025			0.0086	0.99
Traffic density on nearest road - prenatal	cg27144224	0.0083			0.0086	0.99
Traffic density on nearest road - prenatal	cg00343092	0.0057			0.0086	0.99
Traffic density on nearest road - prenatal	cg14524704	0.0026			0.0087	0.99
Traffic density on nearest road - prenatal	cg24138867	-0.0035			0.0087	0.99
Traffic density on nearest road - prenatal	cg20956390	-0.0061			0.0087	0.99
Traffic density on nearest road - prenatal	cg26045043	-0.0021			0.0087	0.99
Traffic density on nearest road - prenatal	cg18614735	-0.0046			0.0088	0.99
Traffic density on nearest road - prenatal	cg06531573	0.015			0.0088	0.99
Traffic density on nearest road - prenatal	cg16290996	0.0028			0.0089	0.99
Traffic density on nearest road - prenatal	cg03578473	0.0056			0.0089	0.99
Traffic density on nearest road - prenatal	cg20640774	0.0029			0.0089	0.99
Traffic density on nearest road - prenatal	cg24735489	0.0048			0.0089	0.99
Traffic density on nearest road - prenatal	cg11638347	0.0022			0.0089	0.99
Traffic density on nearest road - prenatal	cg16360868	-0.0049			0.009	0.99
Traffic density on nearest road - prenatal	cg10158681	-0.002			0.009	0.99
Traffic density on nearest road - prenatal	cg20200200	-0.0074			0.0091	0.99
Traffic density on nearest road - prenatal	cg12745203	-0.0057			0.0091	0.99
Traffic density on nearest road - prenatal	cg18422587	-0.0078			0.0091	0.99
Traffic density on nearest road - prenatal	cg00115954	0.0021			0.0091	0.99
Traffic density on nearest road - prenatal	cg25678745	0.0031			0.0091	0.99
Traffic density on nearest road - prenatal	cg00840270	-0.0025			0.0091	0.99
Traffic density on nearest road - prenatal	cg20373401	-0.007			0.0092	0.99
Traffic density on nearest road - prenatal	cg24119225	0.0037			0.0093	0.99
Traffic density on nearest road - prenatal	cg19423196	-0.0034			0.0093	0.99
Traffic density on nearest road - prenatal	cg10974128	0.0029			0.0093	0.99
Traffic density on nearest road - prenatal	cg04123409	0.0031			0.0093	0.99
Traffic density on nearest road - prenatal	cg08433504	-0.011			0.0093	0.99
Traffic density on nearest road - prenatal	cg25454379	-0.0055			0.0093	0.99
Traffic density on nearest road - prenatal	cg13573276	-0.004			0.0094	0.99
Traffic density on nearest road - prenatal	cg06922248	0.007			0.0094	0.99
Traffic density on nearest road - prenatal	cg27252970	-0.0071			0.0095	0.99
Traffic density on nearest road - prenatal	cg10997906	-0.0046			0.0095	0.99
Traffic density on nearest road - prenatal	cg16248756	-0.0043			0.0095	0.99
Traffic density on nearest road - prenatal	cg10094358	-0.0031			0.0096	0.99
Traffic density on nearest road - prenatal	cg27367526	0.0026			0.0096	0.99
Traffic density on nearest road - prenatal	cg17052170	0.007			0.0096	0.99
Traffic density on nearest road - prenatal	cg00889599	0.0022			0.0096	0.99
Traffic density on nearest road - prenatal	cg00906142	-0.0036			0.0097	0.99
Traffic density on nearest road - prenatal	cg05269845	-0.0097			0.0097	0.99
Traffic density on nearest road - prenatal	cg07997370	-0.0044			0.0097	0.99
Traffic density on nearest road - prenatal	cg02582191	-0.0038			0.0098	0.99
Traffic density on nearest road - prenatal	cg24363020	-0.0055			0.0098	0.99
Traffic density on nearest road - prenatal	cg00399951	0.0041			0.0098	0.99
Traffic density on nearest road - prenatal	cg16896868	-0.0094			0.0098	0.99
Traffic density on nearest road - prenatal	cg25712005	0.0066			0.0099	0.99
Traffic density on nearest road - prenatal	cg11880010	-0.0058			0.0099	0.99
Traffic density on nearest road - prenatal	cg00258081	0.0079			0.0099	0.99
UV - Vit.D (month) - postnatal	cg09953287	0.012			4.3e-05	0.71
UV - Vit.D (month) - postnatal	cg11320749	0.021			4.3e-05	0.71
UV - Vit.D (month) - postnatal	cg05057976	-0.0057			5.7e-05	0.75
UV - Vit.D (month) - postnatal	cg21870545	-0.0065			6.7e-05	0.76
UV - Vit.D (month) - postnatal	cg25865368	-0.008			0.00015	0.79
UV - Vit.D (month) - postnatal	cg01124132	0.016			0.00018	0.8
UV - Vit.D (month) - postnatal	cg01863613	-0.0099			0.0002	0.81
UV - Vit.D (month) - postnatal	cg12346491	0.0072			0.00029	0.84
UV - Vit.D (month) - postnatal	cg02156380	-0.0046			0.00035	0.85
UV - Vit.D (month) - postnatal	cg17339202	-0.013			0.00042	0.86
UV - Vit.D (month) - postnatal	cg02985292	0.006			0.00043	0.86
UV - Vit.D (month) - postnatal	cg10090792	-0.0077			0.00049	0.87
UV - Vit.D (month) - postnatal	cg09982942	-0.017			0.00049	0.87
UV - Vit.D (month) - postnatal	cg05384271	0.004			0.00051	0.87
UV - Vit.D (month) - postnatal	cg13983063	-0.01			0.00054	0.87
UV - Vit.D (month) - postnatal	cg22287492	0.0069			0.00058	0.88
UV - Vit.D (month) - postnatal	cg02286380	-0.0063			0.00059	0.88
UV - Vit.D (month) - postnatal	cg16548780	-0.0069			0.00066	0.9
UV - Vit.D (month) - postnatal	cg25216580	-0.0057			0.00069	0.91
UV - Vit.D (month) - postnatal	cg02583484	0.0045			0.00081	0.91
UV - Vit.D (month) - postnatal	cg18121164	-0.011			0.00084	0.91
UV - Vit.D (month) - postnatal	cg13405775	0.014			0.00084	0.91
UV - Vit.D (month) - postnatal	cg11630152	0.0096			0.00088	0.92
UV - Vit.D (month) - postnatal	cg03085712	-0.0086			0.00095	0.92
UV - Vit.D (month) - postnatal	cg11752769	0.01			0.00096	0.92
UV - Vit.D (month) - postnatal	cg23883738	0.0087			0.00098	0.92
UV - Vit.D (month) - postnatal	cg21554861	0.0076			0.0011	0.93
UV - Vit.D (month) - postnatal	cg24602417	0.021			0.0011	0.93
UV - Vit.D (month) - postnatal	cg14981532	0.022			0.0012	0.94
UV - Vit.D (month) - postnatal	cg25287272	-0.0048			0.0012	0.94
UV - Vit.D (month) - postnatal	cg18160135	0.0069			0.0012	0.94
UV - Vit.D (month) - postnatal	cg10095084	0.0082			0.0012	0.94
UV - Vit.D (month) - postnatal	cg09088406	-0.0099			0.0012	0.94
UV - Vit.D (month) - postnatal	cg03277550	-0.014			0.0012	0.94
UV - Vit.D (month) - postnatal	cg00940977	-0.0056			0.0013	0.94
UV - Vit.D (month) - postnatal	cg00989961	-0.01			0.0013	0.94
UV - Vit.D (month) - postnatal	cg09090582	0.011			0.0013	0.94
UV - Vit.D (month) - postnatal	cg14394264	-0.0081			0.0013	0.94
UV - Vit.D (month) - postnatal	cg12425861	0.016			0.0013	0.94
UV - Vit.D (month) - postnatal	cg03258472	0.0042			0.0013	0.94
UV - Vit.D (month) - postnatal	cg01354088	-0.014			0.0014	0.94
UV - Vit.D (month) - postnatal	cg08390979	0.0072			0.0014	0.94
UV - Vit.D (month) - postnatal	cg14476101	0.0078			0.0015	0.94
UV - Vit.D (month) - postnatal	cg24121168	-0.0086			0.0015	0.94
UV - Vit.D (month) - postnatal	cg08891584	0.017			0.0015	0.94
UV - Vit.D (month) - postnatal	cg07548257	-0.0066			0.0015	0.94
UV - Vit.D (month) - postnatal	cg16814786	-0.005			0.0016	0.94
UV - Vit.D (month) - postnatal	cg15168906	-0.0061			0.0016	0.94
UV - Vit.D (month) - postnatal	cg15479427	0.0064			0.0016	0.94
UV - Vit.D (month) - postnatal	cg02566224	0.025			0.0016	0.94
UV - Vit.D (month) - postnatal	cg03602297	-0.0064			0.0017	0.95
UV - Vit.D (month) - postnatal	cg11559680	-0.0053			0.0017	0.94
UV - Vit.D (month) - postnatal	cg05037077	0.0054			0.0017	0.94
UV - Vit.D (month) - postnatal	cg02168442	0.0097			0.0017	0.94
UV - Vit.D (month) - postnatal	cg22851864	-0.01			0.0017	0.94
UV - Vit.D (month) - postnatal	cg20620751	0.01			0.0017	0.94
UV - Vit.D (month) - postnatal	cg10701640	0.013			0.0017	0.94
UV - Vit.D (month) - postnatal	cg01935722	-0.006			0.0017	0.94
UV - Vit.D (month) - postnatal	cg13440692	-0.0089			0.0018	0.95
UV - Vit.D (month) - postnatal	cg25727366	-0.0058			0.0018	0.95
UV - Vit.D (month) - postnatal	cg01657556	-0.0063			0.0018	0.95
UV - Vit.D (month) - postnatal	cg08968636	0.0027			0.0018	0.95
UV - Vit.D (month) - postnatal	cg22291359	0.0045			0.0018	0.95
UV - Vit.D (month) - postnatal	cg02178763	-0.011			0.0018	0.95
UV - Vit.D (month) - postnatal	cg07191900	-0.0089			0.0018	0.95
UV - Vit.D (month) - postnatal	cg20916523	0.012			0.0019	0.95
UV - Vit.D (month) - postnatal	cg12013713	0.0054			0.0019	0.95
UV - Vit.D (month) - postnatal	cg04293460	-0.0061			0.0019	0.95
UV - Vit.D (month) - postnatal	cg07576591	-0.0083			0.002	0.95
UV - Vit.D (month) - postnatal	cg13258453	0.0092			0.002	0.95
UV - Vit.D (month) - postnatal	cg03304019	-0.0071			0.002	0.95
UV - Vit.D (month) - postnatal	cg04826040	-0.0091			0.002	0.95
UV - Vit.D (month) - postnatal	cg20098015	0.0072			0.002	0.95
UV - Vit.D (month) - postnatal	cg05342835	-0.0066			0.0022	0.96
UV - Vit.D (month) - postnatal	cg26239485	-0.0068			0.0022	0.96
UV - Vit.D (month) - postnatal	cg10203211	-0.0098			0.0022	0.96
UV - Vit.D (month) - postnatal	cg17069396	0.011			0.0022	0.96
UV - Vit.D (month) - postnatal	cg14209346	0.019			0.0023	0.96
UV - Vit.D (month) - postnatal	cg03778398	-0.0066			0.0023	0.96
UV - Vit.D (month) - postnatal	cg03562855	-0.0086			0.0023	0.96
UV - Vit.D (month) - postnatal	cg03234186	-0.0096			0.0023	0.96
UV - Vit.D (month) - postnatal	cg26339943	0.008			0.0024	0.96
UV - Vit.D (month) - postnatal	cg10764196	0.0074			0.0024	0.96
UV - Vit.D (month) - postnatal	cg17240135	-0.01			0.0025	0.97
UV - Vit.D (month) - postnatal	cg11549094	0.0079			0.0025	0.96
UV - Vit.D (month) - postnatal	cg25340403	0.0037			0.0025	0.97
UV - Vit.D (month) - postnatal	cg10407489	0.0072			0.0026	0.97
UV - Vit.D (month) - postnatal	cg19005955	-0.0065			0.0026	0.97
UV - Vit.D (month) - postnatal	cg14721981	-0.0093			0.0026	0.97
UV - Vit.D (month) - postnatal	cg08950537	-0.0079			0.0027	0.97
UV - Vit.D (month) - postnatal	cg11764368	-0.0095			0.0027	0.97
UV - Vit.D (month) - postnatal	cg19034636	0.006			0.0028	0.97
UV - Vit.D (month) - postnatal	cg03085549	0.0076			0.0028	0.97
UV - Vit.D (month) - postnatal	cg15212418	-0.018			0.0028	0.97
UV - Vit.D (month) - postnatal	cg08687941	0.0058			0.0029	0.97
UV - Vit.D (month) - postnatal	cg04870483	-0.013			0.0029	0.97
UV - Vit.D (month) - postnatal	cg13969584	-0.011			0.0029	0.97
UV - Vit.D (month) - postnatal	cg24343973	-0.0049			0.0029	0.97
UV - Vit.D (month) - postnatal	cg16931969	0.0096			0.003	0.97
UV - Vit.D (month) - postnatal	cg12936220	0.0054			0.003	0.97
UV - Vit.D (month) - postnatal	cg12046602	0.019			0.003	0.97
UV - Vit.D (month) - postnatal	cg06193766	0.01			0.003	0.97
UV - Vit.D (month) - postnatal	cg03571959	-0.0049			0.003	0.97
UV - Vit.D (month) - postnatal	cg08125503	0.0039			0.003	0.97
UV - Vit.D (month) - postnatal	cg03716852	0.011			0.003	0.97
UV - Vit.D (month) - postnatal	cg15576730	-0.0052			0.003	0.97
UV - Vit.D (month) - postnatal	cg26302230	-0.0046			0.0031	0.97
UV - Vit.D (month) - postnatal	cg14911520	0.0062			0.0031	0.97
UV - Vit.D (month) - postnatal	cg00545916	0.01			0.0031	0.97
UV - Vit.D (month) - postnatal	cg20891842	-0.0051			0.0031	0.97
UV - Vit.D (month) - postnatal	cg07570687	-0.014			0.0032	0.97
UV - Vit.D (month) - postnatal	cg24735307	-0.0056			0.0032	0.97
UV - Vit.D (month) - postnatal	cg11097968	-0.0044			0.0032	0.97
UV - Vit.D (month) - postnatal	cg15440868	-0.0041			0.0033	0.97
UV - Vit.D (month) - postnatal	cg09359391	0.0044			0.0033	0.97
UV - Vit.D (month) - postnatal	cg22976313	0.0095			0.0033	0.97
UV - Vit.D (month) - postnatal	cg25066665	-0.021			0.0034	0.97
UV - Vit.D (month) - postnatal	cg17519280	0.0098			0.0034	0.97
UV - Vit.D (month) - postnatal	cg18963763	0.0039			0.0035	0.97
UV - Vit.D (month) - postnatal	cg09575542	0.0057			0.0035	0.97
UV - Vit.D (month) - postnatal	cg06150148	0.016			0.0036	0.97
UV - Vit.D (month) - postnatal	cg19107793	0.0065			0.0036	0.97
UV - Vit.D (month) - postnatal	cg12404181	-0.0097			0.0036	0.97
UV - Vit.D (month) - postnatal	cg16296843	0.0061			0.0036	0.97
UV - Vit.D (month) - postnatal	cg06786050	-0.0058			0.0036	0.97
UV - Vit.D (month) - postnatal	cg02978505	0.021			0.0036	0.97
UV - Vit.D (month) - postnatal	cg16446288	0.0052			0.0037	0.97
UV - Vit.D (month) - postnatal	cg06871560	-0.0067			0.0038	0.97
UV - Vit.D (month) - postnatal	cg26955996	-0.0067			0.0038	0.97
UV - Vit.D (month) - postnatal	cg07471203	0.0051			0.0039	0.97
UV - Vit.D (month) - postnatal	cg24387367	0.015			0.0039	0.97
UV - Vit.D (month) - postnatal	cg12527684	0.0094			0.004	0.97
UV - Vit.D (month) - postnatal	cg16891431	-0.011			0.004	0.97
UV - Vit.D (month) - postnatal	cg03564557	0.0056			0.0041	0.97
UV - Vit.D (month) - postnatal	cg02959108	0.01			0.0042	0.97
UV - Vit.D (month) - postnatal	cg22107533	0.0033			0.0042	0.97
UV - Vit.D (month) - postnatal	cg04391540	-0.0041			0.0042	0.97
UV - Vit.D (month) - postnatal	cg06682875	0.0097			0.0043	0.97
UV - Vit.D (month) - postnatal	cg05403346	-0.0058			0.0043	0.97
UV - Vit.D (month) - postnatal	cg08373528	0.0097			0.0043	0.97
UV - Vit.D (month) - postnatal	cg27395066	0.016			0.0043	0.97
UV - Vit.D (month) - postnatal	cg26740109	0.012			0.0043	0.97
UV - Vit.D (month) - postnatal	cg15633390	0.01			0.0044	0.97
UV - Vit.D (month) - postnatal	cg16944941	-0.0096			0.0044	0.97
UV - Vit.D (month) - postnatal	cg22625220	0.007			0.0044	0.97
UV - Vit.D (month) - postnatal	cg27134251	0.019			0.0045	0.97
UV - Vit.D (month) - postnatal	cg03744383	0.012			0.0045	0.97
UV - Vit.D (month) - postnatal	cg12058587	-0.0061			0.0045	0.97
UV - Vit.D (month) - postnatal	cg16058797	0.014			0.0046	0.97
UV - Vit.D (month) - postnatal	cg20457147	0.0038			0.0046	0.97
UV - Vit.D (month) - postnatal	cg26411441	-0.011			0.0046	0.97
UV - Vit.D (month) - postnatal	cg24376689	0.0045			0.0047	0.97
UV - Vit.D (month) - postnatal	cg05060607	0.0083			0.0047	0.97
UV - Vit.D (month) - postnatal	cg04079779	0.0095			0.0047	0.98
UV - Vit.D (month) - postnatal	cg22721796	-0.0042			0.0048	0.98
UV - Vit.D (month) - postnatal	cg09511427	0.005			0.0048	0.98
UV - Vit.D (month) - postnatal	cg02738086	-0.0046			0.0048	0.98
UV - Vit.D (month) - postnatal	cg21565937	-0.012			0.0049	0.98
UV - Vit.D (month) - postnatal	cg26611563	0.0047			0.0049	0.98
UV - Vit.D (month) - postnatal	cg24254488	-0.0075			0.005	0.98
UV - Vit.D (month) - postnatal	cg02914422	0.0084			0.005	0.98
UV - Vit.D (month) - postnatal	cg08753560	0.0037			0.005	0.98
UV - Vit.D (month) - postnatal	cg04334751	0.0086			0.005	0.98
UV - Vit.D (month) - postnatal	cg05671758	-0.013			0.005	0.98
UV - Vit.D (month) - postnatal	cg06100756	0.01			0.005	0.98
UV - Vit.D (month) - postnatal	cg25512537	-0.0069			0.005	0.98
UV - Vit.D (month) - postnatal	cg03508095	-0.0098			0.0051	0.98
UV - Vit.D (month) - postnatal	cg27274604	0.0062			0.0051	0.98
UV - Vit.D (month) - postnatal	cg07861603	-0.0076			0.0051	0.98
UV - Vit.D (month) - postnatal	cg27589742	0.0064			0.0051	0.98
UV - Vit.D (month) - postnatal	cg00113096	-0.007			0.0052	0.98
UV - Vit.D (month) - postnatal	cg20707630	-0.0065			0.0053	0.98
UV - Vit.D (month) - postnatal	cg06295223	0.019			0.0053	0.98
UV - Vit.D (month) - postnatal	cg12596564	0.0074			0.0054	0.98
UV - Vit.D (month) - postnatal	cg08456859	-0.0092			0.0054	0.98
UV - Vit.D (month) - postnatal	cg00856580	-0.0043			0.0054	0.98
UV - Vit.D (month) - postnatal	cg08736216	0.01			0.0054	0.98
UV - Vit.D (month) - postnatal	cg24549912	-0.0092			0.0054	0.98
UV - Vit.D (month) - postnatal	cg12765123	-0.016			0.0054	0.98
UV - Vit.D (month) - postnatal	cg21542078	0.015			0.0054	0.98
UV - Vit.D (month) - postnatal	cg01581757	-0.0079			0.0054	0.98
UV - Vit.D (month) - postnatal	cg22199969	-0.0085			0.0055	0.98
UV - Vit.D (month) - postnatal	cg20831708	0.005			0.0055	0.98
UV - Vit.D (month) - postnatal	cg02799090	-0.0045			0.0055	0.98
UV - Vit.D (month) - postnatal	cg26525091	-0.0088			0.0055	0.98
UV - Vit.D (month) - postnatal	cg08704562	-0.01			0.0055	0.98
UV - Vit.D (month) - postnatal	cg20473374	-0.0058			0.0056	0.98
UV - Vit.D (month) - postnatal	cg18912855	0.012			0.0056	0.98
UV - Vit.D (month) - postnatal	cg19007908	0.0076			0.0056	0.98
UV - Vit.D (month) - postnatal	cg24358395	0.0048			0.0057	0.98
UV - Vit.D (month) - postnatal	cg24830730	-0.0086			0.0057	0.98
UV - Vit.D (month) - postnatal	cg04086391	-0.0074			0.0057	0.98
UV - Vit.D (month) - postnatal	cg04647790	-0.0035			0.0057	0.98
UV - Vit.D (month) - postnatal	cg03839794	0.012			0.0057	0.98
UV - Vit.D (month) - postnatal	cg26283059	-0.0028			0.0057	0.98
UV - Vit.D (month) - postnatal	cg06583921	0.0079			0.0058	0.98
UV - Vit.D (month) - postnatal	cg15717225	0.0073			0.0058	0.98
UV - Vit.D (month) - postnatal	cg15590387	-0.0049			0.0058	0.98
UV - Vit.D (month) - postnatal	cg06289583	-0.004			0.0059	0.98
UV - Vit.D (month) - postnatal	cg07386898	-0.0062			0.0059	0.98
UV - Vit.D (month) - postnatal	cg19575837	0.0064			0.0059	0.98
UV - Vit.D (month) - postnatal	cg17864091	0.0039			0.0059	0.98
UV - Vit.D (month) - postnatal	cg08026464	0.004			0.006	0.98
UV - Vit.D (month) - postnatal	cg17159161	0.014			0.006	0.98
UV - Vit.D (month) - postnatal	cg09050832	0.019			0.006	0.98
UV - Vit.D (month) - postnatal	cg21673873	-0.0046			0.006	0.98
UV - Vit.D (month) - postnatal	cg26151999	0.0082			0.006	0.98
UV - Vit.D (month) - postnatal	cg12635919	0.0053			0.0061	0.98
UV - Vit.D (month) - postnatal	cg16115627	-0.0098			0.0061	0.98
UV - Vit.D (month) - postnatal	cg00179795	-0.007			0.0061	0.98
UV - Vit.D (month) - postnatal	cg20426709	-0.0098			0.0063	0.98
UV - Vit.D (month) - postnatal	cg10074409	-0.0093			0.0063	0.98
UV - Vit.D (month) - postnatal	cg07414492	-0.0028			0.0063	0.98
UV - Vit.D (month) - postnatal	cg15242686	0.025			0.0063	0.98
UV - Vit.D (month) - postnatal	cg21300267	0.0052			0.0064	0.98
UV - Vit.D (month) - postnatal	cg20704654	0.006			0.0064	0.98
UV - Vit.D (month) - postnatal	cg01641432	0.0037			0.0065	0.98
UV - Vit.D (month) - postnatal	cg14807682	-0.012			0.0065	0.98
UV - Vit.D (month) - postnatal	cg03079132	0.005			0.0065	0.98
UV - Vit.D (month) - postnatal	cg16847396	0.004			0.0066	0.98
UV - Vit.D (month) - postnatal	cg15396367	0.0043			0.0066	0.98
UV - Vit.D (month) - postnatal	cg16355231	0.0066			0.0067	0.98
UV - Vit.D (month) - postnatal	cg14625581	0.0048			0.0067	0.98
UV - Vit.D (month) - postnatal	cg26266427	0.0089			0.0068	0.98
UV - Vit.D (month) - postnatal	cg27366766	0.019			0.0068	0.98
UV - Vit.D (month) - postnatal	cg22125989	-0.0062			0.0069	0.98
UV - Vit.D (month) - postnatal	cg11141652	0.024			0.0069	0.98
UV - Vit.D (month) - postnatal	cg19343611	0.0089			0.0069	0.98
UV - Vit.D (month) - postnatal	cg06102690	-0.0067			0.007	0.98
UV - Vit.D (month) - postnatal	cg20647799	-0.0074			0.0071	0.98
UV - Vit.D (month) - postnatal	cg05474943	0.0041			0.0071	0.98
UV - Vit.D (month) - postnatal	cg07644368	-0.0058			0.0071	0.98
UV - Vit.D (month) - postnatal	cg02238549	-0.0068			0.0071	0.98
UV - Vit.D (month) - postnatal	cg05868365	-0.0097			0.0072	0.98
UV - Vit.D (month) - postnatal	cg11608646	-0.0089			0.0072	0.98
UV - Vit.D (month) - postnatal	cg15797933	-0.0052			0.0072	0.98
UV - Vit.D (month) - postnatal	cg22404498	0.0094			0.0072	0.98
UV - Vit.D (month) - postnatal	cg05548469	-0.0044			0.0073	0.98
UV - Vit.D (month) - postnatal	cg08159033	0.0062			0.0073	0.98
UV - Vit.D (month) - postnatal	cg15530351	-0.0087			0.0073	0.98
UV - Vit.D (month) - postnatal	cg14413584	-0.0066			0.0073	0.98
UV - Vit.D (month) - postnatal	cg03743982	0.006			0.0073	0.98
UV - Vit.D (month) - postnatal	cg11848487	0.0054			0.0074	0.98
UV - Vit.D (month) - postnatal	cg00541476	0.0072			0.0074	0.98
UV - Vit.D (month) - postnatal	cg15358372	-0.0061			0.0074	0.98
UV - Vit.D (month) - postnatal	cg01093138	0.0093			0.0074	0.98
UV - Vit.D (month) - postnatal	cg08142172	0.0038			0.0074	0.98
UV - Vit.D (month) - postnatal	cg07081739	-0.007			0.0075	0.98
UV - Vit.D (month) - postnatal	cg09179079	0.0095			0.0075	0.98
UV - Vit.D (month) - postnatal	cg10934407	-0.0076			0.0075	0.98
UV - Vit.D (month) - postnatal	cg02694489	0.0059			0.0075	0.98
UV - Vit.D (month) - postnatal	cg04788926	-0.0074			0.0075	0.98
UV - Vit.D (month) - postnatal	cg07073960	0.013			0.0076	0.98
UV - Vit.D (month) - postnatal	cg01532436	0.01			0.0076	0.98
UV - Vit.D (month) - postnatal	cg19938567	0.0052			0.0077	0.98
UV - Vit.D (month) - postnatal	cg14396892	-0.012			0.0077	0.98
UV - Vit.D (month) - postnatal	cg11245297	-0.012			0.0077	0.98
UV - Vit.D (month) - postnatal	cg00071360	0.0069			0.0077	0.98
UV - Vit.D (month) - postnatal	cg01093934	-0.0038			0.0078	0.98
UV - Vit.D (month) - postnatal	cg04436818	-0.01			0.0078	0.98
UV - Vit.D (month) - postnatal	cg21737226	-0.0073			0.0079	0.99
UV - Vit.D (month) - postnatal	cg11870206	-0.0058			0.0079	0.99
UV - Vit.D (month) - postnatal	cg01493727	-0.0043			0.008	0.99
UV - Vit.D (month) - postnatal	cg05143694	0.0052			0.008	0.99
UV - Vit.D (month) - postnatal	cg02855309	0.0064			0.008	0.99
UV - Vit.D (month) - postnatal	cg07846061	-0.0071			0.008	0.99
UV - Vit.D (month) - postnatal	cg03604763	0.0054			0.0081	0.99
UV - Vit.D (month) - postnatal	cg00785941	0.012			0.0081	0.99
UV - Vit.D (month) - postnatal	cg00639635	-0.0027			0.0081	0.99
UV - Vit.D (month) - postnatal	cg01101344	-0.0075			0.0081	0.99
UV - Vit.D (month) - postnatal	cg21385821	-0.008			0.0081	0.99
UV - Vit.D (month) - postnatal	cg12906381	0.013			0.0081	0.99
UV - Vit.D (month) - postnatal	cg21951975	-0.016			0.0082	0.99
UV - Vit.D (month) - postnatal	cg23859303	-0.005			0.0082	0.99
UV - Vit.D (month) - postnatal	cg01030476	0.007			0.0084	0.99
UV - Vit.D (month) - postnatal	cg13885623	-0.0044			0.0085	0.99
UV - Vit.D (month) - postnatal	cg02855836	-0.0044			0.0085	0.99
UV - Vit.D (month) - postnatal	cg27072683	0.0034			0.0085	0.99
UV - Vit.D (month) - postnatal	cg01289343	-0.0056			0.0085	0.99
UV - Vit.D (month) - postnatal	cg01337207	0.0096			0.0086	0.99
UV - Vit.D (month) - postnatal	cg13762320	-0.006			0.0086	0.99
UV - Vit.D (month) - postnatal	cg11366363	0.003			0.0086	0.99
UV - Vit.D (month) - postnatal	cg15984516	0.0062			0.0086	0.99
UV - Vit.D (month) - postnatal	cg23330788	-0.0063			0.0087	0.99
UV - Vit.D (month) - postnatal	cg21368161	0.01			0.0087	0.99
UV - Vit.D (month) - postnatal	cg20127859	0.0025			0.0087	0.99
UV - Vit.D (month) - postnatal	cg02771260	-0.018			0.0087	0.99
UV - Vit.D (month) - postnatal	cg01896130	0.0061			0.0087	0.99
UV - Vit.D (month) - postnatal	cg23348010	0.0029			0.0087	0.99
UV - Vit.D (month) - postnatal	cg02188443	0.0043			0.0087	0.99
UV - Vit.D (month) - postnatal	cg24263062	0.0081			0.0087	0.99
UV - Vit.D (month) - postnatal	cg13246856	0.0046			0.0088	0.99
UV - Vit.D (month) - postnatal	cg12713877	0.0037			0.0088	0.99
UV - Vit.D (month) - postnatal	cg26926665	-0.005			0.0088	0.99
UV - Vit.D (month) - postnatal	cg01418153	-0.0028			0.0089	0.99
UV - Vit.D (month) - postnatal	cg14972143	0.0075			0.0089	0.99
UV - Vit.D (month) - postnatal	cg11037477	0.007			0.0089	0.99
UV - Vit.D (month) - postnatal	cg01995289	-0.0047			0.0089	0.99
UV - Vit.D (month) - postnatal	cg16342193	0.0056			0.0089	0.99
UV - Vit.D (month) - postnatal	cg16087940	-0.013			0.0089	0.99
UV - Vit.D (month) - postnatal	cg02361459	0.0055			0.0089	0.99
UV - Vit.D (month) - postnatal	cg09915433	0.0087			0.0089	0.99
UV - Vit.D (month) - postnatal	cg10327440	0.029			0.009	0.99
UV - Vit.D (month) - postnatal	cg24229662	0.0049			0.009	0.99
UV - Vit.D (month) - postnatal	cg26897904	-0.0048			0.009	0.99
UV - Vit.D (month) - postnatal	cg01416295	0.0039			0.0091	0.99
UV - Vit.D (month) - postnatal	cg10735454	0.0074			0.0091	0.99
UV - Vit.D (month) - postnatal	cg14804531	0.0055			0.0091	0.99
UV - Vit.D (month) - postnatal	cg25843833	0.0093			0.0091	0.99
UV - Vit.D (month) - postnatal	cg20011983	-0.013			0.0092	0.99
UV - Vit.D (month) - postnatal	cg14161159	-0.023			0.0092	0.99
UV - Vit.D (month) - postnatal	cg13055484	-0.011			0.0092	0.99
UV - Vit.D (month) - postnatal	cg26707709	-0.012			0.0093	0.99
UV - Vit.D (month) - postnatal	cg12967164	-0.012			0.0093	0.99
UV - Vit.D (month) - postnatal	cg13595143	-0.012			0.0093	0.99
UV - Vit.D (month) - postnatal	cg13477178	0.0075			0.0093	0.99
UV - Vit.D (month) - postnatal	cg06663305	-0.011			0.0093	0.99
UV - Vit.D (month) - postnatal	cg05783384	-0.01			0.0094	0.99
UV - Vit.D (month) - postnatal	cg13717817	0.0039			0.0094	0.99
UV - Vit.D (month) - postnatal	cg18057887	-0.015			0.0094	0.99
UV - Vit.D (month) - postnatal	cg13778336	-0.0043			0.0095	0.99
UV - Vit.D (month) - postnatal	cg25785303	0.0044			0.0095	0.99
UV - Vit.D (month) - postnatal	cg04574135	-0.0039			0.0095	0.99
UV - Vit.D (month) - postnatal	cg03464017	-0.014			0.0095	0.99
UV - Vit.D (month) - postnatal	cg24877675	0.0077			0.0095	0.99
UV - Vit.D (month) - postnatal	cg15717764	-0.0058			0.0095	0.99
UV - Vit.D (month) - postnatal	cg01545493	0.0051			0.0095	0.99
UV - Vit.D (month) - postnatal	cg27234929	-0.0041			0.0095	0.99
UV - Vit.D (month) - postnatal	cg23677000	-0.0047			0.0095	0.99
UV - Vit.D (month) - postnatal	cg16993108	0.011			0.0096	0.99
UV - Vit.D (month) - postnatal	cg05763154	-0.0057			0.0096	0.99
UV - Vit.D (month) - postnatal	cg00243480	0.0099			0.0096	0.99
UV - Vit.D (month) - postnatal	cg10315903	0.006			0.0097	0.99
UV - Vit.D (month) - postnatal	cg16012162	-0.0044			0.0097	0.99
UV - Vit.D (month) - postnatal	cg24733934	0.003			0.0097	0.99
UV - Vit.D (month) - postnatal	cg18254930	-0.0066			0.0097	0.99
UV - Vit.D (month) - postnatal	cg17696044	0.0062			0.0097	0.99
UV - Vit.D (month) - postnatal	cg15851904	-0.0063			0.0097	0.99
UV - Vit.D (month) - postnatal	cg17322044	0.014			0.0097	0.99
UV - Vit.D (month) - postnatal	cg19597449	-0.0081			0.0097	0.99
UV - Vit.D (month) - postnatal	cg06782419	-0.0072			0.0098	0.99
UV - Vit.D (month) - postnatal	cg03863486	-0.0074			0.0098	0.99
UV - Vit.D (month) - postnatal	cg18956562	0.0052			0.0098	0.99
UV - Vit.D (month) - postnatal	cg08113002	-0.0067			0.0098	0.99
UV - Vit.D (month) - postnatal	cg14396619	0.0056			0.0099	0.99
UV - Vit.D (month) - postnatal	cg06468133	0.0059			0.0099	0.99
UV - Vit.D (month) - postnatal	cg14908653	-0.0063			0.0099	0.99
UV - Vit.D (month) - postnatal	cg07617866	-0.006			0.0099	0.99
UV - Vit.D (month) - postnatal	cg03892457	-0.0052			0.01	0.99
UV - Vit.D (month) - postnatal	cg15652532	0.029			0.01	0.99
UV - Vit.D (month) - postnatal	cg07341690	0.007			0.01	0.99
Vegetables intake - postnatal	cg12207953		-0.002	0.013	1.2e-05	0.48
Vegetables intake - postnatal	cg02303933		0.0079	-0.0019	3e-05	0.65
Vegetables intake - postnatal	cg06505273		0.029	0.0029	4e-05	0.7
Vegetables intake - postnatal	cg02482603		-0.0061	0.0072	5.4e-05	0.75
Vegetables intake - postnatal	cg16630546		-0.016	-0.0057	7.2e-05	0.76
Vegetables intake - postnatal	cg06075311		-0.019	-0.0074	0.00012	0.78
Vegetables intake - postnatal	cg21797718		-0.009	0.0032	0.00028	0.84
Vegetables intake - postnatal	cg27178922		-0.0023	-0.01	0.00032	0.85
Vegetables intake - postnatal	cg05594525		0.00014	0.016	0.00033	0.85
Vegetables intake - postnatal	cg01209296		0.013	0.011	0.00035	0.85
Vegetables intake - postnatal	cg18762806		-0.013	-0.0041	0.00036	0.85
Vegetables intake - postnatal	cg27282281		0.03	0.016	0.00037	0.86
Vegetables intake - postnatal	cg13523576		-0.0092	0.0056	0.00037	0.86
Vegetables intake - postnatal	cg24396154		0.018	0.0094	0.00039	0.86
Vegetables intake - postnatal	cg20421940		0.007	0.012	0.00042	0.86
Vegetables intake - postnatal	cg10312186		-0.0042	-0.015	0.00047	0.87
Vegetables intake - postnatal	cg06867482		-0.043	-0.035	0.00048	0.87
Vegetables intake - postnatal	cg25137204		-0.0024	0.0067	0.00051	0.87
Vegetables intake - postnatal	cg09100338		-0.014	-0.0016	0.00055	0.87
Vegetables intake - postnatal	cg17272642		-0.0071	0.0011	0.00063	0.89
Vegetables intake - postnatal	cg23686831		-0.012	0.0082	0.00063	0.89
Vegetables intake - postnatal	cg21852429		-0.0025	0.019	0.00064	0.9
Vegetables intake - postnatal	cg02771202		0.00038	-0.0061	0.00068	0.9
Vegetables intake - postnatal	cg05702218		-0.0054	0.0071	0.00072	0.91
Vegetables intake - postnatal	cg12914047		0.016	-0.00029	0.00073	0.91
Vegetables intake - postnatal	cg07644125		0.014	0.00022	0.00076	0.91
Vegetables intake - postnatal	cg25550468		0.025	0.016	0.00078	0.91
Vegetables intake - postnatal	cg02343335		-0.007	-0.0058	0.00084	0.91
Vegetables intake - postnatal	cg03441844		0.0026	0.021	0.00089	0.92
Vegetables intake - postnatal	cg19475870		-0.017	-0.0083	0.00089	0.92
Vegetables intake - postnatal	cg08750432		-0.012	-0.0038	0.00089	0.92
Vegetables intake - postnatal	cg04674201		-0.0081	-0.011	0.00092	0.92
Vegetables intake - postnatal	cg09295202		-0.012	-0.015	0.00095	0.92
Vegetables intake - postnatal	cg07735586		0.011	0.016	0.00097	0.92
Vegetables intake - postnatal	cg04565337		0.0033	-0.008	0.00097	0.92
Vegetables intake - postnatal	cg19427746		-0.016	-0.023	0.00099	0.92
Vegetables intake - postnatal	cg03349819		0.016	0.013	0.001	0.93
Vegetables intake - postnatal	cg11625488		-0.0045	-0.013	0.0011	0.93
Vegetables intake - postnatal	cg16404040		-0.015	-0.0022	0.0011	0.93
Vegetables intake - postnatal	cg12794224		-0.011	-0.025	0.0012	0.94
Vegetables intake - postnatal	cg23845249		0.0098	0.0043	0.0012	0.94
Vegetables intake - postnatal	cg18674234		-0.0093	-0.0093	0.0012	0.94
Vegetables intake - postnatal	cg15510895		-0.0085	0.0027	0.0012	0.94
Vegetables intake - postnatal	cg18592459		0.018	-0.0018	0.0013	0.94
Vegetables intake - postnatal	cg09100271		-0.012	-0.0033	0.0013	0.94
Vegetables intake - postnatal	cg17424856		0.0092	0.0089	0.0013	0.94
Vegetables intake - postnatal	cg10877241		-0.0048	-0.012	0.0013	0.94
Vegetables intake - postnatal	cg08535474		0.0069	-0.013	0.0013	0.94
Vegetables intake - postnatal	cg10144474		0.0052	0.0082	0.0014	0.94
Vegetables intake - postnatal	cg25217583		-0.0076	0.0093	0.0015	0.94
Vegetables intake - postnatal	cg07312357		-0.0041	0.0089	0.0015	0.94
Vegetables intake - postnatal	cg10454368		-0.012	0.0031	0.0015	0.94
Vegetables intake - postnatal	cg09654046		0.019	-0.003	0.0015	0.94
Vegetables intake - postnatal	cg13921251		-0.011	-0.0063	0.0015	0.94
Vegetables intake - postnatal	cg13486430		0.011	0.00055	0.0016	0.94
Vegetables intake - postnatal	cg01569295		-0.0097	-0.013	0.0016	0.94
Vegetables intake - postnatal	cg18393172		-0.0056	-0.0022	0.0016	0.94
Vegetables intake - postnatal	cg03935359		-0.03	-0.017	0.0017	0.94
Vegetables intake - postnatal	cg07856155		0.0058	-0.0069	0.0017	0.94
Vegetables intake - postnatal	cg17762073		-0.0076	0.0063	0.0017	0.94
Vegetables intake - postnatal	cg19049734		0.0099	0.014	0.0017	0.94
Vegetables intake - postnatal	cg19025234		0.014	0.0073	0.0018	0.95
Vegetables intake - postnatal	cg19662687		-0.00032	0.019	0.0019	0.95
Vegetables intake - postnatal	cg11347033		-0.0024	0.01	0.0019	0.95
Vegetables intake - postnatal	cg23900293		-0.012	-0.00082	0.0019	0.95
Vegetables intake - postnatal	cg23234811		-0.0078	0.0032	0.002	0.95
Vegetables intake - postnatal	cg05297121		0.014	0.0091	0.002	0.95
Vegetables intake - postnatal	cg01404163		0.0098	-0.0011	0.002	0.95
Vegetables intake - postnatal	cg23082339		-0.011	-0.019	0.0021	0.95
Vegetables intake - postnatal	cg22505075		-0.016	0.0052	0.0021	0.95
Vegetables intake - postnatal	cg20059928		-0.007	0.0082	0.0021	0.95
Vegetables intake - postnatal	cg01786329		-0.0061	-0.0043	0.0021	0.96
Vegetables intake - postnatal	cg01098959		-0.014	-0.0048	0.0021	0.95
Vegetables intake - postnatal	cg16209860		5.8e-06	0.0049	0.0021	0.95
Vegetables intake - postnatal	cg26703512		0.018	-0.0002	0.0022	0.96
Vegetables intake - postnatal	cg13333800		-0.011	-0.02	0.0022	0.96
Vegetables intake - postnatal	cg05885577		0.0075	0.015	0.0022	0.96
Vegetables intake - postnatal	cg19792194		-0.015	-0.0018	0.0022	0.96
Vegetables intake - postnatal	cg16105687		-0.0059	-0.0067	0.0022	0.96
Vegetables intake - postnatal	cg14789818		0.011	0.02	0.0023	0.96
Vegetables intake - postnatal	cg00426720		0.0073	0.0016	0.0023	0.96
Vegetables intake - postnatal	cg01390950		-0.0068	-0.0027	0.0023	0.96
Vegetables intake - postnatal	cg14216940		0.0048	0.0088	0.0023	0.96
Vegetables intake - postnatal	cg06116009		0.018	0.0025	0.0023	0.96
Vegetables intake - postnatal	cg09571950		-0.0037	0.014	0.0024	0.96
Vegetables intake - postnatal	cg12709009		0.028	0.0083	0.0024	0.96
Vegetables intake - postnatal	cg05077122		-0.01	0.0074	0.0024	0.96
Vegetables intake - postnatal	cg00792107		0.0067	0.00087	0.0024	0.96
Vegetables intake - postnatal	cg19375418		-0.02	-0.045	0.0024	0.96
Vegetables intake - postnatal	cg15020568		0.018	-0.0022	0.0025	0.96
Vegetables intake - postnatal	cg03739832		-0.0091	-0.0058	0.0026	0.97
Vegetables intake - postnatal	cg02887530		-0.011	0.0029	0.0026	0.97
Vegetables intake - postnatal	cg20934520		0.0088	-0.0084	0.0026	0.97
Vegetables intake - postnatal	cg05553348		0.0082	-0.0087	0.0026	0.97
Vegetables intake - postnatal	cg26180843		0.027	0.0073	0.0027	0.97
Vegetables intake - postnatal	cg13710308		0.022	0.012	0.0027	0.97
Vegetables intake - postnatal	cg02940147		-0.013	0.0036	0.0027	0.97
Vegetables intake - postnatal	cg02086790		-0.0048	-0.016	0.0027	0.97
Vegetables intake - postnatal	cg16662821		0.004	0.0061	0.0028	0.97
Vegetables intake - postnatal	cg07119830		-0.015	-0.016	0.0028	0.97
Vegetables intake - postnatal	cg25732462		0.012	0.016	0.0028	0.97
Vegetables intake - postnatal	cg06964608		0.00084	0.011	0.0029	0.97
Vegetables intake - postnatal	cg15015426		0.013	0.0043	0.0029	0.97
Vegetables intake - postnatal	cg18267381		-0.001	-0.0078	0.0029	0.97
Vegetables intake - postnatal	cg21538208		0.022	0.015	0.0029	0.97
Vegetables intake - postnatal	cg16263180		-0.0042	0.005	0.0029	0.97
Vegetables intake - postnatal	cg06131755		-0.0087	0.024	0.0029	0.97
Vegetables intake - postnatal	cg03200309		0.011	0.0094	0.0029	0.97
Vegetables intake - postnatal	cg14742079		-0.012	0.0021	0.0029	0.97
Vegetables intake - postnatal	cg05194412		0.012	0.016	0.003	0.97
Vegetables intake - postnatal	cg15798837		-0.01	0.0064	0.0031	0.97
Vegetables intake - postnatal	cg01919885		-0.0071	-0.0071	0.0031	0.97
Vegetables intake - postnatal	cg11786193		0.00017	0.011	0.0031	0.97
Vegetables intake - postnatal	cg27216076		-0.0078	-0.0083	0.0031	0.97
Vegetables intake - postnatal	cg06192313		-0.00038	0.011	0.0031	0.97
Vegetables intake - postnatal	cg11219411		0.013	0.0031	0.0032	0.97
Vegetables intake - postnatal	cg19151808		0.017	-0.034	0.0032	0.97
Vegetables intake - postnatal	cg26306893		0.013	0.0063	0.0032	0.97
Vegetables intake - postnatal	cg05298458		0.0051	-0.0041	0.0032	0.97
Vegetables intake - postnatal	cg10200608		0.012	0.0026	0.0033	0.97
Vegetables intake - postnatal	cg12155547		0.0061	0.0093	0.0033	0.97
Vegetables intake - postnatal	cg01923037		-0.0069	-0.0057	0.0033	0.97
Vegetables intake - postnatal	cg08448725		0.012	0.0095	0.0033	0.97
Vegetables intake - postnatal	cg14711743		0.0092	0.013	0.0034	0.97
Vegetables intake - postnatal	cg16914035		0.00013	-0.0072	0.0035	0.97
Vegetables intake - postnatal	cg06422309		0.013	-0.018	0.0035	0.97
Vegetables intake - postnatal	cg10571104		-0.0052	-0.0095	0.0035	0.97
Vegetables intake - postnatal	cg25597117		-0.0055	-0.034	0.0036	0.97
Vegetables intake - postnatal	cg10438649		-0.0046	0.003	0.0036	0.97
Vegetables intake - postnatal	cg19586845		0.013	0.021	0.0037	0.97
Vegetables intake - postnatal	cg12031217		-0.0076	0.00037	0.0037	0.97
Vegetables intake - postnatal	cg26346210		-0.016	0.0015	0.0038	0.97
Vegetables intake - postnatal	cg01538731		-0.012	0.011	0.0038	0.97
Vegetables intake - postnatal	cg02176280		0.00055	0.0086	0.0039	0.97
Vegetables intake - postnatal	cg23817627		-0.014	-0.026	0.0039	0.97
Vegetables intake - postnatal	cg06779856		-0.0085	-0.0026	0.0039	0.97
Vegetables intake - postnatal	cg10257905		0.0099	0.0042	0.0039	0.97
Vegetables intake - postnatal	cg06759890		0.00099	-0.0061	0.004	0.97
Vegetables intake - postnatal	cg14462557		0.0078	-0.0061	0.004	0.97
Vegetables intake - postnatal	cg16179300		0.017	0.011	0.0041	0.97
Vegetables intake - postnatal	cg24174959		-0.011	-0.002	0.0041	0.97
Vegetables intake - postnatal	cg03159660		0.0028	0.007	0.0041	0.97
Vegetables intake - postnatal	cg26978064		-0.0078	-0.0066	0.0041	0.97
Vegetables intake - postnatal	cg02360862		-0.0061	0.00043	0.0042	0.97
Vegetables intake - postnatal	cg19969650		-0.01	0.012	0.0042	0.97
Vegetables intake - postnatal	cg01994014		0.0098	-0.0013	0.0042	0.97
Vegetables intake - postnatal	cg05642379		-0.012	0.021	0.0042	0.97
Vegetables intake - postnatal	cg03526702		0.00077	0.0064	0.0042	0.97
Vegetables intake - postnatal	cg10270430		-0.0079	0.0026	0.0043	0.97
Vegetables intake - postnatal	cg14130459		0.011	0.0048	0.0043	0.97
Vegetables intake - postnatal	cg06334307		-0.0064	0.003	0.0043	0.97
Vegetables intake - postnatal	cg04935121		-0.035	-0.014	0.0044	0.97
Vegetables intake - postnatal	cg23262488		-0.0036	-0.0072	0.0045	0.97
Vegetables intake - postnatal	cg13534536		0.031	0.014	0.0045	0.97
Vegetables intake - postnatal	cg19948393		0.0088	0.0087	0.0045	0.97
Vegetables intake - postnatal	cg25685062		-0.019	-0.00054	0.0045	0.97
Vegetables intake - postnatal	cg24724689		0.0062	0.015	0.0046	0.97
Vegetables intake - postnatal	cg05050592		-0.01	-0.00084	0.0046	0.97
Vegetables intake - postnatal	cg04349021		0.006	0.0094	0.0046	0.97
Vegetables intake - postnatal	cg25736982		-0.0063	0.023	0.0047	0.98
Vegetables intake - postnatal	cg22376661		-0.0037	-0.0031	0.0047	0.98
Vegetables intake - postnatal	cg12809365		-0.018	-0.0067	0.0047	0.98
Vegetables intake - postnatal	cg08615567		-0.007	0.0076	0.0047	0.98
Vegetables intake - postnatal	cg02420069		-0.011	0.0037	0.0047	0.98
Vegetables intake - postnatal	cg22224628		-0.0024	-0.009	0.0047	0.98
Vegetables intake - postnatal	cg23201527		-0.016	-0.015	0.0047	0.97
Vegetables intake - postnatal	cg16218241		0.0031	0.009	0.0049	0.98
Vegetables intake - postnatal	cg05057976		-0.0036	-0.0063	0.0049	0.98
Vegetables intake - postnatal	cg03777083		-0.0059	-0.0014	0.0049	0.98
Vegetables intake - postnatal	cg15972506		-0.0063	0.003	0.005	0.98
Vegetables intake - postnatal	cg01301252		0.0063	0.013	0.005	0.98
Vegetables intake - postnatal	cg06270799		0.0019	0.0091	0.005	0.98
Vegetables intake - postnatal	cg19247228		-0.0016	0.019	0.0051	0.98
Vegetables intake - postnatal	cg04395153		0.014	0.032	0.0051	0.98
Vegetables intake - postnatal	cg02345961		0.00049	-0.01	0.0051	0.98
Vegetables intake - postnatal	cg01033871		0.0072	0.00075	0.0052	0.98
Vegetables intake - postnatal	cg06028605		0.019	0.0023	0.0052	0.98
Vegetables intake - postnatal	cg11840197		-0.011	-0.0087	0.0052	0.98
Vegetables intake - postnatal	cg25614875		-0.0021	0.01	0.0053	0.98
Vegetables intake - postnatal	cg24330204		-0.011	-0.0003	0.0053	0.98
Vegetables intake - postnatal	cg14302224		-0.015	-0.0025	0.0053	0.98
Vegetables intake - postnatal	cg13953753		-0.0032	0.0044	0.0053	0.98
Vegetables intake - postnatal	cg09439915		-0.013	-0.011	0.0053	0.98
Vegetables intake - postnatal	cg11218619		-0.0061	0.004	0.0054	0.98
Vegetables intake - postnatal	cg04851169		0.0096	0.0071	0.0054	0.98
Vegetables intake - postnatal	cg13010497		-0.01	-0.011	0.0055	0.98
Vegetables intake - postnatal	cg01923692		-0.011	-0.015	0.0055	0.98
Vegetables intake - postnatal	cg15892964		-0.022	-0.025	0.0056	0.98
Vegetables intake - postnatal	cg04173397		0.0021	-0.0076	0.0056	0.98
Vegetables intake - postnatal	cg03101664		0.0095	0.00068	0.0056	0.98
Vegetables intake - postnatal	cg01453111		0.0053	-0.0023	0.0056	0.98
Vegetables intake - postnatal	cg20254763		-0.0026	-0.01	0.0057	0.98
Vegetables intake - postnatal	cg20307347		-0.013	-0.006	0.0057	0.98
Vegetables intake - postnatal	cg19567689		0.011	0.00024	0.0057	0.98
Vegetables intake - postnatal	cg14417784		-0.00025	0.017	0.0058	0.98
Vegetables intake - postnatal	cg06277638		-0.011	-0.012	0.0058	0.98
Vegetables intake - postnatal	cg19681793		-0.0053	0.002	0.0058	0.98
Vegetables intake - postnatal	cg07737182		0.0067	0.00043	0.0059	0.98
Vegetables intake - postnatal	cg06019170		-0.0057	-0.02	0.0059	0.98
Vegetables intake - postnatal	cg02888990		-0.0082	0.0037	0.0059	0.98
Vegetables intake - postnatal	cg24208325		-0.02	-0.012	0.0059	0.98
Vegetables intake - postnatal	cg01253160		-0.015	0.0014	0.0059	0.98
Vegetables intake - postnatal	cg07687172		-0.00055	0.01	0.0059	0.98
Vegetables intake - postnatal	cg12080882		-0.0042	0.007	0.006	0.98
Vegetables intake - postnatal	cg03252770		0.0013	-0.0052	0.006	0.98
Vegetables intake - postnatal	cg05807420		-0.0015	-0.0064	0.006	0.98
Vegetables intake - postnatal	cg05830220		-0.0085	0.014	0.006	0.98
Vegetables intake - postnatal	cg03729508		0.0066	-0.0075	0.006	0.98
Vegetables intake - postnatal	cg12097325		-0.017	-0.017	0.0061	0.98
Vegetables intake - postnatal	cg07906262		-0.012	-0.0022	0.0061	0.98
Vegetables intake - postnatal	cg00044354		-0.0051	-0.012	0.0061	0.98
Vegetables intake - postnatal	cg00056433		0.0067	0.021	0.0061	0.98
Vegetables intake - postnatal	cg09942743		0.012	0.012	0.0061	0.98
Vegetables intake - postnatal	cg23888450		0.0011	-0.0057	0.0061	0.98
Vegetables intake - postnatal	cg25705508		0.0031	-0.0028	0.0062	0.98
Vegetables intake - postnatal	cg19843891		-0.014	-0.0035	0.0062	0.98
Vegetables intake - postnatal	cg20668887		0.011	-0.011	0.0062	0.98
Vegetables intake - postnatal	cg00805193		-0.0056	-0.00024	0.0062	0.98
Vegetables intake - postnatal	cg19904318		0.0058	-0.0019	0.0063	0.98
Vegetables intake - postnatal	cg07876450		0.0064	0.016	0.0063	0.98
Vegetables intake - postnatal	cg02609144		-0.013	-0.0024	0.0063	0.98
Vegetables intake - postnatal	cg03571320		-0.01	-0.0046	0.0063	0.98
Vegetables intake - postnatal	cg05337711		0.0079	0.013	0.0063	0.98
Vegetables intake - postnatal	cg12423584		0.0011	-0.0089	0.0064	0.98
Vegetables intake - postnatal	cg00301396		-0.0098	0.0048	0.0064	0.98
Vegetables intake - postnatal	cg16477774		0.0019	-0.012	0.0065	0.98
Vegetables intake - postnatal	cg04404381		0.0074	0.0047	0.0065	0.98
Vegetables intake - postnatal	cg21958871		0.0079	0.0067	0.0065	0.98
Vegetables intake - postnatal	cg00454719		0.0045	-0.0084	0.0065	0.98
Vegetables intake - postnatal	cg05222794		-0.012	-0.0089	0.0065	0.98
Vegetables intake - postnatal	cg25144207		0.0051	0.0058	0.0066	0.98
Vegetables intake - postnatal	cg02413092		-0.009	-0.012	0.0066	0.98
Vegetables intake - postnatal	cg15825065		-0.011	0.00059	0.0066	0.98
Vegetables intake - postnatal	cg22663859		-0.012	-0.018	0.0066	0.98
Vegetables intake - postnatal	cg10531725		0.018	0.012	0.0066	0.98
Vegetables intake - postnatal	cg19322065		-0.009	0.0038	0.0067	0.98
Vegetables intake - postnatal	cg16795804		-0.0078	0.0047	0.0067	0.98
Vegetables intake - postnatal	cg06704579		0.0088	0.00036	0.0067	0.98
Vegetables intake - postnatal	cg19760250		-0.0041	0.023	0.0067	0.98
Vegetables intake - postnatal	cg18519757		-0.0075	-0.0058	0.0067	0.98
Vegetables intake - postnatal	cg13910989		0.0096	-0.0053	0.0068	0.98
Vegetables intake - postnatal	cg18082788		-0.00089	-0.015	0.0068	0.98
Vegetables intake - postnatal	cg18677101		-0.0077	0.011	0.0068	0.98
Vegetables intake - postnatal	cg21957191		0.0049	0.0068	0.0068	0.98
Vegetables intake - postnatal	cg00599163		0.011	0.023	0.0069	0.98
Vegetables intake - postnatal	cg27199976		-0.0043	0.0062	0.0069	0.98
Vegetables intake - postnatal	cg03843978		0.0045	0.0063	0.0069	0.98
Vegetables intake - postnatal	cg19945931		-0.02	0.0021	0.0069	0.98
Vegetables intake - postnatal	cg25755191		0.011	0.013	0.007	0.98
Vegetables intake - postnatal	cg06741367		0.022	-0.001	0.007	0.98
Vegetables intake - postnatal	cg02772928		0.0063	0.018	0.007	0.98
Vegetables intake - postnatal	cg00731683		0.0049	0.0039	0.007	0.98
Vegetables intake - postnatal	cg12271415		-0.011	-0.0061	0.007	0.98
Vegetables intake - postnatal	cg24249791		-0.0064	0.0088	0.0071	0.98
Vegetables intake - postnatal	cg07844738		0.013	0.007	0.0071	0.98
Vegetables intake - postnatal	cg10819420		0.0085	-0.0024	0.0072	0.98
Vegetables intake - postnatal	cg27165794		-0.012	-0.0058	0.0072	0.98
Vegetables intake - postnatal	cg14559388		0.017	0.00068	0.0072	0.98
Vegetables intake - postnatal	cg09058554		-0.0092	-0.00072	0.0073	0.98
Vegetables intake - postnatal	cg13184736		0.0093	-0.0088	0.0073	0.98
Vegetables intake - postnatal	cg16134323		0.007	0.012	0.0073	0.98
Vegetables intake - postnatal	cg04865726		-0.011	0.0035	0.0074	0.98
Vegetables intake - postnatal	cg24086040		0.013	-0.0012	0.0075	0.98
Vegetables intake - postnatal	cg09896999		-0.011	0.013	0.0075	0.98
Vegetables intake - postnatal	cg09039475		0.02	-0.0074	0.0075	0.98
Vegetables intake - postnatal	cg23525360		0.013	0.0091	0.0075	0.98
Vegetables intake - postnatal	cg06137273		0.017	0.0051	0.0076	0.98
Vegetables intake - postnatal	cg01109065		-0.004	0.0025	0.0076	0.98
Vegetables intake - postnatal	cg08623256		-0.0011	0.0065	0.0076	0.98
Vegetables intake - postnatal	cg09180566		-0.0077	-0.0074	0.0076	0.98
Vegetables intake - postnatal	cg19751300		0.0087	-0.0032	0.0076	0.98
Vegetables intake - postnatal	cg22196260		0.0086	0.0089	0.0076	0.98
Vegetables intake - postnatal	cg00175709		-0.0022	0.019	0.0077	0.98
Vegetables intake - postnatal	cg05902711		-0.0067	-0.0048	0.0077	0.98
Vegetables intake - postnatal	cg27507261		-0.0088	-0.017	0.0077	0.98
Vegetables intake - postnatal	cg07822074		0.0087	0.0015	0.0078	0.98
Vegetables intake - postnatal	cg17271585		0.0062	-0.0017	0.0078	0.98
Vegetables intake - postnatal	cg20699586		0.011	0.019	0.0079	0.99
Vegetables intake - postnatal	cg11634705		-0.017	-0.0044	0.0079	0.99
Vegetables intake - postnatal	cg14306058		-0.014	-0.023	0.0079	0.99
Vegetables intake - postnatal	cg07016288		-0.011	-0.013	0.0079	0.99
Vegetables intake - postnatal	cg18023674		0.0081	0.0045	0.008	0.99
Vegetables intake - postnatal	cg15490070		-0.00017	0.0046	0.008	0.99
Vegetables intake - postnatal	cg11300809		0.0085	-0.0025	0.008	0.99
Vegetables intake - postnatal	cg07919840		0.0049	0.014	0.008	0.99
Vegetables intake - postnatal	cg06108461		-0.029	-0.02	0.008	0.99
Vegetables intake - postnatal	cg16398511		-0.013	-0.0066	0.0081	0.99
Vegetables intake - postnatal	cg02883668		0.007	-0.0072	0.0081	0.99
Vegetables intake - postnatal	cg05399244		0.0057	-0.0046	0.0081	0.99
Vegetables intake - postnatal	cg19420129		0.0021	0.0059	0.0081	0.99
Vegetables intake - postnatal	cg22927043		-0.00047	-0.016	0.0082	0.99
Vegetables intake - postnatal	cg12216688		0.0053	-0.0037	0.0082	0.99
Vegetables intake - postnatal	cg18421710		0.0018	0.011	0.0082	0.99
Vegetables intake - postnatal	cg24800175		-0.012	-0.035	0.0082	0.99
Vegetables intake - postnatal	cg26621607		0.011	-0.0071	0.0083	0.99
Vegetables intake - postnatal	cg10543982		0.0058	0.0092	0.0083	0.99
Vegetables intake - postnatal	cg24033633		0.019	0.031	0.0084	0.99
Vegetables intake - postnatal	cg00523604		-0.0094	0.00048	0.0084	0.99
Vegetables intake - postnatal	cg25312636		-0.0035	0.0069	0.0084	0.99
Vegetables intake - postnatal	cg14767165		-0.0021	0.0082	0.0084	0.99
Vegetables intake - postnatal	cg11704601		0.0045	-0.0014	0.0084	0.99
Vegetables intake - postnatal	cg16661269		-0.0015	0.007	0.0086	0.99
Vegetables intake - postnatal	cg16235371		0.0079	-0.00034	0.0086	0.99
Vegetables intake - postnatal	cg20109856		0.0044	-0.013	0.0086	0.99
Vegetables intake - postnatal	cg02935298		-0.0092	-0.0016	0.0086	0.99
Vegetables intake - postnatal	cg19503168		-0.0074	0.00034	0.0087	0.99
Vegetables intake - postnatal	cg17009978		-0.0022	-0.0086	0.0087	0.99
Vegetables intake - postnatal	cg02426739		-0.024	-0.0046	0.0087	0.99
Vegetables intake - postnatal	cg09764611		-0.015	0.0018	0.0087	0.99
Vegetables intake - postnatal	cg03994959		-0.0075	0.0074	0.0087	0.99
Vegetables intake - postnatal	cg20846728		-0.0089	0.032	0.0088	0.99
Vegetables intake - postnatal	cg23233589		-0.012	-0.011	0.0088	0.99
Vegetables intake - postnatal	cg13416866		0.0037	0.0073	0.0088	0.99
Vegetables intake - postnatal	cg22261866		0.009	0.0025	0.0089	0.99
Vegetables intake - postnatal	cg26411222		-0.00073	0.0098	0.0089	0.99
Vegetables intake - postnatal	cg21094405		0.0065	0.0049	0.0089	0.99
Vegetables intake - postnatal	cg10503138		0.0084	-0.0033	0.009	0.99
Vegetables intake - postnatal	cg11241750		-0.004	-0.0059	0.009	0.99
Vegetables intake - postnatal	cg26605335		0.0059	-0.0014	0.009	0.99
Vegetables intake - postnatal	cg10023613		-0.0082	0.00041	0.009	0.99
Vegetables intake - postnatal	cg24046155		-0.0057	0.0028	0.009	0.99
Vegetables intake - postnatal	cg12637106		0.0046	-0.0031	0.0091	0.99
Vegetables intake - postnatal	cg15637912		0.026	0.01	0.0091	0.99
Vegetables intake - postnatal	cg17654585		-0.011	-0.0056	0.0091	0.99
Vegetables intake - postnatal	cg00841151		-0.00049	0.0045	0.0091	0.99
Vegetables intake - postnatal	cg18479565		-0.0015	0.0063	0.0091	0.99
Vegetables intake - postnatal	cg05627733		-0.0076	0.005	0.0091	0.99
Vegetables intake - postnatal	cg17142470		0.0098	0.0022	0.0092	0.99
Vegetables intake - postnatal	cg15920975		0.0051	0.0069	0.0093	0.99
Vegetables intake - postnatal	cg00518276		-0.0023	0.0028	0.0093	0.99
Vegetables intake - postnatal	cg12078031		0.00047	0.0048	0.0093	0.99
Vegetables intake - postnatal	cg16044595		0.0022	0.0061	0.0094	0.99
Vegetables intake - postnatal	cg21985690		-0.0095	0.0022	0.0094	0.99
Vegetables intake - postnatal	cg18330047		0.011	0.0052	0.0094	0.99
Vegetables intake - postnatal	cg14003978		0.0068	-0.0049	0.0094	0.99
Vegetables intake - postnatal	cg11951818		-0.00047	0.0095	0.0095	0.99
Vegetables intake - postnatal	cg06941630		-0.0018	-0.0076	0.0095	0.99
Vegetables intake - postnatal	cg26719629		0.0038	-0.011	0.0096	0.99
Vegetables intake - postnatal	cg11831431		0.0038	0.0092	0.0096	0.99
Vegetables intake - postnatal	cg10301258		0.0032	-0.011	0.0096	0.99
Vegetables intake - postnatal	cg13536060		-0.0097	-0.0019	0.0096	0.99
Vegetables intake - postnatal	cg07938252		0.0021	0.0067	0.0096	0.99
Vegetables intake - postnatal	cg08142884		0.0097	-0.0007	0.0097	0.99
Vegetables intake - postnatal	cg22746458		0.012	0.006	0.0097	0.99
Vegetables intake - postnatal	cg26621790		-0.0013	0.032	0.0098	0.99
Vegetables intake - postnatal	cg23969338		-0.014	-0.0051	0.0099	0.99
Vegetables intake - postnatal	cg22140615		-0.00072	-0.0095	0.0099	0.99
Vegetables intake - postnatal	cg19448478		0.002	-0.013	0.01	0.99
Vegetables intake - postnatal	cg13993274		0.0026	-0.0067	0.01	0.99
Vegetables intake - postnatal	cg02657401		0.0017	-0.011	0.01	0.99
Walkability - prenatal	cg09539908	-0.0075			6.8e-05	0.76
Walkability - prenatal	cg26909602	0.0053			7.2e-05	0.76
Walkability - prenatal	cg12477903	-0.012			7.4e-05	0.76
Walkability - prenatal	cg08356028	0.02			8.1e-05	0.77
Walkability - prenatal	cg08065229	0.012			9.8e-05	0.77
Walkability - prenatal	cg01316476	0.0056			0.00014	0.78
Walkability - prenatal	cg26470501	0.0047			0.00021	0.81
Walkability - prenatal	cg22877366	-0.0073			0.00022	0.81
Walkability - prenatal	cg12405983	-0.011			0.00029	0.84
Walkability - prenatal	cg16202734	0.013			0.00031	0.85
Walkability - prenatal	cg16030751	0.0057			0.00038	0.86
Walkability - prenatal	cg22521269	0.012			0.00038	0.86
Walkability - prenatal	cg10730673	0.014			0.0004	0.86
Walkability - prenatal	cg00259249	-0.0099			0.00041	0.86
Walkability - prenatal	cg11824172	-0.014			0.00041	0.86
Walkability - prenatal	cg14215970	0.0089			0.00041	0.86
Walkability - prenatal	cg07428907	0.0057			0.00043	0.86
Walkability - prenatal	cg09101902	0.0094			0.00044	0.86
Walkability - prenatal	cg01435791	-0.0083			0.00045	0.86
Walkability - prenatal	cg10366786	-0.0086			0.00047	0.87
Walkability - prenatal	cg20681948	0.011			0.00053	0.87
Walkability - prenatal	cg09551544	-0.0067			0.00054	0.87
Walkability - prenatal	cg09380135	0.0078			0.00055	0.87
Walkability - prenatal	cg17119907	0.01			0.00062	0.89
Walkability - prenatal	cg24185628	-0.0064			0.00065	0.9
Walkability - prenatal	cg10262997	-0.0073			0.00067	0.9
Walkability - prenatal	cg09721595	-0.02			0.00074	0.91
Walkability - prenatal	cg21844005	0.0043			0.00076	0.91
Walkability - prenatal	cg07075299	0.014			0.00076	0.91
Walkability - prenatal	cg03578473	0.011			0.00079	0.91
Walkability - prenatal	cg08267319	-0.0084			0.0008	0.91
Walkability - prenatal	cg21549195	-0.015			0.0008	0.91
Walkability - prenatal	cg12315391	0.018			0.00086	0.91
Walkability - prenatal	cg01287088	-0.0072			0.00089	0.92
Walkability - prenatal	cg04250837	-0.0092			0.00092	0.92
Walkability - prenatal	cg00767581	0.0073			0.00093	0.92
Walkability - prenatal	cg08560373	-0.013			0.00094	0.92
Walkability - prenatal	cg01601299	-0.0042			0.0011	0.93
Walkability - prenatal	cg01644798	-0.006			0.0011	0.93
Walkability - prenatal	cg23538195	-0.0085			0.0011	0.93
Walkability - prenatal	cg05886546	0.019			0.0011	0.94
Walkability - prenatal	cg26472922	-0.0078			0.0014	0.94
Walkability - prenatal	cg09066883	0.021			0.0014	0.94
Walkability - prenatal	cg18544564	-0.0062			0.0015	0.94
Walkability - prenatal	cg12144100	0.0051			0.0015	0.94
Walkability - prenatal	cg23087153	0.017			0.0015	0.94
Walkability - prenatal	cg21900078	0.0057			0.0016	0.94
Walkability - prenatal	cg23511151	-0.0062			0.0016	0.94
Walkability - prenatal	cg10586107	0.006			0.0017	0.94
Walkability - prenatal	cg26847850	-0.0059			0.0017	0.94
Walkability - prenatal	cg05564831	0.0094			0.0017	0.94
Walkability - prenatal	cg14174317	-0.0079			0.0017	0.94
Walkability - prenatal	cg03039002	-0.012			0.0017	0.94
Walkability - prenatal	cg18473455	-0.021			0.0017	0.94
Walkability - prenatal	cg23601030	0.026			0.0017	0.94
Walkability - prenatal	cg05505459	-0.028			0.0018	0.95
Walkability - prenatal	cg01777861	-0.017			0.0018	0.95
Walkability - prenatal	cg06847624	-0.013			0.0018	0.95
Walkability - prenatal	cg14940898	0.011			0.0018	0.95
Walkability - prenatal	cg01782097	-0.0051			0.0019	0.95
Walkability - prenatal	cg01733133	-0.0049			0.0019	0.95
Walkability - prenatal	cg23841288	0.0075			0.0019	0.95
Walkability - prenatal	cg01132893	0.0076			0.0019	0.95
Walkability - prenatal	cg17952046	0.0043			0.002	0.95
Walkability - prenatal	cg09978860	-0.02			0.002	0.95
Walkability - prenatal	cg21537187	-0.024			0.002	0.95
Walkability - prenatal	cg18200810	0.017			0.002	0.95
Walkability - prenatal	cg00787856	0.0057			0.0021	0.95
Walkability - prenatal	cg09554443	-0.0046			0.0021	0.95
Walkability - prenatal	cg13688770	-0.012			0.0021	0.95
Walkability - prenatal	cg11296767	-0.0081			0.0021	0.95
Walkability - prenatal	cg03126547	0.0092			0.0021	0.95
Walkability - prenatal	cg06365016	-0.0095			0.0021	0.95
Walkability - prenatal	cg23881368	0.02			0.0021	0.96
Walkability - prenatal	cg17830754	-0.0051			0.0021	0.96
Walkability - prenatal	cg15726154	0.014			0.0022	0.96
Walkability - prenatal	cg23112609	-0.008			0.0023	0.96
Walkability - prenatal	cg13769283	0.016			0.0023	0.96
Walkability - prenatal	cg18766900	0.015			0.0023	0.96
Walkability - prenatal	cg26137103	-0.011			0.0024	0.96
Walkability - prenatal	cg16430256	-0.009			0.0024	0.96
Walkability - prenatal	cg11525052	-0.0072			0.0024	0.96
Walkability - prenatal	cg25607643	0.0059			0.0025	0.96
Walkability - prenatal	cg09178385	-0.0088			0.0026	0.97
Walkability - prenatal	cg18686165	-0.009			0.0026	0.97
Walkability - prenatal	cg01012295	-0.006			0.0026	0.97
Walkability - prenatal	cg02402587	-0.0081			0.0026	0.97
Walkability - prenatal	cg03963391	0.0061			0.0026	0.97
Walkability - prenatal	cg22647970	0.0083			0.0026	0.97
Walkability - prenatal	cg04378886	-0.0047			0.0026	0.97
Walkability - prenatal	cg00497232	0.017			0.0027	0.97
Walkability - prenatal	cg14976741	0.0083			0.0027	0.97
Walkability - prenatal	cg08005660	0.012			0.0027	0.97
Walkability - prenatal	cg08730239	0.0073			0.0027	0.97
Walkability - prenatal	cg24049841	-0.0084			0.0027	0.97
Walkability - prenatal	cg19199159	-0.01			0.0028	0.97
Walkability - prenatal	cg07123701	-0.01			0.003	0.97
Walkability - prenatal	cg19978312	0.011			0.003	0.97
Walkability - prenatal	cg26244616	0.0062			0.003	0.97
Walkability - prenatal	cg09815769	0.0094			0.0031	0.97
Walkability - prenatal	cg01833485	-0.0063			0.0031	0.97
Walkability - prenatal	cg07014308	0.01			0.0031	0.97
Walkability - prenatal	cg06572713	0.0081			0.0031	0.97
Walkability - prenatal	cg05627103	0.0089			0.0031	0.97
Walkability - prenatal	cg16370398	0.013			0.0031	0.97
Walkability - prenatal	cg04756279	0.013			0.0031	0.97
Walkability - prenatal	cg10639368	0.02			0.0032	0.97
Walkability - prenatal	cg07753583	0.012			0.0032	0.97
Walkability - prenatal	cg00541476	0.0088			0.0032	0.97
Walkability - prenatal	cg15410835	0.01			0.0032	0.97
Walkability - prenatal	cg15948377	0.009			0.0032	0.97
Walkability - prenatal	cg00524967	0.011			0.0032	0.97
Walkability - prenatal	cg12697325	0.0058			0.0032	0.97
Walkability - prenatal	cg22753611	0.0078			0.0033	0.97
Walkability - prenatal	cg16144345	0.011			0.0033	0.97
Walkability - prenatal	cg25975485	0.0061			0.0033	0.97
Walkability - prenatal	cg24118521	0.025			0.0033	0.97
Walkability - prenatal	cg07575518	-0.0087			0.0033	0.97
Walkability - prenatal	cg14170220	0.0072			0.0033	0.97
Walkability - prenatal	cg25103417	-0.008			0.0034	0.97
Walkability - prenatal	cg24168538	0.012			0.0034	0.97
Walkability - prenatal	cg02504902	-0.0085			0.0034	0.97
Walkability - prenatal	cg27640903	0.0095			0.0034	0.97
Walkability - prenatal	cg18279742	0.0047			0.0034	0.97
Walkability - prenatal	cg14383174	-0.0087			0.0034	0.97
Walkability - prenatal	cg26530301	0.0054			0.0035	0.97
Walkability - prenatal	cg03171300	-0.0077			0.0036	0.97
Walkability - prenatal	cg00315563	0.023			0.0036	0.97
Walkability - prenatal	cg26985203	0.0076			0.0036	0.97
Walkability - prenatal	cg24782378	0.012			0.0036	0.97
Walkability - prenatal	cg15697575	-0.011			0.0037	0.97
Walkability - prenatal	cg17636752	0.008			0.0037	0.97
Walkability - prenatal	cg11431402	0.0041			0.0037	0.97
Walkability - prenatal	cg09803321	0.0062			0.0037	0.97
Walkability - prenatal	cg18546477	0.0083			0.0037	0.97
Walkability - prenatal	cg23428143	-0.0076			0.0037	0.97
Walkability - prenatal	cg08332866	0.0072			0.0037	0.97
Walkability - prenatal	cg26390598	-0.0092			0.0037	0.97
Walkability - prenatal	cg02088197	0.015			0.0038	0.97
Walkability - prenatal	cg08482837	0.01			0.0038	0.97
Walkability - prenatal	cg02402091	0.0048			0.0038	0.97
Walkability - prenatal	cg20537992	-0.0054			0.0038	0.97
Walkability - prenatal	cg05483731	0.015			0.0038	0.97
Walkability - prenatal	cg06020661	0.011			0.0038	0.97
Walkability - prenatal	cg19900050	-0.0051			0.0038	0.97
Walkability - prenatal	cg01735080	0.007			0.0038	0.97
Walkability - prenatal	cg03489492	-0.0058			0.0038	0.97
Walkability - prenatal	cg06258834	0.0081			0.0038	0.97
Walkability - prenatal	cg08088801	-0.0057			0.0039	0.97
Walkability - prenatal	cg09798090	0.0063			0.0039	0.97
Walkability - prenatal	cg11870206	-0.007			0.0039	0.97
Walkability - prenatal	cg09006487	-0.0064			0.004	0.97
Walkability - prenatal	cg06621425	0.0062			0.004	0.97
Walkability - prenatal	cg19297095	-0.005			0.004	0.97
Walkability - prenatal	cg08602346	0.01			0.004	0.97
Walkability - prenatal	cg04536829	-0.0032			0.0041	0.97
Walkability - prenatal	cg10483275	-0.0048			0.0041	0.97
Walkability - prenatal	cg09636302	0.0074			0.0041	0.97
Walkability - prenatal	cg07499553	-0.0039			0.0042	0.97
Walkability - prenatal	cg07264048	-0.0099			0.0042	0.97
Walkability - prenatal	cg27490993	0.0088			0.0042	0.97
Walkability - prenatal	cg15692052	0.0067			0.0042	0.97
Walkability - prenatal	cg05845592	0.018			0.0042	0.97
Walkability - prenatal	cg19510472	0.0041			0.0042	0.97
Walkability - prenatal	cg26891873	0.0051			0.0043	0.97
Walkability - prenatal	cg02353154	-0.006			0.0043	0.97
Walkability - prenatal	cg04589210	0.0048			0.0044	0.97
Walkability - prenatal	cg08756441	-0.0051			0.0044	0.97
Walkability - prenatal	cg07255841	0.0083			0.0044	0.97
Walkability - prenatal	cg08274544	0.012			0.0044	0.97
Walkability - prenatal	cg09394608	0.0079			0.0045	0.97
Walkability - prenatal	cg13052954	0.0088			0.0046	0.97
Walkability - prenatal	cg07507251	0.0098			0.0046	0.97
Walkability - prenatal	cg11579116	-0.0046			0.0046	0.97
Walkability - prenatal	cg26147746	-0.0072			0.0046	0.97
Walkability - prenatal	cg18997129	0.0089			0.0047	0.98
Walkability - prenatal	cg04714638	0.007			0.0047	0.97
Walkability - prenatal	cg21470600	-0.007			0.0048	0.98
Walkability - prenatal	cg12408990	0.012			0.0048	0.98
Walkability - prenatal	cg00476955	-0.0086			0.0048	0.98
Walkability - prenatal	cg06494592	0.02			0.0049	0.98
Walkability - prenatal	cg02602007	0.0092			0.0049	0.98
Walkability - prenatal	cg01102307	0.0075			0.005	0.98
Walkability - prenatal	cg16582517	0.0093			0.005	0.98
Walkability - prenatal	cg14036495	0.0057			0.005	0.98
Walkability - prenatal	cg27531587	-0.0054			0.0051	0.98
Walkability - prenatal	cg11236311	0.018			0.0052	0.98
Walkability - prenatal	cg18415822	-0.01			0.0052	0.98
Walkability - prenatal	cg15035382	0.011			0.0052	0.98
Walkability - prenatal	cg01812434	-0.016			0.0053	0.98
Walkability - prenatal	cg22034735	-0.015			0.0053	0.98
Walkability - prenatal	cg02192472	0.0087			0.0053	0.98
Walkability - prenatal	cg20227530	-0.0079			0.0055	0.98
Walkability - prenatal	cg12253175	0.011			0.0055	0.98
Walkability - prenatal	cg08539210	0.012			0.0055	0.98
Walkability - prenatal	cg04763450	0.017			0.0055	0.98
Walkability - prenatal	cg23953176	-0.01			0.0056	0.98
Walkability - prenatal	cg06722630	0.0046			0.0056	0.98
Walkability - prenatal	cg10283695	0.0071			0.0056	0.98
Walkability - prenatal	cg12949483	0.014			0.0056	0.98
Walkability - prenatal	cg05535113	0.0079			0.0056	0.98
Walkability - prenatal	cg23527517	0.005			0.0056	0.98
Walkability - prenatal	cg00538212	-0.0097			0.0057	0.98
Walkability - prenatal	cg17360552	-0.025			0.0059	0.98
Walkability - prenatal	cg27200869	0.015			0.0059	0.98
Walkability - prenatal	cg27261050	-0.01			0.0059	0.98
Walkability - prenatal	cg11712936	-0.0042			0.006	0.98
Walkability - prenatal	cg23290121	-0.0062			0.006	0.98
Walkability - prenatal	cg10385732	-0.0094			0.006	0.98
Walkability - prenatal	cg04015433	-0.0077			0.006	0.98
Walkability - prenatal	cg01161055	-0.0082			0.006	0.98
Walkability - prenatal	cg22526139	0.017			0.006	0.98
Walkability - prenatal	cg09796376	0.016			0.006	0.98
Walkability - prenatal	cg07673080	0.028			0.0061	0.98
Walkability - prenatal	cg16769152	0.0098			0.0061	0.98
Walkability - prenatal	cg03165807	-0.005			0.0061	0.98
Walkability - prenatal	cg13481359	0.0051			0.0062	0.98
Walkability - prenatal	cg23505644	-0.0078			0.0062	0.98
Walkability - prenatal	cg19127747	0.0047			0.0062	0.98
Walkability - prenatal	cg18584012	-0.0055			0.0062	0.98
Walkability - prenatal	cg18107355	-0.0084			0.0062	0.98
Walkability - prenatal	cg10849854	-0.0068			0.0063	0.98
Walkability - prenatal	cg02873991	-0.0088			0.0063	0.98
Walkability - prenatal	cg25195158	0.0093			0.0063	0.98
Walkability - prenatal	cg17783086	-0.0061			0.0063	0.98
Walkability - prenatal	cg00954878	0.0089			0.0064	0.98
Walkability - prenatal	cg12880095	-0.011			0.0064	0.98
Walkability - prenatal	cg18502618	-0.0089			0.0064	0.98
Walkability - prenatal	cg11633102	-0.0059			0.0065	0.98
Walkability - prenatal	cg22205544	0.006			0.0065	0.98
Walkability - prenatal	cg27477504	-0.0099			0.0065	0.98
Walkability - prenatal	cg21506565	0.008			0.0066	0.98
Walkability - prenatal	cg06871764	-0.017			0.0066	0.98
Walkability - prenatal	cg01952913	-0.018			0.0066	0.98
Walkability - prenatal	cg05029148	-0.01			0.0066	0.98
Walkability - prenatal	cg13783444	-0.0033			0.0066	0.98
Walkability - prenatal	cg09841001	0.015			0.0066	0.98
Walkability - prenatal	cg14154859	-0.0054			0.0067	0.98
Walkability - prenatal	cg01772980	0.0092			0.0067	0.98
Walkability - prenatal	cg08211853	0.0081			0.0068	0.98
Walkability - prenatal	cg15283904	-0.0067			0.0068	0.98
Walkability - prenatal	cg23251746	-0.0071			0.0068	0.98
Walkability - prenatal	cg27005118	0.011			0.0068	0.98
Walkability - prenatal	cg17082938	-0.0053			0.0069	0.98
Walkability - prenatal	cg17395619	0.0055			0.0069	0.98
Walkability - prenatal	cg20957370	0.0062			0.007	0.98
Walkability - prenatal	cg12923268	0.0059			0.007	0.98
Walkability - prenatal	cg17052170	0.012			0.007	0.98
Walkability - prenatal	cg25456477	-0.015			0.007	0.98
Walkability - prenatal	cg11945372	-0.0079			0.007	0.98
Walkability - prenatal	cg04934530	-0.0053			0.007	0.98
Walkability - prenatal	cg16449012	0.005			0.0071	0.98
Walkability - prenatal	cg12169661	0.013			0.0071	0.98
Walkability - prenatal	cg00855661	-0.0074			0.0072	0.98
Walkability - prenatal	cg09862711	-0.0063			0.0072	0.98
Walkability - prenatal	cg25647300	-0.0048			0.0072	0.98
Walkability - prenatal	cg02933909	-0.0097			0.0072	0.98
Walkability - prenatal	cg13263323	0.011			0.0072	0.98
Walkability - prenatal	cg18821972	0.012			0.0073	0.98
Walkability - prenatal	cg11970797	-0.0072			0.0073	0.98
Walkability - prenatal	cg22713900	-0.0069			0.0073	0.98
Walkability - prenatal	cg12146151	-0.0054			0.0073	0.98
Walkability - prenatal	cg02935627	0.012			0.0073	0.98
Walkability - prenatal	cg24502330	0.0063			0.0074	0.98
Walkability - prenatal	cg08198176	0.0073			0.0074	0.98
Walkability - prenatal	cg09156207	-0.014			0.0074	0.98
Walkability - prenatal	cg06871646	0.0047			0.0074	0.98
Walkability - prenatal	cg03710029	-0.0037			0.0074	0.98
Walkability - prenatal	cg03199926	0.016			0.0074	0.98
Walkability - prenatal	cg14860499	-0.0099			0.0075	0.98
Walkability - prenatal	cg13388615	-0.01			0.0075	0.98
Walkability - prenatal	cg14365564	0.0065			0.0075	0.98
Walkability - prenatal	cg14851204	-0.0089			0.0075	0.98
Walkability - prenatal	cg14789214	-0.0037			0.0076	0.98
Walkability - prenatal	cg08551047	-0.018			0.0076	0.98
Walkability - prenatal	cg06120399	0.0037			0.0076	0.98
Walkability - prenatal	cg15213081	0.024			0.0076	0.98
Walkability - prenatal	cg02818170	0.0055			0.0076	0.98
Walkability - prenatal	cg09311683	-0.011			0.0076	0.98
Walkability - prenatal	cg07263235	0.0067			0.0077	0.98
Walkability - prenatal	cg18916019	0.0076			0.0077	0.98
Walkability - prenatal	cg25848076	-0.0046			0.0078	0.99
Walkability - prenatal	cg19373813	0.0061			0.0078	0.98
Walkability - prenatal	cg00934355	0.011			0.0078	0.98
Walkability - prenatal	cg15539330	-0.0061			0.0078	0.98
Walkability - prenatal	cg10692528	-0.0077			0.0078	0.99
Walkability - prenatal	cg27292818	0.014			0.0078	0.98
Walkability - prenatal	cg03817727	0.0061			0.0079	0.99
Walkability - prenatal	cg00670698	-0.011			0.0079	0.99
Walkability - prenatal	cg06691343	-0.012			0.0079	0.99
Walkability - prenatal	cg19916129	0.0084			0.0079	0.99
Walkability - prenatal	cg18673377	0.0068			0.0079	0.99
Walkability - prenatal	cg03168614	-0.0072			0.0079	0.99
Walkability - prenatal	cg05807991	0.018			0.008	0.99
Walkability - prenatal	cg10223234	-0.0037			0.008	0.99
Walkability - prenatal	cg05453358	0.013			0.008	0.99
Walkability - prenatal	cg25260426	-0.0069			0.008	0.99
Walkability - prenatal	cg21873011	-0.0077			0.008	0.99
Walkability - prenatal	cg18137308	-0.013			0.008	0.99
Walkability - prenatal	cg27252019	0.0063			0.008	0.99
Walkability - prenatal	cg13671409	-0.005			0.0081	0.99
Walkability - prenatal	cg03968943	-0.0052			0.0081	0.99
Walkability - prenatal	cg13558810	0.0038			0.0082	0.99
Walkability - prenatal	cg13581422	-0.0073			0.0082	0.99
Walkability - prenatal	cg24178897	0.012			0.0082	0.99
Walkability - prenatal	cg01919567	0.0062			0.0083	0.99
Walkability - prenatal	cg04874782	-0.0098			0.0083	0.99
Walkability - prenatal	cg01423883	0.012			0.0083	0.99
Walkability - prenatal	cg20635146	-0.0047			0.0083	0.99
Walkability - prenatal	cg14476101	0.0072			0.0084	0.99
Walkability - prenatal	cg21620139	0.011			0.0084	0.99
Walkability - prenatal	cg18676053	0.0067			0.0084	0.99
Walkability - prenatal	cg07288557	0.0091			0.0084	0.99
Walkability - prenatal	cg23119487	-0.0058			0.0084	0.99
Walkability - prenatal	cg00231389	-0.0067			0.0084	0.99
Walkability - prenatal	cg17107156	0.0064			0.0084	0.99
Walkability - prenatal	cg03167953	-0.0072			0.0084	0.99
Walkability - prenatal	cg01124477	-0.011			0.0085	0.99
Walkability - prenatal	cg04458969	-0.0033			0.0085	0.99
Walkability - prenatal	cg10133500	-0.0039			0.0085	0.99
Walkability - prenatal	cg24399337	-0.0084			0.0085	0.99
Walkability - prenatal	cg07330481	0.0084			0.0085	0.99
Walkability - prenatal	cg23026554	-0.021			0.0086	0.99
Walkability - prenatal	cg16477774	-0.0089			0.0086	0.99
Walkability - prenatal	cg23619936	0.0059			0.0087	0.99
Walkability - prenatal	cg09491536	0.0082			0.0088	0.99
Walkability - prenatal	cg12564567	0.018			0.0088	0.99
Walkability - prenatal	cg11577097	-0.0042			0.0088	0.99
Walkability - prenatal	cg24173182	0.0066			0.0088	0.99
Walkability - prenatal	cg26159541	-0.0057			0.0088	0.99
Walkability - prenatal	cg16847396	-0.0043			0.0089	0.99
Walkability - prenatal	cg04257123	-0.0058			0.0089	0.99
Walkability - prenatal	cg09715499	0.0062			0.009	0.99
Walkability - prenatal	cg13969584	0.011			0.009	0.99
Walkability - prenatal	cg12798061	-0.0078			0.0091	0.99
Walkability - prenatal	cg08333616	-0.0048			0.0091	0.99
Walkability - prenatal	cg00523604	0.0061			0.0091	0.99
Walkability - prenatal	cg11404906	-0.037			0.0091	0.99
Walkability - prenatal	cg16266672	0.0045			0.0091	0.99
Walkability - prenatal	cg24343823	-0.0039			0.0091	0.99
Walkability - prenatal	cg10082647	0.012			0.0091	0.99
Walkability - prenatal	cg15495372	-0.007			0.0091	0.99
Walkability - prenatal	cg10173186	-0.0062			0.0092	0.99
Walkability - prenatal	cg14689479	-0.01			0.0092	0.99
Walkability - prenatal	cg24549659	0.015			0.0093	0.99
Walkability - prenatal	cg00292568	0.011			0.0093	0.99
Walkability - prenatal	cg18082788	-0.011			0.0093	0.99
Walkability - prenatal	cg03193472	0.0081			0.0093	0.99
Walkability - prenatal	cg25454270	0.0048			0.0093	0.99
Walkability - prenatal	cg21038291	0.0079			0.0093	0.99
Walkability - prenatal	cg02890250	0.0069			0.0093	0.99
Walkability - prenatal	cg16989719	0.01			0.0094	0.99
Walkability - prenatal	cg09139047	-0.037			0.0094	0.99
Walkability - prenatal	cg13212435	-0.0063			0.0094	0.99
Walkability - prenatal	cg11632419	0.011			0.0094	0.99
Walkability - prenatal	cg25163076	0.0069			0.0094	0.99
Walkability - prenatal	cg15928347	-0.0055			0.0095	0.99
Walkability - prenatal	cg02563137	-0.0057			0.0095	0.99
Walkability - prenatal	cg18073688	-0.0098			0.0096	0.99
Walkability - prenatal	cg21737226	-0.0079			0.0096	0.99
Walkability - prenatal	cg18593305	-0.012			0.0096	0.99
Walkability - prenatal	cg02028663	-0.0032			0.0096	0.99
Walkability - prenatal	cg24547885	0.0063			0.0097	0.99
Walkability - prenatal	cg16805884	0.0093			0.0097	0.99
Walkability - prenatal	cg04466022	0.013			0.0098	0.99
Walkability - prenatal	cg24717799	0.0074			0.0098	0.99
Walkability - prenatal	cg06360956	-0.011			0.0099	0.99
Walkability - prenatal	cg21354781	-0.012			0.0099	0.99
Walkability - prenatal	cg02701024	-0.013			0.0099	0.99
Walkability - prenatal	cg27105390	-0.0052			0.0099	0.99
Walkability - prenatal	cg02569458	-0.011			0.01	0.99
Walkability - prenatal	cg26992600	0.0068			0.01	0.99
Walkability - prenatal	cg02194396	0.0072			0.01	0.99
Walkability index - postnatal	cg01316476	0.006			1.7e-05	0.58
Walkability index - postnatal	cg16202734	0.015			1.7e-05	0.58
Walkability index - postnatal	cg19186806	-0.013			2.4e-05	0.64
Walkability index - postnatal	cg09796376	0.023			5.4e-05	0.75
Walkability index - postnatal	cg06519367	-0.008			7.3e-05	0.76
Walkability index - postnatal	cg13570284	0.0068			9.7e-05	0.77
Walkability index - postnatal	cg07090424	-0.012			0.0001	0.77
Walkability index - postnatal	cg25482146	0.0056			0.00011	0.77
Walkability index - postnatal	cg14078162	0.012			0.00013	0.78
Walkability index - postnatal	cg16997486	-0.018			0.00019	0.8
Walkability index - postnatal	cg12197752	0.0097			0.0002	0.81
Walkability index - postnatal	cg02676865	-0.0058			0.0002	0.8
Walkability index - postnatal	cg00355784	-0.015			0.00024	0.82
Walkability index - postnatal	cg11199014	0.013			0.00025	0.82
Walkability index - postnatal	cg02655195	0.0063			0.00027	0.84
Walkability index - postnatal	cg15559684	0.011			0.00032	0.85
Walkability index - postnatal	cg15344726	-0.015			0.00036	0.86
Walkability index - postnatal	cg21421172	-0.012			0.00037	0.86
Walkability index - postnatal	cg20995573	-0.012			0.00038	0.86
Walkability index - postnatal	cg05545777	0.013			0.00039	0.86
Walkability index - postnatal	cg18665594	0.011			0.00039	0.86
Walkability index - postnatal	cg00647820	-0.013			0.00039	0.86
Walkability index - postnatal	cg03566479	0.0083			0.00042	0.86
Walkability index - postnatal	cg15726045	-0.015			0.00043	0.86
Walkability index - postnatal	cg10592454	0.0055			0.00048	0.87
Walkability index - postnatal	cg17598923	0.011			0.00049	0.87
Walkability index - postnatal	cg16030751	0.0053			0.00053	0.87
Walkability index - postnatal	cg06175001	-0.0048			0.00053	0.87
Walkability index - postnatal	cg27546840	-0.0094			0.00053	0.87
Walkability index - postnatal	cg06469229	0.0083			0.00055	0.87
Walkability index - postnatal	cg09469223	0.0091			0.00055	0.87
Walkability index - postnatal	cg10133500	-0.0048			0.00059	0.88
Walkability index - postnatal	cg01961153	-0.0048			0.00069	0.91
Walkability index - postnatal	cg27201673	0.016			0.0007	0.91
Walkability index - postnatal	cg06120399	0.0044			0.00073	0.91
Walkability index - postnatal	cg18278729	0.0064			0.00079	0.91
Walkability index - postnatal	cg12081389	0.0081			0.00084	0.91
Walkability index - postnatal	cg17636752	0.0086			0.00087	0.91
Walkability index - postnatal	cg09438113	0.005			0.00087	0.91
Walkability index - postnatal	cg26910511	0.012			0.00092	0.92
Walkability index - postnatal	cg08908992	0.011			0.00094	0.92
Walkability index - postnatal	cg00002033	0.013			0.00094	0.92
Walkability index - postnatal	cg25372693	-0.0084			0.00097	0.92
Walkability index - postnatal	cg19708055	-0.019			0.00097	0.92
Walkability index - postnatal	cg08711378	0.0076			0.00097	0.92
Walkability index - postnatal	cg03477112	-0.01			0.001	0.93
Walkability index - postnatal	cg11300147	-0.011			0.001	0.93
Walkability index - postnatal	cg17071063	0.0066			0.001	0.92
Walkability index - postnatal	cg25526039	-0.0046			0.0011	0.93
Walkability index - postnatal	cg03905819	0.0096			0.0011	0.93
Walkability index - postnatal	cg05656032	-0.0062			0.0011	0.93
Walkability index - postnatal	cg05843457	0.011			0.0012	0.94
Walkability index - postnatal	cg09101902	0.0081			0.0012	0.94
Walkability index - postnatal	cg21547628	-0.011			0.0012	0.94
Walkability index - postnatal	cg23533513	0.0076			0.0012	0.94
Walkability index - postnatal	cg22802102	-0.0065			0.0012	0.94
Walkability index - postnatal	cg09895325	0.012			0.0013	0.94
Walkability index - postnatal	cg09817024	0.016			0.0013	0.94
Walkability index - postnatal	cg00816387	-0.012			0.0013	0.94
Walkability index - postnatal	cg06705862	0.017			0.0014	0.94
Walkability index - postnatal	cg08140055	0.0067			0.0014	0.94
Walkability index - postnatal	cg12996100	0.007			0.0014	0.94
Walkability index - postnatal	cg01773927	0.0083			0.0014	0.94
Walkability index - postnatal	cg11970797	-0.0081			0.0014	0.94
Walkability index - postnatal	cg14120896	-0.0049			0.0014	0.94
Walkability index - postnatal	cg09929856	0.0089			0.0014	0.94
Walkability index - postnatal	cg06351520	-0.0066			0.0015	0.94
Walkability index - postnatal	cg24435844	0.012			0.0015	0.94
Walkability index - postnatal	cg14774755	0.0053			0.0016	0.94
Walkability index - postnatal	cg05709657	-0.019			0.0016	0.94
Walkability index - postnatal	cg21201401	-0.0064			0.0016	0.94
Walkability index - postnatal	cg13935009	0.016			0.0017	0.94
Walkability index - postnatal	cg01586332	-0.0045			0.0017	0.94
Walkability index - postnatal	cg16496024	0.0098			0.0017	0.94
Walkability index - postnatal	cg24663311	-0.013			0.0018	0.95
Walkability index - postnatal	cg13280043	-0.0036			0.0018	0.95
Walkability index - postnatal	cg27532360	0.0051			0.0018	0.95
Walkability index - postnatal	cg08697665	0.0047			0.0019	0.95
Walkability index - postnatal	cg11893552	-0.0095			0.0019	0.95
Walkability index - postnatal	cg12144100	0.0047			0.0019	0.95
Walkability index - postnatal	cg17119907	0.009			0.0019	0.95
Walkability index - postnatal	cg14429526	-0.0056			0.002	0.95
Walkability index - postnatal	cg05845592	0.018			0.002	0.95
Walkability index - postnatal	cg18487916	0.011			0.0021	0.95
Walkability index - postnatal	cg19596468	-0.0051			0.0021	0.95
Walkability index - postnatal	cg00299286	-0.03			0.0021	0.95
Walkability index - postnatal	cg15736524	-0.005			0.0021	0.95
Walkability index - postnatal	cg02450064	-0.0091			0.0021	0.95
Walkability index - postnatal	cg08267319	-0.0073			0.0021	0.95
Walkability index - postnatal	cg26228577	-0.005			0.0022	0.96
Walkability index - postnatal	cg16284953	0.0082			0.0022	0.96
Walkability index - postnatal	cg25749107	0.0094			0.0023	0.96
Walkability index - postnatal	cg12689608	0.0062			0.0023	0.96
Walkability index - postnatal	cg12501220	-0.0059			0.0023	0.96
Walkability index - postnatal	cg21023520	0.016			0.0023	0.96
Walkability index - postnatal	cg11589536	0.005			0.0024	0.96
Walkability index - postnatal	cg14788688	-0.013			0.0024	0.96
Walkability index - postnatal	cg04799343	0.013			0.0024	0.96
Walkability index - postnatal	cg03349950	0.015			0.0024	0.96
Walkability index - postnatal	cg20686554	-0.0065			0.0024	0.96
Walkability index - postnatal	cg13989664	0.0062			0.0024	0.96
Walkability index - postnatal	cg24545961	-0.023			0.0024	0.96
Walkability index - postnatal	cg24593138	-0.0076			0.0025	0.96
Walkability index - postnatal	cg14753872	0.0069			0.0025	0.96
Walkability index - postnatal	cg08560373	-0.011			0.0025	0.97
Walkability index - postnatal	cg26994484	0.0068			0.0025	0.97
Walkability index - postnatal	cg21544805	-0.0054			0.0026	0.97
Walkability index - postnatal	cg04481170	-0.0049			0.0026	0.97
Walkability index - postnatal	cg05807991	0.019			0.0026	0.97
Walkability index - postnatal	cg07512517	-0.0047			0.0026	0.97
Walkability index - postnatal	cg12269374	-0.007			0.0026	0.97
Walkability index - postnatal	cg16450432	0.011			0.0026	0.97
Walkability index - postnatal	cg10794973	-0.0051			0.0027	0.97
Walkability index - postnatal	cg13263323	0.012			0.0027	0.97
Walkability index - postnatal	cg13984289	0.025			0.0027	0.97
Walkability index - postnatal	cg23112609	-0.0074			0.0028	0.97
Walkability index - postnatal	cg08089543	0.0076			0.0029	0.97
Walkability index - postnatal	cg20408505	-0.0059			0.0029	0.97
Walkability index - postnatal	cg10726868	0.006			0.0029	0.97
Walkability index - postnatal	cg10516993	0.012			0.003	0.97
Walkability index - postnatal	cg22359828	-0.01			0.003	0.97
Walkability index - postnatal	cg16063716	-0.004			0.003	0.97
Walkability index - postnatal	cg14194496	0.0047			0.0031	0.97
Walkability index - postnatal	cg12607413	-0.013			0.0031	0.97
Walkability index - postnatal	cg17737967	-0.014			0.0031	0.97
Walkability index - postnatal	cg12275285	-0.0078			0.0032	0.97
Walkability index - postnatal	cg23320965	-0.015			0.0032	0.97
Walkability index - postnatal	cg10455971	0.0081			0.0032	0.97
Walkability index - postnatal	cg17328665	0.016			0.0033	0.97
Walkability index - postnatal	cg25712088	-0.0066			0.0033	0.97
Walkability index - postnatal	cg14126466	0.0092			0.0033	0.97
Walkability index - postnatal	cg24085707	-0.0051			0.0033	0.97
Walkability index - postnatal	cg12277416	-0.0065			0.0033	0.97
Walkability index - postnatal	cg01435791	-0.0065			0.0033	0.97
Walkability index - postnatal	cg07571038	-0.0052			0.0034	0.97
Walkability index - postnatal	cg15472797	0.012			0.0034	0.97
Walkability index - postnatal	cg14750269	0.012			0.0034	0.97
Walkability index - postnatal	cg11909574	-0.012			0.0035	0.97
Walkability index - postnatal	cg26639808	0.0051			0.0035	0.97
Walkability index - postnatal	cg26019250	0.006			0.0036	0.97
Walkability index - postnatal	cg06610376	-0.0072			0.0037	0.97
Walkability index - postnatal	cg24955682	0.0065			0.0037	0.97
Walkability index - postnatal	cg00239915	-0.0094			0.0037	0.97
Walkability index - postnatal	cg20005518	-0.013			0.0037	0.97
Walkability index - postnatal	cg21988244	0.013			0.0038	0.97
Walkability index - postnatal	cg13495118	0.008			0.0039	0.97
Walkability index - postnatal	cg17852032	-0.0037			0.0039	0.97
Walkability index - postnatal	cg21583440	-0.0047			0.0039	0.97
Walkability index - postnatal	cg24856673	0.01			0.0039	0.97
Walkability index - postnatal	cg06944758	0.0051			0.0039	0.97
Walkability index - postnatal	cg23052220	-0.0054			0.0039	0.97
Walkability index - postnatal	cg20979061	0.0059			0.0039	0.97
Walkability index - postnatal	cg03519011	-0.0055			0.004	0.97
Walkability index - postnatal	cg08911368	0.012			0.004	0.97
Walkability index - postnatal	cg09369927	0.0046			0.0041	0.97
Walkability index - postnatal	cg11804239	-0.0079			0.0041	0.97
Walkability index - postnatal	cg00497232	0.016			0.0041	0.97
Walkability index - postnatal	cg01073463	0.0069			0.0041	0.97
Walkability index - postnatal	cg21687740	0.013			0.0042	0.97
Walkability index - postnatal	cg10818566	-0.0044			0.0042	0.97
Walkability index - postnatal	cg26818820	-0.0075			0.0042	0.97
Walkability index - postnatal	cg02174765	-0.0062			0.0042	0.97
Walkability index - postnatal	cg09010499	0.0085			0.0042	0.97
Walkability index - postnatal	cg03167953	-0.0074			0.0042	0.97
Walkability index - postnatal	cg08686092	-0.004			0.0042	0.97
Walkability index - postnatal	cg00021855	-0.018			0.0043	0.97
Walkability index - postnatal	cg20749955	-0.012			0.0044	0.97
Walkability index - postnatal	cg23652859	-0.0089			0.0044	0.97
Walkability index - postnatal	cg04727357	-0.0044			0.0045	0.97
Walkability index - postnatal	cg12242450	-0.0075			0.0045	0.97
Walkability index - postnatal	cg05453358	0.013			0.0045	0.97
Walkability index - postnatal	cg19460508	-0.0083			0.0045	0.97
Walkability index - postnatal	cg13575298	-0.0035			0.0046	0.97
Walkability index - postnatal	cg18125836	0.006			0.0046	0.97
Walkability index - postnatal	cg07666532	-0.004			0.0046	0.97
Walkability index - postnatal	cg18204120	-0.0045			0.0046	0.97
Walkability index - postnatal	cg09769542	0.0099			0.0046	0.97
Walkability index - postnatal	cg22983092	-0.0076			0.0046	0.97
Walkability index - postnatal	cg18270426	-0.0075			0.0047	0.98
Walkability index - postnatal	cg18755616	-0.0068			0.0047	0.98
Walkability index - postnatal	cg23712018	-0.013			0.0047	0.98
Walkability index - postnatal	cg26116937	-0.0079			0.0047	0.97
Walkability index - postnatal	cg19299265	-0.011			0.0047	0.98
Walkability index - postnatal	cg07104958	-0.0041			0.0047	0.97
Walkability index - postnatal	cg03685475	-0.0052			0.0047	0.98
Walkability index - postnatal	cg18686165	-0.0079			0.0048	0.98
Walkability index - postnatal	cg02438481	0.0093			0.0048	0.98
Walkability index - postnatal	cg10923408	-0.008			0.0049	0.98
Walkability index - postnatal	cg27225686	0.0054			0.0049	0.98
Walkability index - postnatal	cg06032090	0.0077			0.0049	0.98
Walkability index - postnatal	cg16144883	0.0055			0.005	0.98
Walkability index - postnatal	cg10523019	-0.0059			0.0051	0.98
Walkability index - postnatal	cg05750542	0.0045			0.0051	0.98
Walkability index - postnatal	cg00934355	0.011			0.0051	0.98
Walkability index - postnatal	cg18181954	-0.0087			0.0051	0.98
Walkability index - postnatal	cg20897830	-0.011			0.0052	0.98
Walkability index - postnatal	cg06439603	-0.0054			0.0052	0.98
Walkability index - postnatal	cg17897626	0.0067			0.0052	0.98
Walkability index - postnatal	cg07700843	0.017			0.0053	0.98
Walkability index - postnatal	cg16589299	-0.0084			0.0053	0.98
Walkability index - postnatal	cg25702335	-0.023			0.0053	0.98
Walkability index - postnatal	cg07509935	-0.018			0.0053	0.98
Walkability index - postnatal	cg06706876	-0.0048			0.0053	0.98
Walkability index - postnatal	cg06484000	-0.0083			0.0053	0.98
Walkability index - postnatal	cg15797933	-0.0057			0.0053	0.98
Walkability index - postnatal	cg24231558	0.021			0.0054	0.98
Walkability index - postnatal	cg04821248	-0.01			0.0054	0.98
Walkability index - postnatal	cg23053525	0.0049			0.0054	0.98
Walkability index - postnatal	cg02942825	-0.0072			0.0054	0.98
Walkability index - postnatal	cg06777516	0.0043			0.0055	0.98
Walkability index - postnatal	cg23210268	-0.0093			0.0056	0.98
Walkability index - postnatal	cg17326313	0.0052			0.0056	0.98
Walkability index - postnatal	cg13074295	0.01			0.0056	0.98
Walkability index - postnatal	cg15181151	-0.0065			0.0056	0.98
Walkability index - postnatal	cg18075315	-0.01			0.0056	0.98
Walkability index - postnatal	cg27083740	-0.0051			0.0056	0.98
Walkability index - postnatal	cg17330048	0.0066			0.0057	0.98
Walkability index - postnatal	cg26160945	-0.0049			0.0057	0.98
Walkability index - postnatal	cg09219877	-0.0054			0.0057	0.98
Walkability index - postnatal	cg16709904	0.01			0.0057	0.98
Walkability index - postnatal	cg11245384	0.0031			0.0057	0.98
Walkability index - postnatal	cg12728621	0.0036			0.0057	0.98
Walkability index - postnatal	cg17724687	0.018			0.0058	0.98
Walkability index - postnatal	cg03920003	0.018			0.0058	0.98
Walkability index - postnatal	cg08176258	-0.0055			0.0058	0.98
Walkability index - postnatal	cg10963061	0.01			0.006	0.98
Walkability index - postnatal	cg20516209	0.0044			0.006	0.98
Walkability index - postnatal	cg24432193	0.006			0.006	0.98
Walkability index - postnatal	cg12347346	0.012			0.006	0.98
Walkability index - postnatal	cg13242092	-0.0072			0.006	0.98
Walkability index - postnatal	cg12918271	0.011			0.0061	0.98
Walkability index - postnatal	cg05245170	-0.0086			0.0061	0.98
Walkability index - postnatal	cg12018163	-0.0048			0.0061	0.98
Walkability index - postnatal	cg02824888	-0.0068			0.0061	0.98
Walkability index - postnatal	cg16727923	0.0098			0.0061	0.98
Walkability index - postnatal	cg23202177	0.0086			0.0062	0.98
Walkability index - postnatal	cg21599230	0.012			0.0062	0.98
Walkability index - postnatal	cg18232861	0.008			0.0062	0.98
Walkability index - postnatal	cg07695771	-0.005			0.0062	0.98
Walkability index - postnatal	cg10867349	0.011			0.0062	0.98
Walkability index - postnatal	cg16459276	-0.0052			0.0063	0.98
Walkability index - postnatal	cg13245264	-0.0055			0.0063	0.98
Walkability index - postnatal	cg14958334	0.0053			0.0064	0.98
Walkability index - postnatal	cg07185664	0.01			0.0064	0.98
Walkability index - postnatal	cg22910549	-0.009			0.0064	0.98
Walkability index - postnatal	cg09874213	0.0086			0.0065	0.98
Walkability index - postnatal	cg21855211	0.0089			0.0065	0.98
Walkability index - postnatal	cg27395342	0.0042			0.0065	0.98
Walkability index - postnatal	cg13614409	-0.014			0.0065	0.98
Walkability index - postnatal	cg01185345	0.0031			0.0065	0.98
Walkability index - postnatal	cg16299891	0.012			0.0065	0.98
Walkability index - postnatal	cg03610228	0.0089			0.0066	0.98
Walkability index - postnatal	cg12492938	0.0054			0.0066	0.98
Walkability index - postnatal	cg16888658	-0.0062			0.0067	0.98
Walkability index - postnatal	cg08102414	-0.0071			0.0067	0.98
Walkability index - postnatal	cg21949355	0.0049			0.0067	0.98
Walkability index - postnatal	cg25923729	-0.0052			0.0067	0.98
Walkability index - postnatal	cg06204938	0.0066			0.0067	0.98
Walkability index - postnatal	cg12548638	-0.0085			0.0068	0.98
Walkability index - postnatal	cg03264464	0.0049			0.0068	0.98
Walkability index - postnatal	cg27652893	0.0048			0.0069	0.98
Walkability index - postnatal	cg07157107	0.0061			0.0069	0.98
Walkability index - postnatal	cg03401519	-0.0085			0.007	0.98
Walkability index - postnatal	cg01158415	-0.0057			0.007	0.98
Walkability index - postnatal	cg19590578	0.0091			0.007	0.98
Walkability index - postnatal	cg22479403	0.0035			0.007	0.98
Walkability index - postnatal	cg06382559	-0.0096			0.007	0.98
Walkability index - postnatal	cg08379987	-0.014			0.007	0.98
Walkability index - postnatal	cg21525032	-0.01			0.007	0.98
Walkability index - postnatal	cg08440266	-0.0069			0.007	0.98
Walkability index - postnatal	cg10227331	-0.0055			0.0071	0.98
Walkability index - postnatal	cg27505745	-0.01			0.0071	0.98
Walkability index - postnatal	cg10003262	-0.0079			0.0071	0.98
Walkability index - postnatal	cg27198497	0.0048			0.0072	0.98
Walkability index - postnatal	cg21293934	0.0085			0.0072	0.98
Walkability index - postnatal	cg02850689	0.0071			0.0073	0.98
Walkability index - postnatal	cg26214742	0.0073			0.0073	0.98
Walkability index - postnatal	cg16785381	0.011			0.0073	0.98
Walkability index - postnatal	cg13201172	-0.0072			0.0073	0.98
Walkability index - postnatal	cg02340541	0.0073			0.0073	0.98
Walkability index - postnatal	cg18594464	-0.009			0.0074	0.98
Walkability index - postnatal	cg11095027	-0.0041			0.0074	0.98
Walkability index - postnatal	cg15206445	-0.0038			0.0074	0.98
Walkability index - postnatal	cg07019072	0.0048			0.0075	0.98
Walkability index - postnatal	cg18563413	-0.01			0.0075	0.98
Walkability index - postnatal	cg22332049	-0.013			0.0076	0.98
Walkability index - postnatal	cg20942286	-0.016			0.0076	0.98
Walkability index - postnatal	cg08513253	-0.0055			0.0076	0.98
Walkability index - postnatal	cg16615154	-0.0096			0.0077	0.98
Walkability index - postnatal	cg11207515	-0.0064			0.0077	0.98
Walkability index - postnatal	cg13035046	0.0057			0.0078	0.98
Walkability index - postnatal	cg02807482	0.0067			0.0078	0.98
Walkability index - postnatal	cg20472551	-0.0074			0.0078	0.98
Walkability index - postnatal	cg11527930	0.0081			0.0078	0.99
Walkability index - postnatal	cg17349199	0.0053			0.0078	0.98
Walkability index - postnatal	cg11225357	-0.0061			0.0078	0.98
Walkability index - postnatal	cg01242196	-0.0038			0.0079	0.99
Walkability index - postnatal	cg08362273	0.004			0.0079	0.99
Walkability index - postnatal	cg08926642	0.018			0.008	0.99
Walkability index - postnatal	cg26225417	0.0063			0.008	0.99
Walkability index - postnatal	cg18262201	-0.0064			0.008	0.99
Walkability index - postnatal	cg07400503	0.0062			0.008	0.99
Walkability index - postnatal	cg12431496	0.0066			0.008	0.99
Walkability index - postnatal	cg25843873	-0.0077			0.008	0.99
Walkability index - postnatal	cg00988148	-0.014			0.0081	0.99
Walkability index - postnatal	cg20917077	-0.0063			0.0082	0.99
Walkability index - postnatal	cg22160472	-0.0049			0.0083	0.99
Walkability index - postnatal	cg00614805	0.0082			0.0083	0.99
Walkability index - postnatal	cg07405182	-0.0076			0.0084	0.99
Walkability index - postnatal	cg10558062	-0.0037			0.0084	0.99
Walkability index - postnatal	cg12456800	0.006			0.0084	0.99
Walkability index - postnatal	cg02247178	-0.01			0.0084	0.99
Walkability index - postnatal	cg19638398	0.0077			0.0085	0.99
Walkability index - postnatal	cg26715644	-0.0049			0.0085	0.99
Walkability index - postnatal	cg06808522	0.013			0.0086	0.99
Walkability index - postnatal	cg21356710	-0.0045			0.0086	0.99
Walkability index - postnatal	cg03489492	-0.005			0.0086	0.99
Walkability index - postnatal	cg26550938	0.0042			0.0087	0.99
Walkability index - postnatal	cg15898414	0.0077			0.0087	0.99
Walkability index - postnatal	cg05809843	-0.005			0.0087	0.99
Walkability index - postnatal	cg15046965	0.0033			0.0087	0.99
Walkability index - postnatal	cg06629130	0.0093			0.0087	0.99
Walkability index - postnatal	cg03299990	-0.026			0.0087	0.99
Walkability index - postnatal	cg09168692	0.009			0.0088	0.99
Walkability index - postnatal	cg14845282	0.0047			0.0088	0.99
Walkability index - postnatal	cg23476885	-0.0081			0.0088	0.99
Walkability index - postnatal	cg17623793	-0.013			0.0088	0.99
Walkability index - postnatal	cg21042248	-0.0073			0.0088	0.99
Walkability index - postnatal	cg19592472	-0.0071			0.0088	0.99
Walkability index - postnatal	cg01768082	0.0069			0.0089	0.99
Walkability index - postnatal	cg08893087	-0.0052			0.0089	0.99
Walkability index - postnatal	cg13718539	0.0043			0.0089	0.99
Walkability index - postnatal	cg14291650	0.0054			0.0089	0.99
Walkability index - postnatal	cg01919567	0.0058			0.009	0.99
Walkability index - postnatal	cg09474017	0.0049			0.009	0.99
Walkability index - postnatal	cg00852783	0.0098			0.0091	0.99
Walkability index - postnatal	cg13830794	0.0081			0.0091	0.99
Walkability index - postnatal	cg00159987	0.0037			0.0091	0.99
Walkability index - postnatal	cg11359814	0.0075			0.0091	0.99
Walkability index - postnatal	cg26942432	0.012			0.0091	0.99
Walkability index - postnatal	cg25393494	-0.0092			0.0091	0.99
Walkability index - postnatal	cg08722122	0.0046			0.0092	0.99
Walkability index - postnatal	cg16345311	0.0086			0.0093	0.99
Walkability index - postnatal	cg25703541	-0.012			0.0093	0.99
Walkability index - postnatal	cg00224083	0.011			0.0094	0.99
Walkability index - postnatal	cg26428830	0.0052			0.0094	0.99
Walkability index - postnatal	cg11540997	-0.0028			0.0094	0.99
Walkability index - postnatal	cg04267101	-0.0032			0.0094	0.99
Walkability index - postnatal	cg01837879	0.005			0.0095	0.99
Walkability index - postnatal	cg17189639	-0.0042			0.0095	0.99
Walkability index - postnatal	cg22684041	-0.0045			0.0095	0.99
Walkability index - postnatal	cg12143439	0.0099			0.0096	0.99
Walkability index - postnatal	cg00667751	-0.0046			0.0096	0.99
Walkability index - postnatal	cg02910054	0.012			0.0096	0.99
Walkability index - postnatal	cg27305917	-0.0088			0.0096	0.99
Walkability index - postnatal	cg27309905	0.0078			0.0097	0.99
Walkability index - postnatal	cg16814786	0.0042			0.0097	0.99
Walkability index - postnatal	cg09482611	-0.0042			0.0097	0.99
Walkability index - postnatal	cg01899676	-0.0077			0.0097	0.99
Walkability index - postnatal	cg09251362	-0.005			0.0097	0.99
Walkability index - postnatal	cg08022717	0.0047			0.0098	0.99
Walkability index - postnatal	cg13581527	-0.0088			0.0098	0.99
Walkability index - postnatal	cg19223521	0.0057			0.0099	0.99
Walkability index - postnatal	cg07507251	0.0084			0.0099	0.99
Walkability index - postnatal	cg01360795	0.0073			0.0099	0.99
Walkability index - postnatal	cg24529736	-0.014			0.0099	0.99
Walkability index - postnatal	cg06898279	-0.01			0.0099	0.99
Walkability index - postnatal	cg19089073	0.009			0.01	0.99
Walkability index - postnatal	cg11659663	0.004			0.01	0.99
Walkability index - postnatal	cg20994022	0.014			0.01	0.99
Water Brominated THMs - prenatal	cg25368647	-0.015			9e-06	0.42
Water Brominated THMs - prenatal	cg11722376	0.024			2.3e-05	0.64
Water Brominated THMs - prenatal	cg20425384	-0.027			3.3e-05	0.67
Water Brominated THMs - prenatal	cg22500876	0.017			5.3e-05	0.75
Water Brominated THMs - prenatal	cg06834313	-0.033			5.6e-05	0.75
Water Brominated THMs - prenatal	cg02567151	0.016			7.6e-05	0.76
Water Brominated THMs - prenatal	cg14166009	-0.015			0.00015	0.8
Water Brominated THMs - prenatal	cg18857588	0.018			0.00017	0.8
Water Brominated THMs - prenatal	cg19718309	-0.042			0.00021	0.81
Water Brominated THMs - prenatal	cg27434487	0.018			0.00021	0.81
Water Brominated THMs - prenatal	cg20027578	0.016			0.00023	0.82
Water Brominated THMs - prenatal	cg27160395	-0.017			0.00028	0.84
Water Brominated THMs - prenatal	cg19537511	-0.016			0.00036	0.85
Water Brominated THMs - prenatal	cg16398511	0.02			0.00038	0.86
Water Brominated THMs - prenatal	cg10257905	-0.014			0.0004	0.86
Water Brominated THMs - prenatal	cg17104824	-0.015			0.00043	0.86
Water Brominated THMs - prenatal	cg01620739	-0.015			0.00046	0.87
Water Brominated THMs - prenatal	cg23211310	-0.022			0.0005	0.87
Water Brominated THMs - prenatal	cg11778001	0.014			0.00054	0.87
Water Brominated THMs - prenatal	cg16586530	-0.011			0.0006	0.88
Water Brominated THMs - prenatal	cg04450456	0.027			0.0006	0.88
Water Brominated THMs - prenatal	cg24985235	-0.015			0.00061	0.89
Water Brominated THMs - prenatal	cg15797933	-0.014			0.00061	0.88
Water Brominated THMs - prenatal	cg06107159	-0.027			0.00071	0.91
Water Brominated THMs - prenatal	cg04004590	-0.01			0.00073	0.91
Water Brominated THMs - prenatal	cg04770751	0.0093			0.00078	0.91
Water Brominated THMs - prenatal	cg22708112	0.034			0.00082	0.91
Water Brominated THMs - prenatal	cg10741422	-0.018			0.00082	0.91
Water Brominated THMs - prenatal	cg26280578	0.018			0.00082	0.91
Water Brominated THMs - prenatal	cg07939231	0.011			0.00084	0.91
Water Brominated THMs - prenatal	cg11728809	-0.013			0.00086	0.91
Water Brominated THMs - prenatal	cg09896622	0.0097			0.00087	0.92
Water Brominated THMs - prenatal	cg05772155	0.031			0.00095	0.92
Water Brominated THMs - prenatal	cg03559037	0.017			0.00095	0.92
Water Brominated THMs - prenatal	cg00727673	0.0094			0.00096	0.92
Water Brominated THMs - prenatal	cg18546236	0.018			0.001	0.93
Water Brominated THMs - prenatal	cg14419435	-0.0064			0.0011	0.93
Water Brominated THMs - prenatal	cg18365406	-0.019			0.0011	0.93
Water Brominated THMs - prenatal	cg23202913	0.013			0.0012	0.94
Water Brominated THMs - prenatal	cg16920502	-0.013			0.0012	0.94
Water Brominated THMs - prenatal	cg05368730	-0.02			0.0012	0.94
Water Brominated THMs - prenatal	cg06395298	0.017			0.0012	0.94
Water Brominated THMs - prenatal	cg10014308	-0.016			0.0013	0.94
Water Brominated THMs - prenatal	cg09085041	-0.015			0.0014	0.94
Water Brominated THMs - prenatal	cg21750887	0.01			0.0014	0.94
Water Brominated THMs - prenatal	cg25024321	0.012			0.0014	0.94
Water Brominated THMs - prenatal	cg09073799	-0.015			0.0014	0.94
Water Brominated THMs - prenatal	cg11058916	-0.015			0.0014	0.94
Water Brominated THMs - prenatal	cg03567652	0.011			0.0014	0.94
Water Brominated THMs - prenatal	cg20802515	-0.026			0.0014	0.94
Water Brominated THMs - prenatal	cg21932416	-0.019			0.0015	0.94
Water Brominated THMs - prenatal	cg26456554	0.011			0.0015	0.94
Water Brominated THMs - prenatal	cg01975495	0.0078			0.0015	0.94
Water Brominated THMs - prenatal	cg11521965	0.0093			0.0015	0.94
Water Brominated THMs - prenatal	cg00844308	-0.01			0.0015	0.94
Water Brominated THMs - prenatal	cg18856731	0.014			0.0017	0.94
Water Brominated THMs - prenatal	cg01126532	0.021			0.0017	0.95
Water Brominated THMs - prenatal	cg21776599	0.01			0.0018	0.95
Water Brominated THMs - prenatal	cg23226914	-0.036			0.0018	0.95
Water Brominated THMs - prenatal	cg25574978	0.0078			0.0018	0.95
Water Brominated THMs - prenatal	cg15621458	0.013			0.0018	0.95
Water Brominated THMs - prenatal	cg02738086	0.01			0.0018	0.95
Water Brominated THMs - prenatal	cg00846036	0.018			0.0019	0.95
Water Brominated THMs - prenatal	cg17453252	-0.01			0.0019	0.95
Water Brominated THMs - prenatal	cg25418852	0.023			0.0019	0.95
Water Brominated THMs - prenatal	cg03711791	0.017			0.0019	0.95
Water Brominated THMs - prenatal	cg03176520	-0.011			0.002	0.95
Water Brominated THMs - prenatal	cg20471798	0.015			0.002	0.95
Water Brominated THMs - prenatal	cg01357222	0.0088			0.002	0.95
Water Brominated THMs - prenatal	cg13745632	0.019			0.002	0.95
Water Brominated THMs - prenatal	cg04850045	-0.024			0.0021	0.95
Water Brominated THMs - prenatal	cg11719952	0.027			0.0021	0.95
Water Brominated THMs - prenatal	cg25757140	-0.019			0.0021	0.95
Water Brominated THMs - prenatal	cg01864982	-0.009			0.0021	0.96
Water Brominated THMs - prenatal	cg01679225	-0.018			0.0022	0.96
Water Brominated THMs - prenatal	cg06768599	-0.024			0.0022	0.96
Water Brominated THMs - prenatal	cg02464665	0.014			0.0023	0.96
Water Brominated THMs - prenatal	cg15683950	-0.014			0.0024	0.96
Water Brominated THMs - prenatal	cg24222194	-0.013			0.0024	0.96
Water Brominated THMs - prenatal	cg11021222	0.013			0.0025	0.96
Water Brominated THMs - prenatal	cg06630425	0.04			0.0025	0.96
Water Brominated THMs - prenatal	cg27410828	-0.023			0.0025	0.96
Water Brominated THMs - prenatal	cg10461547	0.019			0.0026	0.97
Water Brominated THMs - prenatal	cg19005233	0.0069			0.0026	0.97
Water Brominated THMs - prenatal	cg25885684	-0.017			0.0027	0.97
Water Brominated THMs - prenatal	cg03720611	0.013			0.0027	0.97
Water Brominated THMs - prenatal	cg10632728	-0.0085			0.0028	0.97
Water Brominated THMs - prenatal	cg05761882	0.036			0.0028	0.97
Water Brominated THMs - prenatal	cg17765291	-0.011			0.0028	0.97
Water Brominated THMs - prenatal	cg16449012	0.01			0.0028	0.97
Water Brominated THMs - prenatal	cg00594129	0.017			0.0028	0.97
Water Brominated THMs - prenatal	cg07829465	0.0083			0.0028	0.97
Water Brominated THMs - prenatal	cg23017741	0.014			0.0028	0.97
Water Brominated THMs - prenatal	cg05229989	0.014			0.0028	0.97
Water Brominated THMs - prenatal	cg06784539	0.015			0.0029	0.97
Water Brominated THMs - prenatal	cg04821248	-0.021			0.0029	0.97
Water Brominated THMs - prenatal	cg26562263	-0.054			0.0029	0.97
Water Brominated THMs - prenatal	cg23334662	0.014			0.003	0.97
Water Brominated THMs - prenatal	cg00510552	-0.01			0.003	0.97
Water Brominated THMs - prenatal	cg25249448	0.014			0.0031	0.97
Water Brominated THMs - prenatal	cg16501140	0.019			0.0031	0.97
Water Brominated THMs - prenatal	cg02269643	0.017			0.0031	0.97
Water Brominated THMs - prenatal	cg10857441	0.035			0.0033	0.97
Water Brominated THMs - prenatal	cg06898214	0.017			0.0033	0.97
Water Brominated THMs - prenatal	cg02456521	0.0097			0.0034	0.97
Water Brominated THMs - prenatal	cg19774627	0.0085			0.0035	0.97
Water Brominated THMs - prenatal	cg01011898	0.012			0.0035	0.97
Water Brominated THMs - prenatal	cg24037938	-0.015			0.0036	0.97
Water Brominated THMs - prenatal	cg27422857	-0.024			0.0036	0.97
Water Brominated THMs - prenatal	cg03117697	0.019			0.0036	0.97
Water Brominated THMs - prenatal	cg22547775	0.022			0.0036	0.97
Water Brominated THMs - prenatal	cg23898189	-0.015			0.0036	0.97
Water Brominated THMs - prenatal	cg20846508	0.017			0.0037	0.97
Water Brominated THMs - prenatal	cg20892847	0.011			0.0037	0.97
Water Brominated THMs - prenatal	cg19350469	0.0091			0.0038	0.97
Water Brominated THMs - prenatal	cg07343821	0.021			0.0038	0.97
Water Brominated THMs - prenatal	cg26938561	0.014			0.0038	0.97
Water Brominated THMs - prenatal	cg13369534	0.016			0.0039	0.97
Water Brominated THMs - prenatal	cg04504478	-0.027			0.0039	0.97
Water Brominated THMs - prenatal	cg01073837	0.023			0.0039	0.97
Water Brominated THMs - prenatal	cg05933736	0.013			0.0039	0.97
Water Brominated THMs - prenatal	cg06027620	0.012			0.0039	0.97
Water Brominated THMs - prenatal	cg06996175	-0.01			0.0039	0.97
Water Brominated THMs - prenatal	cg26734888	-0.018			0.0039	0.97
Water Brominated THMs - prenatal	cg11984463	-0.0092			0.0039	0.97
Water Brominated THMs - prenatal	cg08461949	-0.02			0.0039	0.97
Water Brominated THMs - prenatal	cg02544614	-0.014			0.0039	0.97
Water Brominated THMs - prenatal	cg16819803	0.009			0.004	0.97
Water Brominated THMs - prenatal	cg22894329	-0.011			0.004	0.97
Water Brominated THMs - prenatal	cg24432245	0.017			0.004	0.97
Water Brominated THMs - prenatal	cg15510895	0.011			0.004	0.97
Water Brominated THMs - prenatal	cg18047890	-0.011			0.0041	0.97
Water Brominated THMs - prenatal	cg05694621	0.02			0.0042	0.97
Water Brominated THMs - prenatal	cg27305735	-0.032			0.0042	0.97
Water Brominated THMs - prenatal	cg27462975	-0.022			0.0042	0.97
Water Brominated THMs - prenatal	cg26866348	0.015			0.0042	0.97
Water Brominated THMs - prenatal	cg14007004	0.02			0.0042	0.97
Water Brominated THMs - prenatal	cg10366742	0.011			0.0042	0.97
Water Brominated THMs - prenatal	cg11983977	0.017			0.0044	0.97
Water Brominated THMs - prenatal	cg07346187	0.008			0.0044	0.97
Water Brominated THMs - prenatal	cg08659179	-0.02			0.0045	0.97
Water Brominated THMs - prenatal	cg13888600	0.015			0.0045	0.97
Water Brominated THMs - prenatal	cg15541040	0.042			0.0046	0.97
Water Brominated THMs - prenatal	cg05200715	0.013			0.0046	0.97
Water Brominated THMs - prenatal	cg27270541	-0.026			0.0046	0.97
Water Brominated THMs - prenatal	cg23605670	-0.01			0.0046	0.97
Water Brominated THMs - prenatal	cg15699552	0.018			0.0047	0.98
Water Brominated THMs - prenatal	cg08222513	0.023			0.0047	0.97
Water Brominated THMs - prenatal	cg13760795	0.01			0.0047	0.97
Water Brominated THMs - prenatal	cg16491668	-0.012			0.0047	0.98
Water Brominated THMs - prenatal	cg12519676	-0.019			0.0048	0.98
Water Brominated THMs - prenatal	cg03448169	-0.015			0.0048	0.98
Water Brominated THMs - prenatal	cg10133500	-0.0078			0.005	0.98
Water Brominated THMs - prenatal	cg18644252	0.028			0.005	0.98
Water Brominated THMs - prenatal	cg01860944	0.016			0.005	0.98
Water Brominated THMs - prenatal	cg02564175	-0.061			0.005	0.98
Water Brominated THMs - prenatal	cg08043781	-0.015			0.0051	0.98
Water Brominated THMs - prenatal	cg22488352	0.011			0.0051	0.98
Water Brominated THMs - prenatal	cg00867835	0.037			0.0051	0.98
Water Brominated THMs - prenatal	cg16725984	0.016			0.0051	0.98
Water Brominated THMs - prenatal	cg14396421	-0.02			0.0051	0.98
Water Brominated THMs - prenatal	cg14396035	-0.013			0.0052	0.98
Water Brominated THMs - prenatal	cg20787146	0.0092			0.0052	0.98
Water Brominated THMs - prenatal	cg04224064	0.02			0.0052	0.98
Water Brominated THMs - prenatal	cg15572235	-0.022			0.0053	0.98
Water Brominated THMs - prenatal	cg14013695	-0.017			0.0053	0.98
Water Brominated THMs - prenatal	cg19272349	-0.049			0.0053	0.98
Water Brominated THMs - prenatal	cg23257225	-0.0085			0.0054	0.98
Water Brominated THMs - prenatal	cg19741660	-0.023			0.0054	0.98
Water Brominated THMs - prenatal	cg02639931	0.026			0.0054	0.98
Water Brominated THMs - prenatal	cg17996830	-0.028			0.0055	0.98
Water Brominated THMs - prenatal	cg05371332	0.01			0.0056	0.98
Water Brominated THMs - prenatal	cg13986272	0.023			0.0056	0.98
Water Brominated THMs - prenatal	cg16389386	-0.0096			0.0056	0.98
Water Brominated THMs - prenatal	cg20136855	0.0057			0.0057	0.98
Water Brominated THMs - prenatal	cg16290996	0.0088			0.0057	0.98
Water Brominated THMs - prenatal	cg18881094	-0.018			0.0057	0.98
Water Brominated THMs - prenatal	cg12816198	-0.016			0.0057	0.98
Water Brominated THMs - prenatal	cg20345234	0.015			0.0057	0.98
Water Brominated THMs - prenatal	cg08064245	0.017			0.0057	0.98
Water Brominated THMs - prenatal	cg22104744	-0.0079			0.0057	0.98
Water Brominated THMs - prenatal	cg02056062	-0.0068			0.0059	0.98
Water Brominated THMs - prenatal	cg04087271	0.019			0.006	0.98
Water Brominated THMs - prenatal	cg05846868	-0.014			0.006	0.98
Water Brominated THMs - prenatal	cg23490796	0.0084			0.006	0.98
Water Brominated THMs - prenatal	cg24508426	-0.037			0.006	0.98
Water Brominated THMs - prenatal	cg19091257	0.025			0.006	0.98
Water Brominated THMs - prenatal	cg24046155	-0.0092			0.006	0.98
Water Brominated THMs - prenatal	cg01761236	0.022			0.0061	0.98
Water Brominated THMs - prenatal	cg10113194	0.017			0.0061	0.98
Water Brominated THMs - prenatal	cg20860533	0.011			0.0061	0.98
Water Brominated THMs - prenatal	cg23652859	-0.017			0.0061	0.98
Water Brominated THMs - prenatal	cg04539957	-0.013			0.0061	0.98
Water Brominated THMs - prenatal	cg01830463	-0.015			0.0062	0.98
Water Brominated THMs - prenatal	cg25487775	0.03			0.0063	0.98
Water Brominated THMs - prenatal	cg02633413	0.013			0.0063	0.98
Water Brominated THMs - prenatal	cg13026729	0.0051			0.0063	0.98
Water Brominated THMs - prenatal	cg08456817	0.0067			0.0064	0.98
Water Brominated THMs - prenatal	cg14657532	0.012			0.0064	0.98
Water Brominated THMs - prenatal	cg02356435	0.012			0.0064	0.98
Water Brominated THMs - prenatal	cg09615276	0.0093			0.0064	0.98
Water Brominated THMs - prenatal	cg24607642	0.0084			0.0064	0.98
Water Brominated THMs - prenatal	cg22900607	-0.019			0.0065	0.98
Water Brominated THMs - prenatal	cg16505764	0.012			0.0066	0.98
Water Brominated THMs - prenatal	cg01996567	0.054			0.0066	0.98
Water Brominated THMs - prenatal	cg01327147	-0.018			0.0066	0.98
Water Brominated THMs - prenatal	cg14153061	0.031			0.0066	0.98
Water Brominated THMs - prenatal	cg15619439	-0.019			0.0066	0.98
Water Brominated THMs - prenatal	cg26710563	-0.0088			0.0066	0.98
Water Brominated THMs - prenatal	cg14043602	0.0077			0.0066	0.98
Water Brominated THMs - prenatal	cg08309687	-0.0098			0.0066	0.98
Water Brominated THMs - prenatal	cg25474373	-0.021			0.0067	0.98
Water Brominated THMs - prenatal	cg10350350	0.012			0.0067	0.98
Water Brominated THMs - prenatal	cg02371798	0.017			0.0067	0.98
Water Brominated THMs - prenatal	cg26750617	0.017			0.0067	0.98
Water Brominated THMs - prenatal	cg04788288	-0.016			0.0067	0.98
Water Brominated THMs - prenatal	cg25771195	0.0087			0.0067	0.98
Water Brominated THMs - prenatal	cg16205897	-0.0086			0.0069	0.98
Water Brominated THMs - prenatal	cg04703696	0.0071			0.0069	0.98
Water Brominated THMs - prenatal	cg15482931	0.018			0.0069	0.98
Water Brominated THMs - prenatal	cg00404717	-0.012			0.007	0.98
Water Brominated THMs - prenatal	cg26446133	0.028			0.007	0.98
Water Brominated THMs - prenatal	cg18077307	-0.0098			0.0071	0.98
Water Brominated THMs - prenatal	cg20583945	0.033			0.0071	0.98
Water Brominated THMs - prenatal	cg10165801	0.015			0.0071	0.98
Water Brominated THMs - prenatal	cg13687570	-0.014			0.0071	0.98
Water Brominated THMs - prenatal	cg11592082	-0.012			0.0072	0.98
Water Brominated THMs - prenatal	cg15351009	0.02			0.0072	0.98
Water Brominated THMs - prenatal	cg18246298	-0.014			0.0072	0.98
Water Brominated THMs - prenatal	cg00931874	-0.036			0.0072	0.98
Water Brominated THMs - prenatal	cg04595372	0.016			0.0073	0.98
Water Brominated THMs - prenatal	cg26914237	-0.0078			0.0073	0.98
Water Brominated THMs - prenatal	cg00284551	-0.011			0.0073	0.98
Water Brominated THMs - prenatal	cg18901140	-0.012			0.0073	0.98
Water Brominated THMs - prenatal	cg04764898	0.014			0.0073	0.98
Water Brominated THMs - prenatal	cg02766173	0.011			0.0074	0.98
Water Brominated THMs - prenatal	cg02121529	-0.014			0.0074	0.98
Water Brominated THMs - prenatal	cg17892169	0.0085			0.0074	0.98
Water Brominated THMs - prenatal	cg24502342	0.0083			0.0074	0.98
Water Brominated THMs - prenatal	cg22878388	-0.022			0.0075	0.98
Water Brominated THMs - prenatal	cg06306879	-0.013			0.0075	0.98
Water Brominated THMs - prenatal	cg03010383	-0.014			0.0076	0.98
Water Brominated THMs - prenatal	cg27485790	-0.017			0.0076	0.98
Water Brominated THMs - prenatal	cg05590257	-0.04			0.0076	0.98
Water Brominated THMs - prenatal	cg24724587	0.012			0.0077	0.98
Water Brominated THMs - prenatal	cg25942990	-0.015			0.0077	0.98
Water Brominated THMs - prenatal	cg00095859	-0.011			0.0077	0.98
Water Brominated THMs - prenatal	cg14072515	-0.022			0.0077	0.98
Water Brominated THMs - prenatal	cg02600973	0.013			0.0077	0.98
Water Brominated THMs - prenatal	cg07025583	0.012			0.0078	0.98
Water Brominated THMs - prenatal	cg00329728	-0.017			0.0078	0.98
Water Brominated THMs - prenatal	cg12870811	-0.01			0.0079	0.99
Water Brominated THMs - prenatal	cg08744726	-0.0088			0.0079	0.99
Water Brominated THMs - prenatal	cg19654882	0.011			0.0079	0.99
Water Brominated THMs - prenatal	cg04063615	0.021			0.0079	0.99
Water Brominated THMs - prenatal	cg00584422	-0.012			0.0079	0.99
Water Brominated THMs - prenatal	cg19851563	-0.026			0.0079	0.99
Water Brominated THMs - prenatal	cg01988325	0.016			0.008	0.99
Water Brominated THMs - prenatal	cg13306087	0.013			0.008	0.99
Water Brominated THMs - prenatal	cg09859034	-0.0064			0.008	0.99
Water Brominated THMs - prenatal	cg11586382	0.013			0.008	0.99
Water Brominated THMs - prenatal	cg06460475	0.026			0.008	0.99
Water Brominated THMs - prenatal	cg22022821	0.013			0.008	0.99
Water Brominated THMs - prenatal	cg05150608	0.014			0.008	0.99
Water Brominated THMs - prenatal	cg25308662	0.024			0.008	0.99
Water Brominated THMs - prenatal	cg01798261	-0.0082			0.008	0.99
Water Brominated THMs - prenatal	cg21450384	0.0093			0.0081	0.99
Water Brominated THMs - prenatal	cg04202002	-0.011			0.0081	0.99
Water Brominated THMs - prenatal	cg18369034	0.0097			0.0081	0.99
Water Brominated THMs - prenatal	cg09390001	0.0073			0.0081	0.99
Water Brominated THMs - prenatal	cg01919567	0.012			0.0082	0.99
Water Brominated THMs - prenatal	cg21651328	-0.015			0.0082	0.99
Water Brominated THMs - prenatal	cg22799396	-0.015			0.0083	0.99
Water Brominated THMs - prenatal	cg00893488	-0.019			0.0083	0.99
Water Brominated THMs - prenatal	cg09669835	-0.012			0.0083	0.99
Water Brominated THMs - prenatal	cg07971089	0.019			0.0083	0.99
Water Brominated THMs - prenatal	cg22883332	0.007			0.0083	0.99
Water Brominated THMs - prenatal	cg16105687	-0.0083			0.0083	0.99
Water Brominated THMs - prenatal	cg19925512	-0.017			0.0083	0.99
Water Brominated THMs - prenatal	cg20597403	-0.016			0.0084	0.99
Water Brominated THMs - prenatal	cg09913449	0.033			0.0084	0.99
Water Brominated THMs - prenatal	cg23511151	-0.0096			0.0084	0.99
Water Brominated THMs - prenatal	cg11032707	-0.015			0.0084	0.99
Water Brominated THMs - prenatal	cg17327115	0.0099			0.0085	0.99
Water Brominated THMs - prenatal	cg07482372	0.012			0.0085	0.99
Water Brominated THMs - prenatal	cg17316564	0.036			0.0085	0.99
Water Brominated THMs - prenatal	cg02756845	-0.011			0.0085	0.99
Water Brominated THMs - prenatal	cg20265528	-0.021			0.0086	0.99
Water Brominated THMs - prenatal	cg07420827	0.0067			0.0087	0.99
Water Brominated THMs - prenatal	cg18187198	0.015			0.0087	0.99
Water Brominated THMs - prenatal	cg13746854	-0.02			0.0087	0.99
Water Brominated THMs - prenatal	cg20447730	0.026			0.0087	0.99
Water Brominated THMs - prenatal	cg17160751	-0.024			0.0088	0.99
Water Brominated THMs - prenatal	cg12711961	0.012			0.0088	0.99
Water Brominated THMs - prenatal	cg14246568	-0.015			0.0088	0.99
Water Brominated THMs - prenatal	cg15117754	0.015			0.0089	0.99
Water Brominated THMs - prenatal	cg04231050	0.017			0.009	0.99
Water Brominated THMs - prenatal	cg12780883	-0.02			0.009	0.99
Water Brominated THMs - prenatal	cg09068031	0.017			0.009	0.99
Water Brominated THMs - prenatal	cg13315706	0.0089			0.009	0.99
Water Brominated THMs - prenatal	cg19051117	-0.022			0.0091	0.99
Water Brominated THMs - prenatal	cg08903425	-0.013			0.0092	0.99
Water Brominated THMs - prenatal	cg21104412	-0.013			0.0092	0.99
Water Brominated THMs - prenatal	cg22827806	-0.014			0.0092	0.99
Water Brominated THMs - prenatal	cg20101529	-0.017			0.0092	0.99
Water Brominated THMs - prenatal	cg17020726	-0.012			0.0093	0.99
Water Brominated THMs - prenatal	cg09455208	-0.015			0.0093	0.99
Water Brominated THMs - prenatal	cg09831105	0.013			0.0093	0.99
Water Brominated THMs - prenatal	cg17062171	0.0084			0.0093	0.99
Water Brominated THMs - prenatal	cg24741158	0.008			0.0094	0.99
Water Brominated THMs - prenatal	cg15486454	0.012			0.0094	0.99
Water Brominated THMs - prenatal	cg16211174	-0.0077			0.0094	0.99
Water Brominated THMs - prenatal	cg25226711	-0.018			0.0094	0.99
Water Brominated THMs - prenatal	cg04946387	-0.028			0.0094	0.99
Water Brominated THMs - prenatal	cg02721952	-0.018			0.0094	0.99
Water Brominated THMs - prenatal	cg15506890	0.026			0.0095	0.99
Water Brominated THMs - prenatal	cg01154254	-0.013			0.0095	0.99
Water Brominated THMs - prenatal	cg14053997	0.009			0.0096	0.99
Water Brominated THMs - prenatal	cg24033103	-0.026			0.0096	0.99
Water Brominated THMs - prenatal	cg20055237	0.011			0.0097	0.99
Water Brominated THMs - prenatal	cg26286839	-0.013			0.0097	0.99
Water Brominated THMs - prenatal	cg23094836	0.011			0.0097	0.99
Water Brominated THMs - prenatal	cg02717150	0.017			0.0097	0.99
Water Brominated THMs - prenatal	cg04321267	-0.0065			0.0097	0.99
Water Brominated THMs - prenatal	cg20734996	-0.0081			0.0097	0.99
Water Brominated THMs - prenatal	cg13931292	-0.012			0.0098	0.99
Water Brominated THMs - prenatal	cg00092309	-0.01			0.0098	0.99
Water Brominated THMs - prenatal	cg07576591	0.014			0.0098	0.99
Water Brominated THMs - prenatal	cg22927247	0.0067			0.0098	0.99
Water Brominated THMs - prenatal	cg20609883	0.021			0.0098	0.99
Water Brominated THMs - prenatal	cg23033749	0.01			0.0099	0.99
Water Brominated THMs - prenatal	cg01262208	0.0091			0.0099	0.99
Water Brominated THMs - prenatal	cg13796381	0.0083			0.0099	0.99
Water Brominated THMs - prenatal	cg13294447	0.042			0.0099	0.99
Water Brominated THMs - prenatal	cg14522800	0.0089			0.0099	0.99
Water Brominated THMs - prenatal	cg27211696	-0.04			0.01	0.99
Water Brominated THMs - prenatal	cg08011838	0.0078			0.01	0.99
Water Chloroform - prenatal	cg10755899	-0.023			5.1e-05	0.74
Water Chloroform - prenatal	cg26536354	-0.026			8.3e-05	0.77
Water Chloroform - prenatal	cg09971754	0.027			9.6e-05	0.77
Water Chloroform - prenatal	cg11643285	-0.023			0.0001	0.77
Water Chloroform - prenatal	cg23562160	0.027			0.0001	0.77
Water Chloroform - prenatal	cg19878482	-0.025			0.00011	0.77
Water Chloroform - prenatal	cg15439196	0.028			0.00011	0.77
Water Chloroform - prenatal	cg25876443	0.025			0.00019	0.8
Water Chloroform - prenatal	cg01568228	-0.019			0.00031	0.85
Water Chloroform - prenatal	cg05138681	0.01			0.00037	0.86
Water Chloroform - prenatal	cg24871165	0.022			0.00037	0.86
Water Chloroform - prenatal	cg18391694	0.019			0.0004	0.86
Water Chloroform - prenatal	cg20386404	-0.017			0.00041	0.86
Water Chloroform - prenatal	cg26411441	0.034			0.00048	0.87
Water Chloroform - prenatal	cg01114163	0.052			0.00051	0.87
Water Chloroform - prenatal	cg09783253	-0.019			0.00052	0.87
Water Chloroform - prenatal	cg24848973	-0.018			0.00053	0.87
Water Chloroform - prenatal	cg21760666	0.027			0.00055	0.87
Water Chloroform - prenatal	cg21766308	0.033			0.00057	0.88
Water Chloroform - prenatal	cg16780454	0.034			0.00058	0.88
Water Chloroform - prenatal	cg15426626	-0.011			0.00064	0.9
Water Chloroform - prenatal	cg15035382	0.03			0.00067	0.9
Water Chloroform - prenatal	cg06059461	0.023			0.00069	0.91
Water Chloroform - prenatal	cg26250400	-0.012			0.00073	0.91
Water Chloroform - prenatal	cg14615491	-0.013			0.00076	0.91
Water Chloroform - prenatal	cg02438164	0.0094			0.00078	0.91
Water Chloroform - prenatal	cg03808007	0.029			0.00079	0.91
Water Chloroform - prenatal	cg05455729	0.031			0.00089	0.92
Water Chloroform - prenatal	cg02131995	0.0096			0.0009	0.92
Water Chloroform - prenatal	cg06398396	0.013			0.00091	0.92
Water Chloroform - prenatal	cg12527260	-0.02			0.00093	0.92
Water Chloroform - prenatal	cg07243930	0.052			0.00094	0.92
Water Chloroform - prenatal	cg08414643	-0.023			0.00095	0.92
Water Chloroform - prenatal	cg00479240	0.018			0.00096	0.92
Water Chloroform - prenatal	cg15082824	-0.013			0.00097	0.92
Water Chloroform - prenatal	cg00547983	-0.019			0.00099	0.92
Water Chloroform - prenatal	cg03148457	-0.018			0.00099	0.92
Water Chloroform - prenatal	cg07012739	0.022			0.00099	0.92
Water Chloroform - prenatal	cg27380997	0.039			0.001	0.93
Water Chloroform - prenatal	cg06512271	-0.0099			0.0011	0.93
Water Chloroform - prenatal	cg14809332	-0.02			0.0011	0.93
Water Chloroform - prenatal	cg18580322	0.02			0.0011	0.93
Water Chloroform - prenatal	cg00292896	-0.022			0.0011	0.93
Water Chloroform - prenatal	cg11464438	-0.022			0.0012	0.94
Water Chloroform - prenatal	cg07891533	-0.024			0.0012	0.94
Water Chloroform - prenatal	cg00867835	0.051			0.0012	0.94
Water Chloroform - prenatal	cg23234847	0.026			0.0012	0.94
Water Chloroform - prenatal	cg08900409	-0.029			0.0012	0.94
Water Chloroform - prenatal	cg13252226	0.036			0.0013	0.94
Water Chloroform - prenatal	cg02627966	0.017			0.0013	0.94
Water Chloroform - prenatal	cg09033333	0.024			0.0013	0.94
Water Chloroform - prenatal	cg01029685	-0.033			0.0014	0.94
Water Chloroform - prenatal	cg25285743	-0.019			0.0014	0.94
Water Chloroform - prenatal	cg07219955	-0.011			0.0015	0.94
Water Chloroform - prenatal	cg21249366	0.014			0.0015	0.94
Water Chloroform - prenatal	cg23837265	0.024			0.0015	0.94
Water Chloroform - prenatal	cg00868875	0.023			0.0015	0.94
Water Chloroform - prenatal	cg19877765	0.018			0.0016	0.94
Water Chloroform - prenatal	cg15025640	0.018			0.0016	0.94
Water Chloroform - prenatal	cg06417962	-0.018			0.0016	0.94
Water Chloroform - prenatal	cg24869272	-0.024			0.0016	0.94
Water Chloroform - prenatal	cg03745383	0.023			0.0016	0.94
Water Chloroform - prenatal	cg26038318	0.031			0.0016	0.94
Water Chloroform - prenatal	cg17158913	-0.017			0.0017	0.94
Water Chloroform - prenatal	cg13925011	0.0088			0.0017	0.94
Water Chloroform - prenatal	cg07288557	-0.024			0.0017	0.94
Water Chloroform - prenatal	cg24852565	0.029			0.0017	0.94
Water Chloroform - prenatal	cg03015433	-0.027			0.0017	0.94
Water Chloroform - prenatal	cg25471071	0.015			0.0018	0.95
Water Chloroform - prenatal	cg21855021	-0.022			0.0018	0.95
Water Chloroform - prenatal	cg01802043	0.022			0.0019	0.95
Water Chloroform - prenatal	cg09872616	0.029			0.0019	0.95
Water Chloroform - prenatal	cg20490392	-0.031			0.0019	0.95
Water Chloroform - prenatal	cg06911613	-0.022			0.0019	0.95
Water Chloroform - prenatal	cg05609335	0.012			0.0019	0.95
Water Chloroform - prenatal	cg24045357	-0.012			0.002	0.95
Water Chloroform - prenatal	cg04085901	-0.012			0.002	0.95
Water Chloroform - prenatal	cg09959150	0.02			0.002	0.95
Water Chloroform - prenatal	cg03039002	-0.025			0.002	0.95
Water Chloroform - prenatal	cg19111971	0.016			0.002	0.95
Water Chloroform - prenatal	cg18282375	0.023			0.002	0.95
Water Chloroform - prenatal	cg08642068	0.052			0.002	0.95
Water Chloroform - prenatal	cg03054026	0.0084			0.0021	0.96
Water Chloroform - prenatal	cg14371731	-0.015			0.0021	0.96
Water Chloroform - prenatal	cg18519757	0.013			0.0021	0.96
Water Chloroform - prenatal	cg07774025	-0.027			0.0022	0.96
Water Chloroform - prenatal	cg17314700	0.015			0.0022	0.96
Water Chloroform - prenatal	cg03787282	-0.028			0.0022	0.96
Water Chloroform - prenatal	cg00472710	0.028			0.0022	0.96
Water Chloroform - prenatal	cg10498083	0.022			0.0022	0.96
Water Chloroform - prenatal	cg13598480	-0.035			0.0022	0.96
Water Chloroform - prenatal	cg21683069	0.028			0.0023	0.96
Water Chloroform - prenatal	cg09615276	0.012			0.0023	0.96
Water Chloroform - prenatal	cg11168104	0.047			0.0023	0.96
Water Chloroform - prenatal	cg11481675	-0.013			0.0023	0.96
Water Chloroform - prenatal	cg17524265	-0.046			0.0023	0.96
Water Chloroform - prenatal	cg18482112	0.03			0.0024	0.96
Water Chloroform - prenatal	cg10635443	0.017			0.0024	0.96
Water Chloroform - prenatal	cg15233611	0.009			0.0024	0.96
Water Chloroform - prenatal	cg26478145	-0.022			0.0024	0.96
Water Chloroform - prenatal	cg22372131	-0.012			0.0025	0.97
Water Chloroform - prenatal	cg02532700	-0.012			0.0025	0.97
Water Chloroform - prenatal	cg27404186	-0.055			0.0026	0.97
Water Chloroform - prenatal	cg15264162	-0.016			0.0026	0.97
Water Chloroform - prenatal	cg05077122	-0.022			0.0026	0.97
Water Chloroform - prenatal	cg18799399	0.017			0.0026	0.97
Water Chloroform - prenatal	cg08871608	0.044			0.0026	0.97
Water Chloroform - prenatal	cg18483487	-0.015			0.0027	0.97
Water Chloroform - prenatal	cg25513924	-0.016			0.0027	0.97
Water Chloroform - prenatal	cg17360552	-0.06			0.0027	0.97
Water Chloroform - prenatal	cg10348193	-0.024			0.0027	0.97
Water Chloroform - prenatal	cg07252200	0.023			0.0027	0.97
Water Chloroform - prenatal	cg13899108	0.019			0.0027	0.97
Water Chloroform - prenatal	cg15986030	0.011			0.0027	0.97
Water Chloroform - prenatal	cg21522026	0.018			0.0028	0.97
Water Chloroform - prenatal	cg00306721	0.017			0.0028	0.97
Water Chloroform - prenatal	cg14239655	-0.014			0.0028	0.97
Water Chloroform - prenatal	cg24476826	0.015			0.0029	0.97
Water Chloroform - prenatal	cg11358114	0.0097			0.003	0.97
Water Chloroform - prenatal	cg11620475	-0.0098			0.003	0.97
Water Chloroform - prenatal	cg03967627	-0.022			0.003	0.97
Water Chloroform - prenatal	cg11659652	0.03			0.003	0.97
Water Chloroform - prenatal	cg12403137	-0.036			0.003	0.97
Water Chloroform - prenatal	cg12871285	0.014			0.003	0.97
Water Chloroform - prenatal	cg07420362	0.011			0.0031	0.97
Water Chloroform - prenatal	cg12343777	0.013			0.0031	0.97
Water Chloroform - prenatal	cg14227325	-0.084			0.0032	0.97
Water Chloroform - prenatal	cg10938702	-0.02			0.0032	0.97
Water Chloroform - prenatal	cg03086707	0.021			0.0033	0.97
Water Chloroform - prenatal	cg04237822	0.02			0.0033	0.97
Water Chloroform - prenatal	cg00295780	0.01			0.0034	0.97
Water Chloroform - prenatal	cg11674763	-0.015			0.0034	0.97
Water Chloroform - prenatal	cg25842356	-0.01			0.0034	0.97
Water Chloroform - prenatal	cg04923020	-0.015			0.0034	0.97
Water Chloroform - prenatal	cg20550154	-0.047			0.0034	0.97
Water Chloroform - prenatal	cg09958192	0.018			0.0034	0.97
Water Chloroform - prenatal	cg04550524	-0.015			0.0035	0.97
Water Chloroform - prenatal	cg07974627	0.021			0.0035	0.97
Water Chloroform - prenatal	cg11829608	0.025			0.0036	0.97
Water Chloroform - prenatal	cg01726448	0.017			0.0036	0.97
Water Chloroform - prenatal	cg06081951	-0.0092			0.0036	0.97
Water Chloroform - prenatal	cg04661382	-0.022			0.0036	0.97
Water Chloroform - prenatal	cg25620797	0.021			0.0037	0.97
Water Chloroform - prenatal	cg17424101	0.014			0.0037	0.97
Water Chloroform - prenatal	cg25350011	-0.029			0.0037	0.97
Water Chloroform - prenatal	cg04117972	0.034			0.0038	0.97
Water Chloroform - prenatal	cg22462726	0.052			0.0038	0.97
Water Chloroform - prenatal	cg25629418	0.0088			0.0038	0.97
Water Chloroform - prenatal	cg24299306	-0.03			0.0038	0.97
Water Chloroform - prenatal	cg16716320	-0.013			0.0038	0.97
Water Chloroform - prenatal	cg06961233	-0.012			0.0038	0.97
Water Chloroform - prenatal	cg06416034	0.009			0.0039	0.97
Water Chloroform - prenatal	cg05524354	0.024			0.0039	0.97
Water Chloroform - prenatal	cg00476955	0.019			0.0039	0.97
Water Chloroform - prenatal	cg10456121	-0.014			0.004	0.97
Water Chloroform - prenatal	cg16506426	0.0095			0.004	0.97
Water Chloroform - prenatal	cg15500865	0.015			0.004	0.97
Water Chloroform - prenatal	cg24824686	0.023			0.004	0.97
Water Chloroform - prenatal	cg10751382	-0.056			0.0041	0.97
Water Chloroform - prenatal	cg08730239	-0.015			0.0042	0.97
Water Chloroform - prenatal	cg06646780	0.017			0.0044	0.97
Water Chloroform - prenatal	cg21264131	-0.016			0.0044	0.97
Water Chloroform - prenatal	cg08045932	0.03			0.0044	0.97
Water Chloroform - prenatal	cg02280132	-0.0096			0.0045	0.97
Water Chloroform - prenatal	cg21081971	0.011			0.0045	0.97
Water Chloroform - prenatal	cg02825211	-0.029			0.0045	0.97
Water Chloroform - prenatal	cg17153082	-0.019			0.0045	0.97
Water Chloroform - prenatal	cg11586382	0.016			0.0046	0.97
Water Chloroform - prenatal	cg21500966	-0.021			0.0046	0.97
Water Chloroform - prenatal	cg02962952	0.015			0.0046	0.97
Water Chloroform - prenatal	cg16980637	0.014			0.0046	0.97
Water Chloroform - prenatal	cg19088553	0.015			0.0047	0.98
Water Chloroform - prenatal	cg08356028	0.031			0.0047	0.98
Water Chloroform - prenatal	cg15316508	-0.015			0.0048	0.98
Water Chloroform - prenatal	cg20641794	-0.035			0.0048	0.98
Water Chloroform - prenatal	cg03531951	-0.01			0.0048	0.98
Water Chloroform - prenatal	cg26389330	0.011			0.0049	0.98
Water Chloroform - prenatal	cg02513556	-0.036			0.0049	0.98
Water Chloroform - prenatal	cg06328165	-0.018			0.0049	0.98
Water Chloroform - prenatal	cg15396367	0.011			0.005	0.98
Water Chloroform - prenatal	cg02061229	0.012			0.005	0.98
Water Chloroform - prenatal	cg17454592	0.017			0.005	0.98
Water Chloroform - prenatal	cg24351694	-0.0096			0.0051	0.98
Water Chloroform - prenatal	cg19651757	-0.029			0.0051	0.98
Water Chloroform - prenatal	cg26401870	0.0096			0.0052	0.98
Water Chloroform - prenatal	cg27089768	0.024			0.0052	0.98
Water Chloroform - prenatal	cg15089228	0.012			0.0052	0.98
Water Chloroform - prenatal	cg14377720	0.021			0.0053	0.98
Water Chloroform - prenatal	cg01216438	0.036			0.0053	0.98
Water Chloroform - prenatal	cg07736657	0.022			0.0053	0.98
Water Chloroform - prenatal	cg01581757	0.019			0.0053	0.98
Water Chloroform - prenatal	cg23921459	0.022			0.0054	0.98
Water Chloroform - prenatal	cg06605454	-0.025			0.0054	0.98
Water Chloroform - prenatal	cg18799510	-0.015			0.0054	0.98
Water Chloroform - prenatal	cg19033780	-0.028			0.0054	0.98
Water Chloroform - prenatal	cg25084738	-0.015			0.0054	0.98
Water Chloroform - prenatal	cg23427362	0.018			0.0054	0.98
Water Chloroform - prenatal	cg06148736	-0.024			0.0054	0.98
Water Chloroform - prenatal	cg14116129	-0.011			0.0055	0.98
Water Chloroform - prenatal	cg20623853	-0.01			0.0055	0.98
Water Chloroform - prenatal	cg03935359	0.038			0.0056	0.98
Water Chloroform - prenatal	cg12296550	0.054			0.0056	0.98
Water Chloroform - prenatal	cg19970699	-0.015			0.0057	0.98
Water Chloroform - prenatal	cg00397575	0.014			0.0057	0.98
Water Chloroform - prenatal	cg19911058	-0.017			0.0057	0.98
Water Chloroform - prenatal	cg05035280	-0.01			0.0058	0.98
Water Chloroform - prenatal	cg18381490	-0.022			0.0058	0.98
Water Chloroform - prenatal	cg07976328	-0.015			0.0058	0.98
Water Chloroform - prenatal	cg25865108	-0.012			0.0058	0.98
Water Chloroform - prenatal	cg00017931	-0.013			0.0058	0.98
Water Chloroform - prenatal	cg23189044	-0.015			0.0058	0.98
Water Chloroform - prenatal	cg17514701	-0.011			0.0058	0.98
Water Chloroform - prenatal	cg17623793	-0.032			0.0059	0.98
Water Chloroform - prenatal	cg03493300	0.017			0.0059	0.98
Water Chloroform - prenatal	cg22541341	-0.017			0.0059	0.98
Water Chloroform - prenatal	cg26645834	-0.013			0.0059	0.98
Water Chloroform - prenatal	cg20816361	0.015			0.006	0.98
Water Chloroform - prenatal	cg10475970	0.009			0.006	0.98
Water Chloroform - prenatal	cg19764143	-0.022			0.006	0.98
Water Chloroform - prenatal	cg10171794	0.022			0.006	0.98
Water Chloroform - prenatal	cg11427855	-0.021			0.0061	0.98
Water Chloroform - prenatal	cg18083764	-0.026			0.0062	0.98
Water Chloroform - prenatal	cg25075347	0.044			0.0062	0.98
Water Chloroform - prenatal	cg13877502	-0.04			0.0062	0.98
Water Chloroform - prenatal	cg09619624	-0.034			0.0062	0.98
Water Chloroform - prenatal	cg16123269	0.031			0.0063	0.98
Water Chloroform - prenatal	cg04017131	-0.026			0.0063	0.98
Water Chloroform - prenatal	cg25722727	0.02			0.0063	0.98
Water Chloroform - prenatal	cg05290274	-0.012			0.0063	0.98
Water Chloroform - prenatal	cg15431703	-0.016			0.0064	0.98
Water Chloroform - prenatal	cg14750836	-0.011			0.0064	0.98
Water Chloroform - prenatal	cg00693710	-0.023			0.0064	0.98
Water Chloroform - prenatal	cg12091498	-0.013			0.0064	0.98
Water Chloroform - prenatal	cg15171911	0.014			0.0064	0.98
Water Chloroform - prenatal	cg15506703	-0.059			0.0065	0.98
Water Chloroform - prenatal	cg04321555	0.024			0.0065	0.98
Water Chloroform - prenatal	cg22414525	0.015			0.0066	0.98
Water Chloroform - prenatal	cg10129154	0.015			0.0066	0.98
Water Chloroform - prenatal	cg06161375	-0.011			0.0067	0.98
Water Chloroform - prenatal	cg11194698	0.025			0.0067	0.98
Water Chloroform - prenatal	cg06630413	-0.015			0.0067	0.98
Water Chloroform - prenatal	cg07515989	0.016			0.0068	0.98
Water Chloroform - prenatal	cg17885791	-0.0077			0.0068	0.98
Water Chloroform - prenatal	cg14238891	-0.014			0.0068	0.98
Water Chloroform - prenatal	cg18425908	0.02			0.0069	0.98
Water Chloroform - prenatal	cg24324584	0.022			0.0069	0.98
Water Chloroform - prenatal	cg10442113	-0.011			0.007	0.98
Water Chloroform - prenatal	cg27431761	-0.026			0.007	0.98
Water Chloroform - prenatal	cg07451370	-0.017			0.007	0.98
Water Chloroform - prenatal	cg13315047	0.018			0.007	0.98
Water Chloroform - prenatal	cg25071349	-0.018			0.007	0.98
Water Chloroform - prenatal	cg19109570	-0.03			0.007	0.98
Water Chloroform - prenatal	cg21401457	-0.03			0.007	0.98
Water Chloroform - prenatal	cg16514843	0.012			0.0071	0.98
Water Chloroform - prenatal	cg01403030	-0.018			0.0071	0.98
Water Chloroform - prenatal	cg21817737	-0.018			0.0071	0.98
Water Chloroform - prenatal	cg10692528	-0.017			0.0071	0.98
Water Chloroform - prenatal	cg09952366	0.016			0.0071	0.98
Water Chloroform - prenatal	cg04687439	-0.016			0.0071	0.98
Water Chloroform - prenatal	cg11954355	-0.0099			0.0071	0.98
Water Chloroform - prenatal	cg14410476	-0.014			0.0073	0.98
Water Chloroform - prenatal	cg01807408	0.02			0.0073	0.98
Water Chloroform - prenatal	cg24195359	-0.019			0.0073	0.98
Water Chloroform - prenatal	cg03979241	-0.011			0.0073	0.98
Water Chloroform - prenatal	cg24455236	0.035			0.0073	0.98
Water Chloroform - prenatal	cg12731430	0.011			0.0074	0.98
Water Chloroform - prenatal	cg06913958	-0.012			0.0074	0.98
Water Chloroform - prenatal	cg01677628	-0.027			0.0074	0.98
Water Chloroform - prenatal	cg00935887	-0.026			0.0075	0.98
Water Chloroform - prenatal	cg15726045	-0.027			0.0075	0.98
Water Chloroform - prenatal	cg02273647	-0.019			0.0075	0.98
Water Chloroform - prenatal	cg10979891	-0.015			0.0075	0.98
Water Chloroform - prenatal	cg07944420	-0.035			0.0075	0.98
Water Chloroform - prenatal	cg21102121	0.015			0.0075	0.98
Water Chloroform - prenatal	cg07018853	-0.012			0.0076	0.98
Water Chloroform - prenatal	cg23361828	0.03			0.0076	0.98
Water Chloroform - prenatal	cg16994941	0.0083			0.0076	0.98
Water Chloroform - prenatal	cg27250032	-0.016			0.0076	0.98
Water Chloroform - prenatal	cg10430941	0.015			0.0076	0.98
Water Chloroform - prenatal	cg26410550	0.019			0.0076	0.98
Water Chloroform - prenatal	cg25623035	-0.016			0.0077	0.98
Water Chloroform - prenatal	cg13591848	0.019			0.0077	0.98
Water Chloroform - prenatal	cg13526488	-0.014			0.0077	0.98
Water Chloroform - prenatal	cg11943209	0.0088			0.0078	0.99
Water Chloroform - prenatal	cg11789681	-0.011			0.0078	0.98
Water Chloroform - prenatal	cg15927357	-0.028			0.0078	0.98
Water Chloroform - prenatal	cg20276677	-0.011			0.0079	0.99
Water Chloroform - prenatal	cg20227530	-0.017			0.0079	0.99
Water Chloroform - prenatal	cg18869061	0.021			0.0079	0.99
Water Chloroform - prenatal	cg25752163	-0.019			0.008	0.99
Water Chloroform - prenatal	cg26926665	0.012			0.008	0.99
Water Chloroform - prenatal	cg12350592	0.016			0.008	0.99
Water Chloroform - prenatal	cg19042340	0.013			0.0081	0.99
Water Chloroform - prenatal	cg11265941	-0.0076			0.0081	0.99
Water Chloroform - prenatal	cg02061804	0.028			0.0081	0.99
Water Chloroform - prenatal	cg02657401	0.019			0.0081	0.99
Water Chloroform - prenatal	cg07191791	-0.015			0.0082	0.99
Water Chloroform - prenatal	cg11535839	-0.012			0.0082	0.99
Water Chloroform - prenatal	cg19782061	0.018			0.0082	0.99
Water Chloroform - prenatal	cg24337701	-0.016			0.0082	0.99
Water Chloroform - prenatal	cg16465663	-0.014			0.0082	0.99
Water Chloroform - prenatal	cg06682875	-0.022			0.0083	0.99
Water Chloroform - prenatal	cg11060856	-0.0072			0.0084	0.99
Water Chloroform - prenatal	cg14590912	0.011			0.0084	0.99
Water Chloroform - prenatal	cg06744740	-0.028			0.0084	0.99
Water Chloroform - prenatal	cg25755428	-0.072			0.0084	0.99
Water Chloroform - prenatal	cg20821980	-0.033			0.0084	0.99
Water Chloroform - prenatal	cg26159541	0.012			0.0084	0.99
Water Chloroform - prenatal	cg23502298	-0.013			0.0085	0.99
Water Chloroform - prenatal	cg25946389	0.019			0.0085	0.99
Water Chloroform - prenatal	cg15606633	0.01			0.0085	0.99
Water Chloroform - prenatal	cg02099572	-0.022			0.0085	0.99
Water Chloroform - prenatal	cg19600115	0.008			0.0086	0.99
Water Chloroform - prenatal	cg25828185	0.011			0.0086	0.99
Water Chloroform - prenatal	cg22360284	0.021			0.0086	0.99
Water Chloroform - prenatal	cg22500140	0.023			0.0087	0.99
Water Chloroform - prenatal	cg13519851	0.012			0.0087	0.99
Water Chloroform - prenatal	cg09473826	-0.013			0.0088	0.99
Water Chloroform - prenatal	cg19683780	-0.014			0.0088	0.99
Water Chloroform - prenatal	cg14234302	-0.025			0.0088	0.99
Water Chloroform - prenatal	cg00186462	0.024			0.0089	0.99
Water Chloroform - prenatal	cg07529715	-0.013			0.0089	0.99
Water Chloroform - prenatal	cg18954504	-0.016			0.0089	0.99
Water Chloroform - prenatal	cg23352030	-0.015			0.0089	0.99
Water Chloroform - prenatal	cg19265480	0.023			0.009	0.99
Water Chloroform - prenatal	cg03478199	0.015			0.009	0.99
Water Chloroform - prenatal	cg08224569	0.016			0.009	0.99
Water Chloroform - prenatal	cg01341123	0.023			0.009	0.99
Water Chloroform - prenatal	cg16290737	-0.024			0.009	0.99
Water Chloroform - prenatal	cg12092346	0.023			0.009	0.99
Water Chloroform - prenatal	cg09981914	-0.015			0.0091	0.99
Water Chloroform - prenatal	cg02548132	-0.026			0.0091	0.99
Water Chloroform - prenatal	cg13282195	-0.033			0.0091	0.99
Water Chloroform - prenatal	cg13763181	0.023			0.0091	0.99
Water Chloroform - prenatal	cg02771260	0.043			0.0091	0.99
Water Chloroform - prenatal	cg15082992	0.051			0.0091	0.99
Water Chloroform - prenatal	cg06638451	0.01			0.0092	0.99
Water Chloroform - prenatal	cg23064481	0.013			0.0092	0.99
Water Chloroform - prenatal	cg16552454	0.02			0.0092	0.99
Water Chloroform - prenatal	cg03349582	0.016			0.0093	0.99
Water Chloroform - prenatal	cg20313873	0.017			0.0093	0.99
Water Chloroform - prenatal	cg16509239	0.012			0.0093	0.99
Water Chloroform - prenatal	cg15262505	0.023			0.0094	0.99
Water Chloroform - prenatal	cg05500015	-0.021			0.0094	0.99
Water Chloroform - prenatal	cg04181038	0.049			0.0095	0.99
Water Chloroform - prenatal	cg26909217	0.026			0.0095	0.99
Water Chloroform - prenatal	cg27114512	0.017			0.0096	0.99
Water Chloroform - prenatal	cg13944507	-0.025			0.0096	0.99
Water Chloroform - prenatal	cg00560632	0.019			0.0097	0.99
Water Chloroform - prenatal	cg00096536	-0.012			0.0097	0.99
Water Chloroform - prenatal	cg11933019	0.014			0.0097	0.99
Water Chloroform - prenatal	cg02158543	-0.02			0.0097	0.99
Water Chloroform - prenatal	cg15799267	0.0081			0.0097	0.99
Water Chloroform - prenatal	cg10849854	-0.014			0.0098	0.99
Water Chloroform - prenatal	cg14494204	-0.014			0.0098	0.99
Water Chloroform - prenatal	cg19844955	0.014			0.0098	0.99
Water Chloroform - prenatal	cg01153287	0.015			0.0099	0.99
Water Chloroform - prenatal	cg19531075	0.029			0.0099	0.99
Water Chloroform - prenatal	cg06010324	0.0095			0.0099	0.99
Water Chloroform - prenatal	cg05654096	-0.0091			0.0099	0.99
Water Chloroform - prenatal	cg02928644	0.029			0.01	0.99
Water Chloroform - prenatal	cg03804272	0.018			0.01	0.99
Water Chloroform - prenatal	cg07112091	0.018			0.01	0.99
Water THMs - prenatal	cg25876443	0.022			3.6e-05	0.67
Water THMs - prenatal	cg05437648	0.019			4.8e-05	0.73
Water THMs - prenatal	cg23361828	0.035			0.0001	0.77
Water THMs - prenatal	cg27298324	0.015			0.00017	0.8
Water THMs - prenatal	cg00481159	-0.031			0.00018	0.8
Water THMs - prenatal	cg06542614	-0.012			0.00027	0.83
Water THMs - prenatal	cg05166820	-0.0099			0.00028	0.84
Water THMs - prenatal	cg03808007	0.025			0.00031	0.85
Water THMs - prenatal	cg27206522	0.017			0.00032	0.85
Water THMs - prenatal	cg10458473	-0.017			0.00036	0.85
Water THMs - prenatal	cg24691910	-0.023			0.00039	0.86
Water THMs - prenatal	cg10033488	0.0084			0.00041	0.86
Water THMs - prenatal	cg24524099	0.056			0.00049	0.87
Water THMs - prenatal	cg00409049	0.018			0.00054	0.87
Water THMs - prenatal	cg20634798	0.024			0.00058	0.88
Water THMs - prenatal	cg03083443	-0.017			0.0006	0.88
Water THMs - prenatal	cg00447646	-0.019			0.00067	0.9
Water THMs - prenatal	cg17974166	-0.044			0.00069	0.9
Water THMs - prenatal	cg14362178	-0.031			0.00075	0.91
Water THMs - prenatal	cg15439196	0.02			0.00075	0.91
Water THMs - prenatal	cg11674763	-0.014			0.00077	0.91
Water THMs - prenatal	cg16065922	0.012			0.00082	0.91
Water THMs - prenatal	cg12013685	-0.012			0.00097	0.92
Water THMs - prenatal	cg24492119	0.008			0.001	0.93
Water THMs - prenatal	cg15986030	0.01			0.001	0.93
Water THMs - prenatal	cg01812571	-0.021			0.0011	0.93
Water THMs - prenatal	cg00493422	0.025			0.0012	0.94
Water THMs - prenatal	cg22216157	0.056			0.0012	0.94
Water THMs - prenatal	cg01258050	0.015			0.0013	0.94
Water THMs - prenatal	cg02319972	-0.022			0.0013	0.94
Water THMs - prenatal	cg09818265	-0.017			0.0014	0.94
Water THMs - prenatal	cg13998223	0.015			0.0014	0.94
Water THMs - prenatal	cg27399052	-0.012			0.0015	0.94
Water THMs - prenatal	cg05185040	-0.0078			0.0015	0.94
Water THMs - prenatal	cg12527260	-0.015			0.0015	0.94
Water THMs - prenatal	cg26135325	0.023			0.0016	0.94
Water THMs - prenatal	cg27011712	0.017			0.0016	0.94
Water THMs - prenatal	cg11528835	-0.024			0.0016	0.94
Water THMs - prenatal	cg13357922	0.018			0.0016	0.94
Water THMs - prenatal	cg07939231	0.0096			0.0017	0.94
Water THMs - prenatal	cg18135555	0.025			0.0017	0.94
Water THMs - prenatal	cg21616785	-0.017			0.0017	0.94
Water THMs - prenatal	cg04252928	-0.02			0.0017	0.94
Water THMs - prenatal	cg12162424	-0.04			0.0017	0.94
Water THMs - prenatal	cg17169397	-0.013			0.0018	0.95
Water THMs - prenatal	cg12946961	-0.024			0.0019	0.95
Water THMs - prenatal	cg15368771	0.011			0.0019	0.95
Water THMs - prenatal	cg12609785	-0.058			0.0019	0.95
Water THMs - prenatal	cg09759458	-0.037			0.0019	0.95
Water THMs - prenatal	cg01647314	-0.017			0.002	0.95
Water THMs - prenatal	cg22681709	-0.022			0.002	0.95
Water THMs - prenatal	cg04776445	0.011			0.002	0.95
Water THMs - prenatal	cg13534095	0.014			0.002	0.95
Water THMs - prenatal	cg20354882	-0.021			0.002	0.95
Water THMs - prenatal	cg03606020	0.0069			0.002	0.95
Water THMs - prenatal	cg08538752	0.011			0.002	0.95
Water THMs - prenatal	cg06771126	0.022			0.0021	0.95
Water THMs - prenatal	cg10137597	0.018			0.0021	0.96
Water THMs - prenatal	cg12001357	-0.016			0.0022	0.96
Water THMs - prenatal	cg19863595	-0.023			0.0022	0.96
Water THMs - prenatal	cg07293736	0.036			0.0022	0.96
Water THMs - prenatal	cg08785784	-0.014			0.0022	0.96
Water THMs - prenatal	cg11957475	0.022			0.0022	0.96
Water THMs - prenatal	cg13227481	0.011			0.0023	0.96
Water THMs - prenatal	cg27270541	-0.026			0.0023	0.96
Water THMs - prenatal	cg24879939	0.014			0.0024	0.96
Water THMs - prenatal	cg00757033	-0.027			0.0024	0.96
Water THMs - prenatal	cg04494562	0.017			0.0024	0.96
Water THMs - prenatal	cg22968622	-0.078			0.0024	0.96
Water THMs - prenatal	cg21952052	0.014			0.0025	0.97
Water THMs - prenatal	cg17137888	-0.0068			0.0025	0.96
Water THMs - prenatal	cg18923740	-0.019			0.0026	0.97
Water THMs - prenatal	cg24082121	-0.028			0.0026	0.97
Water THMs - prenatal	cg00331027	-0.016			0.0026	0.97
Water THMs - prenatal	cg08375234	-0.032			0.0026	0.97
Water THMs - prenatal	cg19993440	0.017			0.0026	0.97
Water THMs - prenatal	cg00101154	-0.05			0.0026	0.97
Water THMs - prenatal	cg02467073	-0.017			0.0026	0.97
Water THMs - prenatal	cg07288557	-0.018			0.0027	0.97
Water THMs - prenatal	cg01056242	-0.044			0.0027	0.97
Water THMs - prenatal	cg17234513	-0.02			0.0027	0.97
Water THMs - prenatal	cg15578645	-0.0093			0.0028	0.97
Water THMs - prenatal	cg17916960	-0.048			0.0028	0.97
Water THMs - prenatal	cg06181187	-0.021			0.0029	0.97
Water THMs - prenatal	cg01504212	-0.014			0.0029	0.97
Water THMs - prenatal	cg04999036	0.018			0.0029	0.97
Water THMs - prenatal	cg15335139	-0.016			0.003	0.97
Water THMs - prenatal	cg00867835	0.037			0.003	0.97
Water THMs - prenatal	cg20545694	-0.011			0.003	0.97
Water THMs - prenatal	cg10039504	-0.018			0.003	0.97
Water THMs - prenatal	cg17831277	0.014			0.0031	0.97
Water THMs - prenatal	cg26536354	-0.016			0.0031	0.97
Water THMs - prenatal	cg02760164	-0.012			0.0031	0.97
Water THMs - prenatal	cg00887153	-0.019			0.0031	0.97
Water THMs - prenatal	cg05157251	0.02			0.0031	0.97
Water THMs - prenatal	cg00172812	-0.023			0.0032	0.97
Water THMs - prenatal	cg06769377	-0.014			0.0033	0.97
Water THMs - prenatal	cg14222229	-0.019			0.0034	0.97
Water THMs - prenatal	cg04085076	0.021			0.0034	0.97
Water THMs - prenatal	cg26892415	0.0096			0.0034	0.97
Water THMs - prenatal	cg02267483	0.014			0.0034	0.97
Water THMs - prenatal	cg26221992	0.018			0.0034	0.97
Water THMs - prenatal	cg19392379	-0.017			0.0034	0.97
Water THMs - prenatal	cg04819096	0.0085			0.0034	0.97
Water THMs - prenatal	cg25229172	0.042			0.0034	0.97
Water THMs - prenatal	cg15439369	0.011			0.0034	0.97
Water THMs - prenatal	cg27035514	0.017			0.0035	0.97
Water THMs - prenatal	cg03407140	-0.01			0.0035	0.97
Water THMs - prenatal	cg14129931	0.03			0.0035	0.97
Water THMs - prenatal	cg15109207	-0.02			0.0035	0.97
Water THMs - prenatal	cg02056062	-0.0067			0.0036	0.97
Water THMs - prenatal	cg12990410	0.016			0.0036	0.97
Water THMs - prenatal	cg06143901	-0.016			0.0036	0.97
Water THMs - prenatal	cg06798115	0.012			0.0037	0.97
Water THMs - prenatal	cg03400785	0.014			0.0037	0.97
Water THMs - prenatal	cg11081275	0.016			0.0037	0.97
Water THMs - prenatal	cg02304095	-0.0097			0.0038	0.97
Water THMs - prenatal	cg08352439	-0.0091			0.0038	0.97
Water THMs - prenatal	cg26922917	-0.038			0.0038	0.97
Water THMs - prenatal	cg07872373	0.019			0.0038	0.97
Water THMs - prenatal	cg21876001	0.011			0.0038	0.97
Water THMs - prenatal	cg05222794	0.015			0.0038	0.97
Water THMs - prenatal	cg15451548	-0.016			0.0039	0.97
Water THMs - prenatal	cg04722511	0.01			0.0039	0.97
Water THMs - prenatal	cg16857548	0.0089			0.0039	0.97
Water THMs - prenatal	cg10797197	-0.01			0.0039	0.97
Water THMs - prenatal	cg06511276	-0.018			0.004	0.97
Water THMs - prenatal	cg27342919	0.023			0.004	0.97
Water THMs - prenatal	cg03122264	0.013			0.004	0.97
Water THMs - prenatal	cg15511801	0.0093			0.004	0.97
Water THMs - prenatal	cg15143809	0.014			0.004	0.97
Water THMs - prenatal	cg08103072	-0.013			0.004	0.97
Water THMs - prenatal	cg27380997	0.027			0.004	0.97
Water THMs - prenatal	cg21760666	0.018			0.004	0.97
Water THMs - prenatal	cg02087454	-0.0094			0.0041	0.97
Water THMs - prenatal	cg10958002	0.011			0.0041	0.97
Water THMs - prenatal	cg03415916	0.015			0.0041	0.97
Water THMs - prenatal	cg08222513	0.022			0.0041	0.97
Water THMs - prenatal	cg11981932	-0.026			0.0042	0.97
Water THMs - prenatal	cg00950971	0.0085			0.0042	0.97
Water THMs - prenatal	cg06805348	-0.012			0.0043	0.97
Water THMs - prenatal	cg10527525	0.011			0.0043	0.97
Water THMs - prenatal	cg12242345	0.0081			0.0043	0.97
Water THMs - prenatal	cg09576209	-0.008			0.0043	0.97
Water THMs - prenatal	cg02788857	0.027			0.0044	0.97
Water THMs - prenatal	cg03255846	-0.014			0.0044	0.97
Water THMs - prenatal	cg25498107	0.037			0.0044	0.97
Water THMs - prenatal	cg15555932	0.019			0.0044	0.97
Water THMs - prenatal	cg21855830	-0.013			0.0045	0.97
Water THMs - prenatal	cg23490796	0.0081			0.0045	0.97
Water THMs - prenatal	cg22189386	-0.011			0.0045	0.97
Water THMs - prenatal	cg08730239	-0.012			0.0045	0.97
Water THMs - prenatal	cg01807408	0.017			0.0046	0.97
Water THMs - prenatal	cg25554190	0.016			0.0046	0.97
Water THMs - prenatal	cg00008629	0.012			0.0046	0.97
Water THMs - prenatal	cg04205744	0.012			0.0046	0.97
Water THMs - prenatal	cg02580763	0.0079			0.0047	0.98
Water THMs - prenatal	cg01298678	-0.012			0.0048	0.98
Water THMs - prenatal	cg17017814	0.012			0.0048	0.98
Water THMs - prenatal	cg10813070	0.0086			0.0048	0.98
Water THMs - prenatal	cg08468011	0.014			0.0049	0.98
Water THMs - prenatal	cg06056929	0.013			0.0049	0.98
Water THMs - prenatal	cg20360395	0.033			0.0049	0.98
Water THMs - prenatal	cg18369034	0.0096			0.0049	0.98
Water THMs - prenatal	cg00079598	0.013			0.005	0.98
Water THMs - prenatal	cg11182018	0.013			0.0051	0.98
Water THMs - prenatal	cg04645050	0.016			0.0051	0.98
Water THMs - prenatal	cg14518658	-0.0071			0.0051	0.98
Water THMs - prenatal	cg17826956	-0.012			0.0052	0.98
Water THMs - prenatal	cg25456368	0.022			0.0052	0.98
Water THMs - prenatal	cg24292761	-0.009			0.0052	0.98
Water THMs - prenatal	cg11659663	0.0081			0.0052	0.98
Water THMs - prenatal	cg02023728	0.025			0.0052	0.98
Water THMs - prenatal	cg14023881	-0.011			0.0053	0.98
Water THMs - prenatal	cg02907402	0.017			0.0053	0.98
Water THMs - prenatal	cg08017634	-0.026			0.0053	0.98
Water THMs - prenatal	cg00516481	0.013			0.0053	0.98
Water THMs - prenatal	cg27200895	-0.017			0.0054	0.98
Water THMs - prenatal	cg01996567	0.052			0.0054	0.98
Water THMs - prenatal	cg23823660	0.023			0.0054	0.98
Water THMs - prenatal	cg13044675	0.024			0.0054	0.98
Water THMs - prenatal	cg02280132	-0.0075			0.0054	0.98
Water THMs - prenatal	cg17867243	-0.015			0.0054	0.98
Water THMs - prenatal	cg16613012	0.02			0.0054	0.98
Water THMs - prenatal	cg11323721	-0.011			0.0055	0.98
Water THMs - prenatal	cg15155441	-0.01			0.0055	0.98
Water THMs - prenatal	cg00284551	-0.01			0.0055	0.98
Water THMs - prenatal	cg18799399	0.012			0.0056	0.98
Water THMs - prenatal	cg17405139	0.011			0.0056	0.98
Water THMs - prenatal	cg17414107	0.011			0.0056	0.98
Water THMs - prenatal	cg19543968	0.009			0.0056	0.98
Water THMs - prenatal	cg26839512	0.028			0.0058	0.98
Water THMs - prenatal	cg02375208	-0.0075			0.0058	0.98
Water THMs - prenatal	cg19832721	-0.024			0.0058	0.98
Water THMs - prenatal	cg03047965	-0.021			0.0059	0.98
Water THMs - prenatal	cg26494138	0.011			0.0059	0.98
Water THMs - prenatal	cg25568066	0.021			0.0059	0.98
Water THMs - prenatal	cg25745379	0.0096			0.0059	0.98
Water THMs - prenatal	cg25538415	-0.034			0.0059	0.98
Water THMs - prenatal	cg12571629	-0.012			0.006	0.98
Water THMs - prenatal	cg05875017	-0.022			0.006	0.98
Water THMs - prenatal	cg26456554	0.0093			0.006	0.98
Water THMs - prenatal	cg10755899	-0.012			0.006	0.98
Water THMs - prenatal	cg23521973	-0.0078			0.006	0.98
Water THMs - prenatal	cg13306087	0.012			0.0061	0.98
Water THMs - prenatal	cg04322111	0.025			0.0061	0.98
Water THMs - prenatal	cg03364486	0.016			0.0061	0.98
Water THMs - prenatal	cg05190790	-0.015			0.0061	0.98
Water THMs - prenatal	cg26410635	-0.023			0.0061	0.98
Water THMs - prenatal	cg00755546	-0.029			0.0062	0.98
Water THMs - prenatal	cg04181032	0.0092			0.0062	0.98
Water THMs - prenatal	cg17592875	0.012			0.0062	0.98
Water THMs - prenatal	cg18924816	-0.01			0.0062	0.98
Water THMs - prenatal	cg03012280	0.034			0.0062	0.98
Water THMs - prenatal	cg11805414	0.014			0.0063	0.98
Water THMs - prenatal	cg02463440	0.033			0.0063	0.98
Water THMs - prenatal	cg10001219	0.024			0.0063	0.98
Water THMs - prenatal	cg16899892	-0.0044			0.0064	0.98
Water THMs - prenatal	cg05064044	-0.012			0.0064	0.98
Water THMs - prenatal	cg23509665	0.021			0.0064	0.98
Water THMs - prenatal	cg20623853	-0.0079			0.0064	0.98
Water THMs - prenatal	cg09578829	-0.016			0.0065	0.98
Water THMs - prenatal	cg11191555	0.019			0.0065	0.98
Water THMs - prenatal	cg10336790	-0.013			0.0065	0.98
Water THMs - prenatal	cg21741708	-0.01			0.0065	0.98
Water THMs - prenatal	cg09044186	0.022			0.0065	0.98
Water THMs - prenatal	cg22579351	-0.013			0.0065	0.98
Water THMs - prenatal	cg14879418	-0.011			0.0066	0.98
Water THMs - prenatal	cg14525755	0.024			0.0066	0.98
Water THMs - prenatal	cg15851418	-0.011			0.0066	0.98
Water THMs - prenatal	cg23149852	-0.012			0.0067	0.98
Water THMs - prenatal	cg01581757	0.015			0.0067	0.98
Water THMs - prenatal	cg00897703	-0.011			0.0068	0.98
Water THMs - prenatal	cg02505117	0.011			0.0068	0.98
Water THMs - prenatal	cg07518714	-0.0092			0.0068	0.98
Water THMs - prenatal	cg10826733	-0.012			0.0068	0.98
Water THMs - prenatal	cg11592503	0.023			0.0068	0.98
Water THMs - prenatal	cg20172636	0.012			0.0068	0.98
Water THMs - prenatal	cg01270736	0.0076			0.0068	0.98
Water THMs - prenatal	cg13993643	0.0061			0.0068	0.98
Water THMs - prenatal	cg20371266	-0.02			0.0069	0.98
Water THMs - prenatal	cg02662003	-0.015			0.0069	0.98
Water THMs - prenatal	cg10933186	-0.017			0.0069	0.98
Water THMs - prenatal	cg25420482	-0.01			0.0069	0.98
Water THMs - prenatal	cg13807886	-0.017			0.0069	0.98
Water THMs - prenatal	cg00902417	-0.024			0.0069	0.98
Water THMs - prenatal	cg04592728	0.0097			0.007	0.98
Water THMs - prenatal	cg16430365	0.011			0.007	0.98
Water THMs - prenatal	cg05455729	0.02			0.0071	0.98
Water THMs - prenatal	cg13638229	-0.016			0.0071	0.98
Water THMs - prenatal	cg23234847	0.017			0.0071	0.98
Water THMs - prenatal	cg01817393	0.023			0.0071	0.98
Water THMs - prenatal	cg15262505	0.019			0.0072	0.98
Water THMs - prenatal	cg11548083	0.0099			0.0072	0.98
Water THMs - prenatal	cg08298827	-0.0068			0.0072	0.98
Water THMs - prenatal	cg14042396	-0.014			0.0073	0.98
Water THMs - prenatal	cg05846378	0.014			0.0073	0.98
Water THMs - prenatal	cg07572251	-0.012			0.0073	0.98
Water THMs - prenatal	cg06289583	0.0075			0.0073	0.98
Water THMs - prenatal	cg13343392	-0.015			0.0073	0.98
Water THMs - prenatal	cg00204512	-0.0052			0.0073	0.98
Water THMs - prenatal	cg04922803	-0.012			0.0074	0.98
Water THMs - prenatal	cg02360939	-0.0093			0.0074	0.98
Water THMs - prenatal	cg21320334	0.011			0.0074	0.98
Water THMs - prenatal	cg26314868	-0.017			0.0075	0.98
Water THMs - prenatal	cg23705224	-0.0053			0.0075	0.98
Water THMs - prenatal	cg09829551	0.012			0.0075	0.98
Water THMs - prenatal	cg11340260	-0.0069			0.0075	0.98
Water THMs - prenatal	cg16044595	-0.0075			0.0076	0.98
Water THMs - prenatal	cg26550861	0.014			0.0076	0.98
Water THMs - prenatal	cg05280814	-0.0089			0.0076	0.98
Water THMs - prenatal	cg22341310	0.018			0.0076	0.98
Water THMs - prenatal	cg20946054	-0.013			0.0077	0.98
Water THMs - prenatal	cg15490784	0.022			0.0077	0.98
Water THMs - prenatal	cg18896184	-0.01			0.0077	0.98
Water THMs - prenatal	cg02637253	-0.013			0.0079	0.99
Water THMs - prenatal	cg24828620	0.027			0.0079	0.99
Water THMs - prenatal	cg09831105	0.012			0.0079	0.99
Water THMs - prenatal	cg08329597	0.011			0.0079	0.99
Water THMs - prenatal	cg00790071	0.008			0.008	0.99
Water THMs - prenatal	cg06605454	-0.019			0.008	0.99
Water THMs - prenatal	cg10635895	-0.012			0.008	0.99
Water THMs - prenatal	cg27208536	-0.024			0.0081	0.99
Water THMs - prenatal	cg13808574	0.016			0.0081	0.99
Water THMs - prenatal	cg12160258	-0.0078			0.0081	0.99
Water THMs - prenatal	cg05863637	0.0079			0.0081	0.99
Water THMs - prenatal	cg19242851	0.018			0.0081	0.99
Water THMs - prenatal	cg17214295	0.0097			0.0082	0.99
Water THMs - prenatal	cg18806140	-0.012			0.0082	0.99
Water THMs - prenatal	cg07750378	0.02			0.0082	0.99
Water THMs - prenatal	cg11567558	0.016			0.0082	0.99
Water THMs - prenatal	cg03071098	0.0093			0.0084	0.99
Water THMs - prenatal	cg05506270	-0.015			0.0084	0.99
Water THMs - prenatal	cg06208270	-0.009			0.0085	0.99
Water THMs - prenatal	cg21766308	0.02			0.0085	0.99
Water THMs - prenatal	cg20708141	0.012			0.0085	0.99
Water THMs - prenatal	cg10167266	0.011			0.0086	0.99
Water THMs - prenatal	cg12437481	-0.036			0.0086	0.99
Water THMs - prenatal	cg14266237	-0.016			0.0086	0.99
Water THMs - prenatal	cg21184951	0.0078			0.0087	0.99
Water THMs - prenatal	cg01626227	-0.021			0.0087	0.99
Water THMs - prenatal	cg07516091	-0.013			0.0087	0.99
Water THMs - prenatal	cg26039829	0.035			0.0088	0.99
Water THMs - prenatal	cg15852320	-0.021			0.0088	0.99
Water THMs - prenatal	cg26913058	-0.047			0.0088	0.99
Water THMs - prenatal	cg02251224	0.01			0.0089	0.99
Water THMs - prenatal	cg23771956	0.028			0.0089	0.99
Water THMs - prenatal	cg24437523	0.0079			0.009	0.99
Water THMs - prenatal	cg14195657	-0.018			0.009	0.99
Water THMs - prenatal	cg04550524	-0.011			0.009	0.99
Water THMs - prenatal	cg08774009	-0.017			0.009	0.99
Water THMs - prenatal	cg21975390	-0.0068			0.009	0.99
Water THMs - prenatal	cg11709544	-0.0086			0.0091	0.99
Water THMs - prenatal	cg13412213	-0.01			0.0091	0.99
Water THMs - prenatal	cg25595793	0.014			0.0091	0.99
Water THMs - prenatal	cg12265130	0.0088			0.0092	0.99
Water THMs - prenatal	cg10151901	-0.0054			0.0092	0.99
Water THMs - prenatal	cg02438164	0.0058			0.0092	0.99
Water THMs - prenatal	cg02153490	-0.0094			0.0093	0.99
Water THMs - prenatal	cg23216015	-0.012			0.0093	0.99
Water THMs - prenatal	cg01169559	-0.02			0.0093	0.99
Water THMs - prenatal	cg24871165	0.013			0.0093	0.99
Water THMs - prenatal	cg25976440	-0.014			0.0094	0.99
Water THMs - prenatal	cg21007342	-0.012			0.0094	0.99
Water THMs - prenatal	cg18763165	0.016			0.0094	0.99
Water THMs - prenatal	cg20222376	0.0085			0.0094	0.99
Water THMs - prenatal	cg08089543	0.012			0.0095	0.99
Water THMs - prenatal	cg10609256	0.017			0.0095	0.99
Water THMs - prenatal	cg05341815	-0.0095			0.0095	0.99
Water THMs - prenatal	cg24642468	-0.0079			0.0096	0.99
Water THMs - prenatal	cg02919615	0.027			0.0096	0.99
Water THMs - prenatal	cg03604763	0.01			0.0098	0.99
Water THMs - prenatal	cg22276371	-0.018			0.0098	0.99
Water THMs - prenatal	cg23024343	0.048			0.0098	0.99
Water THMs - prenatal	cg19878482	-0.013			0.0098	0.99
Water THMs - prenatal	cg03209332	0.0096			0.0098	0.99
Water THMs - prenatal	cg17873612	-0.017			0.0099	0.99
Water THMs - prenatal	cg06586505	0.018			0.0099	0.99
Water THMs - prenatal	cg02965178	0.01			0.0099	0.99
Water THMs - prenatal	cg00338749	0.0099			0.01	0.99
Water THMs - prenatal	cg05620923	0.013			0.01	0.99
Yogurt intake - postnatal	cg27553926		0.0081	0.022	5.7e-06	0.33
Yogurt intake - postnatal	cg09601923		-0.012	-0.0091	2.8e-05	0.64
Yogurt intake - postnatal	cg22796353		0.033	0.019	0.00011	0.77
Yogurt intake - postnatal	cg17201438		-0.018	-0.029	0.00011	0.77
Yogurt intake - postnatal	cg02005600		-0.017	0.0054	0.00012	0.78
Yogurt intake - postnatal	cg01323381		-0.017	0.0019	0.00012	0.77
Yogurt intake - postnatal	cg22010065		0.0077	0.012	0.00014	0.78
Yogurt intake - postnatal	cg00969405		-0.016	0.0034	0.00017	0.8
Yogurt intake - postnatal	cg05752118		0.007	-0.0018	0.00017	0.8
Yogurt intake - postnatal	cg05076221		-0.013	0.001	0.00022	0.81
Yogurt intake - postnatal	cg17569124		-0.018	0.0028	0.00022	0.81
Yogurt intake - postnatal	cg14462557		0.015	0.0019	0.00023	0.82
Yogurt intake - postnatal	cg12054453		-0.014	-0.015	0.00026	0.83
Yogurt intake - postnatal	cg18859776		-0.019	-0.0061	0.00029	0.84
Yogurt intake - postnatal	cg11724970		-0.017	0.0013	0.00029	0.84
Yogurt intake - postnatal	cg20974609		-0.02	0.0041	0.00032	0.85
Yogurt intake - postnatal	cg24996440		-0.00021	0.01	0.00034	0.85
Yogurt intake - postnatal	cg10063805		0.01	-0.0073	0.00034	0.85
Yogurt intake - postnatal	cg02438481		0.011	0.018	0.00037	0.86
Yogurt intake - postnatal	cg21641458		-0.011	0.0014	0.00037	0.86
Yogurt intake - postnatal	cg10163794		0.013	-0.0091	0.00037	0.86
Yogurt intake - postnatal	cg00355784		0.0049	-0.018	0.00039	0.86
Yogurt intake - postnatal	cg13463492		0.004	0.01	0.00042	0.86
Yogurt intake - postnatal	cg11853788		-0.014	-0.0093	0.00045	0.86
Yogurt intake - postnatal	cg05674602		-0.0021	0.013	0.00045	0.86
Yogurt intake - postnatal	cg26023912		-0.014	-0.00017	0.00045	0.86
Yogurt intake - postnatal	cg06094126		0.0074	0.0052	0.00046	0.86
Yogurt intake - postnatal	cg23316449		-0.0041	-0.0082	0.00047	0.87
Yogurt intake - postnatal	cg07926895		0.015	0.0015	0.00048	0.87
Yogurt intake - postnatal	cg03490759		0.0098	-0.0053	0.00048	0.87
Yogurt intake - postnatal	cg01601658		0.0029	0.01	0.00049	0.87
Yogurt intake - postnatal	cg08663634		0.0087	0.012	0.00051	0.87
Yogurt intake - postnatal	cg22322277		-0.0062	0.016	0.00053	0.87
Yogurt intake - postnatal	cg05800289		-0.007	0.0023	0.00055	0.87
Yogurt intake - postnatal	cg14658493		-0.018	0.0022	0.00059	0.88
Yogurt intake - postnatal	cg01370449		-0.017	0.00046	0.0006	0.88
Yogurt intake - postnatal	cg16936953		-0.011	-0.0097	0.0006	0.88
Yogurt intake - postnatal	cg00049595		-0.013	-0.0056	0.00064	0.9
Yogurt intake - postnatal	cg03368099		-0.013	-0.0012	0.00064	0.89
Yogurt intake - postnatal	cg11558212		-0.01	-0.0065	0.00064	0.89
Yogurt intake - postnatal	cg23616212		0.0099	0.003	0.00067	0.9
Yogurt intake - postnatal	cg01430344		-0.0023	0.015	0.00067	0.9
Yogurt intake - postnatal	cg23454797		-0.016	0.0043	0.00071	0.91
Yogurt intake - postnatal	cg24910161		-0.0017	0.012	0.0008	0.91
Yogurt intake - postnatal	cg05934682		0.0041	-0.017	0.00081	0.91
Yogurt intake - postnatal	cg19759481		-0.021	0.0024	0.00082	0.91
Yogurt intake - postnatal	cg12689529		0.013	0.011	0.00082	0.91
Yogurt intake - postnatal	cg12128839		-0.021	0.0012	0.00085	0.91
Yogurt intake - postnatal	cg24040595		-0.017	0.009	0.00086	0.91
Yogurt intake - postnatal	cg02106682		-0.008	0.00041	0.00091	0.92
Yogurt intake - postnatal	cg11335411		0.0091	-0.00035	0.00092	0.92
Yogurt intake - postnatal	cg01251835		-0.0021	-0.027	0.00093	0.92
Yogurt intake - postnatal	cg26624021		0.02	-0.0021	0.00094	0.92
Yogurt intake - postnatal	cg15052665		0.017	-0.024	0.00096	0.92
Yogurt intake - postnatal	cg15356553		0.007	-0.0049	0.00096	0.92
Yogurt intake - postnatal	cg04863892		-0.021	0.0013	0.00097	0.92
Yogurt intake - postnatal	cg00130393		0.0084	-0.0066	0.00099	0.92
Yogurt intake - postnatal	cg23032129		0.016	0.00018	0.001	0.93
Yogurt intake - postnatal	cg14392677		0.00054	-0.0097	0.001	0.93
Yogurt intake - postnatal	cg23161492		-0.0064	0.0086	0.001	0.93
Yogurt intake - postnatal	cg17316718		0.0088	-0.024	0.001	0.93
Yogurt intake - postnatal	cg15068079		-0.0084	0.0084	0.0011	0.93
Yogurt intake - postnatal	cg00265826		0.012	0.032	0.0011	0.93
Yogurt intake - postnatal	cg01378182		-0.0069	-0.0076	0.0011	0.94
Yogurt intake - postnatal	cg24109894		-0.0079	0.005	0.0012	0.94
Yogurt intake - postnatal	cg22534374		-0.0095	0.0007	0.0012	0.94
Yogurt intake - postnatal	cg26581729		0.0019	-0.0064	0.0012	0.94
Yogurt intake - postnatal	cg23097079		-0.0061	-0.01	0.0012	0.94
Yogurt intake - postnatal	cg01259156		-0.011	-0.0031	0.0013	0.94
Yogurt intake - postnatal	cg14042396		-0.0041	0.011	0.0013	0.94
Yogurt intake - postnatal	cg15923943		-0.0041	-0.0078	0.0013	0.94
Yogurt intake - postnatal	cg25307665		-0.016	0.0049	0.0013	0.94
Yogurt intake - postnatal	cg06985415		-0.013	-0.0011	0.0013	0.94
Yogurt intake - postnatal	cg27636330		-0.014	-0.0039	0.0014	0.94
Yogurt intake - postnatal	cg27301488		-0.0056	-0.0087	0.0014	0.94
Yogurt intake - postnatal	cg24875017		0.046	0.027	0.0015	0.94
Yogurt intake - postnatal	cg02931604		0.0019	0.015	0.0015	0.94
Yogurt intake - postnatal	cg25866143		-0.014	0.003	0.0015	0.94
Yogurt intake - postnatal	cg27615067		-0.015	-0.0042	0.0015	0.94
Yogurt intake - postnatal	cg11970192		0.0051	-0.013	0.0015	0.94
Yogurt intake - postnatal	cg01046070		0.017	0.01	0.0015	0.94
Yogurt intake - postnatal	cg03218460		-0.02	-0.018	0.0016	0.94
Yogurt intake - postnatal	cg02916332		-0.012	0.0033	0.0016	0.94
Yogurt intake - postnatal	cg14087880		0.013	0.01	0.0016	0.94
Yogurt intake - postnatal	cg05929117		0.01	-0.00014	0.0017	0.94
Yogurt intake - postnatal	cg11216917		-0.0054	-0.0086	0.0017	0.95
Yogurt intake - postnatal	cg01601949		-0.0019	0.0081	0.0017	0.94
Yogurt intake - postnatal	cg23936031		-0.018	0.0015	0.0017	0.94
Yogurt intake - postnatal	cg25390165		-0.012	0.0005	0.0017	0.94
Yogurt intake - postnatal	cg24324985		-0.0018	0.012	0.0017	0.94
Yogurt intake - postnatal	cg16789230		-0.0087	0.014	0.0019	0.95
Yogurt intake - postnatal	cg01338043		0.019	0.0088	0.0019	0.95
Yogurt intake - postnatal	cg26152485		0.0058	0.0054	0.0019	0.95
Yogurt intake - postnatal	cg04022137		-0.013	-0.0053	0.0019	0.95
Yogurt intake - postnatal	cg14153654		-0.0066	0.0042	0.002	0.95
Yogurt intake - postnatal	cg05941864		-0.0011	-0.0086	0.002	0.95
Yogurt intake - postnatal	cg26229043		-0.0086	-0.014	0.002	0.95
Yogurt intake - postnatal	cg01741924		0.011	0.011	0.002	0.95
Yogurt intake - postnatal	cg07472199		0.02	0.02	0.002	0.95
Yogurt intake - postnatal	cg21529528		-0.0026	-0.0078	0.002	0.95
Yogurt intake - postnatal	cg04038879		-0.0045	-0.006	0.002	0.95
Yogurt intake - postnatal	cg08070327		-0.013	0.0027	0.0021	0.96
Yogurt intake - postnatal	cg03463818		0.0083	0.012	0.0021	0.96
Yogurt intake - postnatal	cg27151677		0.0066	0.0083	0.0021	0.95
Yogurt intake - postnatal	cg17432857		-0.013	-3.7e-05	0.0022	0.96
Yogurt intake - postnatal	cg01314544		0.011	0.0072	0.0023	0.96
Yogurt intake - postnatal	cg20704560		0.0031	0.011	0.0024	0.96
Yogurt intake - postnatal	cg12758485		0.0029	0.014	0.0024	0.96
Yogurt intake - postnatal	cg13201172		-0.01	0.0045	0.0024	0.96
Yogurt intake - postnatal	cg12864721		0.014	-0.0053	0.0024	0.96
Yogurt intake - postnatal	cg04897931		0.0073	-0.018	0.0024	0.96
Yogurt intake - postnatal	cg08177015		0.0088	0.011	0.0024	0.96
Yogurt intake - postnatal	cg14058329		-0.019	0.00087	0.0025	0.97
Yogurt intake - postnatal	cg19797930		0.0059	0.01	0.0027	0.97
Yogurt intake - postnatal	cg21903378		-0.0044	-0.0074	0.0027	0.97
Yogurt intake - postnatal	cg01605783		-0.0061	0.0016	0.0027	0.97
Yogurt intake - postnatal	cg16138910		-0.0062	-0.015	0.0028	0.97
Yogurt intake - postnatal	cg14592092		0.00066	-0.013	0.0028	0.97
Yogurt intake - postnatal	cg01287000		0.0058	-0.0029	0.0028	0.97
Yogurt intake - postnatal	cg24384816		0.011	0.01	0.0028	0.97
Yogurt intake - postnatal	cg00573338		0.012	0.0053	0.0028	0.97
Yogurt intake - postnatal	cg04092800		0.00065	-0.0097	0.0029	0.97
Yogurt intake - postnatal	cg02214623		0.0081	0.0055	0.0029	0.97
Yogurt intake - postnatal	cg11348249		0.00083	0.0087	0.0029	0.97
Yogurt intake - postnatal	cg00828762		0.0095	-0.0015	0.0029	0.97
Yogurt intake - postnatal	cg00694258		0.0043	0.016	0.0029	0.97
Yogurt intake - postnatal	cg08134671		0.0085	-0.013	0.0029	0.97
Yogurt intake - postnatal	cg19981796		0.0067	0.0095	0.0029	0.97
Yogurt intake - postnatal	cg24400183		0.0066	-0.013	0.0029	0.97
Yogurt intake - postnatal	cg08332990		0.0072	0.0025	0.003	0.97
Yogurt intake - postnatal	cg02248486		-0.018	0.002	0.003	0.97
Yogurt intake - postnatal	cg23502883		-0.0011	-0.01	0.003	0.97
Yogurt intake - postnatal	cg10819350		0.0033	0.0079	0.003	0.97
Yogurt intake - postnatal	cg01714811		-0.011	-0.0046	0.0031	0.97
Yogurt intake - postnatal	cg02894328		0.0029	0.011	0.0031	0.97
Yogurt intake - postnatal	cg12127472		0.017	-0.002	0.0031	0.97
Yogurt intake - postnatal	cg03816707		0.0015	0.023	0.0031	0.97
Yogurt intake - postnatal	cg25360180		-0.0037	0.0076	0.0032	0.97
Yogurt intake - postnatal	cg23704517		0.008	0.0086	0.0032	0.97
Yogurt intake - postnatal	cg21161766		0.0053	0.0073	0.0032	0.97
Yogurt intake - postnatal	cg12173409		-0.0029	-0.01	0.0033	0.97
Yogurt intake - postnatal	cg00087368		0.0053	0.0084	0.0033	0.97
Yogurt intake - postnatal	cg25972787		0.0064	-0.0024	0.0033	0.97
Yogurt intake - postnatal	cg17767099		-0.0083	-0.009	0.0033	0.97
Yogurt intake - postnatal	cg03887218		-0.021	-0.01	0.0034	0.97
Yogurt intake - postnatal	cg09536375		0.0036	0.011	0.0034	0.97
Yogurt intake - postnatal	cg03340215		0.011	0.0015	0.0034	0.97
Yogurt intake - postnatal	cg26226202		0.0058	0.016	0.0034	0.97
Yogurt intake - postnatal	cg20821842		-0.00089	-0.025	0.0035	0.97
Yogurt intake - postnatal	cg14882265		-0.011	0.0031	0.0035	0.97
Yogurt intake - postnatal	cg07123118		0.0015	0.0066	0.0035	0.97
Yogurt intake - postnatal	cg06010324		0.006	-0.0025	0.0035	0.97
Yogurt intake - postnatal	cg24390590		0.0004	0.0086	0.0035	0.97
Yogurt intake - postnatal	cg27116253		-0.0078	-0.0064	0.0036	0.97
Yogurt intake - postnatal	cg24937727		-0.022	-0.025	0.0036	0.97
Yogurt intake - postnatal	cg22447511		0.0083	0.0022	0.0037	0.97
Yogurt intake - postnatal	cg08345082		0.005	0.012	0.0037	0.97
Yogurt intake - postnatal	cg04128746		0.013	0.019	0.0037	0.97
Yogurt intake - postnatal	cg17500632		-0.0087	-0.0096	0.0037	0.97
Yogurt intake - postnatal	cg09436713		0.0051	0.0076	0.0037	0.97
Yogurt intake - postnatal	cg27147114		0.0053	0.012	0.0037	0.97
Yogurt intake - postnatal	cg08480098		-0.011	-0.012	0.0038	0.97
Yogurt intake - postnatal	cg12594803		-0.007	-0.017	0.0038	0.97
Yogurt intake - postnatal	cg20171429		0.0062	-0.007	0.0038	0.97
Yogurt intake - postnatal	cg27169639		0.012	-0.0059	0.0038	0.97
Yogurt intake - postnatal	cg26982279		0.012	0.0045	0.0038	0.97
Yogurt intake - postnatal	cg07015424		-0.011	-0.013	0.0039	0.97
Yogurt intake - postnatal	cg01762581		0.0055	-0.004	0.0039	0.97
Yogurt intake - postnatal	cg03961998		-0.00036	-0.0079	0.0039	0.97
Yogurt intake - postnatal	cg24196422		-0.0078	-0.017	0.004	0.97
Yogurt intake - postnatal	cg13158571		0.0059	0.011	0.004	0.97
Yogurt intake - postnatal	cg00614392		-0.0087	-0.0014	0.004	0.97
Yogurt intake - postnatal	cg08615567		-0.014	-0.0038	0.004	0.97
Yogurt intake - postnatal	cg16899088		-0.013	-0.013	0.004	0.97
Yogurt intake - postnatal	cg05744064		-0.0086	-0.011	0.004	0.97
Yogurt intake - postnatal	cg26658743		-0.026	-0.018	0.0041	0.97
Yogurt intake - postnatal	cg25360861		-0.0067	-0.02	0.0041	0.97
Yogurt intake - postnatal	cg09327358		0.004	0.01	0.0042	0.97
Yogurt intake - postnatal	cg05557233		-0.013	-0.011	0.0043	0.97
Yogurt intake - postnatal	cg19188612		0.00086	-0.0082	0.0043	0.97
Yogurt intake - postnatal	cg26670674		-0.0032	-0.013	0.0043	0.97
Yogurt intake - postnatal	cg15436354		-0.042	-0.014	0.0043	0.97
Yogurt intake - postnatal	cg23260993		0.0093	-0.00025	0.0044	0.97
Yogurt intake - postnatal	cg13763098		-0.0055	-0.016	0.0044	0.97
Yogurt intake - postnatal	cg14199723		0.0055	5e-05	0.0044	0.97
Yogurt intake - postnatal	cg00973118		-0.0035	-0.0077	0.0044	0.97
Yogurt intake - postnatal	cg07255841		0.0003	0.012	0.0045	0.97
Yogurt intake - postnatal	cg21500966		0.0096	0.015	0.0045	0.97
Yogurt intake - postnatal	cg08450021		-0.019	0.0037	0.0045	0.97
Yogurt intake - postnatal	cg24490227		0.0022	0.0083	0.0045	0.97
Yogurt intake - postnatal	cg12092346		0.017	-0.00071	0.0045	0.97
Yogurt intake - postnatal	cg01080902		0.0054	0.0061	0.0045	0.97
Yogurt intake - postnatal	cg11618529		0.0047	0.0075	0.0045	0.97
Yogurt intake - postnatal	cg12984086		0.0067	0.0078	0.0046	0.97
Yogurt intake - postnatal	cg25220765		0.0061	-0.0043	0.0046	0.97
Yogurt intake - postnatal	cg03573529		-0.003	0.0052	0.0046	0.97
Yogurt intake - postnatal	cg13293535		-0.016	-0.02	0.0046	0.97
Yogurt intake - postnatal	cg09812376		-0.03	0.0088	0.0046	0.97
Yogurt intake - postnatal	cg22243628		-0.014	-0.0073	0.0047	0.98
Yogurt intake - postnatal	cg19244655		0.0088	-0.00063	0.0047	0.97
Yogurt intake - postnatal	cg03257743		0.015	0.0056	0.0048	0.98
Yogurt intake - postnatal	cg19005955		-0.007	0.0049	0.0048	0.98
Yogurt intake - postnatal	cg25604183		0.012	0.0019	0.0048	0.98
Yogurt intake - postnatal	cg16625129		0.00036	-0.005	0.0048	0.98
Yogurt intake - postnatal	cg10938233		-0.012	-0.0062	0.0048	0.98
Yogurt intake - postnatal	cg00690609		-0.0078	-0.01	0.0048	0.98
Yogurt intake - postnatal	cg09088050		0.0022	-0.0058	0.0048	0.98
Yogurt intake - postnatal	cg04297819		0.0085	0.0025	0.0049	0.98
Yogurt intake - postnatal	cg23260525		0.002	0.017	0.0049	0.98
Yogurt intake - postnatal	cg02387244		-0.0065	-0.0014	0.0049	0.98
Yogurt intake - postnatal	cg00557630		-0.0031	0.011	0.0049	0.98
Yogurt intake - postnatal	cg04736217		-0.0004	-0.013	0.005	0.98
Yogurt intake - postnatal	cg14065446		-0.0066	0.0027	0.005	0.98
Yogurt intake - postnatal	cg07792094		-0.00011	-0.0076	0.005	0.98
Yogurt intake - postnatal	cg16101008		0.0024	0.021	0.0051	0.98
Yogurt intake - postnatal	cg02343254		-9.3e-05	0.0079	0.0051	0.98
Yogurt intake - postnatal	cg01213440		0.0076	0.0057	0.0051	0.98
Yogurt intake - postnatal	cg16160105		-0.0049	0.004	0.0051	0.98
Yogurt intake - postnatal	cg12400956		-0.0056	0.0095	0.0051	0.98
Yogurt intake - postnatal	cg07303450		-0.0037	0.0078	0.0051	0.98
Yogurt intake - postnatal	cg11210813		0.0091	0.0075	0.0051	0.98
Yogurt intake - postnatal	cg20978193		-0.014	-0.0017	0.0052	0.98
Yogurt intake - postnatal	cg19877765		-0.0091	0.0034	0.0052	0.98
Yogurt intake - postnatal	cg01896807		-0.0062	-0.0041	0.0052	0.98
Yogurt intake - postnatal	cg09053097		0.0068	0.0018	0.0052	0.98
Yogurt intake - postnatal	cg22650942		-0.0077	-0.0061	0.0052	0.98
Yogurt intake - postnatal	cg07305514		0.0059	0.0062	0.0053	0.98
Yogurt intake - postnatal	cg08930131		0.024	0.015	0.0053	0.98
Yogurt intake - postnatal	cg12405265		-0.0008	0.0077	0.0054	0.98
Yogurt intake - postnatal	cg22315844		-0.016	-0.002	0.0054	0.98
Yogurt intake - postnatal	cg26571320		0.0013	0.007	0.0054	0.98
Yogurt intake - postnatal	cg23477460		0.008	0.034	0.0055	0.98
Yogurt intake - postnatal	cg19560014		-0.00037	0.0099	0.0055	0.98
Yogurt intake - postnatal	cg05038469		-0.0046	-0.012	0.0055	0.98
Yogurt intake - postnatal	cg15864601		-0.039	0.0042	0.0055	0.98
Yogurt intake - postnatal	cg23512275		-0.0067	-0.0011	0.0055	0.98
Yogurt intake - postnatal	cg02527881		-0.031	-0.015	0.0056	0.98
Yogurt intake - postnatal	cg09073701		-0.00084	-0.009	0.0056	0.98
Yogurt intake - postnatal	cg06137123		0.023	0.0073	0.0056	0.98
Yogurt intake - postnatal	cg26183870		0.002	-0.0064	0.0056	0.98
Yogurt intake - postnatal	cg14506552		-0.00058	0.0052	0.0057	0.98
Yogurt intake - postnatal	cg16246545		0.0073	-0.0027	0.0057	0.98
Yogurt intake - postnatal	cg10722267		-0.0068	0.005	0.0057	0.98
Yogurt intake - postnatal	cg14771658		0.0085	0.0041	0.0058	0.98
Yogurt intake - postnatal	cg01000188		0.0074	0.0025	0.0058	0.98
Yogurt intake - postnatal	cg13519918		0.0065	-0.0072	0.0058	0.98
Yogurt intake - postnatal	cg21791017		0.0088	-0.001	0.0058	0.98
Yogurt intake - postnatal	cg04155793		-0.0058	-0.014	0.0058	0.98
Yogurt intake - postnatal	cg12880095		-0.017	-0.012	0.0058	0.98
Yogurt intake - postnatal	cg05571310		0.035	0.019	0.0058	0.98
Yogurt intake - postnatal	cg02774542		-0.018	-0.019	0.0058	0.98
Yogurt intake - postnatal	cg02175308		0.014	0.00087	0.0059	0.98
Yogurt intake - postnatal	cg17214295		-0.0094	-0.0049	0.0059	0.98
Yogurt intake - postnatal	cg06056929		0.00034	0.011	0.0059	0.98
Yogurt intake - postnatal	cg04629595		-0.0099	-0.0053	0.0059	0.98
Yogurt intake - postnatal	cg02396224		3.2e-05	0.017	0.006	0.98
Yogurt intake - postnatal	cg14971320		-0.00067	0.0094	0.006	0.98
Yogurt intake - postnatal	cg09695430		0.0068	0.0055	0.006	0.98
Yogurt intake - postnatal	cg14567043		-0.0027	0.0089	0.006	0.98
Yogurt intake - postnatal	cg20345446		-0.0035	-0.0093	0.0061	0.98
Yogurt intake - postnatal	cg02728629		0.0047	0.012	0.0061	0.98
Yogurt intake - postnatal	cg20488281		-0.0013	0.005	0.0061	0.98
Yogurt intake - postnatal	cg13639341		-0.0035	-0.0074	0.0061	0.98
Yogurt intake - postnatal	cg26298294		-0.0027	0.013	0.0062	0.98
Yogurt intake - postnatal	cg13541527		0.0024	-0.01	0.0062	0.98
Yogurt intake - postnatal	cg12642237		-0.015	-0.01	0.0062	0.98
Yogurt intake - postnatal	cg21361856		0.008	-2.5e-05	0.0063	0.98
Yogurt intake - postnatal	cg26738614		-0.0098	-0.0078	0.0063	0.98
Yogurt intake - postnatal	cg14355134		-0.0041	-0.0098	0.0063	0.98
Yogurt intake - postnatal	cg09588186		-0.0085	-0.0025	0.0064	0.98
Yogurt intake - postnatal	cg13428213		0.015	0.0016	0.0064	0.98
Yogurt intake - postnatal	cg09915092		-0.015	0.014	0.0064	0.98
Yogurt intake - postnatal	cg14679202		0.0079	0.00049	0.0064	0.98
Yogurt intake - postnatal	cg02660846		-0.014	0.0034	0.0065	0.98
Yogurt intake - postnatal	cg26242708		-0.00059	-0.01	0.0065	0.98
Yogurt intake - postnatal	cg05113558		0.0053	-0.0043	0.0065	0.98
Yogurt intake - postnatal	cg07178977		0.0075	-0.0034	0.0065	0.98
Yogurt intake - postnatal	cg20469837		0.0063	-0.00089	0.0066	0.98
Yogurt intake - postnatal	cg04317047		-0.0061	-0.01	0.0066	0.98
Yogurt intake - postnatal	cg13288545		-0.0024	0.013	0.0066	0.98
Yogurt intake - postnatal	cg20979061		0.0073	0.0082	0.0066	0.98
Yogurt intake - postnatal	cg20631820		0.0073	0.014	0.0067	0.98
Yogurt intake - postnatal	cg04654489		0.013	0.0012	0.0067	0.98
Yogurt intake - postnatal	cg26699292		-0.022	-0.0044	0.0067	0.98
Yogurt intake - postnatal	cg14304515		6.5e-05	-0.0054	0.0067	0.98
Yogurt intake - postnatal	cg00996827		0.017	0.015	0.0068	0.98
Yogurt intake - postnatal	cg14654239		-0.0083	0.0031	0.0068	0.98
Yogurt intake - postnatal	cg05318186		-0.0057	-0.0013	0.0068	0.98
Yogurt intake - postnatal	cg17848054		-0.0097	-0.01	0.0068	0.98
Yogurt intake - postnatal	cg08643994		-0.0027	0.013	0.0069	0.98
Yogurt intake - postnatal	cg26086649		-0.016	-0.0021	0.0069	0.98
Yogurt intake - postnatal	cg08355045		0.013	-0.016	0.0069	0.98
Yogurt intake - postnatal	cg08691567		0.03	0.013	0.0069	0.98
Yogurt intake - postnatal	cg14184890		-0.0062	0.0035	0.0069	0.98
Yogurt intake - postnatal	cg18479565		0.0016	-0.0066	0.0069	0.98
Yogurt intake - postnatal	cg11042561		0.016	-0.0014	0.007	0.98
Yogurt intake - postnatal	cg16550453		-0.0065	-0.01	0.007	0.98
Yogurt intake - postnatal	cg11146971		0.011	0.016	0.007	0.98
Yogurt intake - postnatal	cg13601595		-0.0025	-0.006	0.0071	0.98
Yogurt intake - postnatal	cg06487870		0.012	0.014	0.0071	0.98
Yogurt intake - postnatal	cg20248204		0.0078	0.0067	0.0071	0.98
Yogurt intake - postnatal	cg02483449		-0.0045	0.0088	0.0072	0.98
Yogurt intake - postnatal	cg09343092		-0.0093	0.0038	0.0072	0.98
Yogurt intake - postnatal	cg06783429		0.0069	-0.0017	0.0072	0.98
Yogurt intake - postnatal	cg12641240		-0.014	0.028	0.0072	0.98
Yogurt intake - postnatal	cg23939875		0.011	0.011	0.0072	0.98
Yogurt intake - postnatal	cg26091142		0.013	0.0043	0.0072	0.98
Yogurt intake - postnatal	cg03309252		0.0053	-0.0071	0.0073	0.98
Yogurt intake - postnatal	cg20244340		0.0063	-0.0018	0.0073	0.98
Yogurt intake - postnatal	cg10542127		-0.0012	-0.0056	0.0074	0.98
Yogurt intake - postnatal	cg23462514		0.016	-0.0017	0.0074	0.98
Yogurt intake - postnatal	cg00685614		0.0062	0.012	0.0074	0.98
Yogurt intake - postnatal	cg02802029		0.011	0.0094	0.0075	0.98
Yogurt intake - postnatal	cg10740660		-0.00022	-0.0043	0.0075	0.98
Yogurt intake - postnatal	cg27396048		-0.011	0.005	0.0075	0.98
Yogurt intake - postnatal	cg01285435		-0.0071	-0.0098	0.0075	0.98
Yogurt intake - postnatal	cg10385395		-0.0094	-0.0098	0.0075	0.98
Yogurt intake - postnatal	cg21061859		0.0024	0.013	0.0075	0.98
Yogurt intake - postnatal	cg02760164		0.0072	-0.0039	0.0075	0.98
Yogurt intake - postnatal	cg08194009		0.0092	0.00074	0.0075	0.98
Yogurt intake - postnatal	cg14323834		-0.0092	-0.00074	0.0076	0.98
Yogurt intake - postnatal	cg03695613		-0.0081	-0.0077	0.0076	0.98
Yogurt intake - postnatal	cg10691866		-0.0037	0.006	0.0077	0.98
Yogurt intake - postnatal	cg04127044		0.011	0.0095	0.0077	0.98
Yogurt intake - postnatal	cg17796960		-0.0012	0.011	0.0077	0.98
Yogurt intake - postnatal	cg08423879		0.0025	-0.0083	0.0077	0.98
Yogurt intake - postnatal	cg04227077		0.0022	0.0095	0.0077	0.98
Yogurt intake - postnatal	cg07003407		-0.0067	0.00083	0.0077	0.98
Yogurt intake - postnatal	cg06704579		0.0072	-0.0023	0.0078	0.98
Yogurt intake - postnatal	cg13617192		0.02	0.031	0.0078	0.98
Yogurt intake - postnatal	cg13904562		0.0009	0.0087	0.0078	0.98
Yogurt intake - postnatal	cg23227824		0.0084	0.013	0.0078	0.99
Yogurt intake - postnatal	cg04798397		-0.0079	0.0065	0.0078	0.98
Yogurt intake - postnatal	cg15003570		0.0061	-0.0051	0.0079	0.99
Yogurt intake - postnatal	cg26262840		0.0009	-0.0088	0.0079	0.99
Yogurt intake - postnatal	cg16681526		-0.0059	0.0014	0.0081	0.99
Yogurt intake - postnatal	cg24724587		0.0093	0.0084	0.0081	0.99
Yogurt intake - postnatal	cg07495664		0.0051	0.0078	0.0081	0.99
Yogurt intake - postnatal	cg01809217		-0.0089	0.00026	0.0081	0.99
Yogurt intake - postnatal	cg00961517		-0.0031	-0.0067	0.0081	0.99
Yogurt intake - postnatal	cg09621708		-0.0014	0.0075	0.0081	0.99
Yogurt intake - postnatal	cg08535474		-0.0093	-0.015	0.0081	0.99
Yogurt intake - postnatal	cg05236720		-0.0063	-0.011	0.0082	0.99
Yogurt intake - postnatal	cg25764534		0.0051	-0.0034	0.0082	0.99
Yogurt intake - postnatal	cg07798610		-0.012	-0.013	0.0082	0.99
Yogurt intake - postnatal	cg14264496		-0.0042	0.0099	0.0083	0.99
Yogurt intake - postnatal	cg24160421		-0.0003	0.0082	0.0083	0.99
Yogurt intake - postnatal	cg05290820		0.0091	0.00089	0.0083	0.99
Yogurt intake - postnatal	cg25556122		-0.0041	-0.014	0.0083	0.99
Yogurt intake - postnatal	cg06569542		-0.007	0.0051	0.0084	0.99
Yogurt intake - postnatal	cg18034577		0.0033	0.011	0.0084	0.99
Yogurt intake - postnatal	cg12594615		0.011	-0.00082	0.0085	0.99
Yogurt intake - postnatal	cg06660395		-0.00059	0.0083	0.0085	0.99
Yogurt intake - postnatal	cg18858331		0.005	0.0051	0.0085	0.99
Yogurt intake - postnatal	cg23563927		-0.013	0.0013	0.0085	0.99
Yogurt intake - postnatal	cg26076119		0.0078	0.0091	0.0085	0.99
Yogurt intake - postnatal	cg00028429		-0.00061	-0.0071	0.0085	0.99
Yogurt intake - postnatal	cg26690075		-0.0096	-0.0089	0.0086	0.99
Yogurt intake - postnatal	cg27622610		0.0038	0.007	0.0086	0.99
Yogurt intake - postnatal	cg13788819		0.0059	0.0054	0.0086	0.99
Yogurt intake - postnatal	cg13008631		0.01	0.0016	0.0087	0.99
Yogurt intake - postnatal	cg16131766		0.012	-0.00052	0.0087	0.99
Yogurt intake - postnatal	cg26944245		0.0026	0.028	0.0087	0.99
Yogurt intake - postnatal	cg08040395		0.0078	0.015	0.0087	0.99
Yogurt intake - postnatal	cg13035046		-0.0098	-0.0046	0.0088	0.99
Yogurt intake - postnatal	cg19449917		0.009	0.0083	0.0088	0.99
Yogurt intake - postnatal	cg08505883		-0.016	-0.0046	0.0088	0.99
Yogurt intake - postnatal	cg04550697		0.0038	0.0078	0.009	0.99
Yogurt intake - postnatal	cg12426146		0.0052	-0.0031	0.009	0.99
Yogurt intake - postnatal	cg12457901		0.011	-0.0038	0.009	0.99
Yogurt intake - postnatal	cg18052665		0.008	0.023	0.009	0.99
Yogurt intake - postnatal	cg27601964		-0.0056	0.011	0.009	0.99
Yogurt intake - postnatal	cg06978117		0.014	0.0092	0.009	0.99
Yogurt intake - postnatal	cg23245007		0.017	-0.017	0.0091	0.99
Yogurt intake - postnatal	cg07049592		-0.0073	0.00096	0.0091	0.99
Yogurt intake - postnatal	cg01492330		0.029	0.0081	0.0091	0.99
Yogurt intake - postnatal	cg11521969		0.0022	-0.0047	0.0092	0.99
Yogurt intake - postnatal	cg09582351		0.0081	-0.013	0.0092	0.99
Yogurt intake - postnatal	cg08481112		0.011	-0.013	0.0092	0.99
Yogurt intake - postnatal	cg00057231		-0.0068	-0.0058	0.0093	0.99
Yogurt intake - postnatal	cg22599477		0.0013	-0.021	0.0093	0.99
Yogurt intake - postnatal	cg26893861		-0.023	-0.045	0.0093	0.99
Yogurt intake - postnatal	cg00914384		-0.005	0.013	0.0094	0.99
Yogurt intake - postnatal	cg22286764		-0.0073	-0.0076	0.0094	0.99
Yogurt intake - postnatal	cg26325286		0.0064	0.01	0.0094	0.99
Yogurt intake - postnatal	cg18105179		0.0093	-0.005	0.0095	0.99
Yogurt intake - postnatal	cg03024212		-0.0099	0.0061	0.0095	0.99
Yogurt intake - postnatal	cg22875872		0.014	0.0013	0.0096	0.99
Yogurt intake - postnatal	cg19823512		-0.007	-0.0056	0.0096	0.99
Yogurt intake - postnatal	cg21561492		-0.0015	-0.013	0.0096	0.99
Yogurt intake - postnatal	cg13754720		0.01	-0.0056	0.0096	0.99
Yogurt intake - postnatal	cg03483707		-0.0064	-0.016	0.0096	0.99
Yogurt intake - postnatal	cg18452695		-0.0018	-0.01	0.0096	0.99
Yogurt intake - postnatal	cg17220161		-0.0067	-0.0075	0.0097	0.99
Yogurt intake - postnatal	cg19655195		-0.004	-0.022	0.0097	0.99
Yogurt intake - postnatal	cg13089906		-0.0083	0.0036	0.0097	0.99
Yogurt intake - postnatal	cg25424299		0.0034	0.0083	0.0097	0.99
Yogurt intake - postnatal	cg23466749		-0.0042	0.0045	0.0097	0.99
Yogurt intake - postnatal	cg06819935		0.002	0.0072	0.0097	0.99
Yogurt intake - postnatal	cg21946195		0.0041	-0.0032	0.0098	0.99
Yogurt intake - postnatal	cg22403782		0.0082	-0.00026	0.0098	0.99
Yogurt intake - postnatal	cg11285496		-0.02	-0.016	0.0098	0.99
Yogurt intake - postnatal	cg02698708		-0.011	-0.0089	0.0098	0.99
Yogurt intake - postnatal	cg00466136		-0.0089	-0.011	0.0098	0.99
Yogurt intake - postnatal	cg23352942		-0.024	-0.013	0.0099	0.99
Yogurt intake - postnatal	cg21488066		0.0008	0.0083	0.0099	0.99
Yogurt intake - postnatal	cg17471062		-0.004	-0.0027	0.0099	0.99
Yogurt intake - postnatal	cg05885577		0.013	0.011	0.01	0.99
Yogurt intake - postnatal	cg02086790		-0.00049	-0.014	0.01	0.99
Yogurt intake - postnatal	cg18240703		0.00073	-0.0069	0.01	0.99

### Sheet: DNAm_Score
Biomarker	Outcome	Beta	P.Val	adj.P.Val
cg06903658	Health Score	0.47	5.1e-05	0.331273
cg26685752	Health Score	0.33	5.5e-05	0.331273
cg17500686	Health Score	0.27	8.3e-05	0.331273
cg00888108	Health Score	0.16	8.6e-05	0.331273
cg26408364	Health Score	0.42	0.0001	0.331273
cg13584693	Health Score	0.32	0.00012	0.331273
cg22243628	Health Score	0.23	0.00012	0.331273
cg15882591	Health Score	0.22	0.00013	0.331273
cg04904099	Health Score	0.25	0.00016	0.333589
cg09737421	Health Score	0.24	0.00018	0.333589
cg20171559	Health Score	0.3	0.00018	0.333589
cg02178763	Health Score	0.17	0.00021	0.356755
cg18010131	Health Score	0.39	0.00029	0.434901
cg15900058	Health Score	0.28	0.00031	0.434901
cg22720029	Health Score	0.23	0.00032	0.434901
cg03036214	Health Score	0.34	0.00035	0.445944
cg01691827	Health Score	0.37	0.00041	0.479071
cg01579884	Health Score	0.42	0.00043	0.479071
cg08878368	Health Score	0.21	0.00045	0.479071
cg13963033	Health Score	0.34	0.00047	0.479071
cg21971800	Health Score	0.35	0.00053	0.490296
cg00007644	Health Score	0.35	0.00055	0.490296
cg05380503	Health Score	0.24	0.00062	0.490296
cg26791242	Health Score	0.26	0.00065	0.490296
cg07511721	Health Score	0.25	0.00068	0.490296
cg12107018	Health Score	0.21	0.00075	0.490296
cg10919204	Health Score	0.28	0.00076	0.490296
cg12639453	Health Score	0.3	0.0008	0.490296
cg01354088	Health Score	0.14	0.00085	0.490296
cg00080987	Health Score	0.38	0.00086	0.490296
cg06770429	Health Score	0.41	0.00089	0.490296
cg20699076	Health Score	0.22	0.0009	0.490296
cg16592596	Health Score	0.28	0.00092	0.490296
cg12121080	Health Score	0.42	0.00096	0.490296
cg23958524	Health Score	0.27	0.00096	0.490296
cg04048705	Health Score	0.43	0.00096	0.490296
cg22646995	Health Score	0.2	0.001	0.490296
cg01418153	Health Score	0.4	0.001	0.490296
cg25600766	Health Score	0.18	0.0011	0.490296
cg25103417	Health Score	0.2	0.0011	0.490296
cg21797520	Health Score	0.33	0.0011	0.490296
cg20825023	Health Score	0.4	0.0011	0.490296
cg15572235	Health Score	0.13	0.0012	0.490296
cg26707664	Health Score	0.18	0.0012	0.490296
cg10794973	Health Score	0.32	0.0012	0.490296
cg09095562	Health Score	0.28	0.0012	0.490296
cg03630413	Health Score	0.28	0.0012	0.490296
cg22897522	Health Score	0.22	0.0013	0.490296
cg23907053	Health Score	0.18	0.0013	0.490296
cg18503554	Health Score	0.23	0.0013	0.490296
cg24439505	Health Score	0.27	0.0013	0.490296
cg09262197	Health Score	0.25	0.0014	0.490296
cg27305303	Health Score	0.32	0.0014	0.490296
cg15237152	Health Score	0.3	0.0014	0.490296
cg23253978	Health Score	0.32	0.0014	0.490296
cg11716380	Health Score	0.24	0.0014	0.490296
cg17491456	Health Score	0.23	0.0014	0.490296
cg03079733	Health Score	0.13	0.0015	0.490296
cg16170767	Health Score	0.29	0.0015	0.490296
cg20404355	Health Score	0.18	0.0016	0.490296
cg09682183	Health Score	0.19	0.0016	0.490296
cg00179795	Health Score	0.19	0.0016	0.490296
cg25600933	Health Score	0.3	0.0017	0.490296
cg11865119	Health Score	0.16	0.0017	0.490296
cg13638229	Health Score	0.14	0.0017	0.490296
cg11503875	Health Score	0.18	0.0017	0.490296
cg00272992	Health Score	0.25	0.0017	0.490296
cg23549902	Health Score	0.097	0.0017	0.490296
cg26957150	Health Score	0.36	0.0017	0.490296
cg15498409	Health Score	0.056	0.0017	0.490296
cg00047694	Health Score	0.19	0.0018	0.490296
cg13583272	Health Score	0.074	0.0018	0.490296
cg12798833	Health Score	0.13	0.0018	0.490296
cg04113075	Health Score	0.19	0.0019	0.490296
cg05579598	Health Score	0.28	0.0019	0.490296
cg11850468	Health Score	0.17	0.0019	0.490296
cg01699298	Health Score	0.3	0.0019	0.490296
cg09084391	Health Score	-0.1	0.0019	0.490296
cg14940260	Health Score	0.16	0.0019	0.490296
cg05390968	Health Score	0.18	0.002	0.49722
cg00620190	Health Score	0.19	0.002	0.49722
cg20454887	Health Score	0.22	0.002	0.49722
cg25620797	Health Score	0.17	0.0021	0.503654
cg16535493	Health Score	0.3	0.0021	0.503654
cg15971518	Health Score	-0.041	0.0021	0.503654
cg06000330	Health Score	0.31	0.0022	0.503924
cg20467929	Health Score	0.2	0.0022	0.503924
cg01943221	Health Score	-0.35	0.0022	0.503924
cg26960333	Health Score	0.23	0.0022	0.503924
cg19630681	Health Score	0.18	0.0023	0.515251
cg25491704	Health Score	0.15	0.0023	0.515251
cg02676865	Health Score	0.28	0.0025	0.526985
cg11935638	Health Score	0.34	0.0025	0.526985
cg12966875	Health Score	0.25	0.0026	0.526985
cg12211074	Health Score	0.27	0.0026	0.526985
cg17873612	Health Score	0.13	0.0027	0.526985
cg10684486	Health Score	0.3	0.0027	0.526985
cg19455189	Health Score	0.15	0.0027	0.526985
cg15745284	Health Score	0.11	0.0027	0.526985
cg17275074	Health Score	0.12	0.0027	0.526985
cg21516287	Health Score	0.21	0.0028	0.526985
cg18002116	Health Score	0.15	0.0028	0.526985
cg02092102	Health Score	0.19	0.0028	0.526985
cg22956060	Health Score	0.24	0.0028	0.526985
cg10767045	Health Score	0.27	0.0028	0.526985
cg16189091	Health Score	0.21	0.0029	0.526985
cg26818820	Health Score	0.19	0.0029	0.526985
cg03624135	Health Score	0.35	0.0029	0.526985
cg09692492	Health Score	0.06	0.0029	0.526985
cg16476427	Health Score	-0.16	0.0029	0.526985
cg21023520	Health Score	0.083	0.003	0.526985
cg07885132	Health Score	0.36	0.003	0.526985
cg16814786	Health Score	0.28	0.003	0.526985
cg08635097	Health Score	0.24	0.0031	0.526985
cg15991207	Health Score	0.29	0.0031	0.526985
cg00379630	Health Score	0.21	0.0031	0.526985
cg07666532	Health Score	0.31	0.0032	0.526985
cg23251746	Health Score	0.19	0.0032	0.526985
cg07329251	Health Score	0.38	0.0033	0.526985
cg11155432	Health Score	0.17	0.0033	0.526985
cg06633081	Health Score	0.27	0.0033	0.526985
cg01715525	Health Score	0.23	0.0033	0.526985
cg04940582	Health Score	0.44	0.0033	0.526985
cg15928106	Health Score	0.15	0.0033	0.526985
cg25492417	Health Score	0.25	0.0033	0.526985
cg18963953	Health Score	0.23	0.0033	0.526985
cg12109087	Health Score	0.19	0.0034	0.526985
cg09971754	Health Score	-0.17	0.0034	0.526985
cg17137424	Health Score	0.19	0.0034	0.526985
cg13389958	Health Score	0.28	0.0035	0.526985
cg15867944	Health Score	0.26	0.0035	0.526985
cg04603796	Health Score	0.3	0.0035	0.526985
cg02359132	Health Score	0.2	0.0035	0.526985
cg08776014	Health Score	0.24	0.0036	0.526985
cg17216080	Health Score	0.25	0.0036	0.526985
cg05768032	Health Score	0.14	0.0036	0.526985
cg14522034	Health Score	-0.31	0.0037	0.526985
cg05643188	Health Score	0.32	0.0037	0.526985
cg04816699	Health Score	0.28	0.0037	0.526985
cg20764575	Health Score	0.22	0.0037	0.526985
cg20575173	Health Score	0.22	0.0038	0.526985
cg14884932	Health Score	0.15	0.0038	0.526985
cg21903378	Health Score	0.3	0.0038	0.526985
cg23893620	Health Score	-0.096	0.0038	0.526985
cg12392429	Health Score	0.28	0.0038	0.526985
cg02524475	Health Score	0.14	0.0038	0.526985
cg03963654	Health Score	0.2	0.0038	0.526985
cg08481112	Health Score	0.1	0.0039	0.529856
cg05251861	Health Score	0.19	0.004	0.529856
cg11457640	Health Score	0.22	0.0041	0.529856
cg24977891	Health Score	0.35	0.0041	0.529856
cg10270430	Health Score	0.21	0.0041	0.529856
cg02978168	Health Score	0.27	0.0041	0.529856
cg24362716	Health Score	0.28	0.0042	0.529856
cg26676129	Health Score	-0.15	0.0042	0.529856
cg11639950	Health Score	0.34	0.0042	0.529856
cg26624021	Health Score	0.11	0.0043	0.529856
cg16615154	Health Score	0.13	0.0043	0.529856
cg17698886	Health Score	0.23	0.0043	0.529856
cg12742645	Health Score	0.11	0.0043	0.529856
cg05401945	Health Score	0.042	0.0044	0.529856
cg20128323	Health Score	0.13	0.0045	0.529856
cg05356778	Health Score	0.18	0.0045	0.529856
cg14590912	Health Score	0.25	0.0045	0.529856
cg16660091	Health Score	0.12	0.0046	0.529856
cg12714665	Health Score	0.28	0.0046	0.529856
cg01088382	Health Score	0.22	0.0046	0.529856
cg16656826	Health Score	0.32	0.0046	0.529856
cg05654096	Health Score	0.31	0.0047	0.529856
cg01105427	Health Score	0.29	0.0047	0.529856
cg10430941	Health Score	0.19	0.0048	0.529856
cg21004565	Health Score	0.17	0.0048	0.529856
cg10067723	Health Score	0.09	0.0048	0.529856
cg09333471	Health Score	0.29	0.0049	0.529856
cg17250537	Health Score	0.2	0.0049	0.529856
cg18684951	Health Score	0.47	0.0049	0.529856
cg22117172	Health Score	0.16	0.005	0.529856
cg01154445	Health Score	0.17	0.005	0.529856
cg27267310	Health Score	0.27	0.005	0.529856
cg07870541	Health Score	0.22	0.005	0.529856
cg01987925	Health Score	0.23	0.005	0.529856
cg18833933	Health Score	0.2	0.005	0.529856
cg12078031	Health Score	0.35	0.005	0.529856
cg05371332	Health Score	0.26	0.0051	0.529856
cg09549813	Health Score	-0.069	0.0051	0.529856
cg00646396	Health Score	0.3	0.0051	0.529856
cg02663821	Health Score	0.33	0.0051	0.529856
cg20727124	Health Score	0.11	0.0051	0.529856
cg05136531	Health Score	0.27	0.0051	0.529856
cg27574223	Health Score	0.21	0.0052	0.529856
cg03697173	Health Score	0.18	0.0052	0.529856
cg24865779	Health Score	0.14	0.0052	0.529856
cg13154925	Health Score	0.26	0.0052	0.529856
cg24915592	Health Score	0.16	0.0052	0.529856
cg07543883	Health Score	-0.29	0.0053	0.529856
cg23649083	Health Score	-0.29	0.0053	0.529856
cg17435929	Health Score	0.22	0.0053	0.529856
cg00417742	Health Score	0.15	0.0053	0.529856
cg24531520	Health Score	0.15	0.0053	0.529856
cg04087271	Health Score	0.14	0.0054	0.529856
cg09862711	Health Score	0.2	0.0054	0.529856
cg03472755	Health Score	0.36	0.0054	0.529856
cg11645556	Health Score	0.2	0.0054	0.529856
cg04565473	Health Score	0.24	0.0054	0.529856
cg00880157	Health Score	0.22	0.0055	0.529856
cg14827527	Health Score	0.13	0.0055	0.529856
cg02330214	Health Score	0.23	0.0055	0.529856
cg18498565	Health Score	0.1	0.0055	0.529856
cg08134671	Health Score	0.11	0.0055	0.529856
cg04075738	Health Score	0.25	0.0056	0.529856
cg17479840	Health Score	0.32	0.0056	0.529856
cg14700230	Health Score	0.3	0.0057	0.529856
cg26045043	Health Score	0.34	0.0057	0.529856
cg23146565	Health Score	0.28	0.0057	0.529856
cg12918271	Health Score	0.11	0.0058	0.529856
cg25698935	Health Score	0.095	0.0058	0.529856
cg20570611	Health Score	0.38	0.0058	0.529856
cg09816218	Health Score	-0.21	0.0058	0.529856
cg14089714	Health Score	0.19	0.0058	0.529856
cg21643503	Health Score	0.3	0.0058	0.529856
cg18829411	Health Score	0.16	0.0059	0.529856
cg02809611	Health Score	0.29	0.0059	0.529856
cg14014225	Health Score	0.23	0.0059	0.529856
cg19646028	Health Score	0.24	0.0059	0.529856
cg25673784	Health Score	0.21	0.0059	0.529856
cg20108357	Health Score	0.22	0.0059	0.529856
cg04851169	Health Score	0.21	0.0059	0.529856
cg02577773	Health Score	0.23	0.006	0.532651
cg06363129	Health Score	0.14	0.0061	0.532651
cg07290920	Health Score	0.21	0.0061	0.532651
cg23074048	Health Score	0.13	0.0061	0.532651
cg06381879	Health Score	0.25	0.0061	0.532651
cg12564453	Health Score	0.15	0.0062	0.532651
cg10638734	Health Score	0.27	0.0062	0.532651
cg07610853	Health Score	0.22	0.0062	0.532651
cg06548416	Health Score	0.19	0.0062	0.532651
cg16208053	Health Score	0.11	0.0062	0.532651
cg00247426	Health Score	0.28	0.0063	0.532651
cg20791007	Health Score	0.37	0.0063	0.532651
cg01044662	Health Score	0.24	0.0063	0.532651
cg04481170	Health Score	0.28	0.0063	0.532651
cg27282281	Health Score	0.081	0.0064	0.532651
cg26392708	Health Score	0.24	0.0065	0.532651
cg09767736	Health Score	0.29	0.0065	0.532651
cg07639694	Health Score	-0.13	0.0065	0.532651
cg06569542	Health Score	0.18	0.0065	0.532651
cg13416381	Health Score	0.19	0.0065	0.532651
cg18204964	Health Score	0.28	0.0066	0.532651
cg05208572	Health Score	0.17	0.0066	0.532651
cg14560430	Health Score	0.11	0.0067	0.532651
cg26305174	Health Score	0.25	0.0067	0.532651
cg06622573	Health Score	0.19	0.0067	0.532651
cg07659054	Health Score	0.16	0.0068	0.532651
cg21386647	Health Score	0.18	0.0068	0.532651
cg26955987	Health Score	-0.2	0.0069	0.532651
cg02156380	Health Score	0.29	0.007	0.532651
cg03771282	Health Score	0.42	0.007	0.532651
cg00522403	Health Score	0.19	0.0071	0.532651
cg14372792	Health Score	0.29	0.0071	0.532651
cg17693604	Health Score	0.24	0.0072	0.532651
cg26207503	Health Score	0.24	0.0072	0.532651
cg17191109	Health Score	0.11	0.0073	0.532651
cg00379467	Health Score	0.29	0.0073	0.532651
cg20153601	Health Score	0.23	0.0073	0.532651
cg11904266	Health Score	0.24	0.0074	0.532651
cg15962314	Health Score	0.2	0.0074	0.532651
cg18757405	Health Score	0.28	0.0074	0.532651
cg13906701	Health Score	0.18	0.0075	0.532651
cg00159987	Health Score	0.36	0.0075	0.532651
cg17762073	Health Score	0.18	0.0075	0.532651
cg05292018	Health Score	0.34	0.0075	0.532651
cg20823481	Health Score	0.23	0.0075	0.532651
cg24076884	Health Score	0.28	0.0075	0.532651
cg19222156	Health Score	0.23	0.0075	0.532651
cg21797718	Health Score	0.21	0.0076	0.532651
cg01319701	Health Score	0.32	0.0077	0.532651
cg17535550	Health Score	0.2	0.0077	0.532651
cg16097191	Health Score	0.22	0.0077	0.532651
cg22088248	Health Score	0.12	0.0078	0.532651
cg09085041	Health Score	0.18	0.0078	0.532651
cg03401519	Health Score	0.15	0.0078	0.532651
cg18318142	Health Score	0.29	0.0078	0.532651
cg16336494	Health Score	0.23	0.0078	0.532651
cg08610901	Health Score	0.18	0.0078	0.532651
cg15708990	Health Score	0.17	0.0079	0.532651
cg18650367	Health Score	0.061	0.0079	0.532651
cg16396919	Health Score	0.14	0.0079	0.532651
cg15057046	Health Score	0.14	0.0079	0.532651
cg03464017	Health Score	0.085	0.008	0.532651
cg21342728	Health Score	0.21	0.008	0.532651
cg16430365	Health Score	0.19	0.008	0.532651
cg02806733	Health Score	0.32	0.008	0.532651
cg02390801	Health Score	0.19	0.008	0.532651
cg18270426	Health Score	0.18	0.008	0.532651
cg05715492	Health Score	-0.19	0.008	0.532651
cg23189044	Health Score	0.18	0.0081	0.532651
cg11096993	Health Score	0.14	0.0081	0.532651
cg27263741	Health Score	0.13	0.0081	0.532651
cg16548911	Health Score	0.2	0.0082	0.532651
cg17261120	Health Score	0.22	0.0083	0.532651
cg16896868	Health Score	0.082	0.0083	0.532651
cg20795701	Health Score	0.27	0.0083	0.532651
cg01689657	Health Score	0.16	0.0083	0.532651
cg03356778	Health Score	0.22	0.0083	0.532651
cg04027548	Health Score	0.21	0.0083	0.532651
cg22625220	Health Score	0.15	0.0083	0.532651
cg13864794	Health Score	0.12	0.0083	0.532651
cg09122442	Health Score	0.37	0.0084	0.532651
cg00414835	Health Score	0.28	0.0084	0.532651
cg03866831	Health Score	-0.16	0.0084	0.532651
cg06126713	Health Score	0.12	0.0084	0.532651
cg13363969	Health Score	0.15	0.0085	0.532651
cg03438305	Health Score	0.17	0.0086	0.532651
cg18735402	Health Score	0.12	0.0086	0.532651
cg06781209	Health Score	0.12	0.0086	0.532651
cg23012855	Health Score	0.16	0.0086	0.532651
cg06146665	Health Score	-0.068	0.0087	0.532651
cg00572387	Health Score	0.13	0.0087	0.532651
cg03485674	Health Score	0.33	0.0087	0.532651
cg16899036	Health Score	0.36	0.0087	0.532651
cg27665808	Health Score	0.18	0.0088	0.532651
cg20014974	Health Score	0.29	0.0088	0.532651
cg25287198	Health Score	0.15	0.0088	0.532651
cg23705098	Health Score	0.28	0.0089	0.532651
cg05379541	Health Score	-0.15	0.0089	0.532651
cg17338544	Health Score	0.27	0.0089	0.532651
cg10380652	Health Score	0.22	0.0089	0.532651
cg06054552	Health Score	0.35	0.0089	0.532651
cg03842933	Health Score	0.16	0.0089	0.532651
cg10650018	Health Score	0.22	0.009	0.532651
cg08835099	Health Score	0.078	0.0091	0.532651
cg20621021	Health Score	0.1	0.0091	0.532651
cg14777768	Health Score	0.13	0.0091	0.532651
cg05399244	Health Score	0.21	0.0091	0.532651
cg19113954	Health Score	-0.057	0.0092	0.532651
cg01554437	Health Score	0.099	0.0092	0.532651
cg24619618	Health Score	0.14	0.0092	0.532651
cg07612827	Health Score	-0.072	0.0092	0.532651
cg08455099	Health Score	0.18	0.0092	0.532651
cg25898550	Health Score	0.12	0.0093	0.532651
cg24000528	Health Score	0.27	0.0093	0.532651
cg20217702	Health Score	0.24	0.0093	0.532651
cg06766541	Health Score	0.22	0.0093	0.532651
cg25976170	Health Score	0.06	0.0093	0.532651
cg25570676	Health Score	0.26	0.0094	0.532651
cg12377745	Health Score	0.21	0.0094	0.532651
cg02587405	Health Score	0.15	0.0094	0.532651
cg14920044	Health Score	0.12	0.0095	0.532651
cg14515812	Health Score	0.12	0.0095	0.532651
cg17667035	Health Score	0.19	0.0096	0.532651
cg17544584	Health Score	0.12	0.0096	0.532651
cg08701429	Health Score	0.15	0.0096	0.532651
cg14855931	Health Score	0.18	0.0097	0.532651
cg21410276	Health Score	0.16	0.0097	0.532651
cg02637253	Health Score	0.17	0.0097	0.532651
cg16822035	Health Score	0.25	0.0097	0.532651
cg01816014	Health Score	0.15	0.0097	0.532651
cg23054840	Health Score	0.29	0.0097	0.532651
cg18017482	Health Score	0.2	0.0097	0.532651
cg13364410	Health Score	0.39	0.0097	0.532651
cg26298737	Health Score	0.15	0.0097	0.532651
cg00130393	Health Score	0.17	0.0098	0.532651
cg06456738	Health Score	0.13	0.0098	0.532651
cg20941258	Health Score	0.2	0.0098	0.532651
cg13218688	Health Score	0.16	0.0098	0.532651
cg10341242	Health Score	0.29	0.0098	0.532651
cg11463505	Health Score	0.26	0.0099	0.532651
cg23839159	Health Score	0.33	0.01	0.532651
cg23191950	Health Score	0.18	0.01	0.532651
cg26039305	Health Score	0.18	0.01	0.532651
cg11084729	Health Score	0.33	0.01	0.532651
cg15497724	Health Score	0.14	0.01	0.532651
cg20905796	Health Score	0.085	0.01	0.532651
cg04496281	Health Score	0.28	0.01	0.532651
cg02728721	Health Score	0.34	0.01	0.532651
cg13534095	Health Score	0.17	0.01	0.532651
cg03014957	Health Score	0.14	0.01	0.532651
cg22007486	Health Score	0.19	0.01	0.532651
cg20399011	Health Score	0.14	0.01	0.532651
cg19655177	Health Score	0.19	0.01	0.532651
cg19475870	Health Score	0.14	0.01	0.532651
cg17336139	Health Score	-0.11	0.01	0.532651
cg02393727	Health Score	0.12	0.011	0.532651
cg09889350	Health Score	0.13	0.011	0.532651
cg22500140	Health Score	0.12	0.011	0.532651
cg25923729	Health Score	0.23	0.011	0.532651
cg23934351	Health Score	0.21	0.011	0.532651
cg17074396	Health Score	0.14	0.011	0.532651
cg03314604	Health Score	0.25	0.011	0.532651
cg21769619	Health Score	0.24	0.011	0.532651
cg08994060	Health Score	0.15	0.011	0.532651
cg07716052	Health Score	0.27	0.011	0.532651
cg00602326	Health Score	0.19	0.011	0.532651
cg17866778	Health Score	0.12	0.011	0.532651
cg12745203	Health Score	0.13	0.011	0.532651
cg14354168	Health Score	0.14	0.011	0.532651
cg02796568	Health Score	0.17	0.011	0.532651
cg20677018	Health Score	0.15	0.011	0.532651
cg25623339	Health Score	0.21	0.011	0.532651
cg10098541	Health Score	0.22	0.011	0.532651
cg10934407	Health Score	0.2	0.011	0.532651
cg01308258	Health Score	0.24	0.011	0.532651
cg05313794	Health Score	0.1	0.011	0.532651
cg25053386	Health Score	0.11	0.011	0.532651
cg04284140	Health Score	0.2	0.011	0.532651
cg08077234	Health Score	0.23	0.011	0.532651
cg00280220	Health Score	0.23	0.011	0.532651
cg06036677	Health Score	0.23	0.011	0.532651
cg23504246	Health Score	0.085	0.011	0.532651
cg07069514	Health Score	0.25	0.011	0.532651
cg19477942	Health Score	0.35	0.011	0.532651
cg12391643	Health Score	0.1	0.011	0.532651
cg09216442	Health Score	0.22	0.011	0.532651
cg04396772	Health Score	0.26	0.011	0.532651
cg00148727	Health Score	0.16	0.011	0.532651
cg06759890	Health Score	0.26	0.011	0.532651
cg27022584	Health Score	0.23	0.011	0.532651
cg13518625	Health Score	0.13	0.011	0.532651
cg01617750	Health Score	0.33	0.011	0.532651
cg04500879	Health Score	0.19	0.011	0.532651
cg11366363	Health Score	0.31	0.011	0.532651
cg13335886	Health Score	0.22	0.012	0.536474
cg04962621	Health Score	0.31	0.012	0.536474
cg07507251	Health Score	0.14	0.012	0.536474
cg16617774	Health Score	0.22	0.012	0.536474
cg25308322	Health Score	0.081	0.012	0.536474
cg16310513	Health Score	0.21	0.012	0.536474
cg04460816	Health Score	0.28	0.012	0.536474
cg18105749	Health Score	0.27	0.012	0.536474
cg12697325	Health Score	0.22	0.012	0.536474
cg04593696	Health Score	0.2	0.012	0.536474
cg26007189	Health Score	0.12	0.012	0.536474
cg26449586	Health Score	0.21	0.012	0.536474
cg16996788	Health Score	0.12	0.012	0.536474
cg24478803	Health Score	0.28	0.012	0.536474
cg19642470	Health Score	0.2	0.012	0.536474
cg26747317	Health Score	0.14	0.012	0.536474
cg18994744	Health Score	0.18	0.012	0.536474
cg03402698	Health Score	0.13	0.012	0.536474
cg20685674	Health Score	0.22	0.012	0.536474
cg17572155	Health Score	0.2	0.012	0.536474
cg14911520	Health Score	0.2	0.012	0.536474
cg10301401	Health Score	0.27	0.012	0.536474
cg01584932	Health Score	0.18	0.012	0.536474
cg08388763	Health Score	-0.11	0.012	0.536474
cg21126707	Health Score	0.19	0.012	0.536474
cg03340303	Health Score	0.26	0.012	0.536474
cg14162940	Health Score	-0.046	0.012	0.536474
cg11145055	Health Score	-0.25	0.012	0.536474
cg12470775	Health Score	0.2	0.012	0.536474
cg19830657	Health Score	0.14	0.012	0.536474
cg01497154	Health Score	0.22	0.012	0.536474
cg03483632	Health Score	0.18	0.012	0.536474
cg05347456	Health Score	0.13	0.012	0.536474
cg21633052	Health Score	0.12	0.012	0.536474
cg07602659	Health Score	0.28	0.013	0.536474
cg10767425	Health Score	0.11	0.013	0.536474
cg14419435	Health Score	0.34	0.013	0.536474
cg25676471	Health Score	0.11	0.013	0.536474
cg26389330	Health Score	0.22	0.013	0.536474
cg12527260	Health Score	0.16	0.013	0.536474
cg02502307	Health Score	0.25	0.013	0.536474
cg07257824	Health Score	-0.079	0.013	0.536474
cg15329133	Health Score	0.086	0.013	0.536474
cg26879813	Health Score	0.24	0.013	0.536474
cg13734043	Health Score	0.22	0.013	0.536474
cg19893585	Health Score	0.26	0.013	0.536474
cg02108080	Health Score	0.16	0.013	0.536474
cg12231373	Health Score	0.11	0.013	0.536474
cg10801328	Health Score	0.065	0.013	0.536474
cg26454150	Health Score	0.16	0.013	0.536474
cg23553008	Health Score	0.14	0.013	0.536474
cg15439369	Health Score	0.23	0.013	0.536474
cg27367526	Health Score	0.21	0.013	0.536474
cg17553300	Health Score	0.12	0.013	0.536474
cg26727768	Health Score	0.2	0.013	0.536474
cg25564443	Health Score	0.35	0.013	0.536474
cg11015434	Health Score	0.29	0.013	0.536474
cg21210789	Health Score	0.28	0.013	0.536474
cg07083272	Health Score	-0.16	0.013	0.536474
cg24729352	Health Score	0.21	0.013	0.536474
cg10883621	Health Score	0.31	0.013	0.536474
cg13653391	Health Score	0.2	0.013	0.536474
cg11119694	Health Score	0.11	0.013	0.536474
cg18552334	Health Score	0.23	0.013	0.536474
cg01973804	Health Score	0.2	0.013	0.536474
cg10556064	Health Score	0.21	0.013	0.536474
cg17201438	Health Score	0.097	0.013	0.536474
cg16891431	Health Score	0.19	0.013	0.536474
cg18931815	Health Score	0.21	0.013	0.536474
cg01423883	Health Score	0.098	0.014	0.536474
cg27311341	Health Score	0.14	0.014	0.536474
cg12215739	Health Score	0.15	0.014	0.536474
cg23645885	Health Score	0.23	0.014	0.536474
cg09679939	Health Score	0.29	0.014	0.536474
cg14975410	Health Score	0.2	0.014	0.536474
cg11382082	Health Score	0.089	0.014	0.536474
cg15609678	Health Score	-0.23	0.014	0.536474
cg00153041	Health Score	0.15	0.014	0.536474
cg22904815	Health Score	0.18	0.014	0.536474
cg08357990	Health Score	0.21	0.014	0.536474
cg05564831	Health Score	0.14	0.014	0.536474
cg14598213	Health Score	0.25	0.014	0.536474
cg24757553	Health Score	0.16	0.014	0.536474
cg09182138	Health Score	0.33	0.014	0.536474
cg14119236	Health Score	0.25	0.014	0.536474
cg12361262	Health Score	0.28	0.014	0.536474
cg24341129	Health Score	0.22	0.014	0.536474
cg20654468	Health Score	0.17	0.014	0.536474
cg00934882	Health Score	-0.16	0.014	0.536474
cg07178977	Health Score	0.18	0.014	0.536474
cg08356445	Health Score	0.23	0.014	0.536474
cg00834923	Health Score	-0.28	0.014	0.536474
cg18861990	Health Score	-0.23	0.014	0.536474
cg15131258	Health Score	0.28	0.014	0.536474
cg05793930	Health Score	0.28	0.014	0.536474
cg07472199	Health Score	0.077	0.014	0.536474
cg03480346	Health Score	0.19	0.014	0.536474
cg07318204	Health Score	0.078	0.014	0.536474
cg17995652	Health Score	0.28	0.014	0.536474
cg13816414	Health Score	0.087	0.014	0.536474
cg10819420	Health Score	0.18	0.014	0.536474
cg19084362	Health Score	0.33	0.014	0.536474
cg07543823	Health Score	0.22	0.014	0.536474
cg00670111	Health Score	0.39	0.014	0.536474
cg01405582	Health Score	-0.18	0.014	0.536474
cg10723617	Health Score	0.28	0.015	0.536474
cg14507445	Health Score	0.066	0.015	0.536474
cg26710563	Health Score	0.24	0.015	0.536474
cg07929768	Health Score	0.14	0.015	0.536474
cg00027669	Health Score	0.21	0.015	0.536474
cg25537669	Health Score	0.2	0.015	0.536474
cg09967633	Health Score	0.15	0.015	0.536474
cg18334392	Health Score	0.16	0.015	0.536474
cg18217622	Health Score	-0.093	0.015	0.536474
cg02831419	Health Score	0.12	0.015	0.536474
cg13928485	Health Score	0.11	0.015	0.536474
cg16698038	Health Score	0.18	0.015	0.536474
cg20152234	Health Score	0.32	0.015	0.536474
cg00099295	Health Score	0.09	0.015	0.536474
cg08151370	Health Score	0.13	0.015	0.536474
cg09092280	Health Score	0.2	0.015	0.536474
cg11925263	Health Score	0.16	0.015	0.536474
cg23530906	Health Score	0.15	0.015	0.536474
cg10385692	Health Score	0.32	0.015	0.536474
cg23480341	Health Score	0.16	0.015	0.536474
cg15097584	Health Score	-0.22	0.015	0.536474
cg16596106	Health Score	0.23	0.015	0.536474
cg14801238	Health Score	0.1	0.015	0.536474
cg07745344	Health Score	0.15	0.015	0.536474
cg22160472	Health Score	0.19	0.015	0.536474
cg21667836	Health Score	0.17	0.015	0.536474
cg25037165	Health Score	0.095	0.015	0.536474
cg06437396	Health Score	-0.13	0.015	0.536474
cg08125436	Health Score	0.099	0.015	0.536474
cg06292198	Health Score	0.25	0.015	0.536474
cg20442078	Health Score	-0.17	0.015	0.536474
cg21386414	Health Score	0.19	0.015	0.536474
cg07125981	Health Score	0.11	0.015	0.536474
cg11705208	Health Score	0.15	0.015	0.536474
cg11414913	Health Score	0.15	0.015	0.536474
cg12887581	Health Score	0.1	0.015	0.536474
cg09271157	Health Score	0.24	0.015	0.536474
cg26174583	Health Score	0.18	0.015	0.536474
cg07119067	Health Score	0.2	0.015	0.536474
cg00237825	Health Score	0.19	0.015	0.536474
cg09076339	Health Score	0.18	0.015	0.536474
cg02723395	Health Score	0.14	0.015	0.536474
cg01278041	Health Score	0.14	0.015	0.536474
cg22396409	Health Score	0.18	0.015	0.536474
cg17893767	Health Score	0.23	0.016	0.538244
cg03623568	Health Score	0.051	0.016	0.538244
cg16693612	Health Score	0.2	0.016	0.538244
cg15621458	Health Score	-0.18	0.016	0.538244
cg12594933	Health Score	0.27	0.016	0.538244
cg25511807	Health Score	0.19	0.016	0.538244
cg04460372	Health Score	0.18	0.016	0.538244
cg20417869	Health Score	0.26	0.016	0.538244
cg01464703	Health Score	0.12	0.016	0.538244
cg11630152	Health Score	0.14	0.016	0.538244
cg00336149	Health Score	0.16	0.016	0.538244
cg15501381	Health Score	0.28	0.016	0.538244
cg01911239	Health Score	0.28	0.016	0.538244
cg04270835	Health Score	0.2	0.016	0.538244
cg10319629	Health Score	0.1	0.016	0.538244
cg13671409	Health Score	0.24	0.016	0.538244
cg00319893	Health Score	0.29	0.016	0.538244
cg11853267	Health Score	0.2	0.016	0.538244
cg14032572	Health Score	0.11	0.016	0.538244
cg25838465	Health Score	-0.059	0.016	0.538244
cg08451582	Health Score	0.22	0.016	0.538244
cg25324164	Health Score	0.22	0.016	0.538244
cg22291359	Health Score	0.24	0.016	0.538244
cg02546416	Health Score	0.07	0.016	0.538244
cg23500537	Health Score	0.35	0.016	0.538244
cg05528516	Health Score	-0.091	0.016	0.538244
cg23178550	Health Score	0.15	0.016	0.538244
cg10847094	Health Score	0.2	0.016	0.538244
cg27196842	Health Score	0.26	0.016	0.538244
cg13027183	Health Score	0.25	0.016	0.538244
cg11915641	Health Score	0.15	0.016	0.538244
cg16553024	Health Score	0.08	0.016	0.538244
cg03079640	Health Score	0.24	0.016	0.538244
cg18452695	Health Score	0.16	0.016	0.538244
cg04264925	Health Score	0.22	0.016	0.538244
cg04856396	Health Score	-0.14	0.016	0.538244
cg22902089	Health Score	0.23	0.017	0.542351
cg01433610	Health Score	-0.15	0.017	0.542351
cg16546882	Health Score	-0.24	0.017	0.542351
cg27083740	Health Score	0.22	0.017	0.542351
cg25755428	Health Score	-0.019	0.017	0.542351
cg05399434	Health Score	0.25	0.017	0.542351
cg05740582	Health Score	0.14	0.017	0.542351
cg17273911	Health Score	0.079	0.017	0.542351
cg04380681	Health Score	0.22	0.017	0.542351
cg01953390	Health Score	0.19	0.017	0.542351
cg07456645	Health Score	0.18	0.017	0.542351
cg02063695	Health Score	0.11	0.017	0.542351
cg21832243	Health Score	0.12	0.017	0.542351
cg14135596	Health Score	0.18	0.017	0.542351
cg11563860	Health Score	0.25	0.017	0.542351
cg23366050	Health Score	0.19	0.017	0.542351
cg21820873	Health Score	-0.11	0.017	0.542351
cg13770114	Health Score	0.12	0.017	0.542351
cg22730148	Health Score	0.24	0.017	0.542351
cg04181892	Health Score	0.15	0.017	0.542351
cg08055490	Health Score	0.27	0.017	0.542351
cg00692610	Health Score	0.18	0.017	0.542351
cg11747586	Health Score	0.3	0.017	0.542351
cg13805518	Health Score	0.12	0.017	0.542351
cg20953052	Health Score	0.18	0.017	0.542351
cg00677217	Health Score	0.12	0.017	0.542351
cg16933922	Health Score	0.17	0.017	0.542351
cg12425861	Health Score	0.079	0.017	0.542351
cg26095658	Health Score	0.23	0.017	0.542351
cg17686487	Health Score	0.13	0.017	0.542351
cg12285565	Health Score	0.21	0.017	0.542351
cg09926783	Health Score	0.13	0.017	0.542351
cg13668490	Health Score	0.26	0.017	0.542351
cg20058506	Health Score	0.24	0.018	0.545242
cg07346187	Health Score	0.27	0.018	0.545242
cg19774627	Health Score	0.27	0.018	0.545242
cg01341123	Health Score	0.1	0.018	0.545242
cg22164250	Health Score	0.17	0.018	0.545242
cg27245577	Health Score	0.29	0.018	0.545242
cg06542806	Health Score	0.15	0.018	0.545242
cg23510415	Health Score	0.21	0.018	0.545242
cg20673075	Health Score	0.25	0.018	0.545242
cg22125989	Health Score	0.17	0.018	0.545242
cg13357922	Health Score	0.14	0.018	0.545242
cg13445854	Health Score	0.23	0.018	0.545242
cg10849498	Health Score	0.18	0.018	0.545242
cg14201467	Health Score	0.12	0.018	0.545242
cg01045132	Health Score	0.12	0.018	0.545242
cg17444298	Health Score	0.24	0.018	0.545242
cg25267863	Health Score	0.13	0.018	0.545242
cg14282850	Health Score	0.23	0.018	0.545242
cg02887997	Health Score	0.22	0.018	0.545242
cg27256515	Health Score	0.14	0.018	0.545242
cg27649194	Health Score	0.19	0.018	0.545242
cg00864916	Health Score	0.06	0.018	0.545242
cg04036182	Health Score	0.11	0.018	0.545242
cg05067377	Health Score	0.15	0.018	0.545242
cg01330954	Health Score	0.18	0.018	0.545242
cg17852032	Health Score	0.26	0.018	0.545242
cg19796640	Health Score	0.27	0.018	0.545242
cg26148904	Health Score	0.13	0.018	0.545242
cg07994435	Health Score	0.26	0.018	0.545242
cg20595457	Health Score	0.16	0.018	0.545242
cg10503138	Health Score	0.17	0.018	0.545242
cg06867482	Health Score	0.043	0.018	0.545242
cg15417244	Health Score	0.1	0.018	0.545242
cg09929856	Health Score	0.13	0.018	0.545242
cg25782229	Health Score	0.13	0.019	0.548632
cg19654882	Health Score	0.18	0.019	0.548632
cg11058916	Health Score	-0.16	0.019	0.548632
cg02411009	Health Score	0.16	0.019	0.548632
cg06855286	Health Score	0.2	0.019	0.548632
cg07018853	Health Score	0.2	0.019	0.548632
cg02596089	Health Score	0.15	0.019	0.548632
cg03250870	Health Score	0.18	0.019	0.548632
cg02222324	Health Score	0.075	0.019	0.548632
cg02916962	Health Score	0.22	0.019	0.548632
cg19242851	Health Score	0.11	0.019	0.548632
cg16992599	Health Score	0.14	0.019	0.548632
cg07882059	Health Score	0.15	0.019	0.548632
cg15030568	Health Score	0.23	0.019	0.548632
cg00697301	Health Score	0.1	0.019	0.548632
cg19685709	Health Score	0.18	0.019	0.548632
cg19671143	Health Score	0.15	0.019	0.548632
cg24023258	Health Score	0.2	0.019	0.548632
cg01811796	Health Score	0.21	0.019	0.548632
cg07967717	Health Score	0.19	0.019	0.548632
cg12575883	Health Score	0.028	0.019	0.548632
cg03450635	Health Score	0.26	0.019	0.548632
cg04206699	Health Score	0.054	0.019	0.548632
cg20733663	Health Score	0.19	0.019	0.548632
cg21946195	Health Score	0.25	0.019	0.548632
cg16962115	Health Score	0.17	0.019	0.548632
cg00753248	Health Score	0.16	0.019	0.548632
cg07927755	Health Score	0.16	0.019	0.548632
cg02206980	Health Score	0.11	0.019	0.548632
cg23704517	Health Score	0.18	0.019	0.548632
cg09327358	Health Score	0.16	0.019	0.548632
cg12914047	Health Score	-0.14	0.019	0.548632
cg10031516	Health Score	0.081	0.019	0.548632
cg11526630	Health Score	-0.083	0.02	0.554721
cg03972071	Health Score	0.043	0.02	0.554721
cg00147244	Health Score	0.2	0.02	0.554721
cg03110722	Health Score	0.18	0.02	0.554721
cg03804272	Health Score	0.13	0.02	0.554721
cg08356028	Health Score	0.08	0.02	0.554721
cg15089228	Health Score	0.22	0.02	0.554721
cg18415822	Health Score	0.1	0.02	0.554721
cg00049664	Health Score	0.09	0.02	0.554721
cg21923770	Health Score	0.14	0.02	0.554721
cg04225760	Health Score	0.17	0.02	0.554721
cg25564800	Health Score	0.21	0.02	0.554721
cg22387781	Health Score	0.12	0.02	0.554721
cg03515372	Health Score	0.14	0.02	0.554721
cg08627010	Health Score	0.21	0.02	0.554721
cg17923401	Health Score	0.12	0.02	0.554721
cg25212025	Health Score	0.23	0.02	0.554721
cg01241007	Health Score	0.29	0.02	0.554721
cg23669118	Health Score	-0.26	0.02	0.554721
cg00172803	Health Score	0.21	0.02	0.554721
cg00162064	Health Score	0.18	0.02	0.554721
cg02863339	Health Score	0.34	0.02	0.554721
cg01045959	Health Score	0.27	0.02	0.554721
cg22743002	Health Score	0.23	0.02	0.554721
cg04568819	Health Score	0.16	0.02	0.554721
cg18176723	Health Score	0.2	0.02	0.554721
cg27500148	Health Score	0.11	0.02	0.554721
cg23331156	Health Score	0.19	0.02	0.554721
cg22030032	Health Score	0.14	0.02	0.554721
cg08947790	Health Score	0.2	0.021	0.556705
cg08017323	Health Score	0.12	0.021	0.556705
cg14042396	Health Score	0.12	0.021	0.556705
cg20900050	Health Score	0.27	0.021	0.556705
cg25297303	Health Score	0.12	0.021	0.556705
cg22930859	Health Score	0.092	0.021	0.556705
cg12130797	Health Score	0.3	0.021	0.556705
cg05842420	Health Score	0.17	0.021	0.556705
cg10121113	Health Score	0.29	0.021	0.556705
cg01803461	Health Score	0.14	0.021	0.556705
cg16725948	Health Score	0.17	0.021	0.556705
cg10330187	Health Score	0.055	0.021	0.556705
cg00459997	Health Score	0.19	0.021	0.556705
cg01249187	Health Score	0.2	0.021	0.556705
cg14543641	Health Score	0.15	0.021	0.556705
cg13993183	Health Score	0.074	0.021	0.556705
cg08677347	Health Score	0.14	0.021	0.556705
cg03551401	Health Score	0.16	0.021	0.556705
cg23162201	Health Score	0.12	0.021	0.556705
cg08968636	Health Score	0.38	0.021	0.556705
cg26364947	Health Score	0.11	0.021	0.556705
cg25408086	Health Score	0.15	0.021	0.556705
cg21783047	Health Score	0.13	0.021	0.556705
cg01775897	Health Score	0.28	0.021	0.556705
cg26278103	Health Score	0.27	0.021	0.556705
cg01680844	Health Score	0.27	0.021	0.556705
cg23471393	Health Score	0.19	0.021	0.556705
cg15481172	Health Score	0.22	0.021	0.556705
cg15571405	Health Score	0.14	0.021	0.556705
cg02642126	Health Score	0.073	0.021	0.556705
cg26608430	Health Score	0.13	0.021	0.556705
cg25694480	Health Score	0.096	0.021	0.556705
cg16242653	Health Score	0.13	0.021	0.556705
cg17417291	Health Score	0.17	0.021	0.556705
cg17270100	Health Score	0.19	0.022	0.566278
cg15028458	Health Score	0.14	0.022	0.566278
cg19782061	Health Score	0.13	0.022	0.566278
cg09783253	Health Score	0.15	0.022	0.566278
cg15606633	Health Score	0.22	0.022	0.566278
cg09813145	Health Score	0.21	0.022	0.566278
cg02082462	Health Score	0.26	0.022	0.566278
cg23743573	Health Score	0.11	0.022	0.566278
cg21834204	Health Score	0.24	0.022	0.566278
cg13697387	Health Score	0.24	0.022	0.566278
cg16769152	Health Score	0.1	0.022	0.566278
cg24764102	Health Score	0.27	0.022	0.566278
cg12151328	Health Score	0.17	0.022	0.566278
cg18032164	Health Score	0.29	0.022	0.566278
cg03120475	Health Score	0.29	0.022	0.566278
cg24986868	Health Score	0.12	0.022	0.566278
cg11740103	Health Score	0.099	0.022	0.566278
cg12409149	Health Score	0.15	0.022	0.566278
cg01825213	Health Score	0.15	0.022	0.566278
cg06180356	Health Score	0.11	0.022	0.566278
cg14154784	Health Score	0.1	0.022	0.566278
cg11108137	Health Score	0.19	0.022	0.566278
cg04844038	Health Score	0.15	0.023	0.566278
cg01430344	Health Score	0.1	0.023	0.566278
cg15797933	Health Score	0.18	0.023	0.566278
cg26277754	Health Score	0.18	0.023	0.566278
cg09609418	Health Score	0.28	0.023	0.566278
cg08748184	Health Score	0.14	0.023	0.566278
cg04622454	Health Score	0.31	0.023	0.566278
cg08823027	Health Score	-0.05	0.023	0.566278
cg00901401	Health Score	0.14	0.023	0.566278
cg02069715	Health Score	0.24	0.023	0.566278
cg10089963	Health Score	0.17	0.023	0.566278
cg16058600	Health Score	0.13	0.023	0.566278
cg21758126	Health Score	0.19	0.023	0.566278
cg05680531	Health Score	0.11	0.023	0.566278
cg20303724	Health Score	0.19	0.023	0.566278
cg10536916	Health Score	0.17	0.023	0.566278
cg16196812	Health Score	0.22	0.023	0.566278
cg14950829	Health Score	0.11	0.023	0.566278
cg12220788	Health Score	0.18	0.023	0.566278
cg19660806	Health Score	0.17	0.023	0.566278
cg15517609	Health Score	0.27	0.023	0.566278
cg09973676	Health Score	-0.071	0.023	0.566278
cg06320277	Health Score	0.14	0.023	0.566278
cg04579507	Health Score	0.21	0.023	0.566278
cg03700679	Health Score	-0.097	0.023	0.566278
cg15703365	Health Score	0.11	0.023	0.566278
cg18557188	Health Score	0.2	0.023	0.566278
cg20247911	Health Score	0.15	0.023	0.566278
cg12933162	Health Score	0.2	0.023	0.566278
cg00689492	Health Score	0.077	0.023	0.566278
cg17696044	Health Score	0.15	0.023	0.566278
cg27019122	Health Score	0.096	0.023	0.566278
cg26305042	Health Score	0.14	0.023	0.566278
cg08296335	Health Score	0.2	0.023	0.566278
cg04171235	Health Score	0.1	0.023	0.566278
cg26658743	Health Score	0.066	0.023	0.566278
cg12967164	Health Score	0.066	0.023	0.566278
cg11924499	Health Score	0.14	0.024	0.572909
cg04576298	Health Score	0.14	0.024	0.572909
cg03128890	Health Score	0.19	0.024	0.572909
cg06414073	Health Score	0.29	0.024	0.572909
cg18397726	Health Score	0.2	0.024	0.572909
cg10504885	Health Score	0.18	0.024	0.572909
cg04424544	Health Score	0.2	0.024	0.572909
cg11351709	Health Score	0.1	0.024	0.572909
cg24994319	Health Score	0.12	0.024	0.572909
cg10460003	Health Score	0.25	0.024	0.572909
cg20662725	Health Score	-0.098	0.024	0.572909
cg07004999	Health Score	0.24	0.024	0.572909
cg05487664	Health Score	0.32	0.024	0.572909
cg07906193	Health Score	0.11	0.024	0.572909
cg15850063	Health Score	0.26	0.024	0.572909
cg08236537	Health Score	-0.19	0.024	0.572909
cg19871235	Health Score	0.09	0.024	0.572909
cg00568910	Health Score	0.17	0.024	0.572909
cg08902940	Health Score	0.2	0.024	0.572909
cg00753924	Health Score	0.1	0.024	0.572909
cg03169557	Health Score	-0.1	0.024	0.572909
cg24304425	Health Score	0.26	0.024	0.572909
cg07136635	Health Score	0.14	0.024	0.572909
cg10413224	Health Score	0.13	0.024	0.572909
cg20667684	Health Score	-0.23	0.024	0.572909
cg02176280	Health Score	0.18	0.024	0.572909
cg10194295	Health Score	0.14	0.025	0.581792
cg04516022	Health Score	0.14	0.025	0.581792
cg16731083	Health Score	0.24	0.025	0.581792
cg14107488	Health Score	0.13	0.025	0.581792
cg04200607	Health Score	0.15	0.025	0.581792
cg03611241	Health Score	0.21	0.025	0.581792
cg22333259	Health Score	0.1	0.025	0.581792
cg04951819	Health Score	0.18	0.025	0.581792
cg25666233	Health Score	0.2	0.025	0.581792
cg07042170	Health Score	0.17	0.025	0.581792
cg17200465	Health Score	0.17	0.025	0.581792
cg16861031	Health Score	0.15	0.025	0.581792
cg21134096	Health Score	0.12	0.025	0.581792
cg07047589	Health Score	0.35	0.025	0.581792
cg10180281	Health Score	0.23	0.025	0.581792
cg02068015	Health Score	0.16	0.025	0.581792
cg05756489	Health Score	0.11	0.025	0.581792
cg22823273	Health Score	0.18	0.025	0.581792
cg09219547	Health Score	0.16	0.025	0.581792
cg15747595	Health Score	0.13	0.025	0.581792
cg03165356	Health Score	0.17	0.025	0.581792
cg09142578	Health Score	0.069	0.025	0.581792
cg01919999	Health Score	-0.25	0.026	0.581818
cg25142500	Health Score	0.14	0.026	0.581818
cg03947632	Health Score	0.2	0.026	0.581818
cg01756461	Health Score	0.2	0.026	0.581818
cg00400532	Health Score	0.15	0.026	0.581818
cg06008435	Health Score	0.12	0.026	0.581818
cg15446391	Health Score	0.2	0.026	0.581818
cg03554749	Health Score	0.14	0.026	0.581818
cg05166820	Health Score	0.26	0.026	0.581818
cg17512539	Health Score	0.1	0.026	0.581818
cg22681495	Health Score	0.1	0.026	0.581818
cg09318840	Health Score	0.22	0.026	0.581818
cg22785672	Health Score	-0.13	0.026	0.581818
cg08716255	Health Score	0.15	0.026	0.581818
cg23035923	Health Score	0.19	0.026	0.581818
cg09730930	Health Score	0.18	0.026	0.581818
cg07256493	Health Score	0.18	0.026	0.581818
cg02669770	Health Score	0.093	0.026	0.581818
cg12262698	Health Score	0.15	0.026	0.581818
cg18330082	Health Score	0.069	0.026	0.581818
cg19988492	Health Score	0.11	0.026	0.581818
cg26697929	Health Score	0.16	0.026	0.581818
cg10899175	Health Score	0.21	0.026	0.581818
cg01601949	Health Score	0.16	0.026	0.581818
cg05665581	Health Score	0.15	0.026	0.581818
cg23132469	Health Score	0.058	0.026	0.581818
cg09283043	Health Score	0.18	0.026	0.581818
cg05014727	Health Score	0.13	0.026	0.581818
cg02592403	Health Score	0.15	0.026	0.581818
cg07028950	Health Score	0.15	0.026	0.581818
cg26786382	Health Score	0.31	0.026	0.581818
cg16355305	Health Score	-0.12	0.026	0.581818
cg22348298	Health Score	0.18	0.026	0.581818
cg02282631	Health Score	0.087	0.026	0.581818
cg18956562	Health Score	0.17	0.026	0.581818
cg16669339	Health Score	0.12	0.027	0.590582
cg16691087	Health Score	-0.15	0.027	0.590582
cg27521562	Health Score	0.16	0.027	0.590582
cg26411441	Health Score	-0.09	0.027	0.590582
cg07447742	Health Score	0.15	0.027	0.590582
cg25401612	Health Score	0.11	0.027	0.590582
cg13213009	Health Score	0.073	0.027	0.590582
cg17847520	Health Score	0.12	0.027	0.590582
cg18132363	Health Score	0.15	0.027	0.590582
cg21650866	Health Score	-0.15	0.027	0.590582
cg24448969	Health Score	0.19	0.027	0.590582
cg11608646	Health Score	0.11	0.027	0.590582
cg26721759	Health Score	0.17	0.027	0.590582
cg05759090	Health Score	0.24	0.027	0.590582
cg20891842	Health Score	0.21	0.027	0.590582
cg01090161	Health Score	0.25	0.027	0.590582
cg13095450	Health Score	0.2	0.027	0.590582
cg13810673	Health Score	-0.1	0.027	0.590582
cg16804892	Health Score	0.14	0.027	0.590582
cg09144707	Health Score	0.16	0.027	0.590582
cg04317047	Health Score	0.16	0.027	0.590582
cg23841288	Health Score	0.17	0.028	0.593973
cg18584012	Health Score	0.18	0.028	0.593973
cg23562160	Health Score	0.12	0.028	0.593973
cg20315150	Health Score	0.18	0.028	0.593973
cg04865726	Health Score	0.12	0.028	0.593973
cg16436164	Health Score	0.14	0.028	0.593973
cg00593900	Health Score	0.048	0.028	0.593973
cg02215171	Health Score	0.25	0.028	0.593973
cg16230626	Health Score	0.12	0.028	0.593973
cg12586386	Health Score	0.083	0.028	0.593973
cg26262157	Health Score	0.15	0.028	0.593973
cg04440283	Health Score	0.15	0.028	0.593973
cg20811236	Health Score	0.18	0.028	0.593973
cg05312104	Health Score	0.21	0.028	0.593973
cg26847850	Health Score	0.19	0.028	0.593973
cg05410198	Health Score	0.26	0.028	0.593973
cg19993440	Health Score	0.17	0.028	0.593973
cg01270736	Health Score	0.24	0.028	0.593973
cg07263235	Health Score	0.16	0.028	0.593973
cg06035456	Health Score	0.26	0.028	0.593973
cg13511885	Health Score	0.25	0.028	0.593973
cg13944018	Health Score	0.24	0.028	0.593973
cg12610070	Health Score	0.17	0.028	0.593973
cg10356904	Health Score	0.065	0.028	0.593973
cg07068761	Health Score	0.18	0.028	0.593973
cg08344360	Health Score	0.29	0.028	0.593973
cg05751344	Health Score	0.17	0.028	0.593973
cg05981034	Health Score	0.19	0.028	0.593973
cg14509403	Health Score	0.16	0.028	0.593973
cg11535839	Health Score	0.19	0.029	0.59783
cg05720159	Health Score	0.14	0.029	0.59783
cg22486834	Health Score	-0.17	0.029	0.59783
cg14101117	Health Score	0.066	0.029	0.59783
cg07317062	Health Score	-0.067	0.029	0.59783
cg14393817	Health Score	0.16	0.029	0.59783
cg20588069	Health Score	0.22	0.029	0.59783
cg24308847	Health Score	0.3	0.029	0.59783
cg16672421	Health Score	0.11	0.029	0.59783
cg04566512	Health Score	0.065	0.029	0.59783
cg26359109	Health Score	0.22	0.029	0.59783
cg00643333	Health Score	0.11	0.029	0.59783
cg19504955	Health Score	0.16	0.029	0.59783
cg02375409	Health Score	0.24	0.029	0.59783
cg13673023	Health Score	0.19	0.029	0.59783
cg27384088	Health Score	0.22	0.029	0.59783
cg18601426	Health Score	0.24	0.029	0.59783
cg01691710	Health Score	0.29	0.029	0.59783
cg24008358	Health Score	-0.17	0.029	0.59783
cg16786756	Health Score	0.056	0.029	0.59783
cg06142341	Health Score	0.16	0.029	0.59783
cg08830565	Health Score	0.28	0.029	0.59783
cg23518439	Health Score	0.15	0.029	0.59783
cg19336497	Health Score	0.077	0.029	0.59783
cg06193766	Health Score	0.11	0.029	0.59783
cg19025234	Health Score	0.13	0.029	0.59783
cg21098323	Health Score	0.12	0.029	0.59783
cg09114153	Health Score	0.18	0.03	0.59783
cg11634705	Health Score	0.13	0.03	0.59783
cg15545842	Health Score	0.14	0.03	0.59783
cg01314544	Health Score	0.15	0.03	0.59783
cg00258809	Health Score	0.18	0.03	0.59783
cg03611487	Health Score	0.21	0.03	0.59783
cg11943209	Health Score	0.26	0.03	0.59783
cg26154268	Health Score	0.12	0.03	0.59783
cg24169822	Health Score	-0.079	0.03	0.59783
cg17842879	Health Score	0.17	0.03	0.59783
cg04206417	Health Score	0.27	0.03	0.59783
cg16406281	Health Score	0.21	0.03	0.59783
cg16092829	Health Score	0.14	0.03	0.59783
cg14036495	Health Score	0.19	0.03	0.59783
cg04471325	Health Score	0.24	0.03	0.59783
cg13791092	Health Score	0.18	0.03	0.59783
cg20619808	Health Score	0.22	0.03	0.59783
cg19935065	Health Score	0.18	0.03	0.59783
cg13812393	Health Score	0.16	0.03	0.59783
cg06621691	Health Score	0.081	0.03	0.59783
cg09234599	Health Score	0.22	0.03	0.59783
cg19632664	Health Score	0.14	0.03	0.59783
cg22683036	Health Score	0.084	0.03	0.59783
cg00590817	Health Score	0.13	0.03	0.59783
cg17908602	Health Score	0.092	0.03	0.59783
cg00522579	Health Score	0.26	0.03	0.59783
cg07405810	Health Score	0.24	0.03	0.59783
cg17658717	Health Score	0.18	0.03	0.59783
cg09594475	Health Score	0.12	0.03	0.59783
cg03514545	Health Score	0.15	0.03	0.59783
cg04635334	Health Score	0.062	0.03	0.59783
cg04293602	Health Score	0.22	0.03	0.59783
cg04050728	Health Score	0.25	0.03	0.59783
cg13413996	Health Score	0.19	0.03	0.59783
cg03024212	Health Score	0.11	0.03	0.59783
cg20859933	Health Score	0.32	0.031	0.602717
cg26083330	Health Score	0.16	0.031	0.602717
cg26624732	Health Score	0.072	0.031	0.602717
cg08089567	Health Score	0.13	0.031	0.602717
cg04703221	Health Score	0.2	0.031	0.602717
cg17189639	Health Score	0.22	0.031	0.602717
cg19453250	Health Score	0.11	0.031	0.602717
cg10515332	Health Score	-0.12	0.031	0.602717
cg07688490	Health Score	0.083	0.031	0.602717
cg12864185	Health Score	-0.1	0.031	0.602717
cg09267427	Health Score	0.25	0.031	0.602717
cg03463818	Health Score	0.13	0.031	0.602717
cg17688837	Health Score	0.1	0.031	0.602717
cg08213590	Health Score	0.16	0.031	0.602717
cg04914013	Health Score	0.17	0.031	0.602717
cg00684125	Health Score	0.16	0.031	0.602717
cg09814975	Health Score	0.27	0.031	0.602717
cg15752292	Health Score	-0.13	0.031	0.602717
cg11205312	Health Score	-0.19	0.031	0.602717
cg17237951	Health Score	0.14	0.031	0.602717
cg18920494	Health Score	0.17	0.031	0.602717
cg19708986	Health Score	0.13	0.031	0.602717
cg02787991	Health Score	0.1	0.031	0.602717
cg13399903	Health Score	0.051	0.031	0.602717
cg03872339	Health Score	0.17	0.032	0.602717
cg00711090	Health Score	0.14	0.032	0.602717
cg16816874	Health Score	0.12	0.032	0.602717
cg17233601	Health Score	0.33	0.032	0.602717
cg27612324	Health Score	0.09	0.032	0.602717
cg20597403	Health Score	0.11	0.032	0.602717
cg06094126	Health Score	0.24	0.032	0.602717
cg04662594	Health Score	0.25	0.032	0.602717
cg12901910	Health Score	0.11	0.032	0.602717
cg06525987	Health Score	0.22	0.032	0.602717
cg25174844	Health Score	0.15	0.032	0.602717
cg15476894	Health Score	0.2	0.032	0.602717
cg17136011	Health Score	0.31	0.032	0.602717
cg11821865	Health Score	0.13	0.032	0.602717
cg11709544	Health Score	0.17	0.032	0.602717
cg12342753	Health Score	-0.2	0.032	0.602717
cg25428177	Health Score	0.11	0.032	0.602717
cg19481029	Health Score	0.12	0.032	0.602717
cg26326633	Health Score	0.22	0.032	0.602717
cg03871120	Health Score	0.11	0.032	0.602717
cg24258529	Health Score	0.061	0.032	0.602717
cg03625287	Health Score	0.12	0.032	0.602717
cg25497399	Health Score	0.089	0.032	0.602717
cg23053961	Health Score	0.13	0.032	0.602717
cg10652057	Health Score	0.19	0.032	0.602717
cg12781568	Health Score	0.096	0.032	0.602717
cg10003443	Health Score	0.21	0.032	0.602717
cg11362013	Health Score	0.12	0.032	0.602717
cg08398567	Health Score	0.14	0.032	0.602717
cg06773116	Health Score	-0.12	0.032	0.602717
cg24705939	Health Score	-0.21	0.032	0.602717
cg12921411	Health Score	0.22	0.032	0.602717
cg02771673	Health Score	0.15	0.032	0.602717
cg01299579	Health Score	0.048	0.032	0.602717
cg02655195	Health Score	0.2	0.033	0.602717
cg06644660	Health Score	0.12	0.033	0.602717
cg25066665	Health Score	0.042	0.033	0.602717
cg25148572	Health Score	0.27	0.033	0.602717
cg01802043	Health Score	0.19	0.033	0.602717
cg27135286	Health Score	0.21	0.033	0.602717
cg08252303	Health Score	0.086	0.033	0.602717
cg07012999	Health Score	0.099	0.033	0.602717
cg04296203	Health Score	0.12	0.033	0.602717
cg02575092	Health Score	0.14	0.033	0.602717
cg17345450	Health Score	0.14	0.033	0.602717
cg25843873	Health Score	0.12	0.033	0.602717
cg20946054	Health Score	0.15	0.033	0.602717
cg18244845	Health Score	0.12	0.033	0.602717
cg02660846	Health Score	0.1	0.033	0.602717
cg00555905	Health Score	0.073	0.033	0.602717
cg00372249	Health Score	0.098	0.033	0.602717
cg21593149	Health Score	0.077	0.033	0.602717
cg08554115	Health Score	-0.13	0.033	0.602717
cg21242079	Health Score	0.12	0.033	0.602717
cg05572800	Health Score	0.14	0.033	0.602717
cg17945422	Health Score	0.15	0.033	0.602717
cg00719165	Health Score	0.2	0.033	0.602717
cg01147352	Health Score	0.11	0.033	0.602717
cg10541110	Health Score	0.086	0.033	0.602717
cg18536148	Health Score	0.19	0.033	0.602717
cg25518362	Health Score	0.21	0.033	0.602717
cg00324827	Health Score	0.12	0.033	0.602717
cg11638298	Health Score	0.19	0.033	0.602717
cg21545762	Health Score	0.16	0.033	0.602717
cg20141652	Health Score	0.22	0.033	0.602717
cg12959079	Health Score	0.24	0.033	0.602717
cg11784785	Health Score	0.097	0.034	0.602717
cg13510812	Health Score	0.11	0.034	0.602717
cg14731462	Health Score	0.16	0.034	0.602717
cg19438887	Health Score	0.24	0.034	0.602717
cg12560020	Health Score	0.087	0.034	0.602717
cg14121185	Health Score	0.16	0.034	0.602717
cg13301003	Health Score	0.12	0.034	0.602717
cg13313813	Health Score	0.2	0.034	0.602717
cg13265524	Health Score	0.29	0.034	0.602717
cg02393606	Health Score	0.2	0.034	0.602717
cg12982322	Health Score	0.19	0.034	0.602717
cg24932457	Health Score	0.075	0.034	0.602717
cg27219841	Health Score	0.1	0.034	0.602717
cg10483275	Health Score	0.2	0.034	0.602717
cg09496634	Health Score	0.043	0.034	0.602717
cg25131544	Health Score	0.078	0.034	0.602717
cg19503168	Health Score	0.21	0.034	0.602717
cg21871952	Health Score	0.19	0.034	0.602717
cg17640744	Health Score	0.12	0.034	0.602717
cg17140469	Health Score	0.14	0.034	0.602717
cg06324373	Health Score	0.067	0.034	0.602717
cg23236370	Health Score	0.12	0.034	0.602717
cg05693982	Health Score	0.16	0.034	0.602717
cg19377250	Health Score	0.17	0.034	0.602717
cg01381617	Health Score	0.17	0.034	0.602717
cg17758363	Health Score	0.11	0.034	0.602717
cg25516803	Health Score	0.16	0.034	0.602717
cg05011836	Health Score	0.13	0.034	0.602717
cg12878183	Health Score	0.19	0.034	0.602717
cg07832738	Health Score	0.1	0.034	0.602717
cg04714787	Health Score	0.065	0.034	0.602717
cg24252536	Health Score	0.17	0.034	0.602717
cg27096298	Health Score	-0.1	0.034	0.602717
cg09877301	Health Score	0.23	0.034	0.602717
cg03691818	Health Score	0.095	0.034	0.602717
cg14291650	Health Score	0.18	0.034	0.602717
cg21263208	Health Score	0.13	0.034	0.602717
cg02043000	Health Score	0.15	0.035	0.608797
cg03649429	Health Score	0.053	0.035	0.608797
cg12816198	Health Score	-0.12	0.035	0.608797
cg03808007	Health Score	0.1	0.035	0.608797
cg01782097	Health Score	0.24	0.035	0.608797
cg05130482	Health Score	-0.034	0.035	0.608797
cg13969662	Health Score	0.19	0.035	0.608797
cg02087067	Health Score	-0.11	0.035	0.608797
cg05190790	Health Score	0.1	0.035	0.608797
cg14535332	Health Score	-0.042	0.035	0.608797
cg10271880	Health Score	0.15	0.035	0.608797
cg17064754	Health Score	0.27	0.035	0.608797
cg06377635	Health Score	0.2	0.035	0.608797
cg13224197	Health Score	0.12	0.035	0.608797
cg18477674	Health Score	0.078	0.035	0.608797
cg03957547	Health Score	0.068	0.035	0.608797
cg19675668	Health Score	-0.1	0.035	0.608797
cg10231785	Health Score	0.14	0.035	0.608797
cg14897838	Health Score	0.073	0.035	0.608797
cg25240478	Health Score	0.25	0.035	0.608797
cg13594797	Health Score	0.24	0.035	0.608797
cg06704579	Health Score	0.19	0.035	0.608797
cg25195210	Health Score	0.14	0.036	0.61209
cg24719396	Health Score	0.16	0.036	0.61209
cg02722613	Health Score	-0.027	0.036	0.61209
cg10799055	Health Score	0.065	0.036	0.61209
cg15948377	Health Score	0.12	0.036	0.61209
cg18178840	Health Score	0.17	0.036	0.61209
cg21248274	Health Score	0.17	0.036	0.61209
cg08641963	Health Score	0.11	0.036	0.61209
cg14545305	Health Score	0.13	0.036	0.61209
cg05883874	Health Score	0.1	0.036	0.61209
cg15891218	Health Score	0.1	0.036	0.61209
cg08101192	Health Score	0.2	0.036	0.61209
cg00338749	Health Score	0.16	0.036	0.61209
cg20772375	Health Score	0.14	0.036	0.61209
cg04763519	Health Score	0.15	0.036	0.61209
cg01366725	Health Score	0.15	0.036	0.61209
cg07202320	Health Score	0.18	0.036	0.61209
cg00730373	Health Score	0.14	0.036	0.61209
cg01181259	Health Score	0.092	0.036	0.61209
cg10965508	Health Score	0.27	0.036	0.61209
cg24179646	Health Score	0.094	0.036	0.61209
cg01256227	Health Score	0.16	0.036	0.61209
cg01743235	Health Score	0.22	0.036	0.61209
cg03681644	Health Score	-0.087	0.036	0.61209
cg22885891	Health Score	0.26	0.036	0.61209
cg03468072	Health Score	0.27	0.036	0.61209
cg04835811	Health Score	0.17	0.036	0.61209
cg18958859	Health Score	-0.13	0.037	0.617252
cg13214295	Health Score	0.12	0.037	0.617252
cg00292568	Health Score	0.086	0.037	0.617252
cg16273597	Health Score	0.13	0.037	0.617252
cg12160258	Health Score	0.21	0.037	0.617252
cg15074709	Health Score	0.041	0.037	0.617252
cg01545223	Health Score	0.2	0.037	0.617252
cg18912728	Health Score	0.16	0.037	0.617252
cg27337148	Health Score	0.18	0.037	0.617252
cg21646955	Health Score	-0.088	0.037	0.617252
cg15235707	Health Score	0.16	0.037	0.617252
cg11936341	Health Score	0.12	0.037	0.617252
cg14348532	Health Score	0.13	0.037	0.617252
cg21509100	Health Score	0.3	0.037	0.617252
cg11786255	Health Score	-0.22	0.037	0.617252
cg23236408	Health Score	0.17	0.037	0.617252
cg07957294	Health Score	0.16	0.037	0.617252
cg01116321	Health Score	0.28	0.037	0.617252
cg20786524	Health Score	0.23	0.037	0.617252
cg27119612	Health Score	0.2	0.037	0.617252
cg13483797	Health Score	0.16	0.037	0.617252
cg24867279	Health Score	-0.067	0.037	0.617252
cg02361459	Health Score	0.17	0.037	0.617252
cg19007269	Health Score	0.11	0.038	0.619684
cg18735015	Health Score	0.11	0.038	0.619684
cg10938600	Health Score	0.12	0.038	0.619684
cg17214295	Health Score	0.15	0.038	0.619684
cg02046143	Health Score	0.18	0.038	0.619684
cg21249093	Health Score	0.12	0.038	0.619684
cg16632785	Health Score	0.14	0.038	0.619684
cg25025879	Health Score	0.13	0.038	0.619684
cg26348902	Health Score	0.14	0.038	0.619684
cg04132407	Health Score	0.12	0.038	0.619684
cg17792740	Health Score	0.14	0.038	0.619684
cg19865237	Health Score	0.12	0.038	0.619684
cg04949632	Health Score	-0.12	0.038	0.619684
cg12350474	Health Score	0.19	0.038	0.619684
cg24578937	Health Score	0.15	0.038	0.619684
cg03888764	Health Score	0.17	0.038	0.619684
cg14959908	Health Score	0.16	0.038	0.619684
cg14652038	Health Score	0.12	0.038	0.619684
cg07244098	Health Score	-0.12	0.038	0.619684
cg23110109	Health Score	0.22	0.038	0.619684
cg10943263	Health Score	0.17	0.038	0.619684
cg10357888	Health Score	0.2	0.038	0.619684
cg23954968	Health Score	0.16	0.038	0.619684
cg04132186	Health Score	0.21	0.038	0.619684
cg02556042	Health Score	0.14	0.038	0.619684
cg08736216	Health Score	0.093	0.038	0.619684
cg25423077	Health Score	0.085	0.039	0.619684
cg17798563	Health Score	0.2	0.039	0.619684
cg20516262	Health Score	0.17	0.039	0.619684
cg06406012	Health Score	-0.25	0.039	0.619684
cg16030751	Health Score	0.26	0.039	0.619684
cg27229613	Health Score	0.14	0.039	0.619684
cg05176958	Health Score	0.18	0.039	0.619684
cg04317399	Health Score	-0.077	0.039	0.619684
cg07920930	Health Score	0.14	0.039	0.619684
cg11851456	Health Score	0.09	0.039	0.619684
cg08621445	Health Score	0.13	0.039	0.619684
cg11491407	Health Score	0.17	0.039	0.619684
cg15511801	Health Score	0.17	0.039	0.619684
cg26110898	Health Score	0.14	0.039	0.619684
cg18449964	Health Score	0.042	0.039	0.619684
cg22160612	Health Score	0.14	0.039	0.619684
cg05100070	Health Score	0.26	0.039	0.619684
cg09749225	Health Score	0.072	0.039	0.619684
cg07698196	Health Score	0.21	0.039	0.619684
cg25611756	Health Score	0.074	0.039	0.619684
cg10454162	Health Score	-0.057	0.039	0.619684
cg04375683	Health Score	0.15	0.039	0.619684
cg01856384	Health Score	0.094	0.039	0.619684
cg24550112	Health Score	0.074	0.039	0.619684
cg01071644	Health Score	0.24	0.039	0.619684
cg19982893	Health Score	0.21	0.039	0.619684
cg17264618	Health Score	0.12	0.039	0.619684
cg08574227	Health Score	0.14	0.039	0.619684
cg16568681	Health Score	0.19	0.039	0.619684
cg16135989	Health Score	0.077	0.039	0.619684
cg17476910	Health Score	0.074	0.039	0.619684
cg21558038	Health Score	0.15	0.039	0.619684
cg06942814	Health Score	-0.11	0.039	0.619684
cg10832304	Health Score	0.044	0.039	0.619684
cg14592092	Health Score	0.11	0.039	0.619684
cg08642111	Health Score	0.15	0.04	0.620049
cg19088553	Health Score	0.16	0.04	0.620049
cg04321618	Health Score	-0.08	0.04	0.620049
cg25952581	Health Score	-0.095	0.04	0.620049
cg18372960	Health Score	0.15	0.04	0.620049
cg15717764	Health Score	0.16	0.04	0.620049
cg24280832	Health Score	0.074	0.04	0.620049
cg26998717	Health Score	0.17	0.04	0.620049
cg05280814	Health Score	0.18	0.04	0.620049
cg24691910	Health Score	0.11	0.04	0.620049
cg24668570	Health Score	0.03	0.04	0.620049
cg01678292	Health Score	-0.18	0.04	0.620049
cg22328256	Health Score	0.17	0.04	0.620049
cg00558702	Health Score	0.22	0.04	0.620049
cg03388025	Health Score	0.081	0.04	0.620049
cg21869046	Health Score	0.11	0.04	0.620049
cg26590799	Health Score	0.09	0.04	0.620049
cg06130072	Health Score	0.13	0.04	0.620049
cg08891605	Health Score	0.18	0.04	0.620049
cg21641834	Health Score	0.22	0.04	0.620049
cg19822309	Health Score	0.14	0.04	0.620049
cg09167911	Health Score	0.12	0.04	0.620049
cg04131969	Health Score	-0.013	0.04	0.620049
cg27057652	Health Score	0.073	0.04	0.620049
cg09838217	Health Score	0.15	0.04	0.620049
cg08286854	Health Score	0.16	0.04	0.620049
cg05963085	Health Score	0.24	0.04	0.620049
cg05271231	Health Score	0.12	0.04	0.620049
cg04459086	Health Score	0.15	0.041	0.620049
cg19726408	Health Score	0.13	0.041	0.620049
cg22162848	Health Score	0.2	0.041	0.620049
cg01586332	Health Score	0.26	0.041	0.620049
cg09093656	Health Score	-0.19	0.041	0.620049
cg27481124	Health Score	0.25	0.041	0.620049
cg18225577	Health Score	-0.065	0.041	0.620049
cg04315692	Health Score	0.25	0.041	0.620049
cg22572362	Health Score	0.11	0.041	0.620049
cg09488196	Health Score	-0.056	0.041	0.620049
cg03171300	Health Score	0.14	0.041	0.620049
cg13858747	Health Score	0.11	0.041	0.620049
cg15417641	Health Score	0.08	0.041	0.620049
cg04857403	Health Score	0.15	0.041	0.620049
cg11491749	Health Score	0.083	0.041	0.620049
cg10701252	Health Score	0.13	0.041	0.620049
cg25464840	Health Score	0.16	0.041	0.620049
cg20960833	Health Score	0.15	0.041	0.620049
cg11806633	Health Score	0.14	0.041	0.620049
cg16198087	Health Score	0.17	0.041	0.620049
cg27108889	Health Score	0.25	0.041	0.620049
cg02799643	Health Score	0.075	0.041	0.620049
cg08327744	Health Score	0.2	0.041	0.620049
cg25122629	Health Score	0.13	0.041	0.620049
cg02900213	Health Score	0.11	0.041	0.620049
cg03373115	Health Score	0.1	0.041	0.620049
cg27396056	Health Score	0.21	0.041	0.620049
cg06939852	Health Score	0.21	0.041	0.620049
cg04973183	Health Score	0.13	0.041	0.620049
cg06594008	Health Score	0.13	0.041	0.620049
cg04122815	Health Score	-0.1	0.041	0.620049
cg23084016	Health Score	0.24	0.041	0.620049
cg26763362	Health Score	0.15	0.041	0.620049
cg25120210	Health Score	0.14	0.041	0.620049
cg01481970	Health Score	0.26	0.041	0.620049
cg10476247	Health Score	0.22	0.041	0.620049
cg13639341	Health Score	0.19	0.041	0.620049
cg00492979	Health Score	0.12	0.042	0.621795
cg09326843	Health Score	0.24	0.042	0.621795
cg27169639	Health Score	0.1	0.042	0.621795
cg13372743	Health Score	0.069	0.042	0.621795
cg24658487	Health Score	0.24	0.042	0.621795
cg03117697	Health Score	0.11	0.042	0.621795
cg22496437	Health Score	0.19	0.042	0.621795
cg17921412	Health Score	0.21	0.042	0.621795
cg22446264	Health Score	0.12	0.042	0.621795
cg25550468	Health Score	0.069	0.042	0.621795
cg01817364	Health Score	0.073	0.042	0.621795
cg21115004	Health Score	0.094	0.042	0.621795
cg01204844	Health Score	0.25	0.042	0.621795
cg16395457	Health Score	0.1	0.042	0.621795
cg21188533	Health Score	0.067	0.042	0.621795
cg11797159	Health Score	0.19	0.042	0.621795
cg11258404	Health Score	0.21	0.042	0.621795
cg05007325	Health Score	0.16	0.042	0.621795
cg18359371	Health Score	0.23	0.042	0.621795
cg02179982	Health Score	0.14	0.042	0.621795
cg02671204	Health Score	0.15	0.042	0.621795
cg17077288	Health Score	0.2	0.042	0.621795
cg04305808	Health Score	-0.15	0.042	0.621795
cg06436854	Health Score	0.11	0.042	0.621795
cg07442736	Health Score	0.22	0.042	0.621795
cg01020987	Health Score	0.19	0.042	0.621795
cg10454368	Health Score	0.3	0.042	0.621795
cg02424123	Health Score	0.21	0.042	0.621795
cg02859934	Health Score	0.23	0.042	0.621795
cg16311536	Health Score	0.068	0.043	0.625076
cg17619020	Health Score	0.18	0.043	0.625076
cg12161971	Health Score	0.14	0.043	0.625076
cg19591595	Health Score	0.23	0.043	0.625076
cg05389970	Health Score	0.15	0.043	0.625076
cg00514665	Health Score	0.05	0.043	0.625076
cg13836550	Health Score	0.22	0.043	0.625076
cg06472341	Health Score	0.27	0.043	0.625076
cg17329292	Health Score	0.16	0.043	0.625076
cg16847315	Health Score	0.13	0.043	0.625076
cg18437685	Health Score	0.13	0.043	0.625076
cg26041076	Health Score	0.053	0.043	0.625076
cg00921237	Health Score	0.17	0.043	0.625076
cg06569121	Health Score	-0.25	0.043	0.625076
cg02324227	Health Score	0.2	0.043	0.625076
cg02033124	Health Score	0.12	0.043	0.625076
cg01863613	Health Score	0.13	0.043	0.625076
cg01459854	Health Score	0.1	0.043	0.625076
cg16744741	Health Score	0.17	0.043	0.625076
cg08753468	Health Score	0.17	0.043	0.625076
cg03462130	Health Score	0.11	0.043	0.625076
cg01508380	Health Score	0.18	0.043	0.625076
cg00809863	Health Score	0.11	0.043	0.625076
cg04588708	Health Score	-0.14	0.043	0.625076
cg13818316	Health Score	0.093	0.044	0.625076
cg06831064	Health Score	0.091	0.044	0.625076
cg24526899	Health Score	0.16	0.044	0.625076
cg09539908	Health Score	0.18	0.044	0.625076
cg03724423	Health Score	-0.072	0.044	0.625076
cg03321503	Health Score	0.092	0.044	0.625076
cg19304088	Health Score	0.12	0.044	0.625076
cg20996314	Health Score	0.16	0.044	0.625076
cg19903738	Health Score	0.088	0.044	0.625076
cg11929896	Health Score	0.19	0.044	0.625076
cg11638347	Health Score	0.25	0.044	0.625076
cg06241208	Health Score	-0.061	0.044	0.625076
cg23969423	Health Score	0.24	0.044	0.625076
cg19465268	Health Score	0.14	0.044	0.625076
cg13979562	Health Score	0.091	0.044	0.625076
cg27369431	Health Score	0.18	0.044	0.625076
cg07238058	Health Score	0.075	0.044	0.625076
cg00934624	Health Score	0.19	0.044	0.625076
cg16174348	Health Score	0.15	0.044	0.625076
cg05018460	Health Score	-0.1	0.044	0.625076
cg21099332	Health Score	0.18	0.044	0.625076
cg05640342	Health Score	0.2	0.044	0.625076
cg19412964	Health Score	0.12	0.044	0.625076
cg10931792	Health Score	0.16	0.044	0.625076
cg10720545	Health Score	0.19	0.044	0.625076
cg09290866	Health Score	0.11	0.044	0.625076
cg05208878	Health Score	-0.21	0.044	0.625076
cg01816768	Health Score	0.12	0.044	0.625076
cg00149716	Health Score	0.16	0.044	0.625076
cg21760040	Health Score	0.19	0.044	0.625076
cg03146196	Health Score	0.12	0.044	0.625076
cg24874173	Health Score	0.07	0.044	0.625076
cg21817187	Health Score	0.15	0.044	0.625076
cg21565937	Health Score	0.08	0.044	0.625076
cg06483621	Health Score	0.22	0.045	0.627664
cg11712506	Health Score	0.13	0.045	0.627664
cg19318461	Health Score	0.17	0.045	0.627664
cg01068407	Health Score	0.11	0.045	0.627664
cg20641794	Health Score	0.062	0.045	0.627664
cg21184711	Health Score	0.15	0.045	0.627664
cg13953753	Health Score	0.21	0.045	0.627664
cg19178742	Health Score	0.14	0.045	0.627664
cg08619455	Health Score	0.14	0.045	0.627664
cg05231332	Health Score	0.073	0.045	0.627664
cg14314729	Health Score	0.28	0.045	0.627664
cg00164678	Health Score	0.14	0.045	0.627664
cg19616844	Health Score	0.2	0.045	0.627664
cg00157179	Health Score	-0.17	0.045	0.627664
cg05893785	Health Score	0.17	0.045	0.627664
cg13993274	Health Score	0.17	0.045	0.627664
cg05210501	Health Score	0.16	0.045	0.627664
cg09633081	Health Score	0.13	0.045	0.627664
cg13635431	Health Score	0.13	0.045	0.627664
cg00956142	Health Score	0.12	0.045	0.627664
cg00259886	Health Score	0.15	0.045	0.627664
cg00604410	Health Score	0.19	0.045	0.627664
cg16625770	Health Score	0.13	0.046	0.627664
cg09216823	Health Score	0.084	0.046	0.627664
cg05587400	Health Score	0.22	0.046	0.627664
cg20590617	Health Score	0.071	0.046	0.627664
cg16803846	Health Score	0.11	0.046	0.627664
cg01730148	Health Score	0.21	0.046	0.627664
cg08022502	Health Score	0.2	0.046	0.627664
cg21493583	Health Score	0.12	0.046	0.627664
cg25946389	Health Score	0.1	0.046	0.627664
cg18282375	Health Score	-0.11	0.046	0.627664
cg03817727	Health Score	0.16	0.046	0.627664
cg11958128	Health Score	0.16	0.046	0.627664
cg17457637	Health Score	-0.08	0.046	0.627664
cg16535752	Health Score	0.13	0.046	0.627664
cg10997906	Health Score	0.12	0.046	0.627664
cg26544657	Health Score	0.099	0.046	0.627664
cg07519471	Health Score	0.26	0.046	0.627664
cg13160058	Health Score	0.16	0.046	0.627664
cg23331778	Health Score	0.17	0.046	0.627664
cg17884383	Health Score	0.22	0.046	0.627664
cg06328831	Health Score	0.25	0.046	0.627664
cg05639205	Health Score	0.14	0.046	0.627664
cg21493516	Health Score	0.062	0.046	0.627664
cg21587238	Health Score	0.062	0.046	0.627664
cg25604183	Health Score	0.14	0.046	0.627664
cg23161492	Health Score	0.14	0.046	0.627664
cg08102414	Health Score	0.12	0.046	0.627664
cg17137888	Health Score	0.25	0.047	0.627664
cg17326313	Health Score	0.18	0.047	0.627664
cg06460475	Health Score	-0.069	0.047	0.627664
cg12580770	Health Score	0.13	0.047	0.627664
cg06793484	Health Score	0.2	0.047	0.627664
cg01847021	Health Score	0.14	0.047	0.627664
cg23754390	Health Score	0.099	0.047	0.627664
cg23502883	Health Score	-0.15	0.047	0.627664
cg27020253	Health Score	0.078	0.047	0.627664
cg19865134	Health Score	0.2	0.047	0.627664
cg07933720	Health Score	0.15	0.047	0.627664
cg04595200	Health Score	0.16	0.047	0.627664
cg08026930	Health Score	0.13	0.047	0.627664
cg20127859	Health Score	0.27	0.047	0.627664
cg01919939	Health Score	-0.1	0.047	0.627664
cg21285383	Health Score	0.14	0.047	0.627664
cg00153919	Health Score	0.084	0.047	0.627664
cg10428938	Health Score	-0.076	0.047	0.627664
cg00313750	Health Score	0.16	0.047	0.627664
cg09162537	Health Score	0.19	0.047	0.627664
cg09798061	Health Score	0.21	0.047	0.627664
cg19149522	Health Score	0.062	0.047	0.627664
cg04009492	Health Score	0.12	0.047	0.627664
cg12655137	Health Score	-0.16	0.047	0.627664
cg23262488	Health Score	0.2	0.047	0.627664
cg19567689	Health Score	0.14	0.047	0.627664
cg18842563	Health Score	0.14	0.047	0.627664
cg00409245	Health Score	0.2	0.048	0.627664
cg17830204	Health Score	-0.17	0.048	0.627664
cg17729072	Health Score	0.2	0.048	0.627664
cg10239022	Health Score	0.16	0.048	0.627664
cg22541341	Health Score	0.13	0.048	0.627664
cg03310167	Health Score	0.15	0.048	0.627664
cg21473545	Health Score	0.22	0.048	0.627664
cg16123269	Health Score	0.082	0.048	0.627664
cg13252226	Health Score	0.086	0.048	0.627664
cg00017931	Health Score	0.15	0.048	0.627664
cg08017849	Health Score	0.21	0.048	0.627664
cg16009988	Health Score	0.11	0.048	0.627664
cg01219924	Health Score	0.19	0.048	0.627664
cg10243004	Health Score	0.11	0.048	0.627664
cg26542218	Health Score	0.076	0.048	0.627664
cg21170085	Health Score	-0.096	0.048	0.627664
cg14394264	Health Score	0.13	0.048	0.627664
cg24818145	Health Score	-0.063	0.048	0.627664
cg07785717	Health Score	0.15	0.048	0.627664
cg24642468	Health Score	0.21	0.048	0.627664
cg10364115	Health Score	0.082	0.048	0.627664
cg06440519	Health Score	0.21	0.048	0.627664
cg20261915	Health Score	0.2	0.048	0.627664
cg23237276	Health Score	-0.17	0.048	0.627664
cg19766460	Health Score	0.044	0.048	0.627664
cg26715644	Health Score	0.19	0.048	0.627664
cg27594073	Health Score	0.092	0.048	0.627664
cg21672450	Health Score	0.17	0.048	0.627664
cg22620746	Health Score	-0.042	0.048	0.627664
cg00688895	Health Score	0.2	0.048	0.627664
cg13084372	Health Score	0.15	0.048	0.627664
cg14122373	Health Score	0.12	0.048	0.627664
cg14015765	Health Score	0.19	0.048	0.627664
cg03889236	Health Score	0.14	0.048	0.627664
cg04800569	Health Score	0.14	0.048	0.627664
cg02779913	Health Score	0.14	0.048	0.627664
cg11589536	Health Score	0.2	0.048	0.627664
cg19992633	Health Score	-0.052	0.048	0.627664
cg19526166	Health Score	-0.069	0.048	0.627664
cg04134031	Health Score	0.27	0.048	0.627664
cg22728385	Health Score	0.19	0.048	0.627664
cg05941025	Health Score	0.24	0.048	0.627664
cg18290190	Health Score	0.046	0.048	0.627664
cg14337027	Health Score	0.18	0.048	0.627664
cg15478483	Health Score	-0.11	0.048	0.627664
cg14548802	Health Score	-0.1	0.048	0.627664
cg27547281	Health Score	0.18	0.048	0.627664
cg11662098	Health Score	0.13	0.048	0.627664
cg15794873	Health Score	0.14	0.049	0.629435
cg09113440	Health Score	0.092	0.049	0.629435
cg27368533	Health Score	0.24	0.049	0.629435
cg14292368	Health Score	-0.16	0.049	0.629435
cg02272667	Health Score	0.23	0.049	0.629435
cg19922741	Health Score	0.18	0.049	0.629435
cg01304080	Health Score	0.089	0.049	0.629435
cg16463460	Health Score	0.22	0.049	0.629435
cg20234007	Health Score	0.18	0.049	0.629435
cg16989719	Health Score	0.093	0.049	0.629435
cg18748499	Health Score	0.15	0.049	0.629435
cg00475322	Health Score	0.079	0.049	0.629435
cg06311863	Health Score	0.082	0.049	0.629435
cg23104951	Health Score	0.19	0.049	0.629435
cg22875332	Health Score	-0.05	0.049	0.629435
cg00230074	Health Score	0.3	0.049	0.629435
cg19474047	Health Score	0.082	0.049	0.629435
cg05479416	Health Score	0.19	0.049	0.629435
cg19656950	Health Score	0.24	0.049	0.629435
cg01176694	Health Score	0.13	0.049	0.629435
cg09278695	Health Score	0.14	0.049	0.629435
cg01209296	Health Score	0.12	0.049	0.629435
cg23847017	Health Score	0.15	0.049	0.629435
cg00632811	Health Score	-0.047	0.049	0.629435
cg07399928	Health Score	0.12	0.049	0.629435
cg20587808	Health Score	0.17	0.049	0.629435
cg01617990	Health Score	0.092	0.049	0.629435
cg14848685	Health Score	0.06	0.049	0.629435
cg00054774	Health Score	-0.15	0.05	0.633499
cg22370326	Health Score	0.1	0.05	0.633499
cg02694489	Health Score	0.12	0.05	0.633499
cg21903646	Health Score	-0.079	0.05	0.633499
cg00339913	Health Score	0.16	0.05	0.633499
cg21320334	Health Score	0.16	0.05	0.633499
cg26752657	Health Score	0.069	0.05	0.633499
cg07757535	Health Score	0.14	0.05	0.633499
cg26090072	Health Score	0.16	0.05	0.633499
cg01614746	Health Score	0.13	0.05	0.633499
cg03469862	Health Score	0.085	0.05	0.633499
cg16462183	Health Score	0.15	0.05	0.633499
cg25204852	Health Score	0.15	0.05	0.633499
cg02999013	Health Score	0.16	0.05	0.633499
cg22321572	Health Score	0.13	0.05	0.633499
cg27252467	Health Score	0.1	0.05	0.633499
cg06290884	Health Score	0.29	0.05	0.633499
cg09506600	Health Score	-0.032	0.05	0.633499
cg23995459	Health Score	-0.14	0.05	0.633499
cg10119082	Health Score	-0.074	0.05	0.633499
cg08576185	Health Score	0.21	0.05	0.633499
cg06804823	Health Score	0.11	0.05	0.633499
cg25512791	Health Score	0.28	0.051	0.634729
cg13695075	Health Score	0.12	0.051	0.634729
cg00335715	Health Score	0.052	0.051	0.634729
cg06223172	Health Score	0.16	0.051	0.634729
cg22997113	Health Score	-0.059	0.051	0.634729
cg26244616	Health Score	0.17	0.051	0.634729
cg24406162	Health Score	0.13	0.051	0.634729
cg14847243	Health Score	0.15	0.051	0.634729
cg03193328	Health Score	0.17	0.051	0.634729
cg22856834	Health Score	0.17	0.051	0.634729
cg18270926	Health Score	-0.12	0.051	0.634729
cg19391667	Health Score	0.18	0.051	0.634729
cg03491109	Health Score	0.1	0.051	0.634729
cg12301347	Health Score	0.076	0.051	0.634729
cg05853130	Health Score	0.14	0.051	0.634729
cg01004063	Health Score	0.22	0.051	0.634729
cg27024272	Health Score	0.18	0.051	0.634729
cg14015561	Health Score	0.16	0.051	0.634729
cg02932669	Health Score	0.16	0.051	0.634729
cg24435844	Health Score	0.094	0.051	0.634729
cg21557108	Health Score	0.032	0.051	0.634729
cg00025823	Health Score	0.17	0.051	0.634729
cg07201717	Health Score	0.24	0.051	0.634729
cg12646804	Health Score	0.16	0.051	0.634729
cg18842300	Health Score	0.13	0.051	0.634729
cg23677291	Health Score	0.15	0.051	0.634729
cg05529343	Health Score	0.098	0.051	0.634729
cg18474885	Health Score	0.16	0.051	0.634729
cg26339943	Health Score	0.098	0.051	0.634729
cg00760439	Health Score	0.12	0.052	0.637062
cg08985785	Health Score	0.084	0.052	0.637062
cg00814580	Health Score	0.15	0.052	0.637062
cg07557707	Health Score	0.054	0.052	0.637062
cg21136544	Health Score	0.2	0.052	0.637062
cg18327128	Health Score	0.099	0.052	0.637062
cg03069267	Health Score	0.16	0.052	0.637062
cg07997370	Health Score	0.13	0.052	0.637062
cg25310559	Health Score	0.12	0.052	0.637062
cg22945467	Health Score	-0.22	0.052	0.637062
cg07770777	Health Score	0.19	0.052	0.637062
cg02926298	Health Score	0.19	0.052	0.637062
cg04886857	Health Score	0.16	0.052	0.637062
cg16593899	Health Score	0.16	0.052	0.637062
cg11074933	Health Score	0.14	0.052	0.637062
cg08490791	Health Score	0.078	0.052	0.637062
cg15631106	Health Score	0.18	0.052	0.637062
cg12190994	Health Score	0.12	0.052	0.637062
cg06626102	Health Score	0.19	0.052	0.637062
cg17314888	Health Score	0.17	0.052	0.637062
cg07325001	Health Score	0.15	0.052	0.637062
cg23504719	Health Score	0.098	0.052	0.637062
cg12904737	Health Score	0.14	0.052	0.637062
cg07512361	Health Score	-0.078	0.052	0.637062
cg19322065	Health Score	0.16	0.052	0.637062
cg15971980	Health Score	0.13	0.052	0.637062
cg02050426	Health Score	0.087	0.053	0.638911
cg04107099	Health Score	-0.11	0.053	0.638911
cg17864041	Health Score	-0.11	0.053	0.638911
cg02108998	Health Score	0.18	0.053	0.638911
cg24356544	Health Score	0.09	0.053	0.638911
cg11923631	Health Score	0.17	0.053	0.638911
cg20018253	Health Score	0.15	0.053	0.638911
cg02522760	Health Score	0.057	0.053	0.638911
cg17853132	Health Score	0.21	0.053	0.638911
cg07476472	Health Score	0.097	0.053	0.638911
cg24794857	Health Score	-0.037	0.053	0.638911
cg16145113	Health Score	0.21	0.053	0.638911
cg16962008	Health Score	0.15	0.053	0.638911
cg04074010	Health Score	0.13	0.053	0.638911
cg11175836	Health Score	0.13	0.053	0.638911
cg01217350	Health Score	0.17	0.053	0.638911
cg18232816	Health Score	0.17	0.053	0.638911
cg00095523	Health Score	0.21	0.053	0.638911
cg00716083	Health Score	0.25	0.053	0.638911
cg26468118	Health Score	0.14	0.053	0.638911
cg21730091	Health Score	0.1	0.053	0.638911
cg00468380	Health Score	0.17	0.053	0.638911
cg10198479	Health Score	0.14	0.053	0.638911
cg01193554	Health Score	0.18	0.053	0.638911
cg10475970	Health Score	0.2	0.054	0.638911
cg01435230	Health Score	0.1	0.054	0.638911
cg04595372	Health Score	0.096	0.054	0.638911
cg00747647	Health Score	0.1	0.054	0.638911
cg02176915	Health Score	0.21	0.054	0.638911
cg11216917	Health Score	0.18	0.054	0.638911
cg09829551	Health Score	0.13	0.054	0.638911
cg01990997	Health Score	0.14	0.054	0.638911
cg12135856	Health Score	0.16	0.054	0.638911
cg03162779	Health Score	0.054	0.054	0.638911
cg06563504	Health Score	0.16	0.054	0.638911
cg09796376	Health Score	-0.057	0.054	0.638911
cg20194689	Health Score	0.25	0.054	0.638911
cg22128896	Health Score	0.18	0.054	0.638911
cg12355835	Health Score	0.15	0.054	0.638911
cg02927904	Health Score	0.14	0.054	0.638911
cg06704589	Health Score	0.062	0.054	0.638911
cg17834637	Health Score	0.19	0.054	0.638911
cg13375624	Health Score	0.21	0.054	0.638911
cg23245905	Health Score	0.11	0.054	0.638911
cg06761850	Health Score	0.14	0.054	0.638911
cg14290705	Health Score	0.26	0.054	0.638911
cg11360230	Health Score	0.13	0.054	0.638911
cg25374649	Health Score	0.14	0.054	0.638911
cg05627733	Health Score	0.12	0.054	0.638911
cg16941568	Health Score	0.22	0.054	0.638911
cg24842998	Health Score	0.24	0.054	0.638911
cg12526471	Health Score	0.14	0.054	0.638911
cg15073853	Health Score	-0.078	0.054	0.638911
cg06691520	Health Score	0.18	0.054	0.638911
cg27260867	Health Score	0.065	0.054	0.638911
cg00007420	Health Score	0.18	0.054	0.638911
cg11243029	Health Score	0.24	0.054	0.638911
cg17419597	Health Score	-0.23	0.054	0.638911
cg07258474	Health Score	0.26	0.054	0.638911
cg08201735	Health Score	0.19	0.055	0.642171
cg21844656	Health Score	0.12	0.055	0.642171
cg19426827	Health Score	0.18	0.055	0.642171
cg04592747	Health Score	0.042	0.055	0.642171
cg23408104	Health Score	0.2	0.055	0.642171
cg06478886	Health Score	0.039	0.055	0.642171
cg00737841	Health Score	0.053	0.055	0.642171
cg13064789	Health Score	0.19	0.055	0.642171
cg01078197	Health Score	0.092	0.055	0.642171
cg16459667	Health Score	0.11	0.055	0.642171
cg02389942	Health Score	0.095	0.055	0.642171
cg26437203	Health Score	0.2	0.055	0.642171
cg14022022	Health Score	0.13	0.055	0.642171
cg10671830	Health Score	0.11	0.055	0.642171
cg02372820	Health Score	0.17	0.055	0.642171
cg19821361	Health Score	0.097	0.055	0.642171
cg03754153	Health Score	-0.18	0.055	0.642171
cg07930192	Health Score	0.027	0.055	0.642171
cg26715042	Health Score	0.052	0.055	0.642171
cg10203631	Health Score	0.18	0.055	0.642171
cg18288462	Health Score	0.16	0.055	0.642171
cg16625683	Health Score	0.15	0.055	0.642171
cg11540997	Health Score	0.21	0.055	0.642171
cg05977053	Health Score	0.19	0.056	0.645557
cg26245936	Health Score	0.23	0.056	0.645557
cg23502298	Health Score	0.14	0.056	0.645557
cg06961233	Health Score	0.16	0.056	0.645557
cg19142026	Health Score	-0.038	0.056	0.645557
cg13437525	Health Score	0.091	0.056	0.645557
cg21665557	Health Score	0.047	0.056	0.645557
cg21337580	Health Score	0.11	0.056	0.645557
cg13410002	Health Score	0.16	0.056	0.645557
cg03472000	Health Score	0.15	0.056	0.645557
cg08381918	Health Score	-0.15	0.056	0.645557
cg07617246	Health Score	0.24	0.056	0.645557
cg15485560	Health Score	0.11	0.056	0.645557
cg17471062	Health Score	0.29	0.056	0.645557
cg13772742	Health Score	0.21	0.056	0.645557
cg04847825	Health Score	0.16	0.056	0.645557
cg26810230	Health Score	0.09	0.056	0.645557
cg05776630	Health Score	0.099	0.056	0.645557
cg16003238	Health Score	0.13	0.056	0.645557
cg03060468	Health Score	0.18	0.056	0.645557
cg17654585	Health Score	0.13	0.056	0.645557
cg00757933	Health Score	-0.1	0.057	0.645557
cg07161061	Health Score	-0.061	0.057	0.645557
cg04693256	Health Score	0.23	0.057	0.645557
cg02823803	Health Score	0.25	0.057	0.645557
cg09390001	Health Score	0.2	0.057	0.645557
cg06100238	Health Score	0.19	0.057	0.645557
cg09870200	Health Score	0.14	0.057	0.645557
cg01403030	Health Score	-0.11	0.057	0.645557
cg04253954	Health Score	0.18	0.057	0.645557
cg18947954	Health Score	0.14	0.057	0.645557
cg15010554	Health Score	0.16	0.057	0.645557
cg19838087	Health Score	0.064	0.057	0.645557
cg13165009	Health Score	0.15	0.057	0.645557
cg15286032	Health Score	0.11	0.057	0.645557
cg16746589	Health Score	0.21	0.057	0.645557
cg21995147	Health Score	0.11	0.057	0.645557
cg01339111	Health Score	0.15	0.057	0.645557
cg13102348	Health Score	-0.12	0.057	0.645557
cg17034959	Health Score	0.24	0.057	0.645557
cg12195369	Health Score	-0.048	0.057	0.645557
cg05673214	Health Score	0.12	0.057	0.645557
cg01904812	Health Score	0.086	0.057	0.645557
cg00912164	Health Score	0.087	0.057	0.645557
cg02483931	Health Score	0.22	0.057	0.645557
cg04699519	Health Score	-0.14	0.057	0.645557
cg17560073	Health Score	0.095	0.057	0.645557
cg00641679	Health Score	0.16	0.057	0.645557
cg00228984	Health Score	0.12	0.057	0.645557
cg09600715	Health Score	0.19	0.057	0.645557
cg12393668	Health Score	0.17	0.057	0.645557
cg19045239	Health Score	-0.12	0.057	0.645557
cg11521969	Health Score	0.22	0.057	0.645557
cg25393494	Health Score	-0.082	0.057	0.645557
cg27342919	Health Score	0.066	0.058	0.648595
cg06841052	Health Score	0.053	0.058	0.648595
cg25249448	Health Score	0.12	0.058	0.648595
cg16021217	Health Score	0.22	0.058	0.648595
cg11343657	Health Score	0.13	0.058	0.648595
cg09840623	Health Score	-0.045	0.058	0.648595
cg18830527	Health Score	0.24	0.058	0.648595
cg03349953	Health Score	0.15	0.058	0.648595
cg03433033	Health Score	-0.042	0.058	0.648595
cg11587191	Health Score	0.19	0.058	0.648595
cg21789008	Health Score	0.15	0.058	0.648595
cg04471507	Health Score	0.15	0.058	0.648595
cg06209491	Health Score	0.11	0.058	0.648595
cg10759591	Health Score	0.15	0.058	0.648595
cg17878320	Health Score	0.17	0.058	0.648595
cg06788790	Health Score	0.1	0.058	0.648595
cg10902144	Health Score	0.19	0.058	0.648595
cg11031976	Health Score	0.08	0.058	0.648595
cg07914621	Health Score	0.2	0.058	0.648595
cg01689404	Health Score	0.12	0.058	0.648595
cg07004386	Health Score	0.078	0.058	0.648595
cg08817983	Health Score	-0.057	0.058	0.648595
cg20587168	Health Score	-0.13	0.058	0.648595
cg15545878	Health Score	0.16	0.059	0.650852
cg22177868	Health Score	0.15	0.059	0.650852
cg11521965	Health Score	0.21	0.059	0.650852
cg09554300	Health Score	0.092	0.059	0.650852
cg01749792	Health Score	0.23	0.059	0.650852
cg01990593	Health Score	0.1	0.059	0.650852
cg26884773	Health Score	0.14	0.059	0.650852
cg02531227	Health Score	0.082	0.059	0.650852
cg02808240	Health Score	0.15	0.059	0.650852
cg00189366	Health Score	0.14	0.059	0.650852
cg22226804	Health Score	0.093	0.059	0.650852
cg13246856	Health Score	0.17	0.059	0.650852
cg02498063	Health Score	0.17	0.059	0.650852
cg04476341	Health Score	0.1	0.059	0.650852
cg11225357	Health Score	0.12	0.059	0.650852
cg01101344	Health Score	0.11	0.059	0.650852
cg11553687	Health Score	0.15	0.059	0.650852
cg09557556	Health Score	0.14	0.059	0.650852
cg19515035	Health Score	0.12	0.059	0.650852
cg13493766	Health Score	0.089	0.059	0.650852
cg00347798	Health Score	0.055	0.059	0.650852
cg13477178	Health Score	0.12	0.059	0.650852
cg18460830	Health Score	0.087	0.059	0.650852
cg22491461	Health Score	-0.14	0.059	0.650852
cg07115206	Health Score	0.12	0.059	0.650852
cg17886546	Health Score	0.21	0.06	0.653049
cg04850017	Health Score	0.036	0.06	0.653049
cg01112674	Health Score	0.22	0.06	0.653049
cg14238891	Health Score	0.13	0.06	0.653049
cg17884739	Health Score	-0.062	0.06	0.653049
cg01966129	Health Score	-0.2	0.06	0.653049
cg14977875	Health Score	0.21	0.06	0.653049
cg11007075	Health Score	0.19	0.06	0.653049
cg20749576	Health Score	0.18	0.06	0.653049
cg22062068	Health Score	-0.078	0.06	0.653049
cg09720117	Health Score	0.13	0.06	0.653049
cg17881353	Health Score	0.077	0.06	0.653049
cg20723350	Health Score	0.16	0.06	0.653049
cg25423752	Health Score	0.071	0.06	0.653049
cg02254774	Health Score	0.062	0.06	0.653049
cg09377704	Health Score	0.13	0.06	0.653049
cg03621001	Health Score	0.15	0.06	0.653049
cg01616682	Health Score	0.12	0.06	0.653049
cg23425533	Health Score	0.21	0.06	0.653049
cg22647546	Health Score	0.15	0.06	0.653049
cg10143220	Health Score	-0.12	0.06	0.653049
cg14359292	Health Score	-0.05	0.06	0.653049
cg23845249	Health Score	0.17	0.06	0.653049
cg01378182	Health Score	0.19	0.06	0.653049
cg09012091	Health Score	0.15	0.06	0.653049
cg03505501	Health Score	0.15	0.061	0.655907
cg15837280	Health Score	0.033	0.061	0.655907
cg15601529	Health Score	0.13	0.061	0.655907
cg16552454	Health Score	0.09	0.061	0.655907
cg21537187	Health Score	-0.044	0.061	0.655907
cg09554406	Health Score	-0.085	0.061	0.655907
cg09805252	Health Score	0.11	0.061	0.655907
cg14648774	Health Score	0.12	0.061	0.655907
cg01100525	Health Score	-0.1	0.061	0.655907
cg24160066	Health Score	0.18	0.061	0.655907
cg02326500	Health Score	0.098	0.061	0.655907
cg06301726	Health Score	0.12	0.061	0.655907
cg26463328	Health Score	0.16	0.061	0.655907
cg04526298	Health Score	0.2	0.061	0.655907
cg04420349	Health Score	0.13	0.061	0.655907
cg20721022	Health Score	0.13	0.061	0.655907
cg11235921	Health Score	0.24	0.061	0.655907
cg03602071	Health Score	0.2	0.061	0.655907
cg15520962	Health Score	0.15	0.061	0.655907
cg04727357	Health Score	0.2	0.061	0.655907
cg25593573	Health Score	0.078	0.062	0.655907
cg08273740	Health Score	0.093	0.062	0.655907
cg08423879	Health Score	0.14	0.062	0.655907
cg04742384	Health Score	0.14	0.062	0.655907
cg11794215	Health Score	0.16	0.062	0.655907
cg05200715	Health Score	0.14	0.062	0.655907
cg10113194	Health Score	-0.11	0.062	0.655907
cg06469163	Health Score	0.16	0.062	0.655907
cg24392970	Health Score	0.12	0.062	0.655907
cg12006284	Health Score	0.1	0.062	0.655907
cg14748795	Health Score	0.093	0.062	0.655907
cg01021742	Health Score	0.14	0.062	0.655907
cg13003311	Health Score	0.16	0.062	0.655907
cg02259081	Health Score	0.17	0.062	0.655907
cg01036351	Health Score	0.28	0.062	0.655907
cg06469229	Health Score	0.13	0.062	0.655907
cg18678645	Health Score	0.022	0.062	0.655907
cg08930881	Health Score	0.074	0.062	0.655907
cg24506936	Health Score	0.15	0.062	0.655907
cg13206556	Health Score	0.15	0.062	0.655907
cg18232861	Health Score	0.11	0.062	0.655907
cg25027501	Health Score	0.092	0.062	0.655907
cg00694258	Health Score	0.098	0.062	0.655907
cg06429214	Health Score	-0.053	0.062	0.655907
cg13759172	Health Score	0.24	0.062	0.655907
cg16562342	Health Score	0.11	0.062	0.655907
cg15505615	Health Score	0.18	0.062	0.655907
cg07865091	Health Score	-0.074	0.062	0.655907
cg12135344	Health Score	0.085	0.062	0.655907
cg27305357	Health Score	0.23	0.062	0.655907
cg21829239	Health Score	0.13	0.062	0.655907
cg22614927	Health Score	0.09	0.062	0.655907
cg03480935	Health Score	0.18	0.062	0.655907
cg08623256	Health Score	0.17	0.062	0.655907
cg12119858	Health Score	0.19	0.063	0.657613
cg24439315	Health Score	0.1	0.063	0.657613
cg25340688	Health Score	0.017	0.063	0.657613
cg23734418	Health Score	0.081	0.063	0.657613
cg11964314	Health Score	0.16	0.063	0.657613
cg06275642	Health Score	0.18	0.063	0.657613
cg25722029	Health Score	0.21	0.063	0.657613
cg04586023	Health Score	0.23	0.063	0.657613
cg06239923	Health Score	0.12	0.063	0.657613
cg24717061	Health Score	0.28	0.063	0.657613
cg26314868	Health Score	0.086	0.063	0.657613
cg05951558	Health Score	0.11	0.063	0.657613
cg09436713	Health Score	0.17	0.063	0.657613
cg11608150	Health Score	0.018	0.063	0.657613
cg15697852	Health Score	0.12	0.063	0.657613
cg04590721	Health Score	0.23	0.063	0.657613
cg20613432	Health Score	0.16	0.063	0.657613
cg18444763	Health Score	0.15	0.063	0.657613
cg22895969	Health Score	0.15	0.063	0.657613
cg08876103	Health Score	0.2	0.063	0.657613
cg18280962	Health Score	0.18	0.063	0.657613
cg05718493	Health Score	0.19	0.063	0.657613
cg22932482	Health Score	0.08	0.063	0.657613
cg00819142	Health Score	0.21	0.063	0.657613
cg06710741	Health Score	0.12	0.063	0.657613
cg06444195	Health Score	0.1	0.063	0.657613
cg10963011	Health Score	0.18	0.064	0.662286
cg12628061	Health Score	0.075	0.064	0.662286
cg23933241	Health Score	0.19	0.064	0.662286
cg15770575	Health Score	0.11	0.064	0.662286
cg22741244	Health Score	0.16	0.064	0.662286
cg11163975	Health Score	0.088	0.064	0.662286
cg03122264	Health Score	0.11	0.064	0.662286
cg03489492	Health Score	0.17	0.064	0.662286
cg06223736	Health Score	0.13	0.064	0.662286
cg06566034	Health Score	0.19	0.064	0.662286
cg16964748	Health Score	0.18	0.064	0.662286
cg02896835	Health Score	-0.032	0.064	0.662286
cg08551615	Health Score	0.25	0.064	0.662286
cg21530419	Health Score	0.072	0.064	0.662286
cg06148812	Health Score	0.15	0.064	0.662286
cg13063369	Health Score	0.19	0.064	0.662286
cg04571189	Health Score	0.18	0.064	0.662286
cg13291208	Health Score	0.088	0.065	0.665089
cg24843609	Health Score	-0.15	0.065	0.665089
cg22793130	Health Score	0.16	0.065	0.665089
cg22827806	Health Score	0.11	0.065	0.665089
cg05668422	Health Score	0.11	0.065	0.665089
cg17163527	Health Score	0.15	0.065	0.665089
cg27441048	Health Score	0.19	0.065	0.665089
cg00056578	Health Score	0.092	0.065	0.665089
cg06531573	Health Score	-0.028	0.065	0.665089
cg11078084	Health Score	0.13	0.065	0.665089
cg22353823	Health Score	-0.056	0.065	0.665089
cg27093918	Health Score	0.15	0.065	0.665089
cg26608693	Health Score	0.084	0.065	0.665089
cg27280266	Health Score	0.086	0.065	0.665089
cg11328127	Health Score	0.099	0.065	0.665089
cg03554925	Health Score	0.19	0.065	0.665089
cg08657492	Health Score	-0.078	0.065	0.665089
cg06647332	Health Score	0.073	0.065	0.665089
cg25458010	Health Score	0.13	0.065	0.665089
cg20978193	Health Score	0.11	0.065	0.665089
cg11423130	Health Score	0.12	0.065	0.665089
cg04751839	Health Score	0.22	0.065	0.665089
cg15506703	Health Score	0.029	0.066	0.665089
cg08222513	Health Score	0.068	0.066	0.665089
cg24985235	Health Score	0.14	0.066	0.665089
cg07643267	Health Score	0.21	0.066	0.665089
cg03979241	Health Score	0.16	0.066	0.665089
cg05932698	Health Score	0.19	0.066	0.665089
cg10751811	Health Score	0.13	0.066	0.665089
cg03449398	Health Score	0.2	0.066	0.665089
cg13639602	Health Score	0.2	0.066	0.665089
cg06213060	Health Score	0.19	0.066	0.665089
cg26679047	Health Score	0.13	0.066	0.665089
cg09442828	Health Score	0.19	0.066	0.665089
cg07603449	Health Score	0.13	0.066	0.665089
cg06366791	Health Score	0.073	0.066	0.665089
cg02965237	Health Score	0.17	0.066	0.665089
cg14372753	Health Score	0.07	0.066	0.665089
cg11263617	Health Score	0.21	0.066	0.665089
cg14223822	Health Score	0.091	0.066	0.665089
cg01449973	Health Score	0.072	0.066	0.665089
cg07123170	Health Score	0.19	0.066	0.665089
cg07934552	Health Score	0.16	0.066	0.665089
cg11775292	Health Score	0.076	0.066	0.665089
cg24415728	Health Score	0.09	0.066	0.665089
cg25516822	Health Score	0.2	0.066	0.665089
cg16166011	Health Score	0.1	0.066	0.665089
cg16560209	Health Score	0.17	0.066	0.665089
cg17588455	Health Score	0.066	0.066	0.665089
cg15367212	Health Score	0.17	0.066	0.665089
cg26703512	Health Score	0.086	0.066	0.665089
cg01326120	Health Score	0.19	0.066	0.665089
cg20472551	Health Score	-0.11	0.066	0.665089
cg03983837	Health Score	0.061	0.067	0.667251
cg16116203	Health Score	0.17	0.067	0.667251
cg01683215	Health Score	0.15	0.067	0.667251
cg09835085	Health Score	0.11	0.067	0.667251
cg00562430	Health Score	0.16	0.067	0.667251
cg15068079	Health Score	0.11	0.067	0.667251
cg19772092	Health Score	0.14	0.067	0.667251
cg18769074	Health Score	0.15	0.067	0.667251
cg24804765	Health Score	0.14	0.067	0.667251
cg25949550	Health Score	0.17	0.067	0.667251
cg06127801	Health Score	0.099	0.067	0.667251
cg12737110	Health Score	0.16	0.067	0.667251
cg08500200	Health Score	0.1	0.067	0.667251
cg25526039	Health Score	0.2	0.067	0.667251
cg19350270	Health Score	0.078	0.067	0.667251
cg03520802	Health Score	0.25	0.067	0.667251
cg16019898	Health Score	-0.079	0.067	0.667251
cg00124993	Health Score	0.017	0.067	0.667251
cg25886479	Health Score	0.088	0.067	0.667251
cg01548889	Health Score	0.11	0.067	0.667251
cg23470939	Health Score	0.12	0.067	0.667251
cg09315696	Health Score	0.14	0.067	0.667251
cg21361856	Health Score	0.16	0.067	0.667251
cg10143507	Health Score	0.16	0.067	0.667251
cg03613662	Health Score	0.15	0.068	0.670657
cg27316598	Health Score	0.098	0.068	0.670657
cg14776998	Health Score	0.067	0.068	0.670657
cg21201401	Health Score	-0.14	0.068	0.670657
cg04846451	Health Score	0.091	0.068	0.670657
cg20658709	Health Score	0.19	0.068	0.670657
cg13056927	Health Score	0.11	0.068	0.670657
cg01693350	Health Score	0.098	0.068	0.670657
cg11568697	Health Score	0.048	0.068	0.670657
cg06536614	Health Score	0.016	0.068	0.670657
cg02772121	Health Score	-0.065	0.068	0.670657
cg27110886	Health Score	0.13	0.068	0.670657
cg11844800	Health Score	-0.24	0.068	0.670657
cg11167637	Health Score	0.1	0.068	0.670657
cg26740249	Health Score	0.11	0.068	0.670657
cg09959585	Health Score	0.095	0.068	0.670657
cg00001261	Health Score	0.16	0.068	0.670657
cg21004358	Health Score	0.042	0.068	0.670657
cg07011110	Health Score	-0.072	0.068	0.670657
cg13882393	Health Score	0.16	0.068	0.670657
cg07939231	Health Score	0.17	0.069	0.673079
cg12833872	Health Score	0.16	0.069	0.673079
cg00374672	Health Score	0.18	0.069	0.673079
cg03809021	Health Score	-0.11	0.069	0.673079
cg03645571	Health Score	0.17	0.069	0.673079
cg09388991	Health Score	0.14	0.069	0.673079
cg14184866	Health Score	0.11	0.069	0.673079
cg17922851	Health Score	0.17	0.069	0.673079
cg03579045	Health Score	0.077	0.069	0.673079
cg22433862	Health Score	-0.083	0.069	0.673079
cg03703887	Health Score	0.11	0.069	0.673079
cg26038749	Health Score	0.15	0.069	0.673079
cg18488946	Health Score	0.11	0.069	0.673079
cg03304664	Health Score	0.25	0.069	0.673079
cg07216976	Health Score	0.061	0.069	0.673079
cg21949355	Health Score	-0.15	0.069	0.673079
cg04305539	Health Score	0.083	0.069	0.673079
cg10549018	Health Score	0.17	0.069	0.673079
cg00308130	Health Score	0.044	0.069	0.673079
cg25117092	Health Score	-0.044	0.07	0.673079
cg23810282	Health Score	0.083	0.07	0.673079
cg15176829	Health Score	0.1	0.07	0.673079
cg23757721	Health Score	0.11	0.07	0.673079
cg10059924	Health Score	0.13	0.07	0.673079
cg04552852	Health Score	0.24	0.07	0.673079
cg11410718	Health Score	-0.057	0.07	0.673079
cg07472704	Health Score	0.12	0.07	0.673079
cg26186546	Health Score	0.18	0.07	0.673079
cg07749597	Health Score	0.13	0.07	0.673079
cg00503017	Health Score	0.16	0.07	0.673079
cg09050461	Health Score	0.21	0.07	0.673079
cg23058405	Health Score	0.067	0.07	0.673079
cg14471244	Health Score	0.19	0.07	0.673079
cg05729745	Health Score	0.13	0.07	0.673079
cg07300349	Health Score	0.21	0.07	0.673079
cg09174870	Health Score	0.19	0.07	0.673079
cg07373798	Health Score	0.15	0.07	0.673079
cg24503796	Health Score	0.12	0.07	0.673079
cg16735509	Health Score	0.1	0.07	0.673079
cg04671541	Health Score	0.15	0.07	0.673079
cg20383637	Health Score	0.14	0.07	0.673079
cg01104590	Health Score	-0.13	0.07	0.673079
cg04075986	Health Score	0.14	0.07	0.673079
cg10328573	Health Score	0.29	0.07	0.673079
cg05194726	Health Score	0.081	0.07	0.673079
cg12624792	Health Score	0.18	0.07	0.673079
cg23949782	Health Score	0.15	0.07	0.673079
cg21106407	Health Score	0.12	0.07	0.673079
cg06203560	Health Score	0.1	0.07	0.673079
cg02360862	Health Score	0.2	0.07	0.673079
cg17557766	Health Score	0.17	0.07	0.673079
cg21551340	Health Score	-0.17	0.071	0.673079
cg16506426	Health Score	0.21	0.071	0.673079
cg07158503	Health Score	0.022	0.071	0.673079
cg22235293	Health Score	0.072	0.071	0.673079
cg10755058	Health Score	0.064	0.071	0.673079
cg02725313	Health Score	-0.19	0.071	0.673079
cg19781472	Health Score	0.11	0.071	0.673079
cg16059978	Health Score	0.077	0.071	0.673079
cg19564212	Health Score	0.13	0.071	0.673079
cg12936121	Health Score	0.096	0.071	0.673079
cg08695418	Health Score	0.071	0.071	0.673079
cg01025774	Health Score	0.1	0.071	0.673079
cg08291907	Health Score	0.11	0.071	0.673079
cg24942922	Health Score	0.14	0.071	0.673079
cg11867616	Health Score	-0.05	0.071	0.673079
cg17534999	Health Score	0.069	0.071	0.673079
cg11362820	Health Score	0.15	0.071	0.673079
cg25259944	Health Score	-0.067	0.071	0.673079
cg00577578	Health Score	0.13	0.071	0.673079
cg22255435	Health Score	0.15	0.071	0.673079
cg06897606	Health Score	0.14	0.071	0.673079
cg14703454	Health Score	-0.078	0.071	0.673079
cg10186366	Health Score	0.12	0.071	0.673079
cg06852684	Health Score	0.2	0.071	0.673079
cg07226755	Health Score	0.2	0.071	0.673079
cg07700843	Health Score	-0.049	0.071	0.673079
cg06878548	Health Score	0.063	0.071	0.673079
cg04463386	Health Score	0.21	0.071	0.673079
cg06915202	Health Score	-0.067	0.071	0.673079
cg19408398	Health Score	0.096	0.071	0.673079
cg26819718	Health Score	0.074	0.072	0.673079
cg18330047	Health Score	0.099	0.072	0.673079
cg23956648	Health Score	0.11	0.072	0.673079
cg05138681	Health Score	0.21	0.072	0.673079
cg16144345	Health Score	0.083	0.072	0.673079
cg05767159	Health Score	0.12	0.072	0.673079
cg18055623	Health Score	0.12	0.072	0.673079
cg20003983	Health Score	0.17	0.072	0.673079
cg08358943	Health Score	0.16	0.072	0.673079
cg17075913	Health Score	0.15	0.072	0.673079
cg01924084	Health Score	-0.1	0.072	0.673079
cg21209395	Health Score	0.15	0.072	0.673079
cg00211174	Health Score	0.16	0.072	0.673079
cg06546677	Health Score	0.029	0.072	0.673079
cg21330207	Health Score	0.045	0.072	0.673079
cg12675906	Health Score	0.1	0.072	0.673079
cg15600669	Health Score	0.23	0.072	0.673079
cg01412473	Health Score	-0.1	0.072	0.673079
cg27227797	Health Score	-0.15	0.072	0.673079
cg11374933	Health Score	0.16	0.072	0.673079
cg09344281	Health Score	0.14	0.072	0.673079
cg05120987	Health Score	0.2	0.072	0.673079
cg05440785	Health Score	0.082	0.072	0.673079
cg02079413	Health Score	-0.095	0.072	0.673079
cg03925294	Health Score	0.24	0.072	0.673079
cg27647054	Health Score	0.18	0.072	0.673079
cg25721982	Health Score	0.19	0.072	0.673079
cg14921522	Health Score	-0.16	0.073	0.673079
cg23052220	Health Score	0.16	0.073	0.673079
cg26982321	Health Score	0.094	0.073	0.673079
cg23325335	Health Score	0.16	0.073	0.673079
cg13398192	Health Score	0.15	0.073	0.673079
cg16009970	Health Score	0.1	0.073	0.673079
cg00547983	Health Score	0.12	0.073	0.673079
cg00472710	Health Score	0.08	0.073	0.673079
cg21081971	Health Score	0.17	0.073	0.673079
cg16980637	Health Score	0.14	0.073	0.673079
cg13728138	Health Score	0.12	0.073	0.673079
cg12278474	Health Score	0.19	0.073	0.673079
cg03215137	Health Score	0.11	0.073	0.673079
cg19172278	Health Score	0.14	0.073	0.673079
cg24037916	Health Score	-0.082	0.073	0.673079
cg05902711	Health Score	0.15	0.073	0.673079
cg11070030	Health Score	-0.094	0.073	0.673079
cg07696006	Health Score	0.15	0.073	0.673079
cg00545966	Health Score	0.12	0.073	0.673079
cg00216693	Health Score	0.099	0.073	0.673079
cg03868770	Health Score	0.052	0.073	0.673079
cg10459387	Health Score	-0.11	0.073	0.673079
cg22953960	Health Score	0.12	0.073	0.673079
cg24364668	Health Score	0.16	0.073	0.673079
cg05620980	Health Score	0.093	0.073	0.673079
cg26670674	Health Score	0.1	0.073	0.673079
cg21790587	Health Score	0.1	0.073	0.673079
cg04636834	Health Score	0.19	0.073	0.673079
cg19070894	Health Score	-0.16	0.073	0.673079
cg09894276	Health Score	0.037	0.073	0.673079
cg05449607	Health Score	0.11	0.073	0.673079
cg12347346	Health Score	0.073	0.073	0.673079
cg18106582	Health Score	-0.08	0.073	0.673079
cg20356323	Health Score	0.13	0.073	0.673079
cg19924008	Health Score	0.071	0.073	0.673079
cg22983092	Health Score	0.11	0.073	0.673079
cg18241337	Health Score	0.16	0.074	0.67325
cg19485911	Health Score	0.14	0.074	0.67325
cg11168104	Health Score	0.041	0.074	0.67325
cg16616362	Health Score	0.094	0.074	0.67325
cg18593305	Health Score	0.14	0.074	0.67325
cg24733624	Health Score	-0.17	0.074	0.67325
cg19452802	Health Score	0.13	0.074	0.67325
cg04508648	Health Score	0.17	0.074	0.67325
cg05827944	Health Score	0.17	0.074	0.67325
cg21741708	Health Score	0.14	0.074	0.67325
cg14959580	Health Score	0.11	0.074	0.67325
cg17586885	Health Score	0.13	0.074	0.67325
cg03597174	Health Score	0.067	0.074	0.67325
cg03124139	Health Score	-0.1	0.074	0.67325
cg14564939	Health Score	0.071	0.074	0.67325
cg04420889	Health Score	0.079	0.074	0.67325
cg21088488	Health Score	0.13	0.074	0.67325
cg05253110	Health Score	-0.08	0.074	0.67325
cg02802029	Health Score	0.098	0.074	0.67325
cg27428856	Health Score	0.13	0.074	0.67325
cg00021476	Health Score	-0.11	0.074	0.67325
cg09677268	Health Score	0.084	0.074	0.67325
cg15056105	Health Score	0.14	0.074	0.67325
cg07184807	Health Score	0.094	0.074	0.67325
cg09214616	Health Score	0.086	0.074	0.67325
cg24858440	Health Score	0.15	0.074	0.67325
cg11527930	Health Score	-0.095	0.074	0.67325
cg14372452	Health Score	0.19	0.075	0.67325
cg04415610	Health Score	0.2	0.075	0.67325
cg04392554	Health Score	-0.057	0.075	0.67325
cg06666025	Health Score	0.078	0.075	0.67325
cg00335892	Health Score	0.14	0.075	0.67325
cg17329202	Health Score	0.11	0.075	0.67325
cg14883916	Health Score	-0.093	0.075	0.67325
cg09377064	Health Score	0.079	0.075	0.67325
cg05305046	Health Score	0.14	0.075	0.67325
cg25910261	Health Score	0.055	0.075	0.67325
cg20454400	Health Score	0.19	0.075	0.67325
cg11825652	Health Score	0.19	0.075	0.67325
cg21700780	Health Score	0.1	0.075	0.67325
cg10580056	Health Score	0.12	0.075	0.67325
cg26509328	Health Score	0.16	0.075	0.67325
cg00633520	Health Score	0.2	0.075	0.67325
cg04242655	Health Score	-0.096	0.075	0.67325
cg09593860	Health Score	0.04	0.075	0.67325
cg02508651	Health Score	0.056	0.075	0.67325
cg04959634	Health Score	0.11	0.075	0.67325
cg09928766	Health Score	0.12	0.075	0.67325
cg16978004	Health Score	0.17	0.075	0.67325
cg25600472	Health Score	0.15	0.076	0.67325
cg24033103	Health Score	0.06	0.076	0.67325
cg05609335	Health Score	0.14	0.076	0.67325
cg08856163	Health Score	0.14	0.076	0.67325
cg07740525	Health Score	0.16	0.076	0.67325
cg17017814	Health Score	0.13	0.076	0.67325
cg09033333	Health Score	0.093	0.076	0.67325
cg04910591	Health Score	0.2	0.076	0.67325
cg12492938	Health Score	0.16	0.076	0.67325
cg16063312	Health Score	-0.11	0.076	0.67325
cg01627669	Health Score	0.13	0.076	0.67325
cg08179817	Health Score	0.14	0.076	0.67325
cg06288788	Health Score	0.13	0.076	0.67325
cg01169559	Health Score	0.071	0.076	0.67325
cg03421270	Health Score	0.12	0.076	0.67325
cg03985415	Health Score	0.25	0.076	0.67325
cg16253115	Health Score	0.21	0.076	0.67325
cg00078996	Health Score	-0.058	0.076	0.67325
cg13213799	Health Score	0.076	0.076	0.67325
cg17393635	Health Score	-0.24	0.076	0.67325
cg20710603	Health Score	0.21	0.076	0.67325
cg23063825	Health Score	-0.053	0.076	0.67325
cg23985941	Health Score	0.1	0.076	0.67325
cg04598670	Health Score	0.12	0.076	0.67325
cg05393023	Health Score	0.11	0.076	0.67325
cg21753226	Health Score	0.057	0.076	0.67325
cg07081633	Health Score	0.094	0.076	0.67325
cg14217069	Health Score	0.13	0.076	0.67325
cg12013713	Health Score	0.15	0.076	0.67325
cg19714489	Health Score	0.14	0.077	0.67325
cg11606459	Health Score	0.085	0.077	0.67325
cg12780883	Health Score	0.16	0.077	0.67325
cg04004590	Health Score	0.18	0.077	0.67325
cg25024321	Health Score	0.15	0.077	0.67325
cg01242196	Health Score	0.21	0.077	0.67325
cg04794268	Health Score	0.18	0.077	0.67325
cg07833554	Health Score	0.1	0.077	0.67325
cg21961771	Health Score	0.17	0.077	0.67325
cg01630032	Health Score	0.036	0.077	0.67325
cg09184832	Health Score	0.084	0.077	0.67325
cg02036364	Health Score	-0.1	0.077	0.67325
cg23483563	Health Score	0.15	0.077	0.67325
cg00574379	Health Score	0.13	0.077	0.67325
cg12477923	Health Score	0.17	0.077	0.67325
cg17516577	Health Score	0.19	0.077	0.67325
cg14191654	Health Score	0.098	0.077	0.67325
cg15264610	Health Score	0.19	0.077	0.67325
cg17276535	Health Score	0.19	0.077	0.67325
cg25703541	Health Score	0.046	0.077	0.67325
cg03345448	Health Score	0.16	0.077	0.67325
cg19316579	Health Score	0.08	0.078	0.67325
cg05694621	Health Score	0.092	0.078	0.67325
cg11463113	Health Score	-0.088	0.078	0.67325
cg00178850	Health Score	0.17	0.078	0.67325
cg02943604	Health Score	0.094	0.078	0.67325
cg21506565	Health Score	0.083	0.078	0.67325
cg20288588	Health Score	0.12	0.078	0.67325
cg14717666	Health Score	0.13	0.078	0.67325
cg25074493	Health Score	0.16	0.078	0.67325
cg00512563	Health Score	0.11	0.078	0.67325
cg00922748	Health Score	0.069	0.078	0.67325
cg06634862	Health Score	-0.12	0.078	0.67325
cg14444751	Health Score	-0.12	0.078	0.67325
cg24036523	Health Score	0.17	0.078	0.67325
cg13170705	Health Score	0.13	0.078	0.67325
cg21792399	Health Score	0.12	0.078	0.67325
cg24292016	Health Score	0.11	0.078	0.67325
cg15042332	Health Score	0.15	0.078	0.67325
cg13526756	Health Score	0.13	0.078	0.67325
cg17962638	Health Score	0.13	0.078	0.67325
cg17172683	Health Score	0.1	0.078	0.67325
cg25485875	Health Score	-0.11	0.078	0.67325
cg03669698	Health Score	0.098	0.078	0.67325
cg06574296	Health Score	0.05	0.078	0.67325
cg16517298	Health Score	0.12	0.078	0.67325
cg00355829	Health Score	0.29	0.078	0.67325
cg10021122	Health Score	0.14	0.078	0.67325
cg24023289	Health Score	0.13	0.078	0.67325
cg25161512	Health Score	0.087	0.078	0.67325
cg21926094	Health Score	0.1	0.078	0.67325
cg03340356	Health Score	0.1	0.078	0.67325
cg14703829	Health Score	0.068	0.078	0.67325
cg27234929	Health Score	0.16	0.078	0.67325
cg24743301	Health Score	-0.13	0.078	0.67325
cg21614690	Health Score	0.16	0.078	0.67325
cg15839431	Health Score	0.039	0.078	0.67325
cg02368096	Health Score	0.11	0.079	0.67325
cg04047146	Health Score	0.097	0.079	0.67325
cg02717150	Health Score	0.091	0.079	0.67325
cg18799510	Health Score	0.14	0.079	0.67325
cg22385719	Health Score	0.068	0.079	0.67325
cg17132070	Health Score	0.18	0.079	0.67325
cg18278729	Health Score	0.16	0.079	0.67325
cg26458748	Health Score	0.068	0.079	0.67325
cg18703541	Health Score	0.12	0.079	0.67325
cg24782378	Health Score	0.075	0.079	0.67325
cg09622269	Health Score	0.17	0.079	0.67325
cg01781662	Health Score	0.081	0.079	0.67325
cg12808347	Health Score	0.22	0.079	0.67325
cg07534554	Health Score	0.084	0.079	0.67325
cg10361765	Health Score	0.091	0.079	0.67325
cg05954830	Health Score	0.11	0.079	0.67325
cg09924848	Health Score	0.2	0.079	0.67325
cg17858880	Health Score	0.13	0.079	0.67325
cg13363025	Health Score	0.11	0.079	0.67325
cg09129334	Health Score	0.13	0.08	0.67325
cg17849569	Health Score	-0.084	0.08	0.67325
cg00338702	Health Score	0.14	0.08	0.67325
cg20327845	Health Score	0.12	0.08	0.67325
cg04339947	Health Score	0.11	0.08	0.67325
cg25865368	Health Score	0.14	0.08	0.67325
cg11033654	Health Score	0.13	0.08	0.67325
cg24789180	Health Score	0.15	0.08	0.67325
cg12798061	Health Score	-0.1	0.08	0.67325
cg02144874	Health Score	-0.13	0.08	0.67325
cg02661079	Health Score	0.086	0.08	0.67325
cg04177091	Health Score	0.058	0.08	0.67325
cg02394686	Health Score	-0.043	0.08	0.67325
cg00269725	Health Score	-0.071	0.08	0.67325
cg16810621	Health Score	0.07	0.08	0.67325
cg14824901	Health Score	0.058	0.08	0.67325
cg06743703	Health Score	-0.037	0.08	0.67325
cg14101398	Health Score	0.18	0.08	0.67325
cg00426720	Health Score	0.2	0.08	0.67325
cg19535609	Health Score	0.16	0.08	0.67325
cg25678745	Health Score	0.15	0.081	0.67325
cg25730428	Health Score	0.18	0.081	0.67325
cg23119487	Health Score	0.15	0.081	0.67325
cg25818214	Health Score	0.16	0.081	0.67325
cg14396035	Health Score	0.13	0.081	0.67325
cg08615372	Health Score	0.08	0.081	0.67325
cg03217227	Health Score	0.2	0.081	0.67325
cg10065823	Health Score	0.078	0.081	0.67325
cg13287247	Health Score	0.11	0.081	0.67325
cg23656322	Health Score	-0.11	0.081	0.67325
cg06704002	Health Score	0.1	0.081	0.67325
cg16870655	Health Score	0.056	0.081	0.67325
cg02760164	Health Score	0.13	0.081	0.67325
cg01184676	Health Score	-0.18	0.081	0.67325
cg22655767	Health Score	0.22	0.081	0.67325
cg01967564	Health Score	0.27	0.081	0.67325
cg21953146	Health Score	0.19	0.081	0.67325
cg03814093	Health Score	0.1	0.081	0.67325
cg22718636	Health Score	-0.042	0.081	0.67325
cg05408094	Health Score	0.12	0.081	0.67325
cg24892948	Health Score	0.13	0.081	0.67325
cg05808124	Health Score	0.048	0.081	0.67325
cg21228500	Health Score	0.066	0.081	0.67325
cg21649442	Health Score	0.076	0.081	0.67325
cg16988970	Health Score	-0.16	0.081	0.67325
cg11930400	Health Score	0.11	0.081	0.67325
cg09953499	Health Score	0.089	0.081	0.67325
cg04483936	Health Score	0.12	0.081	0.67325
cg07808023	Health Score	0.22	0.081	0.67325
cg03610073	Health Score	0.16	0.081	0.67325
cg27436940	Health Score	0.15	0.081	0.67325
cg18104606	Health Score	-0.14	0.081	0.67325
cg24143129	Health Score	0.16	0.082	0.67325
cg12746947	Health Score	0.13	0.082	0.67325
cg19260084	Health Score	0.095	0.082	0.67325
cg09981914	Health Score	0.12	0.082	0.67325
cg00452882	Health Score	-0.034	0.082	0.67325
cg14545963	Health Score	0.12	0.082	0.67325
cg16495212	Health Score	0.17	0.082	0.67325
cg06302541	Health Score	0.16	0.082	0.67325
cg23434304	Health Score	0.18	0.082	0.67325
cg10227331	Health Score	0.13	0.082	0.67325
cg18906028	Health Score	0.063	0.082	0.67325
cg25212270	Health Score	0.096	0.082	0.67325
cg23907051	Health Score	0.096	0.082	0.67325
cg14524704	Health Score	0.18	0.082	0.67325
cg05096467	Health Score	0.12	0.082	0.67325
cg26446928	Health Score	0.077	0.082	0.67325
cg14372037	Health Score	0.2	0.082	0.67325
cg13123927	Health Score	-0.18	0.082	0.67325
cg04434244	Health Score	0.11	0.082	0.67325
cg27103937	Health Score	0.087	0.082	0.67325
cg12361744	Health Score	0.18	0.082	0.67325
cg03409151	Health Score	0.1	0.082	0.67325
cg01628053	Health Score	0.12	0.082	0.67325
cg08881680	Health Score	0.16	0.082	0.67325
cg23590202	Health Score	0.13	0.082	0.67325
cg18565023	Health Score	0.11	0.082	0.67325
cg16030177	Health Score	0.17	0.082	0.67325
cg22440848	Health Score	0.085	0.082	0.67325
cg25953130	Health Score	0.1	0.082	0.67325
cg13062913	Health Score	0.12	0.082	0.67325
cg12283460	Health Score	0.1	0.082	0.67325
cg14274357	Health Score	-0.049	0.082	0.67325
cg16209860	Health Score	0.22	0.082	0.67325
cg27601964	Health Score	0.082	0.082	0.67325
cg11653519	Health Score	-0.067	0.082	0.67325
cg01436608	Health Score	0.17	0.083	0.67325
cg21538208	Health Score	0.057	0.083	0.67325
cg08314408	Health Score	0.11	0.083	0.67325
cg18546236	Health Score	0.12	0.083	0.67325
cg22372668	Health Score	0.051	0.083	0.67325
cg24720008	Health Score	0.13	0.083	0.67325
cg16695758	Health Score	0.072	0.083	0.67325
cg08423857	Health Score	-0.052	0.083	0.67325
cg12165772	Health Score	0.098	0.083	0.67325
cg06418475	Health Score	0.11	0.083	0.67325
cg26878893	Health Score	0.17	0.083	0.67325
cg25418670	Health Score	-0.074	0.083	0.67325
cg14541801	Health Score	0.05	0.083	0.67325
cg25016544	Health Score	0.11	0.083	0.67325
cg24163568	Health Score	0.075	0.083	0.67325
cg14484793	Health Score	0.095	0.083	0.67325
cg13729548	Health Score	0.09	0.083	0.67325
cg16134323	Health Score	-0.1	0.083	0.67325
cg03359964	Health Score	-0.14	0.083	0.67325
cg15833158	Health Score	0.086	0.083	0.67325
cg12631713	Health Score	0.15	0.083	0.67325
cg25591888	Health Score	0.18	0.083	0.67325
cg05113558	Health Score	0.14	0.083	0.67325
cg06430220	Health Score	0.22	0.083	0.67325
cg18106366	Health Score	0.084	0.084	0.67325
cg11004890	Health Score	0.13	0.084	0.67325
cg11479811	Health Score	0.072	0.084	0.67325
cg11265488	Health Score	0.1	0.084	0.67325
cg08538258	Health Score	-0.14	0.084	0.67325
cg24168538	Health Score	0.078	0.084	0.67325
cg11582403	Health Score	0.15	0.084	0.67325
cg11747462	Health Score	0.07	0.084	0.67325
cg23817169	Health Score	0.093	0.084	0.67325
cg15475502	Health Score	-0.2	0.084	0.67325
cg19477247	Health Score	-0.057	0.084	0.67325
cg07464924	Health Score	-0.076	0.084	0.67325
cg16697438	Health Score	0.089	0.084	0.67325
cg01757745	Health Score	0.13	0.084	0.67325
cg18936052	Health Score	0.2	0.084	0.67325
cg05992786	Health Score	0.096	0.084	0.67325
cg12978105	Health Score	0.14	0.084	0.67325
cg13214542	Health Score	0.12	0.084	0.67325
cg10932939	Health Score	0.14	0.084	0.67325
cg14424631	Health Score	0.11	0.084	0.67325
cg07685357	Health Score	0.2	0.084	0.67325
cg10585941	Health Score	0.094	0.084	0.67325
cg05545441	Health Score	0.17	0.084	0.67325
cg12033288	Health Score	0.052	0.084	0.67325
cg19945060	Health Score	0.11	0.084	0.67325
cg13599131	Health Score	0.084	0.084	0.67325
cg21094405	Health Score	0.15	0.084	0.67325
cg02907524	Health Score	0.17	0.085	0.67325
cg24476449	Health Score	-0.15	0.085	0.67325
cg05376228	Health Score	0.12	0.085	0.67325
cg21809927	Health Score	0.06	0.085	0.67325
cg22510412	Health Score	0.1	0.085	0.67325
cg15983026	Health Score	0.096	0.085	0.67325
cg27298324	Health Score	0.13	0.085	0.67325
cg03531951	Health Score	0.18	0.085	0.67325
cg21625146	Health Score	0.1	0.085	0.67325
cg09848074	Health Score	0.18	0.085	0.67325
cg17335199	Health Score	0.051	0.085	0.67325
cg07475394	Health Score	0.057	0.085	0.67325
cg10531355	Health Score	0.17	0.085	0.67325
cg08858926	Health Score	0.19	0.085	0.67325
cg16017144	Health Score	0.061	0.085	0.67325
cg01574481	Health Score	0.13	0.085	0.67325
cg12319143	Health Score	0.029	0.085	0.67325
cg16068833	Health Score	0.15	0.085	0.67325
cg02149899	Health Score	-0.15	0.085	0.67325
cg21697794	Health Score	0.18	0.085	0.67325
cg01534416	Health Score	0.076	0.085	0.67325
cg16615357	Health Score	0.026	0.085	0.67325
cg13905757	Health Score	0.2	0.085	0.67325
cg02262923	Health Score	0.15	0.085	0.67325
cg23484358	Health Score	0.15	0.085	0.67325
cg08125503	Health Score	0.19	0.085	0.67325
cg24387367	Health Score	0.055	0.085	0.67325
cg01590848	Health Score	0.11	0.085	0.67325
cg16060189	Health Score	0.15	0.085	0.67325
cg16727923	Health Score	-0.089	0.085	0.67325
cg22022568	Health Score	0.13	0.086	0.67325
cg10755899	Health Score	-0.094	0.086	0.67325
cg14383078	Health Score	0.17	0.086	0.67325
cg07156249	Health Score	0.044	0.086	0.67325
cg10592171	Health Score	0.23	0.086	0.67325
cg15291243	Health Score	0.16	0.086	0.67325
cg07747924	Health Score	0.22	0.086	0.67325
cg15928347	Health Score	0.14	0.086	0.67325
cg14481208	Health Score	0.089	0.086	0.67325
cg21859216	Health Score	0.09	0.086	0.67325
cg07211292	Health Score	0.12	0.086	0.67325
cg23143313	Health Score	0.19	0.086	0.67325
cg09626299	Health Score	0.08	0.086	0.67325
cg14989815	Health Score	-0.15	0.086	0.67325
cg11650648	Health Score	-0.18	0.086	0.67325
cg20270599	Health Score	0.12	0.086	0.67325
cg03276479	Health Score	0.2	0.086	0.67325
cg20982735	Health Score	0.066	0.086	0.67325
cg23845646	Health Score	0.084	0.086	0.67325
cg09451613	Health Score	0.17	0.086	0.67325
cg19829381	Health Score	0.16	0.086	0.67325
cg14515364	Health Score	0.06	0.087	0.67325
cg04422903	Health Score	0.14	0.087	0.67325
cg15131789	Health Score	0.13	0.087	0.67325
cg25876443	Health Score	0.098	0.087	0.67325
cg09364022	Health Score	0.17	0.087	0.67325
cg07075299	Health Score	0.076	0.087	0.67325
cg12837463	Health Score	0.12	0.087	0.67325
cg02411275	Health Score	0.14	0.087	0.67325
cg08672956	Health Score	0.14	0.087	0.67325
cg09571762	Health Score	0.18	0.087	0.67325
cg06727338	Health Score	0.09	0.087	0.67325
cg26122451	Health Score	0.17	0.087	0.67325
cg10871120	Health Score	0.049	0.087	0.67325
cg19657945	Health Score	0.16	0.087	0.67325
cg04602747	Health Score	0.1	0.087	0.67325
cg13044675	Health Score	0.063	0.087	0.67325
cg10001219	Health Score	-0.064	0.087	0.67325
cg26679912	Health Score	0.099	0.087	0.67325
cg23153481	Health Score	0.057	0.087	0.67325
cg04714638	Health Score	0.13	0.087	0.67325
cg23884241	Health Score	-0.13	0.087	0.67325
cg02140579	Health Score	0.069	0.087	0.67325
cg02121104	Health Score	0.21	0.087	0.67325
cg03560973	Health Score	0.16	0.087	0.67325
cg18446578	Health Score	0.096	0.087	0.67325
cg12345949	Health Score	0.1	0.087	0.67325
cg08634598	Health Score	0.12	0.087	0.67325
cg00076325	Health Score	0.13	0.087	0.67325
cg19754622	Health Score	0.023	0.087	0.67325
cg11784243	Health Score	0.067	0.087	0.67325
cg09742893	Health Score	0.099	0.087	0.67325
cg01995289	Health Score	0.14	0.087	0.67325
cg10032599	Health Score	-0.12	0.087	0.67325
cg06324957	Health Score	0.07	0.087	0.67325
cg22840852	Health Score	0.1	0.087	0.67325
cg19530281	Health Score	0.1	0.087	0.67325
cg27040468	Health Score	0.06	0.087	0.67325
cg14531668	Health Score	0.13	0.087	0.67325
cg01741924	Health Score	0.098	0.087	0.67325
cg14783904	Health Score	0.13	0.087	0.67325
cg07157107	Health Score	0.12	0.088	0.67325
cg14410476	Health Score	0.11	0.088	0.67325
cg08046044	Health Score	0.095	0.088	0.67325
cg15229496	Health Score	-0.12	0.088	0.67325
cg01661567	Health Score	0.19	0.088	0.67325
cg26575633	Health Score	0.14	0.088	0.67325
cg15716210	Health Score	0.094	0.088	0.67325
cg04896706	Health Score	0.13	0.088	0.67325
cg17867243	Health Score	0.087	0.088	0.67325
cg08496775	Health Score	0.14	0.088	0.67325
cg09363342	Health Score	0.15	0.088	0.67325
cg17221377	Health Score	0.078	0.088	0.67325
cg27438218	Health Score	0.088	0.088	0.67325
cg05782377	Health Score	0.12	0.088	0.67325
cg22229142	Health Score	0.18	0.088	0.67325
cg17118836	Health Score	0.18	0.088	0.67325
cg25453625	Health Score	0.082	0.088	0.67325
cg05644480	Health Score	0.18	0.088	0.67325
cg00108873	Health Score	0.17	0.088	0.67325
cg22488849	Health Score	0.16	0.088	0.67325
cg24201202	Health Score	0.14	0.088	0.67325
cg05057976	Health Score	0.18	0.088	0.67325
cg24471254	Health Score	0.12	0.088	0.67325
cg18690922	Health Score	0.22	0.088	0.67325
cg04118910	Health Score	-0.056	0.088	0.67325
cg11052143	Health Score	0.17	0.088	0.67325
cg25764534	Health Score	0.14	0.088	0.67325
cg23939875	Health Score	0.1	0.088	0.67325
cg06581201	Health Score	0.077	0.088	0.67325
cg00896347	Health Score	0.097	0.088	0.67325
cg03174523	Health Score	0.13	0.089	0.67325
cg06710981	Health Score	0.029	0.089	0.67325
cg24330386	Health Score	0.15	0.089	0.67325
cg04063615	Health Score	-0.069	0.089	0.67325
cg09317728	Health Score	0.092	0.089	0.67325
cg04903360	Health Score	0.12	0.089	0.67325
cg21759570	Health Score	0.053	0.089	0.67325
cg17416793	Health Score	0.18	0.089	0.67325
cg03955767	Health Score	0.18	0.089	0.67325
cg05185040	Health Score	0.19	0.089	0.67325
cg07702236	Health Score	0.11	0.089	0.67325
cg08206906	Health Score	0.11	0.089	0.67325
cg09295202	Health Score	0.086	0.089	0.67325
cg17237804	Health Score	0.15	0.089	0.67325
cg16409368	Health Score	0.13	0.089	0.67325
cg20807790	Health Score	0.1	0.089	0.67325
cg06057656	Health Score	0.15	0.089	0.67325
cg12532266	Health Score	0.1	0.089	0.67325
cg25754958	Health Score	0.19	0.089	0.67325
cg24865110	Health Score	0.21	0.089	0.67325
cg14058100	Health Score	-0.054	0.089	0.67325
cg11329678	Health Score	0.063	0.089	0.67325
cg18127012	Health Score	0.13	0.089	0.67325
cg17696006	Health Score	0.16	0.089	0.67325
cg07915343	Health Score	0.077	0.089	0.67325
cg12764532	Health Score	0.11	0.089	0.67325
cg08061745	Health Score	0.19	0.089	0.67325
cg18279536	Health Score	0.091	0.089	0.67325
cg27599211	Health Score	0.11	0.089	0.67325
cg19179099	Health Score	0.11	0.089	0.67325
cg24474852	Health Score	0.1	0.089	0.67325
cg24684168	Health Score	0.16	0.089	0.67325
cg23686113	Health Score	0.12	0.09	0.67325
cg22240717	Health Score	0.059	0.09	0.67325
cg25799879	Health Score	0.14	0.09	0.67325
cg17489597	Health Score	0.12	0.09	0.67325
cg08604223	Health Score	-0.045	0.09	0.67325
cg16246489	Health Score	0.15	0.09	0.67325
cg21015266	Health Score	0.11	0.09	0.67325
cg02280132	Health Score	0.17	0.09	0.67325
cg16966520	Health Score	0.12	0.09	0.67325
cg21161927	Health Score	-0.068	0.09	0.67325
cg13839957	Health Score	0.13	0.09	0.67325
cg06558435	Health Score	0.15	0.09	0.67325
cg02891728	Health Score	-0.091	0.09	0.67325
cg19558972	Health Score	0.071	0.09	0.67325
cg24574963	Health Score	0.087	0.09	0.67325
cg17107156	Health Score	0.12	0.09	0.67325
cg04731988	Health Score	0.16	0.09	0.67325
cg19756885	Health Score	0.097	0.09	0.67325
cg20876852	Health Score	0.098	0.09	0.67325
cg12718519	Health Score	0.028	0.09	0.67325
cg05630111	Health Score	0.088	0.09	0.67325
cg07176842	Health Score	0.08	0.09	0.67325
cg14184890	Health Score	0.15	0.09	0.67325
cg03696974	Health Score	0.1	0.09	0.67325
cg15463284	Health Score	0.051	0.09	0.67325
cg14060518	Health Score	0.11	0.09	0.67325
cg15954353	Health Score	-0.034	0.09	0.67325
cg16722947	Health Score	0.087	0.09	0.67325
cg13544333	Health Score	0.21	0.09	0.67325
cg14294859	Health Score	0.059	0.09	0.67325
cg27213549	Health Score	0.15	0.09	0.67325
cg26297506	Health Score	0.11	0.09	0.67325
cg10172584	Health Score	0.084	0.09	0.67325
cg05225883	Health Score	0.1	0.09	0.67325
cg06487870	Health Score	-0.082	0.09	0.67325
cg23891273	Health Score	0.066	0.09	0.67325
cg12987910	Health Score	0.14	0.09	0.67325
cg05413628	Health Score	0.1	0.091	0.67325
cg25771195	Health Score	0.16	0.091	0.67325
cg02714994	Health Score	0.15	0.091	0.67325
cg18203366	Health Score	0.094	0.091	0.67325
cg18447419	Health Score	-0.041	0.091	0.67325
cg04827692	Health Score	0.19	0.091	0.67325
cg23324537	Health Score	0.15	0.091	0.67325
cg25598685	Health Score	0.096	0.091	0.67325
cg24477567	Health Score	0.2	0.091	0.67325
cg24334045	Health Score	0.17	0.091	0.67325
cg18331348	Health Score	0.22	0.091	0.67325
cg03845626	Health Score	0.091	0.091	0.67325
cg01914059	Health Score	0.13	0.091	0.67325
cg16671069	Health Score	-0.13	0.091	0.67325
cg14291745	Health Score	0.075	0.091	0.67325
cg21134301	Health Score	0.16	0.091	0.67325
cg11223373	Health Score	0.17	0.091	0.67325
cg07802710	Health Score	0.092	0.091	0.67325
cg07965774	Health Score	0.1	0.091	0.67325
cg05460318	Health Score	-0.069	0.091	0.67325
cg18292394	Health Score	-0.14	0.091	0.67325
cg05294577	Health Score	0.18	0.091	0.67325
cg01493727	Health Score	0.17	0.091	0.67325
cg25390787	Health Score	0.051	0.091	0.67325
cg11141652	Health Score	-0.019	0.091	0.67325
cg06013378	Health Score	0.092	0.091	0.67325
cg23153227	Health Score	0.12	0.091	0.67325
cg10632728	Health Score	0.2	0.092	0.67325
cg24824686	Health Score	0.079	0.092	0.67325
cg08381274	Health Score	0.082	0.092	0.67325
cg18608610	Health Score	0.11	0.092	0.67325
cg06964912	Health Score	-0.15	0.092	0.67325
cg07587796	Health Score	0.1	0.092	0.67325
cg02426739	Health Score	0.054	0.092	0.67325
cg04722511	Health Score	0.15	0.092	0.67325
cg23004625	Health Score	0.17	0.092	0.67325
cg08720517	Health Score	0.028	0.092	0.67325
cg05412788	Health Score	0.056	0.092	0.67325
cg07402062	Health Score	0.08	0.092	0.67325
cg15632936	Health Score	0.17	0.092	0.67325
cg09837943	Health Score	0.12	0.092	0.67325
cg06893288	Health Score	0.063	0.092	0.67325
cg24830730	Health Score	0.078	0.092	0.67325
cg06770163	Health Score	0.093	0.092	0.67325
cg27603015	Health Score	0.12	0.092	0.67325
cg12444736	Health Score	0.048	0.092	0.67325
cg27005487	Health Score	0.15	0.092	0.67325
cg23458613	Health Score	0.098	0.092	0.67325
cg15242686	Health Score	-0.019	0.092	0.67325
cg04864538	Health Score	0.13	0.092	0.67325
cg24109894	Health Score	0.12	0.092	0.67325
cg06118609	Health Score	0.14	0.092	0.67325
cg22186831	Health Score	-0.062	0.093	0.67325
cg13582028	Health Score	0.19	0.093	0.67325
cg21447871	Health Score	0.15	0.093	0.67325
cg06110816	Health Score	0.18	0.093	0.67325
cg17116120	Health Score	0.11	0.093	0.67325
cg17501395	Health Score	0.097	0.093	0.67325
cg11784196	Health Score	-0.063	0.093	0.67325
cg14997592	Health Score	0.064	0.093	0.67325
cg12079548	Health Score	0.1	0.093	0.67325
cg02844852	Health Score	-0.069	0.093	0.67325
cg13545297	Health Score	0.11	0.093	0.67325
cg13688770	Health Score	-0.078	0.093	0.67325
cg20344448	Health Score	0.12	0.093	0.67325
cg15997251	Health Score	0.18	0.093	0.67325
cg03379552	Health Score	0.074	0.093	0.67325
cg14623917	Health Score	0.14	0.093	0.67325
cg21033855	Health Score	0.18	0.093	0.67325
cg12568756	Health Score	0.23	0.093	0.67325
cg00056433	Health Score	0.057	0.093	0.67325
cg16298927	Health Score	0.1	0.093	0.67325
cg00639635	Health Score	0.24	0.093	0.67325
cg14862395	Health Score	0.088	0.093	0.67325
cg08017756	Health Score	0.089	0.093	0.67325
cg06162872	Health Score	0.13	0.094	0.67325
cg22490229	Health Score	0.1	0.094	0.67325
cg04476626	Health Score	0.15	0.094	0.67325
cg13931292	Health Score	0.13	0.094	0.67325
cg03467027	Health Score	-0.047	0.094	0.67325
cg01068808	Health Score	0.2	0.094	0.67325
cg09367545	Health Score	0.053	0.094	0.67325
cg03255868	Health Score	0.11	0.094	0.67325
cg27063932	Health Score	0.2	0.094	0.67325
cg22747802	Health Score	0.18	0.094	0.67325
cg19420930	Health Score	0.22	0.094	0.67325
cg23690488	Health Score	0.049	0.094	0.67325
cg06543615	Health Score	0.11	0.094	0.67325
cg25345738	Health Score	-0.043	0.094	0.67325
cg26687619	Health Score	0.21	0.094	0.67325
cg05236720	Health Score	0.11	0.094	0.67325
cg14855972	Health Score	0.1	0.094	0.67325
cg05133853	Health Score	0.11	0.094	0.67325
cg08992324	Health Score	0.033	0.094	0.67325
cg00381541	Health Score	0.096	0.094	0.67325
cg15829535	Health Score	0.048	0.094	0.67325
cg23895963	Health Score	0.11	0.094	0.67325
cg11603443	Health Score	0.1	0.094	0.67325
cg24514275	Health Score	-0.15	0.094	0.67325
cg13486430	Health Score	0.14	0.094	0.67325
cg00914384	Health Score	0.065	0.094	0.67325
cg06985415	Health Score	-0.11	0.094	0.67325
cg11950778	Health Score	0.1	0.094	0.67325
cg26133399	Health Score	0.073	0.095	0.67325
cg09789252	Health Score	0.11	0.095	0.67325
cg14154859	Health Score	0.14	0.095	0.67325
cg14851485	Health Score	0.12	0.095	0.67325
cg16248756	Health Score	0.11	0.095	0.67325
cg07326765	Health Score	-0.085	0.095	0.67325
cg25474399	Health Score	0.13	0.095	0.67325
cg13459104	Health Score	0.11	0.095	0.67325
cg09053097	Health Score	0.18	0.095	0.67325
cg16160105	Health Score	0.16	0.095	0.67325
cg12085977	Health Score	0.082	0.095	0.67325
cg05583240	Health Score	0.1	0.095	0.67325
cg22373112	Health Score	0.19	0.095	0.67325
cg25072766	Health Score	-0.092	0.095	0.67325
cg00880984	Health Score	0.11	0.095	0.67325
cg02850715	Health Score	0.12	0.095	0.67325
cg20707630	Health Score	0.13	0.095	0.67325
cg08674415	Health Score	0.19	0.095	0.67325
cg01652190	Health Score	0.041	0.095	0.67325
cg09368716	Health Score	0.14	0.095	0.67325
cg09439754	Health Score	-0.048	0.095	0.67325
cg11383291	Health Score	0.18	0.096	0.67325
cg20447730	Health Score	0.053	0.096	0.67325
cg03058664	Health Score	0.075	0.096	0.67325
cg15224348	Health Score	-0.093	0.096	0.67325
cg20218040	Health Score	-0.06	0.096	0.67325
cg09096950	Health Score	-0.13	0.096	0.67325
cg01530981	Health Score	0.1	0.096	0.67325
cg10882226	Health Score	0.16	0.096	0.67325
cg04645050	Health Score	0.091	0.096	0.67325
cg05614657	Health Score	0.11	0.096	0.67325
cg10803935	Health Score	0.14	0.096	0.67325
cg06862136	Health Score	0.12	0.096	0.67325
cg07321776	Health Score	-0.041	0.096	0.67325
cg02750262	Health Score	0.036	0.096	0.67325
cg06353259	Health Score	0.16	0.096	0.67325
cg04317927	Health Score	0.056	0.096	0.67325
cg08326019	Health Score	0.094	0.096	0.67325
cg22329555	Health Score	0.19	0.096	0.67325
cg26213453	Health Score	0.057	0.096	0.67325
cg17392866	Health Score	0.069	0.096	0.67325
cg20148881	Health Score	0.18	0.096	0.67325
cg08546707	Health Score	0.12	0.096	0.67325
cg04268624	Health Score	0.074	0.097	0.67325
cg02637101	Health Score	0.12	0.097	0.67325
cg26751645	Health Score	0.098	0.097	0.67325
cg19534681	Health Score	0.047	0.097	0.67325
cg22238209	Health Score	0.029	0.097	0.67325
cg17949402	Health Score	-0.045	0.097	0.67325
cg03114471	Health Score	0.14	0.097	0.67325
cg02803996	Health Score	0.16	0.097	0.67325
cg26274564	Health Score	0.11	0.097	0.67325
cg20464405	Health Score	0.092	0.097	0.67325
cg00378636	Health Score	0.15	0.097	0.67325
cg27350402	Health Score	0.12	0.097	0.67325
cg22904711	Health Score	0.094	0.097	0.67325
cg07233761	Health Score	0.16	0.097	0.67325
cg23372684	Health Score	0.13	0.097	0.67325
cg25372296	Health Score	0.075	0.097	0.67325
cg26545918	Health Score	0.16	0.097	0.67325
cg13883256	Health Score	-0.093	0.098	0.67325
cg23144063	Health Score	0.092	0.098	0.67325
cg13962664	Health Score	0.087	0.098	0.67325
cg19738506	Health Score	0.11	0.098	0.67325
cg02314201	Health Score	-0.033	0.098	0.67325
cg08799816	Health Score	-0.036	0.098	0.67325
cg04415896	Health Score	0.13	0.098	0.67325
cg22022747	Health Score	0.2	0.098	0.67325
cg07621169	Health Score	0.11	0.098	0.67325
cg23823660	Health Score	-0.062	0.098	0.67325
cg20456258	Health Score	-0.039	0.098	0.67325
cg17319956	Health Score	0.11	0.098	0.67325
cg14120919	Health Score	0.08	0.098	0.67325
cg12459718	Health Score	-0.063	0.098	0.67325
cg08590939	Health Score	0.071	0.098	0.67325
cg05725404	Health Score	0.049	0.098	0.67325
cg01977082	Health Score	0.12	0.098	0.67325
cg11737172	Health Score	0.068	0.098	0.67325
cg11527913	Health Score	0.15	0.098	0.67325
cg27128011	Health Score	0.069	0.098	0.67325
cg18091083	Health Score	-0.11	0.098	0.67325
cg01964358	Health Score	0.071	0.098	0.67325
cg04642741	Health Score	-0.14	0.098	0.67325
cg25512537	Health Score	0.11	0.099	0.67325
cg09821328	Health Score	0.16	0.099	0.67325
cg12977772	Health Score	0.1	0.099	0.67325
cg04182912	Health Score	0.12	0.099	0.67325
cg11021222	Health Score	-0.12	0.099	0.67325
cg18180107	Health Score	-0.056	0.099	0.67325
cg04114590	Health Score	-0.092	0.099	0.67325
cg21766308	Health Score	0.071	0.099	0.67325
cg09761915	Health Score	0.22	0.099	0.67325
cg20386580	Health Score	0.085	0.099	0.67325
cg03898952	Health Score	0.12	0.099	0.67325
cg00409049	Health Score	0.1	0.099	0.67325
cg08243619	Health Score	0.096	0.099	0.67325
cg12294118	Health Score	0.083	0.099	0.67325
cg23065100	Health Score	0.095	0.099	0.67325
cg06100756	Health Score	0.068	0.099	0.67325
cg02192472	Health Score	0.093	0.099	0.67325
cg23903252	Health Score	0.16	0.099	0.67325
cg21696393	Health Score	0.096	0.099	0.67325
cg10967866	Health Score	0.14	0.099	0.67325
cg01501551	Health Score	0.14	0.099	0.67325
cg00495988	Health Score	-0.1	0.099	0.67325
cg07613268	Health Score	0.12	0.099	0.67325
cg04547220	Health Score	-0.13	0.099	0.67325
cg26127479	Health Score	0.12	0.1	0.67325
cg10144336	Health Score	0.12	0.1	0.67325
cg12818481	Health Score	0.22	0.1	0.67325
cg08787968	Health Score	0.091	0.1	0.67325
cg20669641	Health Score	0.14	0.1	0.67325
cg09889948	Health Score	0.1	0.1	0.67325
cg23513727	Health Score	0.2	0.1	0.67325
cg23606669	Health Score	0.19	0.1	0.67325
cg02962952	Health Score	0.087	0.1	0.67325
cg06457011	Health Score	0.068	0.1	0.67325
cg01569295	Health Score	0.089	0.1	0.67325
cg19590578	Health Score	0.072	0.1	0.67325
cg07069828	Health Score	0.11	0.1	0.67325
cg07091678	Health Score	0.077	0.1	0.67325
cg06019590	Health Score	-0.067	0.1	0.67325
cg12642237	Health Score	0.085	0.1	0.67325
cg12284802	Health Score	0.18	0.1	0.67325
cg10849854	Health Score	0.11	0.1	0.67325
cg15726045	Health Score	0.063	0.1	0.67325
cg15426626	Health Score	0.19	0.1	0.67325
cg04687439	Health Score	-0.11	0.1	0.67325
cg03630710	Health Score	-0.1	0.1	0.67325
cg00721772	Health Score	0.074	0.1	0.67325
cg22386920	Health Score	0.13	0.1	0.67325
cg06069861	Health Score	0.067	0.1	0.67325
cg25282976	Health Score	0.12	0.1	0.67325
cg22400703	Health Score	0.079	0.1	0.67325
cg10770076	Health Score	0.11	0.1	0.67325
cg04363703	Health Score	0.17	0.1	0.67325
cg13694343	Health Score	0.078	0.1	0.67325
cg23632237	Health Score	0.18	0.1	0.67325
cg09862440	Health Score	0.12	0.1	0.67325
cg22431228	Health Score	0.12	0.1	0.67325
cg11821637	Health Score	0.13	0.1	0.67325
cg09231418	Health Score	-0.086	0.1	0.67325
cg27517563	Health Score	0.16	0.1	0.67325
cg00055359	Health Score	0.17	0.1	0.67325
cg22340526	Health Score	0.12	0.1	0.67325
cg22891191	Health Score	0.1	0.1	0.67325
cg23480619	Health Score	-0.027	0.1	0.67325
cg14747086	Health Score	0.086	0.1	0.67325
cg01880569	Health Score	-0.094	0.1	0.67325
cg13161901	Health Score	0.11	0.1	0.67325
cg19241311	Health Score	-0.11	0.1	0.67325
cg12492653	Health Score	0.07	0.1	0.67325
cg24372256	Health Score	-0.05	0.1	0.67325
cg11883836	Health Score	0.13	0.1	0.67325
cg21599230	Health Score	0.065	0.1	0.67325
cg05262877	Health Score	0.14	0.1	0.67325
cg21164765	Health Score	-0.17	0.1	0.67325
cg04634427	Health Score	0.077	0.1	0.67325
cg27212232	Health Score	0.15	0.1	0.67325
cg06230839	Health Score	0.091	0.1	0.67325
cg24446178	Health Score	0.13	0.1	0.67325
cg02662003	Health Score	0.091	0.1	0.67325
cg07575518	Health Score	0.11	0.1	0.67325
cg02092466	Health Score	0.15	0.1	0.67325
cg03523485	Health Score	0.14	0.1	0.67325
cg21150271	Health Score	0.23	0.1	0.67325
cg01919701	Health Score	0.17	0.1	0.67325
cg08564375	Health Score	0.14	0.1	0.67325
cg10243855	Health Score	-0.18	0.1	0.67325
cg20708173	Health Score	0.16	0.1	0.67325
cg26149567	Health Score	0.063	0.1	0.67325
cg26180255	Health Score	0.11	0.1	0.67325
cg12595281	Health Score	-0.09	0.1	0.67325
cg14965639	Health Score	0.14	0.1	0.67325
cg07435331	Health Score	0.18	0.1	0.67325
cg09817016	Health Score	-0.088	0.1	0.67325
cg10394788	Health Score	0.14	0.1	0.67325
cg22597210	Health Score	0.092	0.1	0.67325
cg10756457	Health Score	0.13	0.1	0.67325
cg17868936	Health Score	0.15	0.1	0.67325
cg03187487	Health Score	0.065	0.1	0.67325
cg08005849	Health Score	0.12	0.1	0.67325
cg14223444	Health Score	0.2	0.1	0.67325
cg20538707	Health Score	0.17	0.1	0.67325
cg16617723	Health Score	0.11	0.1	0.67325
cg06755471	Health Score	-0.069	0.1	0.67325
cg16677019	Health Score	0.06	0.1	0.67325
cg11959399	Health Score	-0.054	0.1	0.67325
cg16277843	Health Score	0.11	0.1	0.67325
cg07401067	Health Score	0.085	0.1	0.67325
cg08409225	Health Score	0.12	0.1	0.67325
cg00278517	Health Score	0.085	0.1	0.67325
cg08208317	Health Score	0.072	0.1	0.67325
cg02462416	Health Score	0.09	0.1	0.67325
cg21165519	Health Score	0.19	0.1	0.67325
cg15895213	Health Score	0.12	0.1	0.67325
cg18071202	Health Score	0.12	0.1	0.67325
cg23374892	Health Score	-0.065	0.1	0.67325
cg03210866	Health Score	0.14	0.1	0.67325
cg18912855	Health Score	0.07	0.1	0.67325
cg01935722	Health Score	-0.14	0.1	0.67325
cg25541621	Health Score	0.14	0.1	0.67325
cg07774964	Health Score	0.083	0.1	0.67325
cg08404702	Health Score	-0.075	0.1	0.67325
cg02452639	Health Score	0.11	0.1	0.67325
cg25213350	Health Score	-0.12	0.1	0.67325
cg11849561	Health Score	0.17	0.1	0.67325
cg26386673	Health Score	0.12	0.1	0.67325
cg16580982	Health Score	-0.047	0.1	0.67325
cg04068111	Health Score	0.09	0.1	0.67325
cg09667775	Health Score	0.054	0.1	0.67325
cg22232207	Health Score	0.11	0.1	0.67325
cg04100190	Health Score	0.097	0.1	0.67325
cg02174341	Health Score	0.14	0.1	0.67325
cg12049550	Health Score	0.16	0.1	0.67325
cg02841571	Health Score	0.045	0.1	0.67325
cg17956563	Health Score	0.13	0.1	0.67325
cg06991495	Health Score	0.23	0.1	0.67325
cg19689330	Health Score	0.12	0.1	0.67325
cg16589260	Health Score	0.089	0.1	0.67325
cg26996890	Health Score	0.03	0.1	0.67325
cg16501237	Health Score	0.055	0.1	0.67325
cg19342883	Health Score	0.16	0.1	0.67325
cg05493761	Health Score	0.1	0.1	0.67325
cg24112454	Health Score	0.15	0.1	0.67325
cg03095118	Health Score	0.075	0.1	0.67325
cg13537353	Health Score	0.043	0.1	0.67325
cg05151709	Health Score	0.14	0.1	0.67325
cg09575542	Health Score	0.13	0.1	0.67325
cg16752876	Health Score	0.17	0.1	0.67325
cg25953239	Health Score	0.086	0.1	0.67325
cg17380795	Health Score	0.041	0.1	0.67325
cg27281191	Health Score	0.15	0.11	0.684094
cg21593676	Health Score	0.073	0.11	0.684094
cg20109856	Health Score	-0.074	0.11	0.684094
cg24404533	Health Score	0.077	0.11	0.684094
cg07608370	Health Score	0.1	0.11	0.684094
cg01612681	Health Score	0.046	0.11	0.684094
cg24173182	Health Score	0.12	0.11	0.684094
cg06717221	Health Score	0.1	0.11	0.684094
cg26267561	Health Score	0.12	0.11	0.684094
cg07775309	Health Score	0.05	0.11	0.684094
cg07194839	Health Score	0.074	0.11	0.684094
cg14336501	Health Score	0.076	0.11	0.684094
cg22866825	Health Score	0.09	0.11	0.684094
cg03658384	Health Score	0.11	0.11	0.684094
cg15467834	Health Score	0.056	0.11	0.684094
cg21328643	Health Score	-0.1	0.11	0.684094
cg05224804	Health Score	0.087	0.11	0.684094
cg15186638	Health Score	0.056	0.11	0.684094
cg13751872	Health Score	0.13	0.11	0.684094
cg11097968	Health Score	0.14	0.11	0.684094
cg26499286	Health Score	0.17	0.11	0.684094
cg08402058	Health Score	0.15	0.11	0.684094
cg06066601	Health Score	0.11	0.11	0.684094
cg27211696	Health Score	-0.032	0.11	0.684094
cg17608082	Health Score	0.15	0.11	0.684094
cg11907797	Health Score	0.14	0.11	0.684094
cg19055436	Health Score	0.097	0.11	0.684094
cg02303805	Health Score	0.073	0.11	0.684094
cg12327405	Health Score	0.16	0.11	0.684094
cg04273661	Health Score	0.14	0.11	0.684094
cg26109154	Health Score	0.17	0.11	0.684094
cg04607322	Health Score	-0.049	0.11	0.684094
cg00638945	Health Score	0.11	0.11	0.684094
cg19082359	Health Score	-0.065	0.11	0.684094
cg20031032	Health Score	0.17	0.11	0.684094
cg03971521	Health Score	0.094	0.11	0.684094
cg24848973	Health Score	0.12	0.11	0.684094
cg16780454	Health Score	0.064	0.11	0.684094
cg01114163	Health Score	0.038	0.11	0.684094
cg22414525	Health Score	0.11	0.11	0.684094
cg24351694	Health Score	0.16	0.11	0.684094
cg20227530	Health Score	0.1	0.11	0.684094
cg06081951	Health Score	0.16	0.11	0.684094
cg10129154	Health Score	0.13	0.11	0.684094
cg02657401	Health Score	0.088	0.11	0.684094
cg06148736	Health Score	-0.074	0.11	0.684094
cg02557906	Health Score	0.17	0.11	0.684094
cg18052511	Health Score	0.079	0.11	0.684094
cg02631126	Health Score	-0.062	0.11	0.684094
cg23998650	Health Score	0.1	0.11	0.684094
cg03798603	Health Score	0.12	0.11	0.684094
cg12771178	Health Score	-0.082	0.11	0.684094
cg21620139	Health Score	0.051	0.11	0.684094
cg04015433	Health Score	0.082	0.11	0.684094
cg25193276	Health Score	0.12	0.11	0.684094
cg01177709	Health Score	0.12	0.11	0.684094
cg12547085	Health Score	0.19	0.11	0.684094
cg00759058	Health Score	0.12	0.11	0.684094
cg05554000	Health Score	0.039	0.11	0.684094
cg02409177	Health Score	0.12	0.11	0.684094
cg12304200	Health Score	0.16	0.11	0.684094
cg04589210	Health Score	0.14	0.11	0.684094
cg10925829	Health Score	-0.088	0.11	0.684094
cg07620025	Health Score	0.13	0.11	0.684094
cg00028929	Health Score	0.13	0.11	0.684094
cg13778336	Health Score	0.15	0.11	0.684094
cg20334115	Health Score	0.19	0.11	0.684094
cg06719901	Health Score	0.13	0.11	0.684094
cg19820543	Health Score	0.095	0.11	0.684094
cg17764549	Health Score	0.12	0.11	0.684094
cg25900631	Health Score	0.1	0.11	0.684094
cg07668501	Health Score	0.04	0.11	0.684094
cg11526020	Health Score	0.16	0.11	0.684094
cg15780361	Health Score	0.13	0.11	0.684094
cg03894796	Health Score	0.077	0.11	0.684094
cg19392551	Health Score	0.072	0.11	0.684094
cg19535358	Health Score	0.075	0.11	0.684094
cg08043345	Health Score	0.12	0.11	0.684094
cg05089225	Health Score	0.15	0.11	0.684094
cg23043544	Health Score	0.14	0.11	0.684094
cg14553377	Health Score	0.18	0.11	0.684094
cg00700041	Health Score	0.058	0.11	0.684094
cg23214352	Health Score	0.09	0.11	0.684094
cg18882407	Health Score	0.094	0.11	0.684094
cg00306311	Health Score	-0.19	0.11	0.684094
cg10870165	Health Score	0.16	0.11	0.684094
cg18334915	Health Score	0.12	0.11	0.684094
cg24875017	Health Score	0.026	0.11	0.684094
cg05886620	Health Score	0.08	0.11	0.684094
cg20083676	Health Score	0.15	0.11	0.684094
cg05266836	Health Score	0.064	0.11	0.684094
cg16604218	Health Score	0.12	0.11	0.684094
cg20671534	Health Score	0.1	0.11	0.684094
cg02832697	Health Score	0.2	0.11	0.684094
cg00849368	Health Score	0.12	0.11	0.684094
cg23146534	Health Score	0.088	0.11	0.684094
cg08509907	Health Score	0.026	0.11	0.684094
cg24400183	Health Score	-0.11	0.11	0.684094
cg27165835	Health Score	0.15	0.11	0.684094
cg11810743	Health Score	0.086	0.11	0.684094
cg24437523	Health Score	0.13	0.11	0.684094
cg08103072	Health Score	0.12	0.11	0.684094
cg00025405	Health Score	0.16	0.11	0.684094
cg13452522	Health Score	0.2	0.11	0.684094
cg26211349	Health Score	0.18	0.11	0.684094
cg22258358	Health Score	0.1	0.11	0.684094
cg10920378	Health Score	0.19	0.11	0.684094
cg21421984	Health Score	0.17	0.11	0.684094
cg04123409	Health Score	0.15	0.11	0.684094
cg03576748	Health Score	0.16	0.11	0.684094
cg02407415	Health Score	-0.022	0.11	0.684094
cg01450228	Health Score	0.14	0.11	0.684094
cg25260426	Health Score	0.1	0.11	0.684094
cg25163076	Health Score	0.096	0.11	0.684094
cg11207515	Health Score	0.1	0.11	0.684094
cg08219700	Health Score	0.037	0.11	0.684094
cg12931523	Health Score	0.089	0.11	0.684094
cg10203483	Health Score	0.17	0.11	0.684094
cg12993543	Health Score	0.11	0.11	0.684094
cg01620164	Health Score	0.079	0.11	0.684094
cg11823178	Health Score	0.069	0.11	0.684094
cg25123362	Health Score	0.063	0.11	0.684094
cg23003117	Health Score	-0.074	0.11	0.684094
cg21325723	Health Score	0.075	0.11	0.684094
cg25985778	Health Score	0.1	0.11	0.684094
cg19369022	Health Score	-0.15	0.11	0.684094
cg21893358	Health Score	0.07	0.11	0.684094
cg07019740	Health Score	-0.17	0.11	0.684094
cg24340081	Health Score	0.13	0.11	0.684094
cg21243944	Health Score	0.09	0.11	0.684094
cg07212543	Health Score	-0.075	0.11	0.684094
cg11872743	Health Score	0.1	0.11	0.684094
cg21497977	Health Score	0.088	0.11	0.684094
cg14321284	Health Score	0.18	0.11	0.684094
cg07092029	Health Score	0.11	0.11	0.684094
cg10265016	Health Score	0.14	0.11	0.684094
cg11659317	Health Score	-0.077	0.11	0.684094
cg15554219	Health Score	0.1	0.11	0.684094
cg08332990	Health Score	0.19	0.11	0.684094
cg01742263	Health Score	-0.061	0.11	0.684094
cg17892069	Health Score	0.17	0.11	0.684094
cg19561297	Health Score	0.12	0.11	0.684094
cg27017172	Health Score	0.14	0.11	0.684094
cg26587228	Health Score	0.099	0.11	0.684094
cg03907454	Health Score	0.078	0.11	0.684094
cg22970003	Health Score	0.056	0.11	0.684094
cg17324149	Health Score	0.15	0.11	0.684094
cg08915438	Health Score	0.12	0.11	0.684094
cg11738921	Health Score	0.11	0.11	0.684094
cg14501219	Health Score	0.19	0.11	0.684094
cg18766033	Health Score	0.082	0.11	0.684094
cg02553862	Health Score	-0.064	0.11	0.684094
cg07180475	Health Score	0.14	0.11	0.684094
cg00277334	Health Score	0.098	0.11	0.684094
cg15471856	Health Score	0.065	0.11	0.684094
cg01346718	Health Score	0.14	0.11	0.684094
cg12565126	Health Score	0.11	0.11	0.684094
cg08852968	Health Score	0.12	0.11	0.684094
cg00340855	Health Score	0.16	0.11	0.684094
cg22400166	Health Score	0.095	0.11	0.684094
cg18329187	Health Score	0.051	0.11	0.684094
cg00667937	Health Score	-0.063	0.11	0.684094
cg18515868	Health Score	-0.095	0.11	0.684094
cg09230756	Health Score	0.094	0.11	0.684094
cg07515422	Health Score	0.071	0.11	0.684094
cg07196426	Health Score	0.13	0.11	0.684094
cg23474811	Health Score	0.092	0.11	0.684094
cg18331909	Health Score	0.076	0.11	0.684094
cg02891785	Health Score	0.13	0.11	0.684094
cg17248924	Health Score	-0.054	0.11	0.684094
cg05001389	Health Score	0.14	0.11	0.684094
cg24795274	Health Score	0.09	0.11	0.684094
cg21368352	Health Score	0.17	0.11	0.684094
cg13736131	Health Score	0.19	0.11	0.684094
cg06710742	Health Score	0.15	0.11	0.684094
cg02910054	Health Score	0.061	0.11	0.684094
cg03640203	Health Score	0.14	0.11	0.684094
cg25572904	Health Score	0.13	0.11	0.684094
cg09399716	Health Score	0.025	0.11	0.684094
cg11149163	Health Score	0.17	0.11	0.684094
cg21302480	Health Score	0.094	0.11	0.684094
cg25985734	Health Score	0.16	0.11	0.684094
cg11268280	Health Score	0.13	0.11	0.684094
cg10608476	Health Score	0.14	0.11	0.684094
cg14543179	Health Score	0.11	0.11	0.684094
cg24933709	Health Score	0.15	0.11	0.684094
cg15079315	Health Score	-0.083	0.11	0.684094
cg13139986	Health Score	0.087	0.11	0.684094
cg22512803	Health Score	0.2	0.11	0.684094
cg05886811	Health Score	0.16	0.11	0.684094
cg14913610	Health Score	0.14	0.11	0.684094
cg07506055	Health Score	-0.15	0.11	0.684094
cg00074086	Health Score	0.072	0.11	0.684094
cg26694831	Health Score	0.034	0.11	0.684094
cg13883479	Health Score	0.09	0.11	0.684094
cg08421934	Health Score	0.073	0.11	0.684094
cg11304734	Health Score	0.12	0.11	0.684094
cg20328588	Health Score	0.15	0.11	0.684094
cg19146112	Health Score	0.09	0.11	0.684094
cg26079250	Health Score	-0.14	0.11	0.684094
cg17527798	Health Score	0.17	0.11	0.684094
cg23797887	Health Score	0.092	0.11	0.684094
cg01283343	Health Score	0.15	0.11	0.684094
cg15325875	Health Score	0.14	0.11	0.684094
cg20798574	Health Score	0.1	0.11	0.684094
cg14761514	Health Score	0.1	0.11	0.684094
cg11063495	Health Score	0.18	0.11	0.684094
cg02303701	Health Score	0.19	0.11	0.684094
cg04004158	Health Score	0.051	0.11	0.684094
cg19956147	Health Score	0.14	0.11	0.684094
cg20357416	Health Score	0.13	0.11	0.684094
cg03222929	Health Score	0.13	0.11	0.684094
cg07208825	Health Score	0.15	0.11	0.684094
cg09748975	Health Score	0.079	0.11	0.684094
cg11246938	Health Score	0.083	0.11	0.684094
cg24181266	Health Score	-0.16	0.11	0.684094
cg05817845	Health Score	0.13	0.11	0.684094
cg08390979	Health Score	0.11	0.11	0.684094
cg10999598	Health Score	0.19	0.11	0.684094
cg20332679	Health Score	0.15	0.11	0.684094
cg00670913	Health Score	0.17	0.11	0.684094
cg16422714	Health Score	0.12	0.11	0.684094
cg00114966	Health Score	0.037	0.11	0.684094
cg14064024	Health Score	0.098	0.11	0.684094
cg26577017	Health Score	0.13	0.11	0.684094
cg18108946	Health Score	0.16	0.11	0.684094
cg21697812	Health Score	0.11	0.11	0.684094
cg12506013	Health Score	0.1	0.11	0.684094
cg17037355	Health Score	0.14	0.11	0.684094
cg00671489	Health Score	-0.11	0.11	0.684094
cg07074571	Health Score	0.092	0.11	0.684094
cg18161956	Health Score	0.15	0.11	0.684094
cg02400942	Health Score	0.12	0.11	0.684094
cg02652072	Health Score	0.11	0.11	0.684094
cg10036920	Health Score	0.079	0.11	0.684094
cg12423584	Health Score	0.11	0.11	0.684094
cg16404040	Health Score	-0.1	0.11	0.684094
cg01404163	Health Score	0.13	0.11	0.684094
cg23260993	Health Score	0.1	0.11	0.684094
cg18105179	Health Score	0.092	0.11	0.684094
cg20488281	Health Score	0.17	0.11	0.684094
cg11558212	Health Score	0.13	0.11	0.684094
cg10535132	Health Score	0.073	0.11	0.684094
cg04650322	Health Score	0.22	0.11	0.684094
cg15252215	Health Score	0.066	0.11	0.684094
cg11377827	Health Score	0.13	0.11	0.684094
cg13393721	Health Score	-0.058	0.11	0.684094
cg13994177	Health Score	0.13	0.11	0.684094
cg15020801	Health Score	-0.19	0.11	0.684094
cg01446894	Health Score	0.22	0.11	0.684094
cg24789467	Health Score	0.14	0.12	0.691637
cg26254345	Health Score	0.074	0.12	0.691637
cg14129589	Health Score	0.081	0.12	0.691637
cg20025963	Health Score	0.16	0.12	0.691637
cg01510218	Health Score	0.12	0.12	0.691637
cg20907471	Health Score	0.16	0.12	0.691637
cg02417480	Health Score	0.1	0.12	0.691637
cg01390950	Health Score	0.17	0.12	0.691637
cg07251887	Health Score	0.18	0.12	0.691637
cg04098052	Health Score	0.13	0.12	0.691637
cg18664667	Health Score	0.14	0.12	0.691637
cg15638709	Health Score	0.051	0.12	0.691637
cg23518678	Health Score	0.12	0.12	0.691637
cg07829465	Health Score	0.18	0.12	0.691637
cg03125400	Health Score	0.092	0.12	0.691637
cg03667591	Health Score	0.17	0.12	0.691637
cg07207099	Health Score	-0.072	0.12	0.691637
cg06843889	Health Score	0.073	0.12	0.691637
cg07752120	Health Score	0.042	0.12	0.691637
cg01451193	Health Score	0.082	0.12	0.691637
cg23591611	Health Score	0.12	0.12	0.691637
cg16076654	Health Score	0.11	0.12	0.691637
cg11801411	Health Score	0.19	0.12	0.691637
cg09607548	Health Score	0.13	0.12	0.691637
cg20867963	Health Score	-0.031	0.12	0.691637
cg03029255	Health Score	0.078	0.12	0.691637
cg16912563	Health Score	0.12	0.12	0.691637
cg11643285	Health Score	0.084	0.12	0.691637
cg19683780	Health Score	0.16	0.12	0.691637
cg19111971	Health Score	0.11	0.12	0.691637
cg27089768	Health Score	-0.073	0.12	0.691637
cg15171911	Health Score	0.11	0.12	0.691637
cg07805332	Health Score	0.091	0.12	0.691637
cg08322580	Health Score	0.037	0.12	0.691637
cg01093934	Health Score	0.22	0.12	0.691637
cg13089906	Health Score	0.18	0.12	0.691637
cg15962267	Health Score	-0.17	0.12	0.691637
cg26749976	Health Score	0.098	0.12	0.691637
cg25509697	Health Score	0.16	0.12	0.691637
cg08573926	Health Score	-0.024	0.12	0.691637
cg18512515	Health Score	-0.061	0.12	0.691637
cg05546863	Health Score	0.062	0.12	0.691637
cg20432732	Health Score	0.043	0.12	0.691637
cg17401282	Health Score	0.072	0.12	0.691637
cg18394567	Health Score	0.17	0.12	0.691637
cg13540960	Health Score	0.078	0.12	0.691637
cg06207120	Health Score	0.087	0.12	0.691637
cg19014858	Health Score	0.15	0.12	0.691637
cg08161802	Health Score	0.21	0.12	0.691637
cg10543035	Health Score	0.083	0.12	0.691637
cg10521767	Health Score	0.18	0.12	0.691637
cg19334350	Health Score	0.078	0.12	0.691637
cg12270275	Health Score	0.13	0.12	0.691637
cg17347941	Health Score	0.1	0.12	0.691637
cg09882901	Health Score	0.19	0.12	0.691637
cg24276346	Health Score	0.088	0.12	0.691637
cg13399816	Health Score	0.16	0.12	0.691637
cg26835374	Health Score	0.064	0.12	0.691637
cg08480098	Health Score	0.1	0.12	0.691637
cg06878361	Health Score	-0.1	0.12	0.691637
cg22013195	Health Score	0.1	0.12	0.691637
cg26113488	Health Score	0.046	0.12	0.691637
cg09511427	Health Score	0.14	0.12	0.691637
cg11731671	Health Score	0.075	0.12	0.691637
cg23352942	Health Score	0.048	0.12	0.691637
cg02391615	Health Score	-0.12	0.12	0.691637
cg01272599	Health Score	0.11	0.12	0.691637
cg22055513	Health Score	0.067	0.12	0.691637
cg01723876	Health Score	0.14	0.12	0.691637
cg27237671	Health Score	0.048	0.12	0.691637
cg03228145	Health Score	0.088	0.12	0.691637
cg03800939	Health Score	0.12	0.12	0.691637
cg11287888	Health Score	0.12	0.12	0.691637
cg15610027	Health Score	0.11	0.12	0.691637
cg26699546	Health Score	0.21	0.12	0.691637
cg10451425	Health Score	0.047	0.12	0.691637
cg03992976	Health Score	0.16	0.12	0.691637
cg05521619	Health Score	0.17	0.12	0.691637
cg03483464	Health Score	0.14	0.12	0.691637
cg04149916	Health Score	0.11	0.12	0.691637
cg22900476	Health Score	0.1	0.12	0.691637
cg06015834	Health Score	0.12	0.12	0.691637
cg03991512	Health Score	0.11	0.12	0.691637
cg04776445	Health Score	0.14	0.12	0.691637
cg19392379	Health Score	0.076	0.12	0.691637
cg10033488	Health Score	0.19	0.12	0.691637
cg05341815	Health Score	0.14	0.12	0.691637
cg00410898	Health Score	0.11	0.12	0.691637
cg19143639	Health Score	0.053	0.12	0.691637
cg03634479	Health Score	0.066	0.12	0.691637
cg01657556	Health Score	0.13	0.12	0.691637
cg26153158	Health Score	0.037	0.12	0.691637
cg00710862	Health Score	0.14	0.12	0.691637
cg13491490	Health Score	0.081	0.12	0.691637
cg25049698	Health Score	0.12	0.12	0.691637
cg14513210	Health Score	0.16	0.12	0.691637
cg12133004	Health Score	0.16	0.12	0.691637
cg03749207	Health Score	-0.019	0.12	0.691637
cg05535113	Health Score	0.095	0.12	0.691637
cg05890377	Health Score	-0.024	0.12	0.691637
cg15016771	Health Score	0.062	0.12	0.691637
cg12803068	Health Score	-0.052	0.12	0.691637
cg23224142	Health Score	0.088	0.12	0.691637
cg15507334	Health Score	0.14	0.12	0.691637
cg05903720	Health Score	0.11	0.12	0.691637
cg27017085	Health Score	0.15	0.12	0.691637
cg09851465	Health Score	0.11	0.12	0.691637
cg20306694	Health Score	-0.19	0.12	0.691637
cg02613809	Health Score	0.08	0.12	0.691637
cg23460961	Health Score	0.097	0.12	0.691637
cg11100795	Health Score	0.11	0.12	0.691637
cg03959232	Health Score	0.2	0.12	0.691637
cg17066403	Health Score	0.19	0.12	0.691637
cg14639185	Health Score	0.092	0.12	0.691637
cg01257780	Health Score	0.089	0.12	0.691637
cg18877879	Health Score	0.22	0.12	0.691637
cg26837773	Health Score	-0.13	0.12	0.691637
cg18686665	Health Score	-0.04	0.12	0.691637
cg12309703	Health Score	-0.14	0.12	0.691637
cg08277216	Health Score	0.13	0.12	0.691637
cg10021276	Health Score	0.13	0.12	0.691637
cg19021428	Health Score	0.089	0.12	0.691637
cg24985035	Health Score	0.14	0.12	0.691637
cg17943663	Health Score	0.24	0.12	0.691637
cg08027034	Health Score	0.22	0.12	0.691637
cg25144207	Health Score	0.17	0.12	0.691637
cg23732024	Health Score	0.054	0.12	0.691637
cg04125099	Health Score	0.25	0.12	0.691637
cg09079580	Health Score	0.15	0.12	0.691637
cg19384825	Health Score	-0.081	0.12	0.691637
cg22831526	Health Score	0.11	0.12	0.691637
cg16009407	Health Score	0.16	0.12	0.691637
cg08220120	Health Score	0.072	0.12	0.691637
cg19646200	Health Score	0.14	0.12	0.691637
cg23660155	Health Score	-0.14	0.12	0.691637
cg15628959	Health Score	-0.14	0.12	0.691637
cg26597838	Health Score	-0.037	0.12	0.691637
cg14908653	Health Score	0.1	0.12	0.691637
cg24295653	Health Score	0.14	0.12	0.691637
cg14059822	Health Score	0.14	0.12	0.691637
cg24787138	Health Score	0.16	0.12	0.691637
cg14506032	Health Score	-0.13	0.12	0.691637
cg06697425	Health Score	-0.12	0.12	0.691637
cg01353941	Health Score	0.04	0.12	0.691637
cg19453818	Health Score	0.12	0.12	0.691637
cg25321212	Health Score	0.11	0.12	0.691637
cg14051236	Health Score	0.14	0.12	0.691637
cg26836402	Health Score	0.079	0.12	0.691637
cg17657179	Health Score	0.076	0.12	0.691637
cg00844197	Health Score	0.1	0.12	0.691637
cg03552103	Health Score	0.096	0.12	0.691637
cg02085016	Health Score	0.12	0.12	0.691637
cg08035234	Health Score	0.032	0.12	0.691637
cg18487916	Health Score	0.072	0.12	0.691637
cg22763649	Health Score	0.19	0.12	0.691637
cg20979921	Health Score	0.11	0.12	0.691637
cg18125836	Health Score	0.13	0.12	0.691637
cg23987322	Health Score	0.11	0.12	0.691637
cg04972348	Health Score	0.073	0.12	0.691637
cg21024112	Health Score	0.15	0.12	0.691637
cg21173402	Health Score	0.12	0.12	0.691637
cg11444332	Health Score	0.099	0.12	0.691637
cg26262840	Health Score	0.12	0.12	0.691637
cg26064535	Health Score	0.17	0.12	0.691637
cg05714155	Health Score	0.067	0.12	0.691637
cg02033213	Health Score	0.092	0.12	0.691637
cg12863693	Health Score	0.061	0.12	0.691637
cg14952312	Health Score	0.095	0.12	0.691637
cg26228577	Health Score	0.14	0.12	0.691637
cg13397898	Health Score	-0.13	0.12	0.691637
cg03458344	Health Score	0.16	0.12	0.691637
cg01012572	Health Score	-0.065	0.12	0.691637
cg03061778	Health Score	0.085	0.12	0.691637
cg00791868	Health Score	-0.078	0.12	0.691637
cg09275980	Health Score	0.081	0.12	0.691637
cg12001558	Health Score	0.09	0.12	0.691637
cg02742133	Health Score	0.086	0.12	0.691637
cg13569079	Health Score	0.1	0.12	0.691637
cg04585787	Health Score	0.15	0.12	0.691637
cg16643473	Health Score	0.11	0.12	0.691637
cg25306859	Health Score	0.13	0.12	0.691637
cg04232649	Health Score	-0.11	0.12	0.691637
cg08120226	Health Score	0.15	0.12	0.691637
cg16206744	Health Score	-0.075	0.12	0.691637
cg24137472	Health Score	0.12	0.12	0.691637
cg10074409	Health Score	0.071	0.12	0.691637
cg05564266	Health Score	0.077	0.12	0.691637
cg27055313	Health Score	-0.023	0.12	0.691637
cg07787614	Health Score	0.094	0.12	0.691637
cg13110283	Health Score	0.11	0.12	0.691637
cg03149245	Health Score	0.12	0.12	0.691637
cg22785556	Health Score	0.017	0.12	0.691637
cg08542351	Health Score	0.057	0.12	0.691637
cg01097406	Health Score	-0.021	0.12	0.691637
cg03689225	Health Score	0.13	0.12	0.691637
cg08922068	Health Score	0.11	0.12	0.691637
cg02599385	Health Score	0.14	0.12	0.691637
cg26284264	Health Score	0.13	0.12	0.691637
cg10505785	Health Score	0.13	0.12	0.691637
cg01538392	Health Score	0.18	0.12	0.691637
cg15126021	Health Score	0.083	0.12	0.691637
cg22376758	Health Score	-0.075	0.12	0.691637
cg05609218	Health Score	0.11	0.12	0.691637
cg20784693	Health Score	-0.062	0.12	0.691637
cg14753631	Health Score	0.064	0.12	0.691637
cg10140536	Health Score	0.05	0.12	0.691637
cg12286462	Health Score	0.14	0.12	0.691637
cg21146268	Health Score	0.095	0.12	0.691637
cg25264268	Health Score	0.065	0.12	0.691637
cg08861456	Health Score	-0.04	0.12	0.691637
cg09942743	Health Score	0.081	0.12	0.691637
cg08958251	Health Score	0.11	0.12	0.691637
cg16411216	Health Score	-0.061	0.12	0.691637
cg04868962	Health Score	0.11	0.12	0.691637
cg19319393	Health Score	0.16	0.12	0.691637
cg07119973	Health Score	0.2	0.12	0.691637
cg13729816	Health Score	0.077	0.12	0.691637
cg19815596	Health Score	0.063	0.12	0.691637
cg22923514	Health Score	0.079	0.12	0.691637
cg18612167	Health Score	0.15	0.12	0.691637
cg03037620	Health Score	0.088	0.12	0.691637
cg14831622	Health Score	0.19	0.12	0.691637
cg14418756	Health Score	0.05	0.12	0.691637
cg02883668	Health Score	0.09	0.12	0.691637
cg08877188	Health Score	0.096	0.12	0.691637
cg21876626	Health Score	0.14	0.12	0.691637
cg19246089	Health Score	0.14	0.12	0.691637
cg08504812	Health Score	0.12	0.12	0.691637
cg05227350	Health Score	0.068	0.12	0.691637
cg24479859	Health Score	0.055	0.12	0.691637
cg15440868	Health Score	0.16	0.12	0.691637
cg11381564	Health Score	-0.19	0.12	0.691637
cg02787737	Health Score	0.13	0.12	0.691637
cg03750567	Health Score	-0.055	0.12	0.691637
cg17978425	Health Score	0.1	0.12	0.691637
cg10104252	Health Score	-0.05	0.12	0.691637
cg14716095	Health Score	0.11	0.12	0.691637
cg02593958	Health Score	0.22	0.12	0.691637
cg03936870	Health Score	0.11	0.12	0.691637
cg13677741	Health Score	0.048	0.12	0.691637
cg23189194	Health Score	0.079	0.12	0.691637
cg09933458	Health Score	0.043	0.12	0.691637
cg21750428	Health Score	0.18	0.12	0.691637
cg05244778	Health Score	0.074	0.12	0.691637
cg02997983	Health Score	-0.093	0.12	0.691637
cg22356839	Health Score	-0.055	0.12	0.691637
cg07936585	Health Score	0.18	0.12	0.691637
cg19421125	Health Score	0.11	0.12	0.691637
cg04384810	Health Score	0.19	0.12	0.691637
cg20971998	Health Score	0.11	0.12	0.691637
cg27086690	Health Score	0.16	0.12	0.691637
cg18674234	Health Score	0.12	0.12	0.691637
cg05298458	Health Score	0.13	0.12	0.691637
cg08713073	Health Score	-0.094	0.12	0.691637
cg18568930	Health Score	0.067	0.12	0.691637
cg12346491	Health Score	0.1	0.12	0.691637
cg03349950	Health Score	0.057	0.12	0.691637
cg26338867	Health Score	0.088	0.12	0.691637
cg01595325	Health Score	0.14	0.12	0.691637
cg14264496	Health Score	0.085	0.13	0.702593
cg10816626	Health Score	0.071	0.13	0.702593
cg09791440	Health Score	0.12	0.13	0.702593
cg16170838	Health Score	0.15	0.13	0.702593
cg16639692	Health Score	0.075	0.13	0.702593
cg18984983	Health Score	0.02	0.13	0.702593
cg03199745	Health Score	0.12	0.13	0.702593
cg07138399	Health Score	0.041	0.13	0.702593
cg03325664	Health Score	0.099	0.13	0.702593
cg05140650	Health Score	0.1	0.13	0.702593
cg20655369	Health Score	0.069	0.13	0.702593
cg18069493	Health Score	0.14	0.13	0.702593
cg26470338	Health Score	0.078	0.13	0.702593
cg02934300	Health Score	0.052	0.13	0.702593
cg16263848	Health Score	0.11	0.13	0.702593
cg19595916	Health Score	0.18	0.13	0.702593
cg01577760	Health Score	-0.08	0.13	0.702593
cg23691410	Health Score	0.12	0.13	0.702593
cg05684715	Health Score	0.15	0.13	0.702593
cg10981598	Health Score	0.13	0.13	0.702593
cg14871138	Health Score	0.11	0.13	0.702593
cg16586530	Health Score	0.16	0.13	0.702593
cg08659179	Health Score	0.067	0.13	0.702593
cg23898189	Health Score	0.093	0.13	0.702593
cg02721952	Health Score	0.075	0.13	0.702593
cg12664649	Health Score	0.1	0.13	0.702593
cg04569152	Health Score	0.17	0.13	0.702593
cg09219402	Health Score	-0.067	0.13	0.702593
cg04106633	Health Score	0.053	0.13	0.702593
cg22158923	Health Score	0.15	0.13	0.702593
cg21522026	Health Score	0.09	0.13	0.702593
cg05455729	Health Score	-0.063	0.13	0.702593
cg25629418	Health Score	0.19	0.13	0.702593
cg03015433	Health Score	0.064	0.13	0.702593
cg16639185	Health Score	0.095	0.13	0.702593
cg13902024	Health Score	0.11	0.13	0.702593
cg24540732	Health Score	0.17	0.13	0.702593
cg15158086	Health Score	0.12	0.13	0.702593
cg07411238	Health Score	0.16	0.13	0.702593
cg10082647	Health Score	0.06	0.13	0.702593
cg02085119	Health Score	0.091	0.13	0.702593
cg19127747	Health Score	0.12	0.13	0.702593
cg07416664	Health Score	0.079	0.13	0.702593
cg01296889	Health Score	0.041	0.13	0.702593
cg01914314	Health Score	-0.092	0.13	0.702593
cg07355745	Health Score	0.097	0.13	0.702593
cg01554963	Health Score	0.14	0.13	0.702593
cg07028661	Health Score	0.12	0.13	0.702593
cg18150908	Health Score	0.045	0.13	0.702593
cg25071869	Health Score	0.1	0.13	0.702593
cg26838900	Health Score	0.17	0.13	0.702593
cg02000318	Health Score	0.051	0.13	0.702593
cg15099666	Health Score	0.095	0.13	0.702593
cg06675538	Health Score	0.079	0.13	0.702593
cg16453794	Health Score	0.13	0.13	0.702593
cg08818610	Health Score	-0.046	0.13	0.702593
cg05606455	Health Score	0.043	0.13	0.702593
cg25349610	Health Score	0.1	0.13	0.702593
cg19860515	Health Score	0.13	0.13	0.702593
cg27422141	Health Score	0.081	0.13	0.702593
cg22822656	Health Score	0.11	0.13	0.702593
cg20308540	Health Score	0.17	0.13	0.702593
cg23299804	Health Score	0.13	0.13	0.702593
cg14249520	Health Score	-0.12	0.13	0.702593
cg15490897	Health Score	0.22	0.13	0.702593
cg17340391	Health Score	0.077	0.13	0.702593
cg13667243	Health Score	-0.12	0.13	0.702593
cg20567785	Health Score	0.1	0.13	0.702593
cg02280912	Health Score	-0.12	0.13	0.702593
cg05779786	Health Score	0.096	0.13	0.702593
cg24891846	Health Score	0.027	0.13	0.702593
cg12877165	Health Score	0.13	0.13	0.702593
cg05650680	Health Score	0.079	0.13	0.702593
cg00934120	Health Score	0.12	0.13	0.702593
cg25274975	Health Score	0.12	0.13	0.702593
cg05846378	Health Score	0.088	0.13	0.702593
cg07518714	Health Score	0.12	0.13	0.702593
cg10527525	Health Score	0.12	0.13	0.702593
cg08774009	Health Score	0.077	0.13	0.702593
cg00008629	Health Score	0.094	0.13	0.702593
cg21616785	Health Score	0.086	0.13	0.702593
cg15852320	Health Score	0.06	0.13	0.702593
cg23288838	Health Score	0.1	0.13	0.702593
cg03808001	Health Score	0.051	0.13	0.702593
cg27052344	Health Score	0.12	0.13	0.702593
cg25711779	Health Score	0.21	0.13	0.702593
cg19419125	Health Score	0.15	0.13	0.702593
cg14489632	Health Score	0.1	0.13	0.702593
cg03165807	Health Score	0.16	0.13	0.702593
cg22132788	Health Score	-0.036	0.13	0.702593
cg06895767	Health Score	0.21	0.13	0.702593
cg06032090	Health Score	0.096	0.13	0.702593
cg07007312	Health Score	-0.056	0.13	0.702593
cg13271951	Health Score	0.19	0.13	0.702593
cg23590273	Health Score	0.041	0.13	0.702593
cg03912774	Health Score	0.13	0.13	0.702593
cg26139975	Health Score	0.078	0.13	0.702593
cg09953287	Health Score	0.091	0.13	0.702593
cg22962236	Health Score	0.14	0.13	0.702593
cg25199254	Health Score	0.099	0.13	0.702593
cg02480199	Health Score	0.13	0.13	0.702593
cg25743268	Health Score	-0.045	0.13	0.702593
cg10210806	Health Score	0.046	0.13	0.702593
cg12900583	Health Score	0.13	0.13	0.702593
cg02006426	Health Score	0.2	0.13	0.702593
cg03252770	Health Score	0.15	0.13	0.702593
cg00323915	Health Score	-0.089	0.13	0.702593
cg22670759	Health Score	0.11	0.13	0.702593
cg02244583	Health Score	0.11	0.13	0.702593
cg06206357	Health Score	0.061	0.13	0.702593
cg04058153	Health Score	0.089	0.13	0.702593
cg26977086	Health Score	0.14	0.13	0.702593
cg19592472	Health Score	0.084	0.13	0.702593
cg06267200	Health Score	0.12	0.13	0.702593
cg03320827	Health Score	0.13	0.13	0.702593
cg07816074	Health Score	0.12	0.13	0.702593
cg16447311	Health Score	0.075	0.13	0.702593
cg25661892	Health Score	0.12	0.13	0.702593
cg12552293	Health Score	0.086	0.13	0.702593
cg10807260	Health Score	0.15	0.13	0.702593
cg00170796	Health Score	0.068	0.13	0.702593
cg25573635	Health Score	0.11	0.13	0.702593
cg02512860	Health Score	0.19	0.13	0.702593
cg00369443	Health Score	0.037	0.13	0.702593
cg04197548	Health Score	0.15	0.13	0.702593
cg00229754	Health Score	0.11	0.13	0.702593
cg04931493	Health Score	0.17	0.13	0.702593
cg11564519	Health Score	0.15	0.13	0.702593
cg17366294	Health Score	-0.042	0.13	0.702593
cg09876447	Health Score	0.13	0.13	0.702593
cg00645383	Health Score	0.087	0.13	0.702593
cg16423910	Health Score	-0.11	0.13	0.702593
cg16376902	Health Score	0.05	0.13	0.702593
cg26660312	Health Score	-0.03	0.13	0.702593
cg07465431	Health Score	0.12	0.13	0.702593
cg22452230	Health Score	0.14	0.13	0.702593
cg24139878	Health Score	0.14	0.13	0.702593
cg27153400	Health Score	-0.03	0.13	0.702593
cg26554054	Health Score	0.028	0.13	0.702593
cg27044861	Health Score	0.14	0.13	0.702593
cg07635017	Health Score	0.15	0.13	0.702593
cg19137806	Health Score	0.17	0.13	0.702593
cg04876069	Health Score	-0.078	0.13	0.702593
cg07927984	Health Score	0.16	0.13	0.702593
cg03382370	Health Score	0.047	0.13	0.702593
cg22881174	Health Score	0.18	0.13	0.702593
cg02404974	Health Score	0.1	0.13	0.702593
cg14906510	Health Score	0.026	0.13	0.702593
cg11784305	Health Score	-0.058	0.13	0.702593
cg22012583	Health Score	0.096	0.13	0.702593
cg23279021	Health Score	-0.068	0.13	0.702593
cg09081997	Health Score	0.056	0.13	0.702593
cg18870085	Health Score	0.07	0.13	0.702593
cg15000827	Health Score	0.1	0.13	0.702593
cg02749148	Health Score	0.079	0.13	0.702593
cg24856064	Health Score	-0.09	0.13	0.702593
cg19886655	Health Score	0.1	0.13	0.702593
cg23220346	Health Score	0.083	0.13	0.702593
cg00290373	Health Score	0.12	0.13	0.702593
cg21476940	Health Score	0.14	0.13	0.702593
cg15700776	Health Score	0.092	0.13	0.702593
cg08577913	Health Score	-0.068	0.13	0.702593
cg15964523	Health Score	-0.062	0.13	0.702593
cg00478479	Health Score	0.053	0.13	0.702593
cg07959070	Health Score	0.033	0.13	0.702593
cg12185975	Health Score	0.098	0.13	0.702593
cg12700283	Health Score	0.13	0.13	0.702593
cg05354971	Health Score	0.094	0.13	0.702593
cg21314318	Health Score	0.17	0.13	0.702593
cg23013958	Health Score	0.13	0.13	0.702593
cg01788113	Health Score	-0.06	0.13	0.702593
cg15031685	Health Score	0.19	0.13	0.702593
cg22287492	Health Score	-0.13	0.13	0.702593
cg13778201	Health Score	-0.066	0.13	0.702593
cg06879222	Health Score	0.13	0.13	0.702593
cg00059246	Health Score	-0.13	0.13	0.702593
cg14950193	Health Score	-0.12	0.13	0.702593
cg09886641	Health Score	0.093	0.13	0.702593
cg03843978	Health Score	0.16	0.13	0.702593
cg16944070	Health Score	0.076	0.13	0.702593
cg15489541	Health Score	0.15	0.13	0.702593
cg27114120	Health Score	0.14	0.13	0.702593
cg05542785	Health Score	-0.051	0.13	0.702593
cg05661164	Health Score	0.079	0.13	0.702593
cg20396053	Health Score	0.13	0.13	0.702593
cg14735364	Health Score	0.098	0.13	0.702593
cg19384448	Health Score	-0.056	0.13	0.702593
cg15237857	Health Score	0.14	0.13	0.702593
cg13312094	Health Score	0.17	0.13	0.702593
cg04126652	Health Score	0.12	0.13	0.702593
cg05266212	Health Score	0.072	0.13	0.702593
cg23411869	Health Score	0.096	0.13	0.702593
cg17945560	Health Score	0.079	0.13	0.702593
cg02900978	Health Score	0.18	0.13	0.702593
cg03617054	Health Score	0.14	0.13	0.702593
cg06220958	Health Score	0.13	0.13	0.702593
cg15906733	Health Score	0.11	0.13	0.702593
cg09874213	Health Score	0.078	0.13	0.702593
cg01213440	Health Score	0.15	0.13	0.702593
cg26561603	Health Score	0.11	0.13	0.702593
cg20985587	Health Score	0.18	0.13	0.702593
cg05523911	Health Score	0.062	0.13	0.702593
cg20103825	Health Score	0.18	0.13	0.702593
cg27056132	Health Score	0.13	0.13	0.702593
cg01715248	Health Score	0.16	0.13	0.702593
cg13458005	Health Score	-0.048	0.13	0.702593
cg21552653	Health Score	0.1	0.13	0.702593
cg03841977	Health Score	0.08	0.13	0.702593
cg16957758	Health Score	0.18	0.13	0.702593
cg06418238	Health Score	0.078	0.13	0.702593
cg16115627	Health Score	-0.059	0.13	0.702593
cg26624097	Health Score	0.094	0.13	0.702593
cg00792235	Health Score	0.041	0.13	0.702593
cg09225287	Health Score	0.058	0.13	0.702593
cg06077305	Health Score	0.048	0.13	0.702593
cg13971025	Health Score	0.076	0.13	0.702593
cg06039161	Health Score	0.073	0.13	0.702593
cg20050113	Health Score	0.14	0.13	0.702593
cg17668274	Health Score	0.1	0.13	0.702593
cg10963398	Health Score	0.2	0.13	0.702593
cg11879188	Health Score	0.099	0.13	0.702593
cg21634283	Health Score	0.017	0.13	0.702593
cg02272280	Health Score	0.1	0.13	0.702593
cg04126957	Health Score	0.11	0.13	0.702593
cg00937175	Health Score	0.099	0.13	0.702593
cg04674201	Health Score	0.11	0.13	0.702593
cg13617192	Health Score	0.033	0.13	0.702593
cg23408558	Health Score	0.12	0.13	0.702593
cg21690760	Health Score	-0.084	0.13	0.702593
cg11967480	Health Score	0.12	0.13	0.702593
cg23916104	Health Score	-0.054	0.13	0.702593
cg17013303	Health Score	0.17	0.13	0.702593
cg15366423	Health Score	0.095	0.13	0.702593
cg27589742	Health Score	-0.1	0.13	0.702593
cg04225104	Health Score	0.073	0.13	0.702593
cg25330361	Health Score	0.031	0.14	0.708023
cg12464638	Health Score	0.14	0.14	0.708023
cg20681948	Health Score	0.085	0.14	0.708023
cg10385395	Health Score	-0.1	0.14	0.708023
cg02109405	Health Score	0.088	0.14	0.708023
cg07089161	Health Score	0.11	0.14	0.708023
cg07876450	Health Score	-0.066	0.14	0.708023
cg02261765	Health Score	0.12	0.14	0.708023
cg15045292	Health Score	-0.062	0.14	0.708023
cg06789856	Health Score	0.075	0.14	0.708023
cg00509249	Health Score	-0.093	0.14	0.708023
cg17311074	Health Score	0.098	0.14	0.708023
cg02447095	Health Score	-0.15	0.14	0.708023
cg25112202	Health Score	0.13	0.14	0.708023
cg01033871	Health Score	0.14	0.14	0.708023
cg19352062	Health Score	0.063	0.14	0.708023
cg16658020	Health Score	0.077	0.14	0.708023
cg14230238	Health Score	0.14	0.14	0.708023
cg01573747	Health Score	0.069	0.14	0.708023
cg13790727	Health Score	0.11	0.14	0.708023
cg24101578	Health Score	0.12	0.14	0.708023
cg27462975	Health Score	0.063	0.14	0.708023
cg00999950	Health Score	-0.05	0.14	0.708023
cg26214972	Health Score	-0.083	0.14	0.708023
cg06854399	Health Score	0.13	0.14	0.708023
cg03507326	Health Score	-0.08	0.14	0.708023
cg07495363	Health Score	-0.073	0.14	0.708023
cg16518176	Health Score	0.076	0.14	0.708023
cg27631597	Health Score	-0.035	0.14	0.708023
cg22663467	Health Score	0.086	0.14	0.708023
cg19970699	Health Score	0.1	0.14	0.708023
cg03478199	Health Score	0.1	0.14	0.708023
cg11789681	Health Score	0.13	0.14	0.708023
cg27363486	Health Score	0.2	0.14	0.708023
cg05297121	Health Score	0.091	0.14	0.708023
cg11081580	Health Score	0.13	0.14	0.708023
cg23142004	Health Score	0.13	0.14	0.708023
cg04834502	Health Score	0.09	0.14	0.708023
cg05156137	Health Score	0.11	0.14	0.708023
cg00359181	Health Score	0.097	0.14	0.708023
cg19761110	Health Score	0.11	0.14	0.708023
cg01395127	Health Score	0.075	0.14	0.708023
cg21854952	Health Score	0.088	0.14	0.708023
cg08889843	Health Score	0.16	0.14	0.708023
cg01351822	Health Score	-0.023	0.14	0.708023
cg03968943	Health Score	0.13	0.14	0.708023
cg03716405	Health Score	-0.14	0.14	0.708023
cg06370528	Health Score	0.097	0.14	0.708023
cg10722410	Health Score	0.12	0.14	0.708023
cg22996440	Health Score	0.19	0.14	0.708023
cg05084668	Health Score	0.015	0.14	0.708023
cg05722981	Health Score	0.14	0.14	0.708023
cg01539483	Health Score	-0.09	0.14	0.708023
cg16880946	Health Score	0.1	0.14	0.708023
cg12988117	Health Score	-0.071	0.14	0.708023
cg23447239	Health Score	0.15	0.14	0.708023
cg19679327	Health Score	0.13	0.14	0.708023
cg06871646	Health Score	0.21	0.14	0.708023
cg27326026	Health Score	0.069	0.14	0.708023
cg07709065	Health Score	0.12	0.14	0.708023
cg03289180	Health Score	0.077	0.14	0.708023
cg20593826	Health Score	0.073	0.14	0.708023
cg23202177	Health Score	0.083	0.14	0.708023
cg17827614	Health Score	0.13	0.14	0.708023
cg13001017	Health Score	0.079	0.14	0.708023
cg09929763	Health Score	0.064	0.14	0.708023
cg25838818	Health Score	-0.051	0.14	0.708023
cg03288797	Health Score	0.14	0.14	0.708023
cg04869006	Health Score	0.15	0.14	0.708023
cg24343823	Health Score	0.18	0.14	0.708023
cg15202848	Health Score	-0.052	0.14	0.708023
cg07856962	Health Score	0.073	0.14	0.708023
cg23251761	Health Score	-0.083	0.14	0.708023
cg24996814	Health Score	0.093	0.14	0.708023
cg09926364	Health Score	0.067	0.14	0.708023
cg05638439	Health Score	-0.045	0.14	0.708023
cg24139443	Health Score	-0.12	0.14	0.708023
cg05442477	Health Score	0.069	0.14	0.708023
cg06547715	Health Score	0.13	0.14	0.708023
cg07917127	Health Score	-0.06	0.14	0.708023
cg22881680	Health Score	0.18	0.14	0.708023
cg13830794	Health Score	0.082	0.14	0.708023
cg27200895	Health Score	0.073	0.14	0.708023
cg25343040	Health Score	-0.11	0.14	0.708023
cg14164492	Health Score	0.18	0.14	0.708023
cg27236629	Health Score	0.16	0.14	0.708023
cg09596131	Health Score	0.11	0.14	0.708023
cg07531663	Health Score	0.12	0.14	0.708023
cg05930207	Health Score	0.081	0.14	0.708023
cg11946719	Health Score	-0.032	0.14	0.708023
cg01626227	Health Score	-0.058	0.14	0.708023
cg26690034	Health Score	0.032	0.14	0.708023
cg12984086	Health Score	0.13	0.14	0.708023
cg16484020	Health Score	0.1	0.14	0.708023
cg02722657	Health Score	-0.091	0.14	0.708023
cg24508713	Health Score	0.12	0.14	0.708023
cg14149680	Health Score	-0.082	0.14	0.708023
cg13717817	Health Score	0.14	0.14	0.708023
cg04677158	Health Score	0.074	0.14	0.708023
cg06881898	Health Score	0.11	0.14	0.708023
cg02556634	Health Score	0.18	0.14	0.708023
cg08328067	Health Score	0.13	0.14	0.708023
cg18872215	Health Score	0.083	0.14	0.708023
cg14384803	Health Score	0.051	0.14	0.708023
cg17817168	Health Score	0.1	0.14	0.708023
cg17826518	Health Score	0.097	0.14	0.708023
cg22764390	Health Score	0.15	0.14	0.708023
cg22502715	Health Score	0.026	0.14	0.708023
cg08330972	Health Score	0.035	0.14	0.708023
cg22130008	Health Score	0.094	0.14	0.708023
cg19421526	Health Score	0.051	0.14	0.708023
cg01097180	Health Score	0.078	0.14	0.708023
cg03596167	Health Score	0.12	0.14	0.708023
cg07795548	Health Score	0.095	0.14	0.708023
cg07393322	Health Score	0.12	0.14	0.708023
cg01631226	Health Score	0.13	0.14	0.708023
cg18446336	Health Score	0.085	0.14	0.708023
cg07788167	Health Score	0.1	0.14	0.708023
cg01826319	Health Score	0.13	0.14	0.708023
cg11958793	Health Score	0.11	0.14	0.708023
cg23687288	Health Score	0.067	0.14	0.708023
cg08310837	Health Score	0.16	0.14	0.708023
cg15299057	Health Score	0.055	0.14	0.708023
cg26771557	Health Score	0.13	0.14	0.708023
cg07180646	Health Score	-0.11	0.14	0.708023
cg04574346	Health Score	0.092	0.14	0.708023
cg14743812	Health Score	0.066	0.14	0.708023
cg12730468	Health Score	0.11	0.14	0.708023
cg26112639	Health Score	0.2	0.14	0.708023
cg11459648	Health Score	-0.02	0.14	0.708023
cg26350754	Health Score	0.14	0.14	0.708023
cg13822256	Health Score	0.11	0.14	0.708023
cg14091230	Health Score	0.14	0.14	0.708023
cg04070737	Health Score	0.15	0.14	0.708023
cg24951335	Health Score	0.15	0.14	0.708023
cg13167372	Health Score	0.15	0.14	0.708023
cg07850154	Health Score	0.16	0.14	0.708023
cg14321941	Health Score	0.059	0.14	0.708023
cg19998644	Health Score	0.15	0.14	0.708023
cg12845975	Health Score	-0.16	0.14	0.708023
cg20082779	Health Score	0.16	0.14	0.708023
cg01597480	Health Score	0.06	0.14	0.708023
cg21238284	Health Score	0.049	0.14	0.708023
cg13475578	Health Score	0.13	0.14	0.708023
cg24439686	Health Score	0.092	0.14	0.708023
cg02078164	Health Score	0.056	0.14	0.708023
cg23526298	Health Score	0.074	0.14	0.708023
cg22687511	Health Score	0.13	0.14	0.708023
cg19755435	Health Score	-0.078	0.14	0.708023
cg11348249	Health Score	0.11	0.14	0.708023
cg23024158	Health Score	0.14	0.14	0.708023
cg14791413	Health Score	0.16	0.14	0.708023
cg26772116	Health Score	0.046	0.14	0.708023
cg15417365	Health Score	0.15	0.14	0.708023
cg23837191	Health Score	0.12	0.14	0.708023
cg25493589	Health Score	0.12	0.14	0.708023
cg18891924	Health Score	0.11	0.14	0.708023
cg07297410	Health Score	0.22	0.14	0.708023
cg03012370	Health Score	0.13	0.14	0.708023
cg07096305	Health Score	-0.034	0.14	0.708023
cg18770763	Health Score	0.12	0.14	0.708023
cg07251046	Health Score	-0.061	0.14	0.708023
cg02845274	Health Score	-0.038	0.14	0.708023
cg13264672	Health Score	0.036	0.14	0.708023
cg06056884	Health Score	0.16	0.14	0.708023
cg07983905	Health Score	0.082	0.14	0.708023
cg21739816	Health Score	0.12	0.14	0.708023
cg02367316	Health Score	0.074	0.14	0.708023
cg09154591	Health Score	0.14	0.14	0.708023
cg13814747	Health Score	0.079	0.14	0.708023
cg25821785	Health Score	-0.097	0.14	0.708023
cg18049571	Health Score	0.091	0.14	0.708023
cg20152539	Health Score	-0.077	0.14	0.708023
cg02398106	Health Score	0.11	0.14	0.708023
cg19702703	Health Score	0.13	0.14	0.708023
cg12738008	Health Score	-0.069	0.14	0.708023
cg04149172	Health Score	0.053	0.14	0.708023
cg04170065	Health Score	-0.2	0.14	0.708023
cg01200585	Health Score	0.058	0.14	0.708023
cg03330058	Health Score	-0.16	0.14	0.708023
cg11939399	Health Score	0.1	0.14	0.708023
cg02441711	Health Score	0.08	0.14	0.708023
cg18640030	Health Score	0.073	0.14	0.708023
cg27603338	Health Score	0.2	0.14	0.708023
cg07138115	Health Score	0.11	0.14	0.708023
cg09208331	Health Score	0.13	0.14	0.708023
cg26682922	Health Score	0.17	0.14	0.708023
cg12356266	Health Score	0.09	0.14	0.708023
cg11903920	Health Score	0.13	0.14	0.708023
cg02294764	Health Score	0.075	0.14	0.708023
cg00401745	Health Score	0.086	0.14	0.708023
cg00896182	Health Score	0.13	0.14	0.708023
cg27246147	Health Score	0.1	0.14	0.708023
cg19230755	Health Score	0.071	0.14	0.708023
cg26359133	Health Score	0.12	0.14	0.708023
cg14562523	Health Score	-0.059	0.14	0.708023
cg04314261	Health Score	-0.13	0.14	0.708023
cg07000438	Health Score	0.069	0.14	0.708023
cg20649298	Health Score	0.069	0.14	0.708023
cg10557828	Health Score	0.071	0.14	0.708023
cg26343358	Health Score	0.039	0.14	0.708023
cg19005319	Health Score	0.12	0.14	0.708023
cg09307788	Health Score	-0.12	0.14	0.708023
cg00959616	Health Score	0.084	0.14	0.708023
cg23369111	Health Score	0.061	0.14	0.708023
cg23823894	Health Score	0.076	0.14	0.708023
cg15124926	Health Score	0.096	0.14	0.708023
cg00039864	Health Score	0.12	0.14	0.708023
cg12046723	Health Score	0.09	0.14	0.708023
cg04837071	Health Score	0.14	0.14	0.708023
cg03029127	Health Score	0.17	0.14	0.708023
cg01761968	Health Score	0.12	0.14	0.708023
cg22202344	Health Score	0.089	0.14	0.708023
cg07683388	Health Score	-0.15	0.14	0.708023
cg27128941	Health Score	0.096	0.14	0.708023
cg13837857	Health Score	0.12	0.14	0.708023
cg25687358	Health Score	0.076	0.14	0.708023
cg08085639	Health Score	0.097	0.14	0.708023
cg14482569	Health Score	0.047	0.14	0.708023
cg26982279	Health Score	0.1	0.14	0.708023
cg08460198	Health Score	0.13	0.14	0.708023
cg14270687	Health Score	0.084	0.14	0.708023
cg07320140	Health Score	0.13	0.14	0.708023
cg06797644	Health Score	0.085	0.14	0.708023
cg15681577	Health Score	0.08	0.14	0.708023
cg21551185	Health Score	0.058	0.14	0.708023
cg11802027	Health Score	0.12	0.14	0.708023
cg16320419	Health Score	0.15	0.14	0.708023
cg11782250	Health Score	0.091	0.14	0.708023
cg06145435	Health Score	0.037	0.14	0.708023
cg27427581	Health Score	0.12	0.14	0.708023
cg14479344	Health Score	0.085	0.14	0.708023
cg27173819	Health Score	0.041	0.14	0.708023
cg12488111	Health Score	0.083	0.14	0.708023
cg18172484	Health Score	0.18	0.14	0.708023
cg24037976	Health Score	0.051	0.14	0.708023
cg04135246	Health Score	0.038	0.14	0.708023
cg17430979	Health Score	0.11	0.14	0.708023
cg04769618	Health Score	0.076	0.14	0.708023
cg05345154	Health Score	0.05	0.14	0.708023
cg09753644	Health Score	0.11	0.14	0.708023
cg10370574	Health Score	0.045	0.14	0.708023
cg12528229	Health Score	0.12	0.14	0.708023
cg11282676	Health Score	0.074	0.14	0.708023
cg06331333	Health Score	0.19	0.14	0.708023
cg00831237	Health Score	0.17	0.14	0.708023
cg03739832	Health Score	0.14	0.14	0.708023
cg04565337	Health Score	0.12	0.14	0.708023
cg06505273	Health Score	0.055	0.14	0.708023
cg26306893	Health Score	0.097	0.14	0.708023
cg01896807	Health Score	0.18	0.14	0.708023
cg14896157	Health Score	0.13	0.14	0.708023
cg14497223	Health Score	0.093	0.14	0.708023
cg21303428	Health Score	0.13	0.14	0.708023
cg26218577	Health Score	0.083	0.14	0.708023
cg08846011	Health Score	0.049	0.14	0.708023
cg18532215	Health Score	0.082	0.14	0.708023
cg24634471	Health Score	-0.012	0.14	0.708023
cg21180956	Health Score	0.14	0.14	0.708023
cg23517013	Health Score	0.12	0.15	0.722737
cg26160945	Health Score	-0.13	0.15	0.722737
cg17594670	Health Score	0.15	0.15	0.722737
cg27175016	Health Score	0.073	0.15	0.722737
cg04299200	Health Score	0.061	0.15	0.722737
cg07976328	Health Score	0.13	0.15	0.722737
cg09421083	Health Score	0.091	0.15	0.722737
cg19259179	Health Score	0.13	0.15	0.722737
cg19655952	Health Score	0.12	0.15	0.722737
cg02056062	Health Score	0.17	0.15	0.722737
cg12519676	Health Score	0.059	0.15	0.722737
cg09669835	Health Score	0.087	0.15	0.722737
cg04703696	Health Score	-0.18	0.15	0.722737
cg05590257	Health Score	0.022	0.15	0.722737
cg08461949	Health Score	0.07	0.15	0.722737
cg21744417	Health Score	0.049	0.15	0.722737
cg27385590	Health Score	0.077	0.15	0.722737
cg12534759	Health Score	0.078	0.15	0.722737
cg04612566	Health Score	0.057	0.15	0.722737
cg03309252	Health Score	0.089	0.15	0.722737
cg08341874	Health Score	0.083	0.15	0.722737
cg00935887	Health Score	0.054	0.15	0.722737
cg05524354	Health Score	0.065	0.15	0.722737
cg16716320	Health Score	0.12	0.15	0.722737
cg03920003	Health Score	0.035	0.15	0.722737
cg00929523	Health Score	0.12	0.15	0.722737
cg21120063	Health Score	-0.18	0.15	0.722737
cg07753583	Health Score	0.067	0.15	0.722737
cg08496953	Health Score	0.06	0.15	0.722737
cg21198638	Health Score	0.14	0.15	0.722737
cg20172636	Health Score	0.094	0.15	0.722737
cg13102120	Health Score	0.11	0.15	0.722737
cg26995224	Health Score	-0.082	0.15	0.722737
cg07014308	Health Score	0.057	0.15	0.722737
cg06223926	Health Score	0.091	0.15	0.722737
cg27636330	Health Score	0.088	0.15	0.722737
cg01943692	Health Score	-0.11	0.15	0.722737
cg13906689	Health Score	0.14	0.15	0.722737
cg18770216	Health Score	0.051	0.15	0.722737
cg25342894	Health Score	0.14	0.15	0.722737
cg20862309	Health Score	0.13	0.15	0.722737
cg19167793	Health Score	0.12	0.15	0.722737
cg08230268	Health Score	0.12	0.15	0.722737
cg12088387	Health Score	-0.075	0.15	0.722737
cg10116490	Health Score	0.1	0.15	0.722737
cg05954192	Health Score	0.12	0.15	0.722737
cg06667732	Health Score	0.091	0.15	0.722737
cg07512517	Health Score	0.16	0.15	0.722737
cg01237056	Health Score	0.14	0.15	0.722737
cg04916289	Health Score	0.066	0.15	0.722737
cg23595451	Health Score	0.053	0.15	0.722737
cg05973455	Health Score	0.099	0.15	0.722737
cg26336265	Health Score	0.13	0.15	0.722737
cg15036477	Health Score	-0.087	0.15	0.722737
cg17861154	Health Score	0.12	0.15	0.722737
cg13809236	Health Score	0.13	0.15	0.722737
cg23589174	Health Score	0.15	0.15	0.722737
cg05867499	Health Score	-0.028	0.15	0.722737
cg15445722	Health Score	-0.13	0.15	0.722737
cg21467717	Health Score	0.059	0.15	0.722737
cg22259765	Health Score	0.13	0.15	0.722737
cg20176388	Health Score	0.14	0.15	0.722737
cg05734973	Health Score	-0.12	0.15	0.722737
cg18668511	Health Score	-0.039	0.15	0.722737
cg01380346	Health Score	-0.034	0.15	0.722737
cg24019078	Health Score	0.024	0.15	0.722737
cg26925981	Health Score	0.093	0.15	0.722737
cg03281335	Health Score	0.19	0.15	0.722737
cg22502625	Health Score	0.12	0.15	0.722737
cg08196561	Health Score	-0.066	0.15	0.722737
cg08727239	Health Score	0.067	0.15	0.722737
cg07499553	Health Score	0.2	0.15	0.722737
cg03218396	Health Score	0.16	0.15	0.722737
cg04411541	Health Score	0.21	0.15	0.722737
cg26664254	Health Score	-0.082	0.15	0.722737
cg18428234	Health Score	0.17	0.15	0.722737
cg04380297	Health Score	0.16	0.15	0.722737
cg10135178	Health Score	0.1	0.15	0.722737
cg17400113	Health Score	0.11	0.15	0.722737
cg26922917	Health Score	0.033	0.15	0.722737
cg20240462	Health Score	0.12	0.15	0.722737
cg21582253	Health Score	0.095	0.15	0.722737
cg23953176	Health Score	0.062	0.15	0.722737
cg25737891	Health Score	0.15	0.15	0.722737
cg05807991	Health Score	0.036	0.15	0.722737
cg11945372	Health Score	0.081	0.15	0.722737
cg03254146	Health Score	-0.075	0.15	0.722737
cg05881762	Health Score	0.076	0.15	0.722737
cg25810938	Health Score	-0.045	0.15	0.722737
cg12412089	Health Score	0.087	0.15	0.722737
cg07015412	Health Score	0.086	0.15	0.722737
cg02537105	Health Score	0.074	0.15	0.722737
cg20473374	Health Score	0.11	0.15	0.722737
cg01240931	Health Score	0.17	0.15	0.722737
cg05695995	Health Score	0.13	0.15	0.722737
cg06489367	Health Score	0.16	0.15	0.722737
cg16348158	Health Score	0.14	0.15	0.722737
cg18162908	Health Score	0.18	0.15	0.722737
cg20391365	Health Score	0.18	0.15	0.722737
cg16784985	Health Score	0.039	0.15	0.722737
cg17032646	Health Score	0.18	0.15	0.722737
cg13314394	Health Score	-0.057	0.15	0.722737
cg14113035	Health Score	0.084	0.15	0.722737
cg15233074	Health Score	0.11	0.15	0.722737
cg08178786	Health Score	0.13	0.15	0.722737
cg11886002	Health Score	0.13	0.15	0.722737
cg14825413	Health Score	0.027	0.15	0.722737
cg05189127	Health Score	0.081	0.15	0.722737
cg22752533	Health Score	-0.068	0.15	0.722737
cg08475827	Health Score	-0.052	0.15	0.722737
cg22813430	Health Score	0.13	0.15	0.722737
cg14994183	Health Score	-0.12	0.15	0.722737
cg14331029	Health Score	0.12	0.15	0.722737
cg27395066	Health Score	0.041	0.15	0.722737
cg09333785	Health Score	0.082	0.15	0.722737
cg17852588	Health Score	0.086	0.15	0.722737
cg26333393	Health Score	0.077	0.15	0.722737
cg05477405	Health Score	0.11	0.15	0.722737
cg24751773	Health Score	-0.064	0.15	0.722737
cg22101190	Health Score	0.14	0.15	0.722737
cg12307638	Health Score	0.091	0.15	0.722737
cg15579696	Health Score	0.075	0.15	0.722737
cg00107782	Health Score	0.091	0.15	0.722737
cg21356710	Health Score	0.13	0.15	0.722737
cg24266485	Health Score	0.063	0.15	0.722737
cg25828445	Health Score	0.021	0.15	0.722737
cg24139639	Health Score	0.079	0.15	0.722737
cg07036914	Health Score	0.12	0.15	0.722737
cg17795695	Health Score	0.084	0.15	0.722737
cg26155338	Health Score	0.14	0.15	0.722737
cg01185345	Health Score	0.19	0.15	0.722737
cg24685664	Health Score	0.077	0.15	0.722737
cg05079544	Health Score	0.082	0.15	0.722737
cg25003922	Health Score	0.081	0.15	0.722737
cg15671450	Health Score	0.023	0.15	0.722737
cg03084704	Health Score	0.095	0.15	0.722737
cg01289343	Health Score	0.097	0.15	0.722737
cg19884619	Health Score	0.14	0.15	0.722737
cg14424963	Health Score	0.12	0.15	0.722737
cg20077230	Health Score	0.098	0.15	0.722737
cg01981960	Health Score	0.032	0.15	0.722737
cg06391577	Health Score	0.08	0.15	0.722737
cg11573854	Health Score	0.15	0.15	0.722737
cg10042645	Health Score	0.092	0.15	0.722737
cg05951202	Health Score	0.16	0.15	0.722737
cg24354933	Health Score	0.12	0.15	0.722737
cg26009035	Health Score	0.07	0.15	0.722737
cg24348573	Health Score	0.082	0.15	0.722737
cg12746557	Health Score	-0.042	0.15	0.722737
cg01896130	Health Score	0.1	0.15	0.722737
cg01248745	Health Score	-0.053	0.15	0.722737
cg07107628	Health Score	0.061	0.15	0.722737
cg09332484	Health Score	0.11	0.15	0.722737
cg24766553	Health Score	0.17	0.15	0.722737
cg13674575	Health Score	0.11	0.15	0.722737
cg04622802	Health Score	0.086	0.15	0.722737
cg01511828	Health Score	0.059	0.15	0.722737
cg01276169	Health Score	0.21	0.15	0.722737
cg00715696	Health Score	-0.082	0.15	0.722737
cg09414673	Health Score	0.03	0.15	0.722737
cg00348467	Health Score	0.11	0.15	0.722737
cg03400443	Health Score	0.025	0.15	0.722737
cg04588710	Health Score	0.086	0.15	0.722737
cg23106912	Health Score	0.12	0.15	0.722737
cg26825650	Health Score	0.21	0.15	0.722737
cg10321156	Health Score	0.088	0.15	0.722737
cg00610310	Health Score	0.098	0.15	0.722737
cg21431091	Health Score	0.12	0.15	0.722737
cg08827060	Health Score	0.13	0.15	0.722737
cg08957127	Health Score	0.1	0.15	0.722737
cg08428819	Health Score	0.082	0.15	0.722737
cg10006428	Health Score	0.12	0.15	0.722737
cg22869564	Health Score	0.16	0.15	0.722737
cg11115431	Health Score	0.1	0.15	0.722737
cg10244976	Health Score	-0.064	0.15	0.722737
cg18517369	Health Score	-0.09	0.15	0.722737
cg27149931	Health Score	0.19	0.15	0.722737
cg00853940	Health Score	0.045	0.15	0.722737
cg01655356	Health Score	0.06	0.15	0.722737
cg07525471	Health Score	0.11	0.15	0.722737
cg11186344	Health Score	-0.11	0.15	0.722737
cg04971779	Health Score	0.094	0.15	0.722737
cg06631944	Health Score	0.14	0.15	0.722737
cg23218559	Health Score	0.037	0.15	0.722737
cg13754665	Health Score	0.11	0.15	0.722737
cg15292765	Health Score	0.054	0.15	0.722737
cg06348773	Health Score	0.14	0.15	0.722737
cg05194412	Health Score	-0.067	0.15	0.722737
cg00599163	Health Score	0.043	0.15	0.722737
cg00841151	Health Score	0.19	0.15	0.722737
cg20668887	Health Score	-0.16	0.15	0.722737
cg20701799	Health Score	0.1	0.15	0.722737
cg18310895	Health Score	0.092	0.15	0.722737
cg03192897	Health Score	0.088	0.15	0.722737
cg00785941	Health Score	-0.023	0.15	0.722737
cg10726868	Health Score	0.12	0.15	0.722737
cg09275693	Health Score	-0.1	0.15	0.722737
cg11839415	Health Score	-0.052	0.15	0.722737
cg00269553	Health Score	0.038	0.15	0.722737
cg05059108	Health Score	-0.078	0.15	0.722737
cg11842367	Health Score	0.093	0.16	0.728071
cg15736726	Health Score	0.15	0.16	0.728071
cg26116639	Health Score	0.094	0.16	0.728071
cg13326914	Health Score	0.089	0.16	0.728071
cg07311659	Health Score	0.13	0.16	0.728071
cg05931054	Health Score	-0.098	0.16	0.728071
cg24641352	Health Score	0.16	0.16	0.728071
cg03770787	Health Score	0.089	0.16	0.728071
cg22810423	Health Score	0.044	0.16	0.728071
cg05172699	Health Score	0.055	0.16	0.728071
cg01546248	Health Score	-0.12	0.16	0.728071
cg12086028	Health Score	-0.084	0.16	0.728071
cg27076113	Health Score	0.11	0.16	0.728071
cg09772075	Health Score	0.13	0.16	0.728071
cg20374595	Health Score	0.1	0.16	0.728071
cg12359809	Health Score	0.1	0.16	0.728071
cg22576236	Health Score	0.15	0.16	0.728071
cg00648423	Health Score	0.057	0.16	0.728071
cg09274827	Health Score	0.19	0.16	0.728071
cg02776658	Health Score	0.036	0.16	0.728071
cg01919567	Health Score	-0.11	0.16	0.728071
cg25487775	Health Score	0.043	0.16	0.728071
cg00846036	Health Score	0.068	0.16	0.728071
cg26750617	Health Score	-0.071	0.16	0.728071
cg19537511	Health Score	0.087	0.16	0.728071
cg00954878	Health Score	0.083	0.16	0.728071
cg16576255	Health Score	0.13	0.16	0.728071
cg01546378	Health Score	0.085	0.16	0.728071
cg00398048	Health Score	0.12	0.16	0.728071
cg00614392	Health Score	0.12	0.16	0.728071
cg19831077	Health Score	0.12	0.16	0.728071
cg01414268	Health Score	-0.038	0.16	0.728071
cg20117369	Health Score	0.075	0.16	0.728071
cg27251412	Health Score	0.12	0.16	0.728071
cg00560632	Health Score	0.077	0.16	0.728071
cg18381490	Health Score	0.067	0.16	0.728071
cg07420362	Health Score	0.14	0.16	0.728071
cg15986030	Health Score	0.14	0.16	0.728071
cg02402706	Health Score	0.077	0.16	0.728071
cg01316476	Health Score	0.17	0.16	0.728071
cg20337996	Health Score	0.057	0.16	0.728071
cg12243267	Health Score	0.065	0.16	0.728071
cg11177526	Health Score	0.062	0.16	0.728071
cg03850936	Health Score	0.04	0.16	0.728071
cg11879741	Health Score	0.1	0.16	0.728071
cg26146732	Health Score	0.024	0.16	0.728071
cg20274430	Health Score	0.17	0.16	0.728071
cg22284448	Health Score	0.08	0.16	0.728071
cg18544564	Health Score	0.11	0.16	0.728071
cg05178136	Health Score	0.15	0.16	0.728071
cg08079596	Health Score	0.13	0.16	0.728071
cg12967723	Health Score	0.15	0.16	0.728071
cg10662179	Health Score	0.09	0.16	0.728071
cg14105566	Health Score	0.12	0.16	0.728071
cg03233885	Health Score	0.17	0.16	0.728071
cg15995251	Health Score	0.1	0.16	0.728071
cg00863893	Health Score	0.051	0.16	0.728071
cg06183267	Health Score	0.06	0.16	0.728071
cg22059211	Health Score	-0.088	0.16	0.728071
cg07490070	Health Score	0.025	0.16	0.728071
cg22779896	Health Score	0.13	0.16	0.728071
cg24177393	Health Score	0.078	0.16	0.728071
cg16254394	Health Score	0.12	0.16	0.728071
cg01426818	Health Score	-0.086	0.16	0.728071
cg13160891	Health Score	-0.07	0.16	0.728071
cg17186418	Health Score	0.11	0.16	0.728071
cg03454639	Health Score	0.071	0.16	0.728071
cg12067764	Health Score	0.14	0.16	0.728071
cg00758915	Health Score	0.058	0.16	0.728071
cg18419358	Health Score	0.088	0.16	0.728071
cg24378421	Health Score	0.13	0.16	0.728071
cg02855836	Health Score	0.13	0.16	0.728071
cg03287339	Health Score	-0.11	0.16	0.728071
cg10339152	Health Score	0.11	0.16	0.728071
cg19478698	Health Score	-0.077	0.16	0.728071
cg05791862	Health Score	0.099	0.16	0.728071
cg02704502	Health Score	0.1	0.16	0.728071
cg26120813	Health Score	0.063	0.16	0.728071
cg03704308	Health Score	0.061	0.16	0.728071
cg26060634	Health Score	0.1	0.16	0.728071
cg00551647	Health Score	0.12	0.16	0.728071
cg09879797	Health Score	-0.087	0.16	0.728071
cg26955996	Health Score	0.1	0.16	0.728071
cg15869022	Health Score	-0.099	0.16	0.728071
cg24392577	Health Score	0.05	0.16	0.728071
cg21443659	Health Score	0.078	0.16	0.728071
cg13946341	Health Score	0.093	0.16	0.728071
cg10920224	Health Score	0.037	0.16	0.728071
cg03142697	Health Score	0.034	0.16	0.728071
cg22681709	Health Score	-0.061	0.16	0.728071
cg08089543	Health Score	-0.1	0.16	0.728071
cg04181032	Health Score	-0.11	0.16	0.728071
cg00331027	Health Score	0.081	0.16	0.728071
cg11081275	Health Score	0.076	0.16	0.728071
cg18763165	Health Score	0.062	0.16	0.728071
cg25196716	Health Score	0.057	0.16	0.728071
cg13184736	Health Score	0.061	0.16	0.728071
cg22867063	Health Score	0.1	0.16	0.728071
cg00135293	Health Score	-0.081	0.16	0.728071
cg10974128	Health Score	0.14	0.16	0.728071
cg18861572	Health Score	0.075	0.16	0.728071
cg05029148	Health Score	0.062	0.16	0.728071
cg25975485	Health Score	0.11	0.16	0.728071
cg15495372	Health Score	0.094	0.16	0.728071
cg03954086	Health Score	0.11	0.16	0.728071
cg21110645	Health Score	0.093	0.16	0.728071
cg24546349	Health Score	0.11	0.16	0.728071
cg11845111	Health Score	-0.034	0.16	0.728071
cg22613854	Health Score	0.08	0.16	0.728071
cg22404498	Health Score	0.057	0.16	0.728071
cg19772011	Health Score	0.16	0.16	0.728071
cg26584120	Health Score	0.11	0.16	0.728071
cg05189804	Health Score	0.092	0.16	0.728071
cg13860283	Health Score	0.12	0.16	0.728071
cg16075649	Health Score	-0.091	0.16	0.728071
cg17537347	Health Score	0.076	0.16	0.728071
cg22482235	Health Score	0.1	0.16	0.728071
cg06279296	Health Score	0.031	0.16	0.728071
cg12175949	Health Score	-0.11	0.16	0.728071
cg02589233	Health Score	0.047	0.16	0.728071
cg09509179	Health Score	0.12	0.16	0.728071
cg04649627	Health Score	0.14	0.16	0.728071
cg11117945	Health Score	-0.081	0.16	0.728071
cg16785381	Health Score	0.058	0.16	0.728071
cg26550938	Health Score	-0.15	0.16	0.728071
cg19912309	Health Score	0.13	0.16	0.728071
cg14006677	Health Score	0.12	0.16	0.728071
cg19556473	Health Score	-0.07	0.16	0.728071
cg08932256	Health Score	0.07	0.16	0.728071
cg07352859	Health Score	0.12	0.16	0.728071
cg20683267	Health Score	0.089	0.16	0.728071
cg27188243	Health Score	0.13	0.16	0.728071
cg12651914	Health Score	0.091	0.16	0.728071
cg19078123	Health Score	0.026	0.16	0.728071
cg00326161	Health Score	0.13	0.16	0.728071
cg07178994	Health Score	0.041	0.16	0.728071
cg10812526	Health Score	0.091	0.16	0.728071
cg02165301	Health Score	0.14	0.16	0.728071
cg22478258	Health Score	0.15	0.16	0.728071
cg25953930	Health Score	0.11	0.16	0.728071
cg24401870	Health Score	0.14	0.16	0.728071
cg01055871	Health Score	-0.15	0.16	0.728071
cg05318142	Health Score	0.1	0.16	0.728071
cg13640145	Health Score	0.1	0.16	0.728071
cg06421257	Health Score	0.088	0.16	0.728071
cg11367260	Health Score	0.16	0.16	0.728071
cg23802307	Health Score	0.16	0.16	0.728071
cg23904955	Health Score	0.054	0.16	0.728071
cg02895447	Health Score	0.11	0.16	0.728071
cg23112188	Health Score	0.063	0.16	0.728071
cg18825703	Health Score	0.14	0.16	0.728071
cg04945457	Health Score	0.052	0.16	0.728071
cg12193833	Health Score	-0.044	0.16	0.728071
cg10626063	Health Score	0.11	0.16	0.728071
cg25181751	Health Score	0.024	0.16	0.728071
cg10938233	Health Score	0.095	0.16	0.728071
cg06555959	Health Score	0.061	0.16	0.728071
cg14063468	Health Score	0.17	0.16	0.728071
cg19500979	Health Score	0.13	0.16	0.728071
cg27094323	Health Score	-0.044	0.16	0.728071
cg17437770	Health Score	0.026	0.16	0.728071
cg11204139	Health Score	-0.13	0.16	0.728071
cg06826243	Health Score	0.052	0.16	0.728071
cg21051519	Health Score	-0.094	0.16	0.728071
cg03535793	Health Score	-0.059	0.16	0.728071
cg05626790	Health Score	0.035	0.16	0.728071
cg23388020	Health Score	0.1	0.16	0.728071
cg21685427	Health Score	0.08	0.16	0.728071
cg03732007	Health Score	0.055	0.16	0.728071
cg07090424	Health Score	-0.077	0.16	0.728071
cg08690634	Health Score	0.069	0.16	0.728071
cg15140465	Health Score	0.12	0.16	0.728071
cg07148744	Health Score	0.069	0.16	0.728071
cg06880612	Health Score	0.18	0.16	0.728071
cg25337631	Health Score	0.068	0.16	0.728071
cg14326416	Health Score	-0.16	0.16	0.728071
cg05389922	Health Score	0.072	0.16	0.728071
cg25439655	Health Score	0.076	0.16	0.728071
cg13720639	Health Score	0.13	0.16	0.728071
cg07725167	Health Score	0.084	0.16	0.728071
cg02587606	Health Score	0.066	0.16	0.728071
cg05392364	Health Score	0.064	0.16	0.728071
cg09362335	Health Score	0.12	0.16	0.728071
cg13890428	Health Score	0.1	0.16	0.728071
cg17653368	Health Score	0.1	0.16	0.728071
cg05496383	Health Score	-0.033	0.16	0.728071
cg03913423	Health Score	0.11	0.16	0.728071
cg07742404	Health Score	-0.14	0.16	0.728071
cg00415065	Health Score	0.14	0.16	0.728071
cg27250283	Health Score	0.096	0.16	0.728071
cg04064160	Health Score	0.15	0.16	0.728071
cg21598047	Health Score	0.097	0.16	0.728071
cg26706163	Health Score	-0.08	0.16	0.728071
cg21300403	Health Score	0.041	0.16	0.728071
cg05624930	Health Score	0.094	0.16	0.728071
cg26765567	Health Score	0.12	0.16	0.728071
cg10280339	Health Score	0.085	0.16	0.728071
cg17310600	Health Score	0.13	0.16	0.728071
cg00149455	Health Score	0.072	0.16	0.728071
cg21723184	Health Score	0.13	0.16	0.728071
cg05967001	Health Score	0.1	0.16	0.728071
cg15719376	Health Score	0.13	0.16	0.728071
cg17830209	Health Score	0.14	0.16	0.728071
cg24956533	Health Score	0.085	0.16	0.728071
cg02888990	Health Score	0.11	0.16	0.728071
cg16151451	Health Score	-0.083	0.16	0.728071
cg14701072	Health Score	0.084	0.16	0.728071
cg25785303	Health Score	0.13	0.16	0.728071
cg04613258	Health Score	0.17	0.16	0.728071
cg03691722	Health Score	-0.064	0.16	0.728071
cg23409374	Health Score	0.071	0.16	0.728071
cg16662267	Health Score	0.049	0.16	0.728071
cg23832388	Health Score	0.12	0.16	0.728071
cg07394955	Health Score	0.099	0.16	0.728071
cg16580391	Health Score	0.045	0.16	0.728071
cg16627090	Health Score	0.063	0.16	0.728071
cg13066289	Health Score	0.11	0.16	0.728071
cg00793935	Health Score	0.026	0.16	0.728071
cg25306480	Health Score	0.12	0.16	0.728071
cg03549563	Health Score	0.065	0.16	0.728071
cg15501552	Health Score	0.082	0.16	0.728071
cg15523463	Health Score	0.076	0.16	0.728071
cg20726195	Health Score	-0.088	0.16	0.728071
cg01137471	Health Score	0.08	0.16	0.728071
cg07830534	Health Score	0.062	0.16	0.728071
cg23370946	Health Score	0.15	0.16	0.728071
cg13125157	Health Score	-0.062	0.16	0.728071
cg22660171	Health Score	0.11	0.16	0.728071
cg25948980	Health Score	0.12	0.16	0.728071
cg11853788	Health Score	0.091	0.16	0.728071
cg16323298	Health Score	0.13	0.16	0.728071
cg08911852	Health Score	0.11	0.16	0.728071
cg26751588	Health Score	0.071	0.16	0.728071
cg08876508	Health Score	0.12	0.16	0.728071
cg15372721	Health Score	0.13	0.16	0.728071
cg07856155	Health Score	0.11	0.16	0.728071
cg19904318	Health Score	0.14	0.16	0.728071
cg22505075	Health Score	0.061	0.16	0.728071
cg03218460	Health Score	0.056	0.16	0.728071
cg13788819	Health Score	0.14	0.16	0.728071
cg01000812	Health Score	0.17	0.16	0.728071
cg15795305	Health Score	0.051	0.16	0.728071
cg02238549	Health Score	0.091	0.16	0.728071
cg23320965	Health Score	0.046	0.16	0.728071
cg04406436	Health Score	0.07	0.16	0.728071
cg20354777	Health Score	0.09	0.16	0.728071
cg00547103	Health Score	0.071	0.16	0.728071
cg22236890	Health Score	0.13	0.16	0.728071
cg14904725	Health Score	0.11	0.16	0.728071
cg24722348	Health Score	0.14	0.17	0.738781
cg16587010	Health Score	0.17	0.17	0.738781
cg07343821	Health Score	-0.058	0.17	0.738781
cg05997730	Health Score	0.084	0.17	0.738781
cg26957602	Health Score	0.14	0.17	0.738781
cg25073435	Health Score	0.19	0.17	0.738781
cg07821297	Health Score	0.11	0.17	0.738781
cg23901918	Health Score	0.071	0.17	0.738781
cg06417962	Health Score	0.094	0.17	0.738781
cg14415066	Health Score	-0.11	0.17	0.738781
cg17927613	Health Score	0.053	0.17	0.738781
cg07972116	Health Score	0.13	0.17	0.738781
cg22830694	Health Score	0.13	0.17	0.738781
cg20408505	Health Score	0.12	0.17	0.738781
cg25474373	Health Score	0.12	0.17	0.738781
cg02121529	Health Score	0.079	0.17	0.738781
cg04788288	Health Score	0.081	0.17	0.738781
cg24607642	Health Score	0.16	0.17	0.738781
cg08309687	Health Score	0.12	0.17	0.738781
cg15144453	Health Score	0.13	0.17	0.738781
cg19050152	Health Score	0.1	0.17	0.738781
cg25265226	Health Score	0.077	0.17	0.738781
cg18869061	Health Score	0.072	0.17	0.738781
cg01791778	Health Score	0.089	0.17	0.738781
cg00002224	Health Score	0.09	0.17	0.738781
cg13175830	Health Score	0.058	0.17	0.738781
cg27095035	Health Score	0.093	0.17	0.738781
cg12272488	Health Score	0.078	0.17	0.738781
cg12731430	Health Score	0.12	0.17	0.738781
cg17636752	Health Score	0.085	0.17	0.738781
cg06927900	Health Score	0.095	0.17	0.738781
cg23627301	Health Score	0.044	0.17	0.738781
cg23687098	Health Score	0.12	0.17	0.738781
cg17775765	Health Score	0.14	0.17	0.738781
cg00094063	Health Score	0.24	0.17	0.738781
cg02455706	Health Score	0.11	0.17	0.738781
cg02353154	Health Score	0.11	0.17	0.738781
cg02028663	Health Score	0.18	0.17	0.738781
cg23045825	Health Score	0.13	0.17	0.738781
cg19852827	Health Score	0.15	0.17	0.738781
cg14759565	Health Score	-0.043	0.17	0.738781
cg26138821	Health Score	-0.02	0.17	0.738781
cg27058018	Health Score	0.091	0.17	0.738781
cg19851574	Health Score	0.05	0.17	0.738781
cg24257309	Health Score	0.18	0.17	0.738781
cg25800500	Health Score	0.034	0.17	0.738781
cg12799790	Health Score	0.1	0.17	0.738781
cg22198132	Health Score	0.13	0.17	0.738781
cg09899215	Health Score	0.088	0.17	0.738781
cg13813458	Health Score	0.11	0.17	0.738781
cg01837879	Health Score	0.13	0.17	0.738781
cg02728544	Health Score	0.073	0.17	0.738781
cg20858400	Health Score	0.11	0.17	0.738781
cg02810291	Health Score	-0.079	0.17	0.738781
cg07665535	Health Score	0.13	0.17	0.738781
cg14091208	Health Score	0.13	0.17	0.738781
cg15173586	Health Score	0.1	0.17	0.738781
cg01385052	Health Score	-0.1	0.17	0.738781
cg17889586	Health Score	0.13	0.17	0.738781
cg06892868	Health Score	0.1	0.17	0.738781
cg24811352	Health Score	0.094	0.17	0.738781
cg16187883	Health Score	0.16	0.17	0.738781
cg07783491	Health Score	0.16	0.17	0.738781
cg14580085	Health Score	0.023	0.17	0.738781
cg07800227	Health Score	0.064	0.17	0.738781
cg02869486	Health Score	0.074	0.17	0.738781
cg17395619	Health Score	0.11	0.17	0.738781
cg15380508	Health Score	0.099	0.17	0.738781
cg15570656	Health Score	-0.018	0.17	0.738781
cg17750572	Health Score	0.041	0.17	0.738781
cg11534293	Health Score	0.029	0.17	0.738781
cg02787980	Health Score	0.086	0.17	0.738781
cg09684112	Health Score	0.08	0.17	0.738781
cg16300531	Health Score	0.051	0.17	0.738781
cg18624544	Health Score	-0.13	0.17	0.738781
cg07584631	Health Score	0.061	0.17	0.738781
cg16899892	Health Score	0.23	0.17	0.738781
cg12242345	Health Score	0.15	0.17	0.738781
cg00757033	Health Score	-0.048	0.17	0.738781
cg02919615	Health Score	0.037	0.17	0.738781
cg20222376	Health Score	0.12	0.17	0.738781
cg05376267	Health Score	0.096	0.17	0.738781
cg21493483	Health Score	0.12	0.17	0.738781
cg11500774	Health Score	0.092	0.17	0.738781
cg13900773	Health Score	0.034	0.17	0.738781
cg04466022	Health Score	0.047	0.17	0.738781
cg12728061	Health Score	-0.13	0.17	0.738781
cg04180046	Health Score	-0.1	0.17	0.738781
cg07355688	Health Score	0.082	0.17	0.738781
cg14417760	Health Score	0.11	0.17	0.738781
cg12385729	Health Score	0.11	0.17	0.738781
cg02966102	Health Score	0.1	0.17	0.738781
cg13258700	Health Score	0.1	0.17	0.738781
cg26851107	Health Score	0.11	0.17	0.738781
cg14252059	Health Score	0.093	0.17	0.738781
cg12271415	Health Score	0.082	0.17	0.738781
cg03770907	Health Score	-0.065	0.17	0.738781
cg01486558	Health Score	0.081	0.17	0.738781
cg23281280	Health Score	-0.052	0.17	0.738781
cg23187316	Health Score	-0.045	0.17	0.738781
cg20784823	Health Score	0.18	0.17	0.738781
cg06326781	Health Score	0.047	0.17	0.738781
cg23018236	Health Score	-0.076	0.17	0.738781
cg14085358	Health Score	0.11	0.17	0.738781
cg19593660	Health Score	0.061	0.17	0.738781
cg02584267	Health Score	-0.031	0.17	0.738781
cg20922821	Health Score	0.074	0.17	0.738781
cg12155356	Health Score	0.065	0.17	0.738781
cg04648334	Health Score	0.092	0.17	0.738781
cg10365562	Health Score	0.082	0.17	0.738781
cg10760299	Health Score	-0.055	0.17	0.738781
cg16626322	Health Score	0.12	0.17	0.738781
cg07685563	Health Score	-0.14	0.17	0.738781
cg23109968	Health Score	0.11	0.17	0.738781
cg18081818	Health Score	0.063	0.17	0.738781
cg16162590	Health Score	-0.15	0.17	0.738781
cg22490861	Health Score	0.086	0.17	0.738781
cg04898026	Health Score	0.17	0.17	0.738781
cg23681730	Health Score	0.085	0.17	0.738781
cg11590772	Health Score	0.13	0.17	0.738781
cg14603046	Health Score	0.18	0.17	0.738781
cg01351425	Health Score	0.13	0.17	0.738781
cg27041026	Health Score	0.078	0.17	0.738781
cg11550547	Health Score	0.097	0.17	0.738781
cg11597043	Health Score	0.076	0.17	0.738781
cg27485108	Health Score	0.077	0.17	0.738781
cg03384440	Health Score	0.076	0.17	0.738781
cg03019219	Health Score	0.11	0.17	0.738781
cg00097357	Health Score	0.14	0.17	0.738781
cg00169419	Health Score	0.073	0.17	0.738781
cg14356225	Health Score	0.038	0.17	0.738781
cg14118175	Health Score	0.11	0.17	0.738781
cg09923769	Health Score	0.11	0.17	0.738781
cg02299328	Health Score	0.081	0.17	0.738781
cg01878807	Health Score	-0.12	0.17	0.738781
cg23634401	Health Score	0.082	0.17	0.738781
cg18394120	Health Score	0.11	0.17	0.738781
cg19159365	Health Score	0.084	0.17	0.738781
cg07044859	Health Score	0.045	0.17	0.738781
cg13735819	Health Score	0.077	0.17	0.738781
cg17129400	Health Score	0.14	0.17	0.738781
cg10219192	Health Score	0.089	0.17	0.738781
cg16783571	Health Score	0.051	0.17	0.738781
cg27195326	Health Score	0.077	0.17	0.738781
cg09320190	Health Score	0.05	0.17	0.738781
cg01511231	Health Score	-0.067	0.17	0.738781
cg11970695	Health Score	0.14	0.17	0.738781
cg23702848	Health Score	0.12	0.17	0.738781
cg02758247	Health Score	0.071	0.17	0.738781
cg17510278	Health Score	0.079	0.17	0.738781
cg05334656	Health Score	0.1	0.17	0.738781
cg01462727	Health Score	0.067	0.17	0.738781
cg03513964	Health Score	0.084	0.17	0.738781
cg20151401	Health Score	-0.037	0.17	0.738781
cg27141474	Health Score	0.11	0.17	0.738781
cg27420922	Health Score	-0.13	0.17	0.738781
cg03852670	Health Score	-0.071	0.17	0.738781
cg21162977	Health Score	0.1	0.17	0.738781
cg14188774	Health Score	0.06	0.17	0.738781
cg21769514	Health Score	0.06	0.17	0.738781
cg05439665	Health Score	0.097	0.17	0.738781
cg18394340	Health Score	0.12	0.17	0.738781
cg13977597	Health Score	0.12	0.17	0.738781
cg10307345	Health Score	0.13	0.17	0.738781
cg01352472	Health Score	0.036	0.17	0.738781
cg00077566	Health Score	0.19	0.17	0.738781
cg20702913	Health Score	0.083	0.17	0.738781
cg21887023	Health Score	0.088	0.17	0.738781
cg11334165	Health Score	0.12	0.17	0.738781
cg19860353	Health Score	-0.067	0.17	0.738781
cg09567725	Health Score	0.16	0.17	0.738781
cg11057897	Health Score	0.19	0.17	0.738781
cg08621926	Health Score	0.05	0.17	0.738781
cg01093878	Health Score	0.097	0.17	0.738781
cg04171117	Health Score	0.07	0.17	0.738781
cg14724265	Health Score	-0.081	0.17	0.738781
cg12460870	Health Score	0.093	0.17	0.738781
cg14194983	Health Score	0.097	0.17	0.738781
cg23357813	Health Score	0.07	0.17	0.738781
cg10084383	Health Score	0.15	0.17	0.738781
cg15950273	Health Score	0.096	0.17	0.738781
cg22984571	Health Score	0.029	0.17	0.738781
cg01601573	Health Score	0.084	0.17	0.738781
cg13654797	Health Score	0.071	0.17	0.738781
cg12623852	Health Score	0.032	0.17	0.738781
cg06455686	Health Score	0.13	0.17	0.738781
cg16850897	Health Score	0.037	0.17	0.738781
cg16540789	Health Score	0.068	0.17	0.738781
cg25618424	Health Score	0.15	0.17	0.738781
cg02894328	Health Score	0.13	0.17	0.738781
cg01778589	Health Score	-0.11	0.17	0.738781
cg25755191	Health Score	0.066	0.17	0.738781
cg10307580	Health Score	0.07	0.17	0.738781
cg10863922	Health Score	-0.05	0.17	0.738781
cg02266086	Health Score	0.1	0.17	0.738781
cg21207616	Health Score	0.16	0.17	0.738781
cg22045942	Health Score	0.096	0.17	0.738781
cg24399712	Health Score	-0.015	0.17	0.738781
cg09340198	Health Score	0.067	0.17	0.738781
cg09899173	Health Score	0.073	0.17	0.738781
cg15089111	Health Score	0.082	0.17	0.738781
cg02303933	Health Score	0.17	0.17	0.738781
cg11786193	Health Score	0.082	0.17	0.738781
cg06334307	Health Score	0.12	0.17	0.738781
cg19823512	Health Score	0.15	0.17	0.738781
cg11146971	Health Score	0.061	0.17	0.738781
cg15489799	Health Score	0.14	0.17	0.738781
cg02268569	Health Score	0.13	0.17	0.738781
cg08258066	Health Score	-0.053	0.17	0.738781
cg27072683	Health Score	0.15	0.17	0.738781
cg14120896	Health Score	0.14	0.17	0.738781
cg27134322	Health Score	-0.068	0.18	0.745223
cg05509777	Health Score	0.034	0.18	0.745223
cg15887459	Health Score	0.13	0.18	0.745223
cg03719642	Health Score	0.095	0.18	0.745223
cg16661522	Health Score	-0.034	0.18	0.745223
cg13587180	Health Score	0.047	0.18	0.745223
cg11065575	Health Score	0.053	0.18	0.745223
cg13790719	Health Score	0.13	0.18	0.745223
cg14324675	Health Score	0.16	0.18	0.745223
cg24296478	Health Score	0.099	0.18	0.745223
cg02580923	Health Score	0.095	0.18	0.745223
cg10312296	Health Score	0.084	0.18	0.745223
cg27048432	Health Score	0.048	0.18	0.745223
cg19592898	Health Score	0.14	0.18	0.745223
cg17403699	Health Score	0.091	0.18	0.745223
cg19057830	Health Score	0.084	0.18	0.745223
cg13594630	Health Score	0.08	0.18	0.745223
cg03943674	Health Score	-0.06	0.18	0.745223
cg13349472	Health Score	0.11	0.18	0.745223
cg23120936	Health Score	0.12	0.18	0.745223
cg19704683	Health Score	0.089	0.18	0.745223
cg10624665	Health Score	-0.13	0.18	0.745223
cg12111500	Health Score	0.14	0.18	0.745223
cg16501140	Health Score	-0.067	0.18	0.745223
cg04224064	Health Score	0.06	0.18	0.745223
cg00584422	Health Score	0.098	0.18	0.745223
cg02850689	Health Score	-0.091	0.18	0.745223
cg23081213	Health Score	0.12	0.18	0.745223
cg18032297	Health Score	0.099	0.18	0.745223
cg19805223	Health Score	0.18	0.18	0.745223
cg09102030	Health Score	0.032	0.18	0.745223
cg22829325	Health Score	0.054	0.18	0.745223
cg03376308	Health Score	0.15	0.18	0.745223
cg21649580	Health Score	0.057	0.18	0.745223
cg06605454	Health Score	0.059	0.18	0.745223
cg10692528	Health Score	0.079	0.18	0.745223
cg00851394	Health Score	0.058	0.18	0.745223
cg23428387	Health Score	0.034	0.18	0.745223
cg04206219	Health Score	0.089	0.18	0.745223
cg13885561	Health Score	0.084	0.18	0.745223
cg09320662	Health Score	0.067	0.18	0.745223
cg21484985	Health Score	0.018	0.18	0.745223
cg14701491	Health Score	0.08	0.18	0.745223
cg08755130	Health Score	0.076	0.18	0.745223
cg27261050	Health Score	0.062	0.18	0.745223
cg16246545	Health Score	-0.11	0.18	0.745223
cg04852348	Health Score	0.069	0.18	0.745223
cg26967842	Health Score	0.13	0.18	0.745223
cg09854734	Health Score	0.058	0.18	0.745223
cg19471655	Health Score	-0.063	0.18	0.745223
cg27304369	Health Score	-0.097	0.18	0.745223
cg16516405	Health Score	0.075	0.18	0.745223
cg10262387	Health Score	0.051	0.18	0.745223
cg10349498	Health Score	0.11	0.18	0.745223
cg09704415	Health Score	0.14	0.18	0.745223
cg07713493	Health Score	0.093	0.18	0.745223
cg26800883	Health Score	0.062	0.18	0.745223
cg15666071	Health Score	0.15	0.18	0.745223
cg24263062	Health Score	0.055	0.18	0.745223
cg04245944	Health Score	0.069	0.18	0.745223
cg01056004	Health Score	0.061	0.18	0.745223
cg22424444	Health Score	0.065	0.18	0.745223
cg22239534	Health Score	0.086	0.18	0.745223
cg16384137	Health Score	0.093	0.18	0.745223
cg03346521	Health Score	0.15	0.18	0.745223
cg17688775	Health Score	0.15	0.18	0.745223
cg01134967	Health Score	0.14	0.18	0.745223
cg01545493	Health Score	0.1	0.18	0.745223
cg05672223	Health Score	0.095	0.18	0.745223
cg03317642	Health Score	0.13	0.18	0.745223
cg01492523	Health Score	0.11	0.18	0.745223
cg07863240	Health Score	0.13	0.18	0.745223
cg03515494	Health Score	0.084	0.18	0.745223
cg00817464	Health Score	0.022	0.18	0.745223
cg13641903	Health Score	0.11	0.18	0.745223
cg25047618	Health Score	0.11	0.18	0.745223
cg16662846	Health Score	0.12	0.18	0.745223
cg04336379	Health Score	-0.058	0.18	0.745223
cg16824113	Health Score	0.04	0.18	0.745223
cg16447794	Health Score	0.13	0.18	0.745223
cg02247591	Health Score	0.11	0.18	0.745223
cg08823894	Health Score	0.066	0.18	0.745223
cg13998223	Health Score	0.094	0.18	0.745223
cg00887153	Health Score	0.07	0.18	0.745223
cg19409187	Health Score	0.12	0.18	0.745223
cg24899006	Health Score	0.11	0.18	0.745223
cg27571374	Health Score	0.049	0.18	0.745223
cg04164838	Health Score	0.04	0.18	0.745223
cg03366858	Health Score	-0.11	0.18	0.745223
cg15652666	Health Score	-0.075	0.18	0.745223
cg08835992	Health Score	0.082	0.18	0.745223
cg00840270	Health Score	0.16	0.18	0.745223
cg02701024	Health Score	0.048	0.18	0.745223
cg01735080	Health Score	0.1	0.18	0.745223
cg09841001	Health Score	0.042	0.18	0.745223
cg16348003	Health Score	0.058	0.18	0.745223
cg23047271	Health Score	0.066	0.18	0.745223
cg21289669	Health Score	0.065	0.18	0.745223
cg01466164	Health Score	-0.042	0.18	0.745223
cg08106165	Health Score	0.14	0.18	0.745223
cg25980637	Health Score	0.043	0.18	0.745223
cg00118978	Health Score	0.08	0.18	0.745223
cg13583895	Health Score	0.097	0.18	0.745223
cg10781814	Health Score	0.13	0.18	0.745223
cg11347033	Health Score	-0.087	0.18	0.745223
cg09092052	Health Score	-0.029	0.18	0.745223
cg04519177	Health Score	0.052	0.18	0.745223
cg03522107	Health Score	0.15	0.18	0.745223
cg26687119	Health Score	0.14	0.18	0.745223
cg03564201	Health Score	0.17	0.18	0.745223
cg13662290	Health Score	-0.072	0.18	0.745223
cg27416261	Health Score	0.13	0.18	0.745223
cg03590492	Health Score	0.15	0.18	0.745223
cg02771202	Health Score	-0.18	0.18	0.745223
cg13686857	Health Score	0.057	0.18	0.745223
cg06806461	Health Score	0.09	0.18	0.745223
cg07058484	Health Score	0.11	0.18	0.745223
cg01768131	Health Score	0.09	0.18	0.745223
cg22313024	Health Score	0.12	0.18	0.745223
cg11367159	Health Score	0.067	0.18	0.745223
cg04286377	Health Score	0.13	0.18	0.745223
cg02380595	Health Score	0.074	0.18	0.745223
cg16406030	Health Score	0.12	0.18	0.745223
cg18847227	Health Score	0.095	0.18	0.745223
cg15750986	Health Score	0.09	0.18	0.745223
cg04203453	Health Score	-0.11	0.18	0.745223
cg26013791	Health Score	0.15	0.18	0.745223
cg01119319	Health Score	0.097	0.18	0.745223
cg06619939	Health Score	-0.12	0.18	0.745223
cg11334644	Health Score	0.075	0.18	0.745223
cg21609640	Health Score	0.038	0.18	0.745223
cg20389635	Health Score	0.097	0.18	0.745223
cg00219282	Health Score	0.11	0.18	0.745223
cg04388244	Health Score	0.085	0.18	0.745223
cg23573567	Health Score	0.085	0.18	0.745223
cg01966878	Health Score	-0.05	0.18	0.745223
cg14774755	Health Score	0.12	0.18	0.745223
cg22076160	Health Score	0.07	0.18	0.745223
cg19657214	Health Score	0.12	0.18	0.745223
cg13702226	Health Score	0.088	0.18	0.745223
cg22254135	Health Score	0.068	0.18	0.745223
cg07695835	Health Score	-0.066	0.18	0.745223
cg15406387	Health Score	0.12	0.18	0.745223
cg23715045	Health Score	-0.063	0.18	0.745223
cg11414742	Health Score	0.2	0.18	0.745223
cg16658255	Health Score	0.12	0.18	0.745223
cg06414816	Health Score	-0.063	0.18	0.745223
cg22157087	Health Score	0.035	0.18	0.745223
cg15920791	Health Score	0.061	0.18	0.745223
cg04038680	Health Score	0.12	0.18	0.745223
cg02973961	Health Score	0.11	0.18	0.745223
cg00684824	Health Score	-0.12	0.18	0.745223
cg12846837	Health Score	-0.08	0.18	0.745223
cg18267049	Health Score	0.043	0.18	0.745223
cg21511816	Health Score	0.11	0.18	0.745223
cg27477277	Health Score	0.11	0.18	0.745223
cg13463492	Health Score	0.12	0.18	0.745223
cg26967186	Health Score	0.083	0.18	0.745223
cg15134787	Health Score	0.045	0.18	0.745223
cg21967368	Health Score	0.074	0.18	0.745223
cg15577126	Health Score	0.16	0.18	0.745223
cg25216580	Health Score	0.11	0.18	0.745223
cg11682319	Health Score	0.093	0.18	0.745223
cg16910908	Health Score	0.095	0.18	0.745223
cg24379332	Health Score	0.13	0.18	0.745223
cg21549285	Health Score	0.07	0.18	0.745223
cg01995468	Health Score	-0.056	0.18	0.745223
cg23513591	Health Score	0.058	0.18	0.745223
cg26939721	Health Score	0.18	0.18	0.745223
cg23819145	Health Score	0.15	0.18	0.745223
cg16111190	Health Score	0.075	0.18	0.745223
cg21555123	Health Score	-0.073	0.18	0.745223
cg15453836	Health Score	0.12	0.18	0.745223
cg01380607	Health Score	-0.053	0.18	0.745223
cg21260733	Health Score	0.047	0.18	0.745223
cg22942804	Health Score	0.056	0.18	0.745223
cg07629776	Health Score	0.021	0.18	0.745223
cg07005778	Health Score	0.1	0.18	0.745223
cg05898618	Health Score	0.046	0.18	0.745223
cg07883696	Health Score	0.058	0.18	0.745223
cg20710519	Health Score	-0.052	0.18	0.745223
cg09592244	Health Score	0.033	0.18	0.745223
cg20306863	Health Score	0.057	0.18	0.745223
cg22300566	Health Score	0.05	0.18	0.745223
cg10395806	Health Score	-0.064	0.18	0.745223
cg23963595	Health Score	-0.17	0.18	0.745223
cg03304763	Health Score	0.081	0.18	0.745223
cg00116766	Health Score	0.12	0.18	0.745223
cg13981360	Health Score	0.12	0.18	0.745223
cg04902529	Health Score	0.11	0.18	0.745223
cg21487561	Health Score	0.11	0.18	0.745223
cg13581866	Health Score	0.12	0.18	0.745223
cg08112724	Health Score	0.073	0.18	0.745223
cg24363374	Health Score	0.063	0.18	0.745223
cg11916054	Health Score	0.094	0.18	0.745223
cg11978884	Health Score	0.026	0.18	0.745223
cg10486069	Health Score	0.02	0.18	0.745223
cg06470855	Health Score	0.052	0.18	0.745223
cg18402261	Health Score	0.16	0.18	0.745223
cg25824828	Health Score	0.07	0.18	0.745223
cg00750606	Health Score	0.1	0.18	0.745223
cg21673873	Health Score	0.13	0.18	0.745223
cg04080041	Health Score	-0.091	0.18	0.745223
cg26704043	Health Score	0.19	0.18	0.745223
cg20570109	Health Score	0.07	0.18	0.745223
cg06314111	Health Score	-0.07	0.18	0.745223
cg16407924	Health Score	0.12	0.18	0.745223
cg26012061	Health Score	0.093	0.18	0.745223
cg05289022	Health Score	0.13	0.18	0.745223
cg09115646	Health Score	0.093	0.18	0.745223
cg14537332	Health Score	0.044	0.18	0.745223
cg06223162	Health Score	0.015	0.18	0.745223
cg18346398	Health Score	0.092	0.18	0.745223
cg08970655	Health Score	0.08	0.18	0.745223
cg00826892	Health Score	0.054	0.18	0.745223
cg05872129	Health Score	-0.018	0.18	0.745223
cg21376883	Health Score	0.09	0.18	0.745223
cg01233571	Health Score	0.11	0.18	0.745223
cg03077331	Health Score	0.056	0.18	0.745223
cg23058124	Health Score	-0.12	0.18	0.745223
cg24996440	Health Score	-0.1	0.18	0.745223
cg02343254	Health Score	-0.12	0.18	0.745223
cg21561492	Health Score	0.065	0.18	0.745223
cg02527881	Health Score	0.033	0.18	0.745223
cg17796960	Health Score	0.075	0.18	0.745223
cg25360861	Health Score	-0.051	0.18	0.745223
cg01251835	Health Score	0.04	0.18	0.745223
cg23370512	Health Score	0.13	0.18	0.745223
cg09487101	Health Score	0.11	0.18	0.745223
cg10579530	Health Score	0.13	0.18	0.745223
cg20089491	Health Score	0.09	0.18	0.745223
cg06288570	Health Score	0.19	0.18	0.745223
cg23268208	Health Score	0.16	0.18	0.745223
cg00856580	Health Score	0.13	0.19	0.748038
cg07613945	Health Score	-0.064	0.19	0.748038
cg06677151	Health Score	0.12	0.19	0.748038
cg00201175	Health Score	-0.08	0.19	0.748038
cg14187844	Health Score	0.1	0.19	0.748038
cg11514288	Health Score	0.091	0.19	0.748038
cg15827779	Health Score	0.068	0.19	0.748038
cg10461560	Health Score	0.2	0.19	0.748038
cg05509251	Health Score	0.13	0.19	0.748038
cg07621825	Health Score	0.13	0.19	0.748038
cg13451356	Health Score	0.11	0.19	0.748038
cg06811094	Health Score	0.049	0.19	0.748038
cg21953905	Health Score	0.066	0.19	0.748038
cg25198113	Health Score	0.19	0.19	0.748038
cg21470600	Health Score	-0.094	0.19	0.748038
cg00085416	Health Score	0.094	0.19	0.748038
cg27353381	Health Score	0.11	0.19	0.748038
cg07893801	Health Score	0.089	0.19	0.748038
cg09187007	Health Score	-0.065	0.19	0.748038
cg06263672	Health Score	-0.026	0.19	0.748038
cg10655471	Health Score	0.098	0.19	0.748038
cg25712981	Health Score	0.078	0.19	0.748038
cg25076959	Health Score	0.13	0.19	0.748038
cg00867835	Health Score	0.03	0.19	0.748038
cg23094836	Health Score	0.11	0.19	0.748038
cg13745632	Health Score	0.071	0.19	0.748038
cg24871743	Health Score	0.14	0.19	0.748038
cg09597767	Health Score	0.027	0.19	0.748038
cg07336964	Health Score	0.094	0.19	0.748038
cg21066063	Health Score	0.19	0.19	0.748038
cg20848291	Health Score	0.034	0.19	0.748038
cg02472291	Health Score	0.041	0.19	0.748038
cg16800939	Health Score	0.12	0.19	0.748038
cg08199133	Health Score	0.15	0.19	0.748038
cg03054026	Health Score	0.17	0.19	0.748038
cg10348193	Health Score	0.057	0.19	0.748038
cg00306721	Health Score	0.082	0.19	0.748038
cg21264131	Health Score	-0.099	0.19	0.748038
cg09491536	Health Score	0.071	0.19	0.748038
cg18105139	Health Score	-0.062	0.19	0.748038
cg00678361	Health Score	0.12	0.19	0.748038
cg07662121	Health Score	-0.032	0.19	0.748038
cg26853458	Health Score	-0.074	0.19	0.748038
cg26470501	Health Score	0.16	0.19	0.748038
cg00806311	Health Score	0.12	0.19	0.748038
cg19596110	Health Score	0.077	0.19	0.748038
cg24278165	Health Score	-0.077	0.19	0.748038
cg12105671	Health Score	0.11	0.19	0.748038
cg10951975	Health Score	-0.051	0.19	0.748038
cg02366798	Health Score	0.066	0.19	0.748038
cg08891559	Health Score	0.095	0.19	0.748038
cg04849320	Health Score	0.051	0.19	0.748038
cg05085585	Health Score	-0.13	0.19	0.748038
cg27200869	Health Score	0.038	0.19	0.748038
cg05694749	Health Score	-0.029	0.19	0.748038
cg25350097	Health Score	0.075	0.19	0.748038
cg23130010	Health Score	0.065	0.19	0.748038
cg08550242	Health Score	0.094	0.19	0.748038
cg03393996	Health Score	0.013	0.19	0.748038
cg25148589	Health Score	0.12	0.19	0.748038
cg11809272	Health Score	0.075	0.19	0.748038
cg04519487	Health Score	0.096	0.19	0.748038
cg05420738	Health Score	0.12	0.19	0.748038
cg05156120	Health Score	0.077	0.19	0.748038
cg20805475	Health Score	0.11	0.19	0.748038
cg26536593	Health Score	0.077	0.19	0.748038
cg14150666	Health Score	0.094	0.19	0.748038
cg14192188	Health Score	0.049	0.19	0.748038
cg10373741	Health Score	0.15	0.19	0.748038
cg01725383	Health Score	0.051	0.19	0.748038
cg18455650	Health Score	0.11	0.19	0.748038
cg03423497	Health Score	0.08	0.19	0.748038
cg04637454	Health Score	0.13	0.19	0.748038
cg00285394	Health Score	0.096	0.19	0.748038
cg01188146	Health Score	-0.11	0.19	0.748038
cg09934892	Health Score	-0.18	0.19	0.748038
cg15393816	Health Score	0.15	0.19	0.748038
cg15701281	Health Score	0.1	0.19	0.748038
cg23387056	Health Score	0.053	0.19	0.748038
cg00957641	Health Score	0.079	0.19	0.748038
cg03079132	Health Score	0.11	0.19	0.748038
cg08918020	Health Score	0.16	0.19	0.748038
cg08770961	Health Score	0.091	0.19	0.748038
cg18753958	Health Score	0.087	0.19	0.748038
cg04232360	Health Score	0.075	0.19	0.748038
cg27134910	Health Score	0.084	0.19	0.748038
cg22732636	Health Score	0.046	0.19	0.748038
cg08166272	Health Score	-0.11	0.19	0.748038
cg02034311	Health Score	0.083	0.19	0.748038
cg22262757	Health Score	0.13	0.19	0.748038
cg00822007	Health Score	0.075	0.19	0.748038
cg19824059	Health Score	0.053	0.19	0.748038
cg26706759	Health Score	0.062	0.19	0.748038
cg21926612	Health Score	-0.043	0.19	0.748038
cg25879142	Health Score	0.082	0.19	0.748038
cg07701757	Health Score	-0.063	0.19	0.748038
cg12587985	Health Score	0.061	0.19	0.748038
cg20171429	Health Score	-0.089	0.19	0.748038
cg07572233	Health Score	0.12	0.19	0.748038
cg07081739	Health Score	0.083	0.19	0.748038
cg00709966	Health Score	0.13	0.19	0.748038
cg09768257	Health Score	0.095	0.19	0.748038
cg20807545	Health Score	0.11	0.19	0.748038
cg26892415	Health Score	0.12	0.19	0.748038
cg16065922	Health Score	0.11	0.19	0.748038
cg06289583	Health Score	0.15	0.19	0.748038
cg13808574	Health Score	0.066	0.19	0.748038
cg23149852	Health Score	0.099	0.19	0.748038
cg24371425	Health Score	0.097	0.19	0.748038
cg11059800	Health Score	0.12	0.19	0.748038
cg25273451	Health Score	-0.065	0.19	0.748038
cg21676617	Health Score	0.036	0.19	0.748038
cg05807489	Health Score	-0.093	0.19	0.748038
cg01124477	Health Score	0.048	0.19	0.748038
cg00315563	Health Score	0.027	0.19	0.748038
cg08088801	Health Score	0.12	0.19	0.748038
cg06215416	Health Score	-0.12	0.19	0.748038
cg06495184	Health Score	0.18	0.19	0.748038
cg21670003	Health Score	0.13	0.19	0.748038
cg03889540	Health Score	0.094	0.19	0.748038
cg04186487	Health Score	0.096	0.19	0.748038
cg20893180	Health Score	0.096	0.19	0.748038
cg14554415	Health Score	0.054	0.19	0.748038
cg18947209	Health Score	0.15	0.19	0.748038
cg26225417	Health Score	0.074	0.19	0.748038
cg03597347	Health Score	-0.048	0.19	0.748038
cg01083633	Health Score	0.054	0.19	0.748038
cg07770049	Health Score	0.14	0.19	0.748038
cg12856392	Health Score	0.051	0.19	0.748038
cg21734175	Health Score	0.13	0.19	0.748038
cg00202460	Health Score	0.12	0.19	0.748038
cg10697737	Health Score	0.075	0.19	0.748038
cg04468817	Health Score	0.089	0.19	0.748038
cg11824827	Health Score	0.15	0.19	0.748038
cg00810710	Health Score	-0.1	0.19	0.748038
cg23025459	Health Score	0.094	0.19	0.748038
cg00884663	Health Score	0.18	0.19	0.748038
cg01644611	Health Score	0.048	0.19	0.748038
cg04520078	Health Score	0.075	0.19	0.748038
cg23008153	Health Score	0.18	0.19	0.748038
cg11830695	Health Score	0.038	0.19	0.748038
cg04265961	Health Score	0.094	0.19	0.748038
cg06100807	Health Score	-0.063	0.19	0.748038
cg02157872	Health Score	0.15	0.19	0.748038
cg18316974	Health Score	-0.078	0.19	0.748038
cg03032607	Health Score	0.12	0.19	0.748038
cg00531789	Health Score	0.076	0.19	0.748038
cg21810047	Health Score	0.1	0.19	0.748038
cg16199277	Health Score	0.078	0.19	0.748038
cg14232108	Health Score	-0.12	0.19	0.748038
cg24147428	Health Score	-0.072	0.19	0.748038
cg22145666	Health Score	0.11	0.19	0.748038
cg27529647	Health Score	0.11	0.19	0.748038
cg14396619	Health Score	0.096	0.19	0.748038
cg26214742	Health Score	-0.086	0.19	0.748038
cg05072100	Health Score	0.069	0.19	0.748038
cg01865937	Health Score	0.14	0.19	0.748038
cg27354893	Health Score	-0.034	0.19	0.748038
cg06680863	Health Score	0.071	0.19	0.748038
cg19536401	Health Score	0.052	0.19	0.748038
cg05658887	Health Score	-0.066	0.19	0.748038
cg00748218	Health Score	0.13	0.19	0.748038
cg26088759	Health Score	0.057	0.19	0.748038
cg22629375	Health Score	0.066	0.19	0.748038
cg08945850	Health Score	0.11	0.19	0.748038
cg24408313	Health Score	0.13	0.19	0.748038
cg03682712	Health Score	-0.096	0.19	0.748038
cg02286809	Health Score	0.086	0.19	0.748038
cg03983058	Health Score	-0.08	0.19	0.748038
cg18431123	Health Score	0.13	0.19	0.748038
cg17835016	Health Score	0.098	0.19	0.748038
cg13772515	Health Score	0.14	0.19	0.748038
cg00449067	Health Score	0.13	0.19	0.748038
cg01360795	Health Score	0.077	0.19	0.748038
cg09363443	Health Score	0.063	0.19	0.748038
cg00155879	Health Score	0.13	0.19	0.748038
cg01090433	Health Score	0.081	0.19	0.748038
cg08028026	Health Score	0.2	0.19	0.748038
cg05373875	Health Score	0.071	0.19	0.748038
cg02457750	Health Score	0.13	0.19	0.748038
cg18933685	Health Score	0.043	0.19	0.748038
cg25727366	Health Score	0.11	0.19	0.748038
cg06426416	Health Score	0.11	0.19	0.748038
cg03631459	Health Score	0.13	0.19	0.748038
cg26985798	Health Score	0.11	0.19	0.748038
cg10987071	Health Score	0.084	0.19	0.748038
cg00817731	Health Score	-0.052	0.19	0.748038
cg01545109	Health Score	0.11	0.19	0.748038
cg26430027	Health Score	0.085	0.19	0.748038
cg00790395	Health Score	-0.061	0.19	0.748038
cg03248761	Health Score	0.084	0.19	0.748038
cg14377951	Health Score	0.036	0.19	0.748038
cg12223004	Health Score	0.072	0.19	0.748038
cg10948795	Health Score	0.096	0.19	0.748038
cg07133347	Health Score	0.1	0.19	0.748038
cg26729204	Health Score	-0.15	0.19	0.748038
cg11823729	Health Score	0.082	0.19	0.748038
cg25599129	Health Score	0.1	0.19	0.748038
cg18143296	Health Score	0.14	0.19	0.748038
cg05730385	Health Score	-0.052	0.19	0.748038
cg15441473	Health Score	0.065	0.19	0.748038
cg20523861	Health Score	0.083	0.19	0.748038
cg02609880	Health Score	-0.16	0.19	0.748038
cg07223180	Health Score	0.096	0.19	0.748038
cg01209984	Health Score	-0.098	0.19	0.748038
cg16284953	Health Score	0.066	0.19	0.748038
cg00798317	Health Score	0.11	0.19	0.748038
cg14686297	Health Score	0.12	0.19	0.748038
cg09198968	Health Score	0.12	0.19	0.748038
cg08373610	Health Score	0.12	0.19	0.748038
cg24759919	Health Score	0.044	0.19	0.748038
cg23115387	Health Score	0.14	0.19	0.748038
cg01026256	Health Score	0.045	0.19	0.748038
cg15425827	Health Score	0.12	0.19	0.748038
cg18887005	Health Score	0.07	0.19	0.748038
cg06779961	Health Score	0.16	0.19	0.748038
cg15383520	Health Score	0.13	0.19	0.748038
cg03085549	Health Score	0.084	0.19	0.748038
cg09118625	Health Score	0.19	0.19	0.748038
cg11238820	Health Score	0.081	0.19	0.748038
cg26093123	Health Score	0.061	0.19	0.748038
cg15066197	Health Score	0.044	0.19	0.748038
cg16938369	Health Score	0.083	0.19	0.748038
cg21341645	Health Score	0.052	0.19	0.748038
cg09323728	Health Score	0.068	0.19	0.748038
cg00677574	Health Score	0.043	0.19	0.748038
cg18702278	Health Score	0.096	0.19	0.748038
cg18086664	Health Score	0.089	0.19	0.748038
cg27337397	Health Score	-0.092	0.19	0.748038
cg16779251	Health Score	0.095	0.19	0.748038
cg01345354	Health Score	-0.048	0.19	0.748038
cg17800497	Health Score	0.1	0.19	0.748038
cg03400623	Health Score	0.11	0.19	0.748038
cg06961147	Health Score	0.086	0.19	0.748038
cg09826759	Health Score	-0.033	0.19	0.748038
cg24205914	Health Score	0.094	0.19	0.748038
cg19717060	Health Score	0.1	0.19	0.748038
cg24189721	Health Score	-0.11	0.19	0.748038
cg05929117	Health Score	0.11	0.19	0.748038
cg02396224	Health Score	-0.044	0.19	0.748038
cg09588186	Health Score	0.12	0.19	0.748038
cg00961517	Health Score	0.14	0.19	0.748038
cg07770222	Health Score	0.039	0.19	0.748038
cg14037948	Health Score	0.14	0.19	0.748038
cg19634157	Health Score	0.047	0.19	0.748038
cg14791525	Health Score	-0.083	0.19	0.748038
cg10596483	Health Score	-0.012	0.19	0.748038
cg12619509	Health Score	0.18	0.19	0.748038
cg16296843	Health Score	0.11	0.19	0.748038
cg07695771	Health Score	0.11	0.19	0.748038
cg07852840	Health Score	0.058	0.19	0.748038
cg00575153	Health Score	0.064	0.19	0.748038
cg20282550	Health Score	0.036	0.19	0.748038
cg27052069	Health Score	0.053	0.19	0.748038
cg14020320	Health Score	0.052	0.2	0.755317
cg24951754	Health Score	0.077	0.2	0.755317
cg04633683	Health Score	-0.083	0.2	0.755317
cg09756865	Health Score	0.073	0.2	0.755317
cg06657409	Health Score	0.16	0.2	0.755317
cg23391107	Health Score	-0.039	0.2	0.755317
cg05674602	Health Score	0.065	0.2	0.755317
cg00811334	Health Score	0.092	0.2	0.755317
cg17205928	Health Score	0.18	0.2	0.755317
cg09289148	Health Score	0.12	0.2	0.755317
cg06376161	Health Score	0.16	0.2	0.755317
cg04489586	Health Score	0.12	0.2	0.755317
cg23490796	Health Score	0.12	0.2	0.755317
cg25185001	Health Score	0.11	0.2	0.755317
cg03638795	Health Score	0.14	0.2	0.755317
cg18142353	Health Score	0.089	0.2	0.755317
cg10776230	Health Score	0.089	0.2	0.755317
cg03792788	Health Score	0.1	0.2	0.755317
cg11194698	Health Score	0.055	0.2	0.755317
cg08224569	Health Score	-0.087	0.2	0.755317
cg25071349	Health Score	0.072	0.2	0.755317
cg06043908	Health Score	0.12	0.2	0.755317
cg20272935	Health Score	-0.11	0.2	0.755317
cg23661344	Health Score	0.04	0.2	0.755317
cg12649455	Health Score	0.052	0.2	0.755317
cg08834436	Health Score	0.047	0.2	0.755317
cg26181818	Health Score	0.075	0.2	0.755317
cg12287785	Health Score	0.092	0.2	0.755317
cg17422603	Health Score	0.068	0.2	0.755317
cg05214088	Health Score	-0.18	0.2	0.755317
cg22927789	Health Score	0.12	0.2	0.755317
cg00493716	Health Score	0.08	0.2	0.755317
cg12728621	Health Score	0.12	0.2	0.755317
cg07583137	Health Score	0.077	0.2	0.755317
cg13842421	Health Score	0.064	0.2	0.755317
cg10660916	Health Score	0.12	0.2	0.755317
cg03723307	Health Score	0.091	0.2	0.755317
cg05459233	Health Score	0.11	0.2	0.755317
cg16026813	Health Score	0.048	0.2	0.755317
cg06550582	Health Score	-0.071	0.2	0.755317
cg00322261	Health Score	0.046	0.2	0.755317
cg02384857	Health Score	0.066	0.2	0.755317
cg21086940	Health Score	0.09	0.2	0.755317
cg27296119	Health Score	0.056	0.2	0.755317
cg08596595	Health Score	0.066	0.2	0.755317
cg16655778	Health Score	0.096	0.2	0.755317
cg08564522	Health Score	-0.046	0.2	0.755317
cg15439294	Health Score	0.074	0.2	0.755317
cg03856973	Health Score	0.085	0.2	0.755317
cg19220868	Health Score	0.058	0.2	0.755317
cg14983135	Health Score	0.084	0.2	0.755317
cg13388253	Health Score	0.054	0.2	0.755317
cg06645921	Health Score	0.037	0.2	0.755317
cg23748340	Health Score	0.06	0.2	0.755317
cg04665374	Health Score	0.13	0.2	0.755317
cg01573067	Health Score	0.088	0.2	0.755317
cg22524980	Health Score	-0.089	0.2	0.755317
cg22398226	Health Score	0.065	0.2	0.755317
cg06553513	Health Score	0.051	0.2	0.755317
cg21152753	Health Score	0.05	0.2	0.755317
cg00449812	Health Score	0.18	0.2	0.755317
cg12431300	Health Score	0.12	0.2	0.755317
cg02644491	Health Score	-0.073	0.2	0.755317
cg06646708	Health Score	0.072	0.2	0.755317
cg02276974	Health Score	0.053	0.2	0.755317
cg03463411	Health Score	-0.044	0.2	0.755317
cg02247178	Health Score	-0.054	0.2	0.755317
cg03100639	Health Score	0.078	0.2	0.755317
cg17562433	Health Score	0.081	0.2	0.755317
cg02828104	Health Score	0.089	0.2	0.755317
cg13993270	Health Score	-0.064	0.2	0.755317
cg14773178	Health Score	-0.034	0.2	0.755317
cg00021325	Health Score	0.09	0.2	0.755317
cg27239473	Health Score	0.085	0.2	0.755317
cg21406518	Health Score	0.085	0.2	0.755317
cg23141902	Health Score	0.14	0.2	0.755317
cg02907402	Health Score	0.061	0.2	0.755317
cg06554535	Health Score	0.13	0.2	0.755317
cg20704159	Health Score	0.062	0.2	0.755317
cg09308897	Health Score	-0.084	0.2	0.755317
cg02360939	Health Score	0.11	0.2	0.755317
cg06092869	Health Score	-0.21	0.2	0.755317
cg01854076	Health Score	0.074	0.2	0.755317
cg17842822	Health Score	-0.11	0.2	0.755317
cg05969567	Health Score	0.11	0.2	0.755317
cg19441349	Health Score	0.091	0.2	0.755317
cg16306978	Health Score	-0.048	0.2	0.755317
cg13607709	Health Score	0.038	0.2	0.755317
cg05780228	Health Score	0.13	0.2	0.755317
cg19462635	Health Score	0.16	0.2	0.755317
cg09516200	Health Score	0.076	0.2	0.755317
cg13801271	Health Score	0.024	0.2	0.755317
cg26530301	Health Score	-0.13	0.2	0.755317
cg06120399	Health Score	0.16	0.2	0.755317
cg17724175	Health Score	0.064	0.2	0.755317
cg23780110	Health Score	-0.041	0.2	0.755317
cg03891346	Health Score	0.074	0.2	0.755317
cg22626168	Health Score	0.093	0.2	0.755317
cg03888033	Health Score	0.13	0.2	0.755317
cg25371590	Health Score	0.077	0.2	0.755317
cg15601164	Health Score	0.13	0.2	0.755317
cg20320656	Health Score	0.054	0.2	0.755317
cg00740870	Health Score	0.097	0.2	0.755317
cg23051598	Health Score	0.095	0.2	0.755317
cg09191626	Health Score	0.13	0.2	0.755317
cg06153925	Health Score	0.052	0.2	0.755317
cg17035539	Health Score	0.13	0.2	0.755317
cg14563637	Health Score	0.075	0.2	0.755317
cg05357695	Health Score	-0.085	0.2	0.755317
cg11945130	Health Score	0.097	0.2	0.755317
cg06521653	Health Score	0.11	0.2	0.755317
cg09735146	Health Score	0.12	0.2	0.755317
cg05830220	Health Score	0.046	0.2	0.755317
cg19584871	Health Score	0.12	0.2	0.755317
cg07876162	Health Score	-0.068	0.2	0.755317
cg18116418	Health Score	0.13	0.2	0.755317
cg24286765	Health Score	0.079	0.2	0.755317
cg05618426	Health Score	0.15	0.2	0.755317
cg19373199	Health Score	0.16	0.2	0.755317
cg05272807	Health Score	0.11	0.2	0.755317
cg01476568	Health Score	0.031	0.2	0.755317
cg04150495	Health Score	0.049	0.2	0.755317
cg15597109	Health Score	0.063	0.2	0.755317
cg24997231	Health Score	0.067	0.2	0.755317
cg00873601	Health Score	0.058	0.2	0.755317
cg26814075	Health Score	0.14	0.2	0.755317
cg10238051	Health Score	0.066	0.2	0.755317
cg23889967	Health Score	-0.11	0.2	0.755317
cg22869567	Health Score	0.082	0.2	0.755317
cg08477332	Health Score	0.013	0.2	0.755317
cg23009419	Health Score	0.11	0.2	0.755317
cg17185404	Health Score	0.13	0.2	0.755317
cg09160776	Health Score	0.15	0.2	0.755317
cg01295188	Health Score	0.083	0.2	0.755317
cg01883777	Health Score	0.059	0.2	0.755317
cg08716372	Health Score	0.13	0.2	0.755317
cg09343667	Health Score	0.17	0.2	0.755317
cg12362478	Health Score	-0.1	0.2	0.755317
cg25134647	Health Score	0.0088	0.2	0.755317
cg04647529	Health Score	0.074	0.2	0.755317
cg03270619	Health Score	0.099	0.2	0.755317
cg26657382	Health Score	0.11	0.2	0.755317
cg16874583	Health Score	0.027	0.2	0.755317
cg17655614	Health Score	0.17	0.2	0.755317
cg01529207	Health Score	0.039	0.2	0.755317
cg05726600	Health Score	0.039	0.2	0.755317
cg08856033	Health Score	0.088	0.2	0.755317
cg04556868	Health Score	0.05	0.2	0.755317
cg05671350	Health Score	0.12	0.2	0.755317
cg23438893	Health Score	0.057	0.2	0.755317
cg22357164	Health Score	-0.14	0.2	0.755317
cg01577029	Health Score	0.039	0.2	0.755317
cg03167559	Health Score	0.14	0.2	0.755317
cg05451094	Health Score	0.096	0.2	0.755317
cg17123029	Health Score	0.068	0.2	0.755317
cg24780883	Health Score	0.085	0.2	0.755317
cg26963250	Health Score	-0.07	0.2	0.755317
cg24384816	Health Score	-0.081	0.2	0.755317
cg19123916	Health Score	-0.09	0.2	0.755317
cg27190145	Health Score	0.11	0.2	0.755317
cg18383486	Health Score	0.059	0.2	0.755317
cg12743398	Health Score	-0.057	0.2	0.755317
cg19114310	Health Score	0.15	0.2	0.755317
cg16921285	Health Score	0.074	0.2	0.755317
cg17541715	Health Score	-0.04	0.2	0.755317
cg04290826	Health Score	0.087	0.2	0.755317
cg07671678	Health Score	0.051	0.2	0.755317
cg20947470	Health Score	0.089	0.2	0.755317
cg21482472	Health Score	0.066	0.2	0.755317
cg06120945	Health Score	0.081	0.2	0.755317
cg00032205	Health Score	0.07	0.2	0.755317
cg16116321	Health Score	0.1	0.2	0.755317
cg14654731	Health Score	0.12	0.2	0.755317
cg08785724	Health Score	0.084	0.2	0.755317
cg08285446	Health Score	0.095	0.2	0.755317
cg18821144	Health Score	0.077	0.2	0.755317
cg00525931	Health Score	0.11	0.2	0.755317
cg00362322	Health Score	0.07	0.2	0.755317
cg12507788	Health Score	0.083	0.2	0.755317
cg10109215	Health Score	-0.071	0.2	0.755317
cg16554099	Health Score	-0.099	0.2	0.755317
cg27089226	Health Score	0.067	0.2	0.755317
cg15025200	Health Score	-0.029	0.2	0.755317
cg09884225	Health Score	0.059	0.2	0.755317
cg02072400	Health Score	-0.036	0.2	0.755317
cg23301925	Health Score	0.13	0.2	0.755317
cg04053959	Health Score	0.097	0.2	0.755317
cg03149058	Health Score	0.17	0.2	0.755317
cg20021790	Health Score	-0.062	0.2	0.755317
cg20366479	Health Score	0.089	0.2	0.755317
cg18105979	Health Score	-0.11	0.2	0.755317
cg03461641	Health Score	0.019	0.2	0.755317
cg03986858	Health Score	0.17	0.2	0.755317
cg04086391	Health Score	-0.07	0.2	0.755317
cg12064504	Health Score	0.094	0.2	0.755317
cg02959759	Health Score	0.059	0.2	0.755317
cg06866597	Health Score	-0.14	0.2	0.755317
cg15225267	Health Score	0.067	0.2	0.755317
cg04368076	Health Score	-0.054	0.2	0.755317
cg27558485	Health Score	0.13	0.2	0.755317
cg06270799	Health Score	0.1	0.2	0.755317
cg07344468	Health Score	0.16	0.2	0.755317
cg16991868	Health Score	0.053	0.2	0.755317
cg09046168	Health Score	-0.049	0.2	0.755317
cg10207240	Health Score	0.09	0.2	0.755317
cg19782271	Health Score	0.067	0.2	0.755317
cg14718848	Health Score	0.08	0.2	0.755317
cg12339834	Health Score	0.065	0.2	0.755317
cg03469742	Health Score	0.066	0.2	0.755317
cg01994014	Health Score	0.095	0.2	0.755317
cg09601923	Health Score	0.11	0.2	0.755317
cg09278980	Health Score	0.067	0.2	0.755317
cg20802255	Health Score	0.096	0.2	0.755317
cg20428033	Health Score	-0.071	0.2	0.755317
cg10189763	Health Score	-0.093	0.2	0.755317
cg27134827	Health Score	0.063	0.2	0.755317
cg22861587	Health Score	0.1	0.2	0.755317
cg01704105	Health Score	0.12	0.2	0.755317
cg20426709	Health Score	0.056	0.2	0.755317
cg18708986	Health Score	0.11	0.2	0.755317
cg01439754	Health Score	0.16	0.21	0.760942
cg05733139	Health Score	-0.075	0.21	0.760942
cg02127209	Health Score	0.099	0.21	0.760942
cg00280858	Health Score	0.08	0.21	0.760942
cg20446824	Health Score	0.09	0.21	0.760942
cg17781789	Health Score	0.083	0.21	0.760942
cg19016332	Health Score	0.12	0.21	0.760942
cg09397359	Health Score	0.084	0.21	0.760942
cg16288318	Health Score	0.038	0.21	0.760942
cg06510647	Health Score	0.12	0.21	0.760942
cg04022561	Health Score	0.095	0.21	0.760942
cg01409207	Health Score	0.1	0.21	0.760942
cg24663970	Health Score	0.088	0.21	0.760942
cg05599106	Health Score	0.095	0.21	0.760942
cg08456817	Health Score	0.15	0.21	0.760942
cg00284551	Health Score	0.12	0.21	0.760942
cg18089397	Health Score	0.1	0.21	0.760942
cg09033006	Health Score	-0.038	0.21	0.760942
cg00306909	Health Score	0.13	0.21	0.760942
cg00001099	Health Score	0.051	0.21	0.760942
cg26048923	Health Score	-0.12	0.21	0.760942
cg05507459	Health Score	0.099	0.21	0.760942
cg14605948	Health Score	0.094	0.21	0.760942
cg07254667	Health Score	0.11	0.21	0.760942
cg13519918	Health Score	0.078	0.21	0.760942
cg01076874	Health Score	-0.067	0.21	0.760942
cg17885791	Health Score	0.16	0.21	0.760942
cg24869272	Health Score	-0.063	0.21	0.760942
cg22012659	Health Score	0.12	0.21	0.760942
cg00635560	Health Score	0.045	0.21	0.760942
cg16202734	Health Score	0.058	0.21	0.760942
cg22833428	Health Score	-0.063	0.21	0.760942
cg08009669	Health Score	0.083	0.21	0.760942
cg01091143	Health Score	0.053	0.21	0.760942
cg25293896	Health Score	0.078	0.21	0.760942
cg13750441	Health Score	0.16	0.21	0.760942
cg13573276	Health Score	-0.095	0.21	0.760942
cg09438113	Health Score	-0.13	0.21	0.760942
cg19531230	Health Score	0.051	0.21	0.760942
cg09426810	Health Score	-0.085	0.21	0.760942
cg02064368	Health Score	-0.061	0.21	0.760942
cg12446629	Health Score	0.13	0.21	0.760942
cg10026995	Health Score	0.14	0.21	0.760942
cg01453052	Health Score	0.08	0.21	0.760942
cg15616257	Health Score	0.059	0.21	0.760942
cg02858625	Health Score	0.18	0.21	0.760942
cg08772752	Health Score	-0.047	0.21	0.760942
cg18105725	Health Score	0.1	0.21	0.760942
cg17682432	Health Score	0.079	0.21	0.760942
cg00525011	Health Score	0.093	0.21	0.760942
cg25988214	Health Score	-0.045	0.21	0.760942
cg10665321	Health Score	0.039	0.21	0.760942
cg24165747	Health Score	-0.082	0.21	0.760942
cg08211853	Health Score	0.075	0.21	0.760942
cg11346754	Health Score	-0.096	0.21	0.760942
cg13613891	Health Score	0.064	0.21	0.760942
cg26807590	Health Score	-0.097	0.21	0.760942
cg17655609	Health Score	0.096	0.21	0.760942
cg01895398	Health Score	0.043	0.21	0.760942
cg22359828	Health Score	0.062	0.21	0.760942
cg04775505	Health Score	0.068	0.21	0.760942
cg23603995	Health Score	-0.012	0.21	0.760942
cg02045294	Health Score	-0.12	0.21	0.760942
cg11244180	Health Score	0.099	0.21	0.760942
cg08443605	Health Score	-0.062	0.21	0.760942
cg02306162	Health Score	0.13	0.21	0.760942
cg00977696	Health Score	0.098	0.21	0.760942
cg17071063	Health Score	0.11	0.21	0.760942
cg20232291	Health Score	0.13	0.21	0.760942
cg04015044	Health Score	0.13	0.21	0.760942
cg04906636	Health Score	-0.062	0.21	0.760942
cg16676177	Health Score	0.089	0.21	0.760942
cg03235661	Health Score	0.055	0.21	0.760942
cg18107019	Health Score	0.089	0.21	0.760942
cg27659903	Health Score	0.064	0.21	0.760942
cg01659586	Health Score	-0.063	0.21	0.760942
cg15037541	Health Score	0.054	0.21	0.760942
cg15919431	Health Score	0.085	0.21	0.760942
cg16689481	Health Score	0.051	0.21	0.760942
cg07134666	Health Score	-0.012	0.21	0.760942
cg03449857	Health Score	-0.018	0.21	0.760942
cg00534468	Health Score	0.11	0.21	0.760942
cg22376864	Health Score	0.11	0.21	0.760942
cg13011961	Health Score	0.076	0.21	0.760942
cg25219188	Health Score	0.041	0.21	0.760942
cg24429836	Health Score	0.079	0.21	0.760942
cg25420482	Health Score	0.11	0.21	0.760942
cg01953482	Health Score	0.11	0.21	0.760942
cg11594731	Health Score	0.022	0.21	0.760942
cg03126547	Health Score	0.096	0.21	0.760942
cg14789214	Health Score	0.15	0.21	0.760942
cg14976741	Health Score	0.084	0.21	0.760942
cg22647970	Health Score	-0.087	0.21	0.760942
cg25010500	Health Score	-0.1	0.21	0.760942
cg03795903	Health Score	0.063	0.21	0.760942
cg06283478	Health Score	0.14	0.21	0.760942
cg00083206	Health Score	0.034	0.21	0.760942
cg10895875	Health Score	0.06	0.21	0.760942
cg15833099	Health Score	0.037	0.21	0.760942
cg08202754	Health Score	0.046	0.21	0.760942
cg13468625	Health Score	0.11	0.21	0.760942
cg22664962	Health Score	-0.078	0.21	0.760942
cg18741372	Health Score	0.13	0.21	0.760942
cg26475168	Health Score	0.12	0.21	0.760942
cg13490403	Health Score	0.033	0.21	0.760942
cg08667275	Health Score	-0.12	0.21	0.760942
cg17582782	Health Score	-0.04	0.21	0.760942
cg02787087	Health Score	-0.09	0.21	0.760942
cg02483735	Health Score	0.052	0.21	0.760942
cg27424906	Health Score	0.042	0.21	0.760942
cg04207166	Health Score	0.18	0.21	0.760942
cg01992382	Health Score	0.028	0.21	0.760942
cg04187039	Health Score	-0.076	0.21	0.760942
cg01269514	Health Score	0.084	0.21	0.760942
cg18186763	Health Score	0.091	0.21	0.760942
cg16287252	Health Score	0.086	0.21	0.760942
cg06582706	Health Score	0.093	0.21	0.760942
cg05591701	Health Score	0.1	0.21	0.760942
cg07121856	Health Score	-0.028	0.21	0.760942
cg08822897	Health Score	0.02	0.21	0.760942
cg11520003	Health Score	0.053	0.21	0.760942
cg07185664	Health Score	0.12	0.21	0.760942
cg08282428	Health Score	0.059	0.21	0.760942
cg11134720	Health Score	0.071	0.21	0.760942
cg00689316	Health Score	0.11	0.21	0.760942
cg22330875	Health Score	0.068	0.21	0.760942
cg03240509	Health Score	0.091	0.21	0.760942
cg05001932	Health Score	0.14	0.21	0.760942
cg08518631	Health Score	0.072	0.21	0.760942
cg04586579	Health Score	0.056	0.21	0.760942
cg15690822	Health Score	0.072	0.21	0.760942
cg20320494	Health Score	-0.016	0.21	0.760942
cg05368966	Health Score	0.055	0.21	0.760942
cg01829163	Health Score	-0.035	0.21	0.760942
cg15920739	Health Score	0.041	0.21	0.760942
cg11652636	Health Score	-0.035	0.21	0.760942
cg03565777	Health Score	-0.047	0.21	0.760942
cg19110654	Health Score	0.073	0.21	0.760942
cg23075555	Health Score	0.054	0.21	0.760942
cg14700684	Health Score	0.12	0.21	0.760942
cg10970328	Health Score	0.17	0.21	0.760942
cg12124094	Health Score	0.077	0.21	0.760942
cg26955850	Health Score	0.092	0.21	0.760942
cg07027706	Health Score	-0.068	0.21	0.760942
cg00928167	Health Score	0.088	0.21	0.760942
cg01360119	Health Score	0.14	0.21	0.760942
cg12231340	Health Score	0.067	0.21	0.760942
cg01054354	Health Score	0.11	0.21	0.760942
cg05585795	Health Score	0.086	0.21	0.760942
cg07420274	Health Score	0.08	0.21	0.760942
cg18686153	Health Score	0.086	0.21	0.760942
cg18417954	Health Score	0.05	0.21	0.760942
cg19035496	Health Score	0.095	0.21	0.760942
cg11644479	Health Score	0.073	0.21	0.760942
cg16757384	Health Score	0.17	0.21	0.760942
cg02193146	Health Score	0.045	0.21	0.760942
cg01359822	Health Score	0.026	0.21	0.760942
cg08468599	Health Score	0.15	0.21	0.760942
cg23983453	Health Score	0.069	0.21	0.760942
cg24923931	Health Score	0.048	0.21	0.760942
cg21560830	Health Score	-0.065	0.21	0.760942
cg19141448	Health Score	0.069	0.21	0.760942
cg23457357	Health Score	0.083	0.21	0.760942
cg12275285	Health Score	0.074	0.21	0.760942
cg22107476	Health Score	-0.14	0.21	0.760942
cg20051118	Health Score	0.059	0.21	0.760942
cg23129573	Health Score	0.045	0.21	0.760942
cg13579486	Health Score	0.082	0.21	0.760942
cg19662687	Health Score	0.05	0.21	0.760942
cg11469778	Health Score	0.13	0.21	0.760942
cg25734842	Health Score	0.079	0.21	0.760942
cg24202936	Health Score	0.067	0.21	0.760942
cg08704196	Health Score	0.085	0.21	0.760942
cg08657247	Health Score	-0.14	0.21	0.760942
cg00795791	Health Score	0.049	0.21	0.760942
cg16562486	Health Score	0.12	0.21	0.760942
cg13508369	Health Score	0.12	0.21	0.760942
cg26101366	Health Score	0.13	0.21	0.760942
cg16613938	Health Score	0.045	0.21	0.760942
cg11402505	Health Score	0.066	0.21	0.760942
cg20120208	Health Score	-0.063	0.21	0.760942
cg23934075	Health Score	-0.03	0.21	0.760942
cg24742746	Health Score	0.06	0.21	0.760942
cg04084088	Health Score	0.12	0.21	0.760942
cg05320897	Health Score	0.066	0.21	0.760942
cg24649332	Health Score	0.15	0.21	0.760942
cg14968361	Health Score	0.052	0.21	0.760942
cg12537405	Health Score	-0.033	0.21	0.760942
cg15612436	Health Score	0.12	0.21	0.760942
cg20113820	Health Score	0.069	0.21	0.760942
cg14939821	Health Score	0.056	0.21	0.760942
cg08410533	Health Score	0.096	0.21	0.760942
cg23250019	Health Score	-0.069	0.21	0.760942
cg01839688	Health Score	0.063	0.21	0.760942
cg22160463	Health Score	0.12	0.21	0.760942
cg06494670	Health Score	0.11	0.21	0.760942
cg22617819	Health Score	-0.064	0.21	0.760942
cg04749549	Health Score	0.071	0.21	0.760942
cg18059933	Health Score	0.054	0.21	0.760942
cg04111478	Health Score	-0.11	0.21	0.760942
cg13875901	Health Score	0.04	0.21	0.760942
cg09898059	Health Score	-0.067	0.21	0.760942
cg01980793	Health Score	0.074	0.21	0.760942
cg18512948	Health Score	0.096	0.21	0.760942
cg13894535	Health Score	-0.096	0.21	0.760942
cg12150039	Health Score	0.064	0.21	0.760942
cg26631477	Health Score	0.077	0.21	0.760942
cg14178173	Health Score	0.13	0.21	0.760942
cg10885779	Health Score	-0.073	0.21	0.760942
cg14123882	Health Score	0.1	0.21	0.760942
cg01506341	Health Score	0.077	0.21	0.760942
cg10395101	Health Score	0.12	0.21	0.760942
cg19681793	Health Score	0.15	0.21	0.760942
cg18859776	Health Score	0.064	0.21	0.760942
cg22796353	Health Score	0.034	0.21	0.760942
cg02698708	Health Score	0.081	0.21	0.760942
cg02728629	Health Score	-0.087	0.21	0.760942
cg20248204	Health Score	0.1	0.21	0.760942
cg23512275	Health Score	-0.15	0.21	0.760942
cg22650942	Health Score	0.12	0.21	0.760942
cg17453460	Health Score	0.096	0.21	0.760942
cg24215443	Health Score	0.16	0.21	0.760942
cg17907056	Health Score	-0.071	0.21	0.760942
cg21525032	Health Score	0.053	0.21	0.760942
cg08838158	Health Score	-0.05	0.21	0.760942
cg22371859	Health Score	0.13	0.21	0.760942
cg11146916	Health Score	0.089	0.21	0.760942
cg10581256	Health Score	-0.12	0.21	0.760942
cg16137147	Health Score	0.075	0.22	0.768492
cg18806140	Health Score	0.089	0.22	0.768492
cg21027517	Health Score	0.046	0.22	0.768492
cg17627559	Health Score	0.051	0.22	0.768492
cg15315385	Health Score	0.12	0.22	0.768492
cg13423098	Health Score	0.12	0.22	0.768492
cg22299467	Health Score	-0.048	0.22	0.768492
cg05308504	Health Score	0.05	0.22	0.768492
cg07219955	Health Score	-0.15	0.22	0.768492
cg24289452	Health Score	-0.029	0.22	0.768492
cg26996626	Health Score	-0.091	0.22	0.768492
cg03459415	Health Score	0.09	0.22	0.768492
cg10985347	Health Score	0.083	0.22	0.768492
cg27320005	Health Score	0.061	0.22	0.768492
cg13663218	Health Score	0.12	0.22	0.768492
cg20895058	Health Score	0.1	0.22	0.768492
cg09455208	Health Score	0.074	0.22	0.768492
cg18187198	Health Score	0.067	0.22	0.768492
cg01996567	Health Score	0.015	0.22	0.768492
cg19272349	Health Score	0.021	0.22	0.768492
cg00931874	Health Score	0.03	0.22	0.768492
cg24046155	Health Score	0.12	0.22	0.768492
cg03719040	Health Score	0.11	0.22	0.768492
cg26137103	Health Score	0.061	0.22	0.768492
cg07398791	Health Score	0.14	0.22	0.768492
cg04344021	Health Score	-0.048	0.22	0.768492
cg03403901	Health Score	0.12	0.22	0.768492
cg11193462	Health Score	0.14	0.22	0.768492
cg05735782	Health Score	0.11	0.22	0.768492
cg24950222	Health Score	0.13	0.22	0.768492
cg07869434	Health Score	0.039	0.22	0.768492
cg02382400	Health Score	0.098	0.22	0.768492
cg15431703	Health Score	-0.086	0.22	0.768492
cg20623853	Health Score	0.13	0.22	0.768492
cg01581757	Health Score	0.079	0.22	0.768492
cg09619624	Health Score	-0.039	0.22	0.768492
cg17740752	Health Score	-0.11	0.22	0.768492
cg14523898	Health Score	0.1	0.22	0.768492
cg27106204	Health Score	0.11	0.22	0.768492
cg27597505	Health Score	0.048	0.22	0.768492
cg17054759	Health Score	0.062	0.22	0.768492
cg14399790	Health Score	0.052	0.22	0.768492
cg20716515	Health Score	0.047	0.22	0.768492
cg13388615	Health Score	0.079	0.22	0.768492
cg06591973	Health Score	0.089	0.22	0.768492
cg11015497	Health Score	0.098	0.22	0.768492
cg22841667	Health Score	-0.063	0.22	0.768492
cg08032924	Health Score	0.08	0.22	0.768492
cg21205305	Health Score	0.14	0.22	0.768492
cg04362853	Health Score	0.078	0.22	0.768492
cg05826295	Health Score	0.084	0.22	0.768492
cg14335159	Health Score	-0.044	0.22	0.768492
cg03635073	Health Score	0.078	0.22	0.768492
cg25556122	Health Score	0.055	0.22	0.768492
cg06190807	Health Score	0.13	0.22	0.768492
cg16327282	Health Score	0.075	0.22	0.768492
cg13105904	Health Score	0.039	0.22	0.768492
cg21483110	Health Score	0.11	0.22	0.768492
cg06547513	Health Score	-0.081	0.22	0.768492
cg19228034	Health Score	0.086	0.22	0.768492
cg13570284	Health Score	0.11	0.22	0.768492
cg12315391	Health Score	-0.04	0.22	0.768492
cg11271171	Health Score	-0.072	0.22	0.768492
cg20559537	Health Score	-0.081	0.22	0.768492
cg04035728	Health Score	0.059	0.22	0.768492
cg15255455	Health Score	0.11	0.22	0.768492
cg19106489	Health Score	0.11	0.22	0.768492
cg06095777	Health Score	0.077	0.22	0.768492
cg07841477	Health Score	0.11	0.22	0.768492
cg07874755	Health Score	-0.056	0.22	0.768492
cg09157813	Health Score	0.089	0.22	0.768492
cg15054274	Health Score	0.033	0.22	0.768492
cg01017244	Health Score	-0.033	0.22	0.768492
cg18906353	Health Score	0.061	0.22	0.768492
cg13713218	Health Score	0.034	0.22	0.768492
cg27640903	Health Score	0.071	0.22	0.768492
cg12781794	Health Score	-0.088	0.22	0.768492
cg20634798	Health Score	0.053	0.22	0.768492
cg26221992	Health Score	0.063	0.22	0.768492
cg20373401	Health Score	0.045	0.22	0.768492
cg00889599	Health Score	0.14	0.22	0.768492
cg21451653	Health Score	0.044	0.22	0.768492
cg18479565	Health Score	0.11	0.22	0.768492
cg16370398	Health Score	0.045	0.22	0.768492
cg14851204	Health Score	0.07	0.22	0.768492
cg19729930	Health Score	-0.039	0.22	0.768492
cg20595752	Health Score	0.094	0.22	0.768492
cg26842596	Health Score	0.11	0.22	0.768492
cg26057752	Health Score	0.075	0.22	0.768492
cg13533070	Health Score	0.12	0.22	0.768492
cg07777347	Health Score	0.075	0.22	0.768492
cg02848456	Health Score	0.09	0.22	0.768492
cg02402368	Health Score	0.08	0.22	0.768492
cg24286613	Health Score	0.08	0.22	0.768492
cg03943081	Health Score	0.1	0.22	0.768492
cg26892635	Health Score	0.077	0.22	0.768492
cg03648020	Health Score	0.056	0.22	0.768492
cg04139223	Health Score	0.055	0.22	0.768492
cg00664792	Health Score	0.15	0.22	0.768492
cg08166214	Health Score	-0.11	0.22	0.768492
cg17860800	Health Score	0.1	0.22	0.768492
cg16246488	Health Score	0.089	0.22	0.768492
cg26191923	Health Score	0.06	0.22	0.768492
cg00337916	Health Score	0.064	0.22	0.768492
cg20739205	Health Score	0.065	0.22	0.768492
cg00625783	Health Score	0.1	0.22	0.768492
cg12513481	Health Score	0.089	0.22	0.768492
cg08457514	Health Score	0.12	0.22	0.768492
cg15234400	Health Score	0.089	0.22	0.768492
cg03318614	Health Score	0.12	0.22	0.768492
cg02125910	Health Score	0.088	0.22	0.768492
cg23941599	Health Score	0.079	0.22	0.768492
cg11489090	Health Score	0.1	0.22	0.768492
cg14291919	Health Score	-0.061	0.22	0.768492
cg26139606	Health Score	0.1	0.22	0.768492
cg02359160	Health Score	0.16	0.22	0.768492
cg05276155	Health Score	-0.064	0.22	0.768492
cg22563390	Health Score	-0.031	0.22	0.768492
cg24585453	Health Score	0.046	0.22	0.768492
cg16427513	Health Score	-0.075	0.22	0.768492
cg27635859	Health Score	0.094	0.22	0.768492
cg06951245	Health Score	0.075	0.22	0.768492
cg17264240	Health Score	0.06	0.22	0.768492
cg13308137	Health Score	-0.02	0.22	0.768492
cg12381416	Health Score	0.082	0.22	0.768492
cg18737941	Health Score	0.06	0.22	0.768492
cg18504190	Health Score	0.17	0.22	0.768492
cg05169988	Health Score	0.12	0.22	0.768492
cg13620608	Health Score	0.085	0.22	0.768492
cg24942416	Health Score	-0.047	0.22	0.768492
cg24390590	Health Score	0.11	0.22	0.768492
cg01560676	Health Score	0.095	0.22	0.768492
cg04840025	Health Score	0.13	0.22	0.768492
cg00251405	Health Score	0.11	0.22	0.768492
cg08826251	Health Score	0.065	0.22	0.768492
cg07517944	Health Score	-0.1	0.22	0.768492
cg05822739	Health Score	0.13	0.22	0.768492
cg13847640	Health Score	0.07	0.22	0.768492
cg24495017	Health Score	0.13	0.22	0.768492
cg02852791	Health Score	-0.046	0.22	0.768492
cg05298224	Health Score	0.14	0.22	0.768492
cg07406897	Health Score	0.069	0.22	0.768492
cg19107793	Health Score	0.087	0.22	0.768492
cg08555556	Health Score	0.062	0.22	0.768492
cg08288074	Health Score	-0.061	0.22	0.768492
cg11547273	Health Score	0.071	0.22	0.768492
cg02902617	Health Score	0.1	0.22	0.768492
cg27622610	Health Score	0.12	0.22	0.768492
cg05115664	Health Score	-0.04	0.22	0.768492
cg05315334	Health Score	0.11	0.22	0.768492
cg03751967	Health Score	0.056	0.22	0.768492
cg00705992	Health Score	0.094	0.22	0.768492
cg02625024	Health Score	0.13	0.22	0.768492
cg15754660	Health Score	0.055	0.22	0.768492
cg03980231	Health Score	0.13	0.22	0.768492
cg02248514	Health Score	-0.062	0.22	0.768492
cg17119849	Health Score	0.099	0.22	0.768492
cg23202468	Health Score	0.067	0.22	0.768492
cg01741836	Health Score	-0.072	0.22	0.768492
cg05500734	Health Score	0.13	0.22	0.768492
cg11675881	Health Score	0.1	0.22	0.768492
cg17180284	Health Score	0.11	0.22	0.768492
cg15798837	Health Score	0.07	0.22	0.768492
cg03292213	Health Score	0.021	0.22	0.768492
cg17021907	Health Score	0.13	0.22	0.768492
cg08566455	Health Score	0.058	0.22	0.768492
cg01603396	Health Score	0.13	0.22	0.768492
cg13629586	Health Score	0.12	0.22	0.768492
cg07450086	Health Score	0.14	0.22	0.768492
cg08523384	Health Score	0.091	0.22	0.768492
cg08750554	Health Score	0.11	0.22	0.768492
cg09220361	Health Score	0.078	0.22	0.768492
cg13092405	Health Score	0.037	0.22	0.768492
cg10962762	Health Score	0.038	0.22	0.768492
cg09879382	Health Score	0.034	0.22	0.768492
cg02400092	Health Score	0.053	0.22	0.768492
cg21969116	Health Score	0.065	0.22	0.768492
cg20580294	Health Score	0.083	0.22	0.768492
cg04777091	Health Score	0.053	0.22	0.768492
cg22344122	Health Score	0.097	0.22	0.768492
cg21825792	Health Score	0.13	0.22	0.768492
cg05132925	Health Score	0.12	0.22	0.768492
cg10579818	Health Score	0.081	0.22	0.768492
cg08057985	Health Score	0.14	0.22	0.768492
cg07730848	Health Score	0.071	0.22	0.768492
cg05638493	Health Score	0.1	0.22	0.768492
cg08618204	Health Score	-0.1	0.22	0.768492
cg14654613	Health Score	0.073	0.22	0.768492
cg17218311	Health Score	0.1	0.22	0.768492
cg02862121	Health Score	0.15	0.22	0.768492
cg06599209	Health Score	0.074	0.22	0.768492
cg24951886	Health Score	-0.093	0.22	0.768492
cg07248242	Health Score	0.051	0.22	0.768492
cg01229865	Health Score	0.097	0.22	0.768492
cg06336912	Health Score	-0.085	0.22	0.768492
cg12012426	Health Score	-0.0092	0.22	0.768492
cg18373855	Health Score	0.053	0.22	0.768492
cg18672998	Health Score	0.06	0.22	0.768492
cg18495047	Health Score	0.089	0.22	0.768492
cg14711743	Health Score	0.071	0.22	0.768492
cg08142884	Health Score	0.1	0.22	0.768492
cg17500632	Health Score	0.083	0.22	0.768492
cg16131766	Health Score	0.074	0.22	0.768492
cg21791017	Health Score	0.082	0.22	0.768492
cg19070398	Health Score	-0.031	0.22	0.768492
cg25168700	Health Score	0.095	0.22	0.768492
cg01386425	Health Score	0.096	0.22	0.768492
cg14789259	Health Score	-0.11	0.22	0.768492
cg09156155	Health Score	0.056	0.22	0.768492
cg27349460	Health Score	0.093	0.22	0.768492
cg00145103	Health Score	0.096	0.23	0.774877
cg22541001	Health Score	0.094	0.23	0.774877
cg02770061	Health Score	0.022	0.23	0.774877
cg06958829	Health Score	-0.1	0.23	0.774877
cg14413466	Health Score	0.025	0.23	0.774877
cg27111925	Health Score	0.12	0.23	0.774877
cg05104080	Health Score	0.11	0.23	0.774877
cg04235768	Health Score	-0.032	0.23	0.774877
cg14913925	Health Score	-0.078	0.23	0.774877
cg13967908	Health Score	-0.052	0.23	0.774877
cg03958041	Health Score	0.11	0.23	0.774877
cg18249108	Health Score	0.054	0.23	0.774877
cg20494878	Health Score	0.061	0.23	0.774877
cg17771569	Health Score	0.073	0.23	0.774877
cg18649823	Health Score	0.038	0.23	0.774877
cg20425384	Health Score	-0.14	0.23	0.774877
cg20201270	Health Score	-0.037	0.23	0.774877
cg15742496	Health Score	0.063	0.23	0.774877
cg17434634	Health Score	0.042	0.23	0.774877
cg20061654	Health Score	-0.051	0.23	0.774877
cg05845592	Health Score	-0.035	0.23	0.774877
cg08352439	Health Score	0.11	0.23	0.774877
cg01651915	Health Score	0.059	0.23	0.774877
cg11380624	Health Score	-0.13	0.23	0.774877
cg26393534	Health Score	0.076	0.23	0.774877
cg21300267	Health Score	0.097	0.23	0.774877
cg11445191	Health Score	0.062	0.23	0.774877
cg18107355	Health Score	0.065	0.23	0.774877
cg08551047	Health Score	-0.029	0.23	0.774877
cg02914652	Health Score	0.064	0.23	0.774877
cg05388069	Health Score	0.084	0.23	0.774877
cg03039218	Health Score	0.048	0.23	0.774877
cg03199926	Health Score	-0.036	0.23	0.774877
cg01290934	Health Score	0.069	0.23	0.774877
cg26530557	Health Score	0.1	0.23	0.774877
cg15331945	Health Score	0.06	0.23	0.774877
cg25575065	Health Score	0.022	0.23	0.774877
cg21700663	Health Score	-0.028	0.23	0.774877
cg26408224	Health Score	0.038	0.23	0.774877
cg18493147	Health Score	0.083	0.23	0.774877
cg05656032	Health Score	0.11	0.23	0.774877
cg06657721	Health Score	0.043	0.23	0.774877
cg04259752	Health Score	0.1	0.23	0.774877
cg22928954	Health Score	0.086	0.23	0.774877
cg09552652	Health Score	0.053	0.23	0.774877
cg04144533	Health Score	0.13	0.23	0.774877
cg08670906	Health Score	0.087	0.23	0.774877
cg06178073	Health Score	-0.088	0.23	0.774877
cg27487796	Health Score	0.063	0.23	0.774877
cg17271056	Health Score	0.11	0.23	0.774877
cg02423659	Health Score	0.073	0.23	0.774877
cg11345693	Health Score	0.037	0.23	0.774877
cg03199996	Health Score	-0.15	0.23	0.774877
cg19341652	Health Score	0.083	0.23	0.774877
cg01175020	Health Score	0.081	0.23	0.774877
cg04127455	Health Score	0.086	0.23	0.774877
cg05662444	Health Score	-0.028	0.23	0.774877
cg08864375	Health Score	0.048	0.23	0.774877
cg18196334	Health Score	0.093	0.23	0.774877
cg02061253	Health Score	0.18	0.23	0.774877
cg20883227	Health Score	0.12	0.23	0.774877
cg18762500	Health Score	0.13	0.23	0.774877
cg18633990	Health Score	0.13	0.23	0.774877
cg14970987	Health Score	0.068	0.23	0.774877
cg15537850	Health Score	0.076	0.23	0.774877
cg13587477	Health Score	0.081	0.23	0.774877
cg26135325	Health Score	0.049	0.23	0.774877
cg27011712	Health Score	-0.091	0.23	0.774877
cg22365906	Health Score	0.11	0.23	0.774877
cg26351451	Health Score	0.068	0.23	0.774877
cg10965131	Health Score	0.068	0.23	0.774877
cg14182974	Health Score	-0.048	0.23	0.774877
cg00204465	Health Score	0.058	0.23	0.774877
cg02774129	Health Score	-0.06	0.23	0.774877
cg23277693	Health Score	0.11	0.23	0.774877
cg01622606	Health Score	0.052	0.23	0.774877
cg25112848	Health Score	0.077	0.23	0.774877
cg08582801	Health Score	0.1	0.23	0.774877
cg25616547	Health Score	0.11	0.23	0.774877
cg18407136	Health Score	0.085	0.23	0.774877
cg27642470	Health Score	0.048	0.23	0.774877
cg13019844	Health Score	0.09	0.23	0.774877
cg20439347	Health Score	0.069	0.23	0.774877
cg11297723	Health Score	0.13	0.23	0.774877
cg19193384	Health Score	-0.077	0.23	0.774877
cg11651936	Health Score	0.077	0.23	0.774877
cg12637106	Health Score	0.11	0.23	0.774877
cg01615333	Health Score	0.13	0.23	0.774877
cg27152890	Health Score	-0.053	0.23	0.774877
cg12339802	Health Score	-0.023	0.23	0.774877
cg26840437	Health Score	0.047	0.23	0.774877
cg03716908	Health Score	0.053	0.23	0.774877
cg23853165	Health Score	0.066	0.23	0.774877
cg17870925	Health Score	0.073	0.23	0.774877
cg27054655	Health Score	0.12	0.23	0.774877
cg02633068	Health Score	-0.042	0.23	0.774877
cg19443750	Health Score	0.042	0.23	0.774877
cg15841205	Health Score	0.085	0.23	0.774877
cg00217795	Health Score	0.087	0.23	0.774877
cg20134287	Health Score	0.1	0.23	0.774877
cg02609144	Health Score	0.076	0.23	0.774877
cg13660174	Health Score	-0.09	0.23	0.774877
cg19490678	Health Score	0.13	0.23	0.774877
cg16755114	Health Score	0.079	0.23	0.774877
cg09660145	Health Score	-0.064	0.23	0.774877
cg02854972	Health Score	-0.11	0.23	0.774877
cg25425537	Health Score	0.1	0.23	0.774877
cg17674604	Health Score	0.11	0.23	0.774877
cg19139729	Health Score	0.088	0.23	0.774877
cg00176718	Health Score	0.072	0.23	0.774877
cg11934427	Health Score	0.11	0.23	0.774877
cg02340541	Health Score	0.074	0.23	0.774877
cg09713684	Health Score	0.083	0.23	0.774877
cg15183092	Health Score	0.13	0.23	0.774877
cg00300908	Health Score	0.13	0.23	0.774877
cg21409965	Health Score	-0.079	0.23	0.774877
cg18853718	Health Score	0.15	0.23	0.774877
cg02363766	Health Score	0.091	0.23	0.774877
cg07037944	Health Score	0.11	0.23	0.774877
cg03876564	Health Score	0.061	0.23	0.774877
cg11671598	Health Score	0.14	0.23	0.774877
cg23849812	Health Score	0.067	0.23	0.774877
cg27552599	Health Score	0.07	0.23	0.774877
cg05229742	Health Score	0.11	0.23	0.774877
cg04073840	Health Score	0.17	0.23	0.774877
cg22819369	Health Score	0.094	0.23	0.774877
cg14126466	Health Score	0.062	0.23	0.774877
cg23377395	Health Score	0.075	0.23	0.774877
cg26773791	Health Score	0.094	0.23	0.774877
cg25792518	Health Score	0.055	0.23	0.774877
cg25361651	Health Score	0.054	0.23	0.774877
cg13016916	Health Score	0.12	0.23	0.774877
cg12080906	Health Score	0.076	0.23	0.774877
cg14833933	Health Score	0.14	0.23	0.774877
cg20744362	Health Score	-0.022	0.23	0.774877
cg20933297	Health Score	0.05	0.23	0.774877
cg00398420	Health Score	0.065	0.23	0.774877
cg03725192	Health Score	0.14	0.23	0.774877
cg06020537	Health Score	0.081	0.23	0.774877
cg00323916	Health Score	0.17	0.23	0.774877
cg08168379	Health Score	-0.092	0.23	0.774877
cg02503376	Health Score	0.11	0.23	0.774877
cg25210835	Health Score	0.016	0.23	0.774877
cg24467349	Health Score	0.016	0.23	0.774877
cg10500283	Health Score	0.053	0.23	0.774877
cg25441771	Health Score	-0.047	0.23	0.774877
cg02347487	Health Score	0.094	0.23	0.774877
cg23526586	Health Score	0.068	0.23	0.774877
cg08320524	Health Score	-0.046	0.23	0.774877
cg23533285	Health Score	-0.1	0.23	0.774877
cg10866060	Health Score	0.051	0.23	0.774877
cg27297505	Health Score	0.086	0.23	0.774877
cg11037576	Health Score	0.041	0.23	0.774877
cg13017345	Health Score	0.079	0.23	0.774877
cg24599943	Health Score	0.043	0.23	0.774877
cg19573166	Health Score	0.15	0.23	0.774877
cg20980926	Health Score	-0.061	0.23	0.774877
cg26116950	Health Score	0.083	0.23	0.774877
cg09413013	Health Score	-0.084	0.23	0.774877
cg00136477	Health Score	0.15	0.23	0.774877
cg10030658	Health Score	0.057	0.23	0.774877
cg09648269	Health Score	-0.089	0.23	0.774877
cg14423692	Health Score	-0.091	0.23	0.774877
cg14599998	Health Score	0.096	0.23	0.774877
cg01915019	Health Score	0.079	0.23	0.774877
cg17298973	Health Score	-0.054	0.23	0.774877
cg24322366	Health Score	0.14	0.23	0.774877
cg26002632	Health Score	0.1	0.23	0.774877
cg01281851	Health Score	0.073	0.23	0.774877
cg02415014	Health Score	0.1	0.23	0.774877
cg16611584	Health Score	-0.063	0.23	0.774877
cg04107994	Health Score	0.1	0.23	0.774877
cg13543436	Health Score	0.078	0.23	0.774877
cg16277169	Health Score	0.09	0.23	0.774877
cg10602537	Health Score	0.054	0.23	0.774877
cg14867741	Health Score	0.07	0.23	0.774877
cg03249590	Health Score	-0.088	0.23	0.774877
cg02571448	Health Score	0.13	0.23	0.774877
cg15355015	Health Score	-0.067	0.23	0.774877
cg07300408	Health Score	-0.07	0.23	0.774877
cg18328998	Health Score	0.085	0.23	0.774877
cg08454507	Health Score	0.066	0.23	0.774877
cg23158877	Health Score	0.06	0.23	0.774877
cg14365300	Health Score	0.068	0.23	0.774877
cg20769177	Health Score	0.033	0.23	0.774877
cg13402942	Health Score	0.13	0.23	0.774877
cg26940847	Health Score	0.14	0.23	0.774877
cg14739664	Health Score	0.028	0.23	0.774877
cg10794502	Health Score	0.083	0.23	0.774877
cg06762332	Health Score	0.093	0.23	0.774877
cg07911225	Health Score	0.06	0.23	0.774877
cg20964423	Health Score	0.12	0.23	0.774877
cg07107916	Health Score	-0.063	0.23	0.774877
cg10095539	Health Score	0.083	0.23	0.774877
cg01152897	Health Score	0.059	0.23	0.774877
cg08743751	Health Score	-0.069	0.23	0.774877
cg23902994	Health Score	-0.075	0.23	0.774877
cg11693848	Health Score	0.09	0.23	0.774877
cg11955641	Health Score	0.05	0.23	0.774877
cg15793329	Health Score	0.081	0.23	0.774877
cg11998141	Health Score	0.043	0.23	0.774877
cg06277638	Health Score	-0.071	0.23	0.774877
cg17142470	Health Score	-0.092	0.23	0.774877
cg12809365	Health Score	0.069	0.23	0.774877
cg08535474	Health Score	0.053	0.23	0.774877
cg11618529	Health Score	0.11	0.23	0.774877
cg08884932	Health Score	-0.13	0.23	0.774877
cg14708218	Health Score	0.035	0.23	0.774877
cg18781988	Health Score	0.058	0.23	0.774877
cg09652312	Health Score	0.065	0.23	0.774877
cg09288218	Health Score	0.084	0.23	0.774877
cg14804531	Health Score	-0.09	0.23	0.774877
cg15212418	Health Score	0.03	0.23	0.774877
cg16144883	Health Score	0.11	0.23	0.774877
cg24349610	Health Score	0.095	0.23	0.774877
cg09626521	Health Score	0.036	0.24	0.780325
cg13601435	Health Score	-0.042	0.24	0.780325
cg10071929	Health Score	0.021	0.24	0.780325
cg06382559	Health Score	0.054	0.24	0.780325
cg15986919	Health Score	0.048	0.24	0.780325
cg07747220	Health Score	0.054	0.24	0.780325
cg00797651	Health Score	-0.045	0.24	0.780325
cg16945685	Health Score	0.074	0.24	0.780325
cg25311764	Health Score	0.13	0.24	0.780325
cg01859340	Health Score	0.11	0.24	0.780325
cg21791662	Health Score	0.057	0.24	0.780325
cg24817216	Health Score	0.07	0.24	0.780325
cg27074971	Health Score	0.097	0.24	0.780325
cg06563089	Health Score	0.093	0.24	0.780325
cg05834899	Health Score	-0.051	0.24	0.780325
cg18363035	Health Score	0.088	0.24	0.780325
cg07531287	Health Score	0.064	0.24	0.780325
cg23110514	Health Score	0.064	0.24	0.780325
cg27333706	Health Score	0.14	0.24	0.780325
cg20299740	Health Score	-0.1	0.24	0.780325
cg04239863	Health Score	-0.075	0.24	0.780325
cg07237326	Health Score	-0.072	0.24	0.780325
cg06179486	Health Score	0.098	0.24	0.780325
cg00404717	Health Score	0.071	0.24	0.780325
cg18881094	Health Score	0.13	0.24	0.780325
cg11728809	Health Score	0.095	0.24	0.780325
cg06996175	Health Score	0.11	0.24	0.780325
cg26872742	Health Score	0.081	0.24	0.780325
cg05483731	Health Score	0.041	0.24	0.780325
cg27505745	Health Score	0.052	0.24	0.780325
cg08422645	Health Score	0.1	0.24	0.780325
cg02182440	Health Score	0.057	0.24	0.780325
cg17334937	Health Score	0.029	0.24	0.780325
cg01700504	Health Score	0.096	0.24	0.780325
cg02789526	Health Score	0.08	0.24	0.780325
cg06911613	Health Score	0.059	0.24	0.780325
cg26038318	Health Score	0.046	0.24	0.780325
cg18557149	Health Score	0.062	0.24	0.780325
cg12499235	Health Score	0.03	0.24	0.780325
cg21520002	Health Score	0.12	0.24	0.780325
cg03158772	Health Score	0.13	0.24	0.780325
cg09474017	Health Score	0.097	0.24	0.780325
cg21618751	Health Score	-0.1	0.24	0.780325
cg25839482	Health Score	-0.083	0.24	0.780325
cg26699755	Health Score	0.1	0.24	0.780325
cg18120323	Health Score	0.06	0.24	0.780325
cg09954698	Health Score	0.083	0.24	0.780325
cg16626067	Health Score	0.063	0.24	0.780325
cg09066883	Health Score	0.029	0.24	0.780325
cg24247482	Health Score	-0.14	0.24	0.780325
cg03685475	Health Score	0.098	0.24	0.780325
cg22079902	Health Score	0.046	0.24	0.780325
cg21122370	Health Score	-0.074	0.24	0.780325
cg26112661	Health Score	0.08	0.24	0.780325
cg08849628	Health Score	-0.053	0.24	0.780325
cg17161048	Health Score	0.067	0.24	0.780325
cg05403346	Health Score	0.09	0.24	0.780325
cg15014577	Health Score	0.066	0.24	0.780325
cg00580965	Health Score	0.035	0.24	0.780325
cg00837103	Health Score	0.14	0.24	0.780325
cg05514043	Health Score	0.071	0.24	0.780325
cg07747661	Health Score	0.043	0.24	0.780325
cg04658707	Health Score	-0.058	0.24	0.780325
cg04731861	Health Score	0.053	0.24	0.780325
cg09083345	Health Score	0.081	0.24	0.780325
cg19555986	Health Score	0.076	0.24	0.780325
cg10981907	Health Score	0.059	0.24	0.780325
cg03987192	Health Score	0.15	0.24	0.780325
cg08516817	Health Score	-0.063	0.24	0.780325
cg26929925	Health Score	-0.024	0.24	0.780325
cg05718389	Health Score	-0.037	0.24	0.780325
cg02233835	Health Score	0.12	0.24	0.780325
cg18045195	Health Score	0.086	0.24	0.780325
cg00049323	Health Score	0.053	0.24	0.780325
cg10003262	Health Score	0.069	0.24	0.780325
cg16885113	Health Score	-0.015	0.24	0.780325
cg08837626	Health Score	-0.061	0.24	0.780325
cg15777553	Health Score	0.096	0.24	0.780325
cg12120741	Health Score	0.09	0.24	0.780325
cg01664727	Health Score	0.032	0.24	0.780325
cg12571629	Health Score	-0.077	0.24	0.780325
cg09578829	Health Score	-0.062	0.24	0.780325
cg13993643	Health Score	0.13	0.24	0.780325
cg01050920	Health Score	0.066	0.24	0.780325
cg23556923	Health Score	0.12	0.24	0.780325
cg15614883	Health Score	0.047	0.24	0.780325
cg06816651	Health Score	0.12	0.24	0.780325
cg09437808	Health Score	0.12	0.24	0.780325
cg02485642	Health Score	-0.086	0.24	0.780325
cg25647300	Health Score	0.099	0.24	0.780325
cg03304378	Health Score	0.064	0.24	0.780325
cg03695236	Health Score	0.064	0.24	0.780325
cg14443470	Health Score	0.09	0.24	0.780325
cg22895083	Health Score	0.063	0.24	0.780325
cg26349266	Health Score	0.2	0.24	0.780325
cg22899392	Health Score	0.08	0.24	0.780325
cg13914893	Health Score	0.073	0.24	0.780325
cg03085712	Health Score	0.074	0.24	0.780325
cg11336887	Health Score	0.16	0.24	0.780325
cg26006951	Health Score	0.14	0.24	0.780325
cg26655542	Health Score	0.087	0.24	0.780325
cg19333980	Health Score	-0.12	0.24	0.780325
cg15490070	Health Score	0.16	0.24	0.780325
cg05084827	Health Score	0.035	0.24	0.780325
cg01887374	Health Score	0.064	0.24	0.780325
cg18221429	Health Score	0.045	0.24	0.780325
cg01085461	Health Score	0.058	0.24	0.780325
cg19801120	Health Score	0.096	0.24	0.780325
cg26091142	Health Score	-0.079	0.24	0.780325
cg12486710	Health Score	0.12	0.24	0.780325
cg03164805	Health Score	0.15	0.24	0.780325
cg16987638	Health Score	0.075	0.24	0.780325
cg07241675	Health Score	-0.079	0.24	0.780325
cg06785213	Health Score	0.13	0.24	0.780325
cg05745631	Health Score	0.058	0.24	0.780325
cg00681735	Health Score	0.062	0.24	0.780325
cg10140104	Health Score	0.11	0.24	0.780325
cg19524723	Health Score	0.079	0.24	0.780325
cg16174234	Health Score	0.061	0.24	0.780325
cg21052415	Health Score	0.14	0.24	0.780325
cg00959249	Health Score	0.082	0.24	0.780325
cg24133569	Health Score	0.052	0.24	0.780325
cg07314988	Health Score	0.019	0.24	0.780325
cg12822818	Health Score	-0.028	0.24	0.780325
cg19546207	Health Score	0.1	0.24	0.780325
cg03604322	Health Score	0.052	0.24	0.780325
cg00500507	Health Score	0.073	0.24	0.780325
cg16818725	Health Score	0.063	0.24	0.780325
cg08701183	Health Score	0.07	0.24	0.780325
cg01011530	Health Score	0.15	0.24	0.780325
cg16633925	Health Score	0.042	0.24	0.780325
cg00206407	Health Score	0.13	0.24	0.780325
cg05545777	Health Score	0.051	0.24	0.780325
cg22439241	Health Score	0.095	0.24	0.780325
cg07917609	Health Score	-0.072	0.24	0.780325
cg12285184	Health Score	-0.04	0.24	0.780325
cg07178945	Health Score	0.13	0.24	0.780325
cg02985540	Health Score	0.11	0.24	0.780325
cg12160741	Health Score	-0.087	0.24	0.780325
cg06742719	Health Score	-0.05	0.24	0.780325
cg10154826	Health Score	-0.02	0.24	0.780325
cg10537450	Health Score	0.067	0.24	0.780325
cg10867349	Health Score	0.051	0.24	0.780325
cg01089249	Health Score	0.096	0.24	0.780325
cg23596567	Health Score	0.079	0.24	0.780325
cg15951870	Health Score	-0.083	0.24	0.780325
cg16502522	Health Score	0.17	0.24	0.780325
cg24550560	Health Score	0.069	0.24	0.780325
cg05824936	Health Score	0.1	0.24	0.780325
cg19535607	Health Score	-0.11	0.24	0.780325
cg12747056	Health Score	0.065	0.24	0.780325
cg07891507	Health Score	0.11	0.24	0.780325
cg01418527	Health Score	0.039	0.24	0.780325
cg12125614	Health Score	0.1	0.24	0.780325
cg25724260	Health Score	0.062	0.24	0.780325
cg21370455	Health Score	0.087	0.24	0.780325
cg12929805	Health Score	0.08	0.24	0.780325
cg03719509	Health Score	0.081	0.24	0.780325
cg06997549	Health Score	0.1	0.24	0.780325
cg24528164	Health Score	0.16	0.24	0.780325
cg00788177	Health Score	0.03	0.24	0.780325
cg06623151	Health Score	0.11	0.24	0.780325
cg25858132	Health Score	0.037	0.24	0.780325
cg14466863	Health Score	0.12	0.24	0.780325
cg08303550	Health Score	0.12	0.24	0.780325
cg11573518	Health Score	-0.1	0.24	0.780325
cg18516195	Health Score	0.054	0.24	0.780325
cg19836549	Health Score	0.091	0.24	0.780325
cg01039401	Health Score	0.069	0.24	0.780325
cg27471246	Health Score	0.14	0.24	0.780325
cg11804239	Health Score	0.07	0.24	0.780325
cg21337909	Health Score	0.071	0.24	0.780325
cg24599598	Health Score	-0.051	0.24	0.780325
cg20381115	Health Score	-0.073	0.24	0.780325
cg21202178	Health Score	-0.092	0.24	0.780325
cg26203879	Health Score	-0.047	0.24	0.780325
cg22103637	Health Score	0.081	0.24	0.780325
cg13992911	Health Score	0.094	0.24	0.780325
cg04118124	Health Score	0.074	0.24	0.780325
cg20260610	Health Score	0.037	0.24	0.780325
cg09109520	Health Score	0.11	0.24	0.780325
cg21213853	Health Score	-0.088	0.24	0.780325
cg06737308	Health Score	0.025	0.24	0.780325
cg15310583	Health Score	0.11	0.24	0.780325
cg18973515	Health Score	0.11	0.24	0.780325
cg02590366	Health Score	0.12	0.24	0.780325
cg16540080	Health Score	0.14	0.24	0.780325
cg10143603	Health Score	0.13	0.24	0.780325
cg24967487	Health Score	0.11	0.24	0.780325
cg13325228	Health Score	0.091	0.24	0.780325
cg03268063	Health Score	0.089	0.24	0.780325
cg11320749	Health Score	0.036	0.24	0.780325
cg03224013	Health Score	0.064	0.24	0.780325
cg04880968	Health Score	0.067	0.24	0.780325
cg23554932	Health Score	0.11	0.24	0.780325
cg09233429	Health Score	-0.036	0.24	0.780325
cg12031962	Health Score	0.033	0.24	0.780325
cg14940233	Health Score	0.07	0.24	0.780325
cg04164058	Health Score	0.079	0.24	0.780325
cg12096720	Health Score	0.13	0.24	0.780325
cg21813747	Health Score	-0.081	0.24	0.780325
cg26326372	Health Score	0.049	0.24	0.780325
cg22796363	Health Score	0.033	0.24	0.780325
cg16028555	Health Score	0.087	0.24	0.780325
cg00129273	Health Score	0.048	0.24	0.780325
cg27293155	Health Score	0.1	0.24	0.780325
cg23598068	Health Score	0.1	0.24	0.780325
cg08115682	Health Score	0.12	0.24	0.780325
cg15972506	Health Score	0.11	0.24	0.780325
cg01786329	Health Score	0.13	0.24	0.780325
cg26272214	Health Score	-0.089	0.24	0.780325
cg12487540	Health Score	0.09	0.24	0.780325
cg03945400	Health Score	0.14	0.24	0.780325
cg21429408	Health Score	0.089	0.24	0.780325
cg02188443	Health Score	-0.12	0.24	0.780325
cg06484000	Health Score	0.064	0.24	0.780325
cg16087412	Health Score	0.095	0.24	0.780325
cg22146252	Health Score	0.085	0.24	0.780325
cg04512892	Health Score	0.077	0.24	0.780325
cg15578645	Health Score	0.11	0.25	0.787956
cg17886697	Health Score	0.1	0.25	0.787956
cg19766471	Health Score	0.085	0.25	0.787956
cg10072526	Health Score	0.065	0.25	0.787956
cg24127874	Health Score	0.055	0.25	0.787956
cg09377301	Health Score	0.1	0.25	0.787956
cg07011029	Health Score	0.064	0.25	0.787956
cg10503655	Health Score	-0.11	0.25	0.787956
cg16592832	Health Score	0.068	0.25	0.787956
cg06320150	Health Score	0.12	0.25	0.787956
cg00367962	Health Score	0.088	0.25	0.787956
cg26517831	Health Score	0.06	0.25	0.787956
cg24508426	Health Score	0.024	0.25	0.787956
cg00817189	Health Score	0.12	0.25	0.787956
cg14499274	Health Score	-0.085	0.25	0.787956
cg07119830	Health Score	0.05	0.25	0.787956
cg26456554	Health Score	-0.11	0.25	0.787956
cg04946387	Health Score	0.032	0.25	0.787956
cg09073799	Health Score	0.065	0.25	0.787956
cg16619576	Health Score	-0.048	0.25	0.787956
cg03164275	Health Score	-0.068	0.25	0.787956
cg15996459	Health Score	0.043	0.25	0.787956
cg15683970	Health Score	0.13	0.25	0.787956
cg04237822	Health Score	0.067	0.25	0.787956
cg00161124	Health Score	0.11	0.25	0.787956
cg15372959	Health Score	0.1	0.25	0.787956
cg05068202	Health Score	0.06	0.25	0.787956
cg18327157	Health Score	0.11	0.25	0.787956
cg24419198	Health Score	0.12	0.25	0.787956
cg06020661	Health Score	0.05	0.25	0.787956
cg03193472	Health Score	0.065	0.25	0.787956
cg15405572	Health Score	0.064	0.25	0.787956
cg00566209	Health Score	0.062	0.25	0.787956
cg20450471	Health Score	-0.057	0.25	0.787956
cg12958778	Health Score	0.13	0.25	0.787956
cg12970171	Health Score	0.11	0.25	0.787956
cg09232564	Health Score	-0.071	0.25	0.787956
cg06365016	Health Score	0.059	0.25	0.787956
cg17913115	Health Score	0.069	0.25	0.787956
cg04045009	Health Score	0.036	0.25	0.787956
cg15127250	Health Score	0.065	0.25	0.787956
cg26144070	Health Score	0.079	0.25	0.787956
cg05712524	Health Score	0.12	0.25	0.787956
cg14613786	Health Score	0.061	0.25	0.787956
cg23238134	Health Score	0.095	0.25	0.787956
cg16811771	Health Score	0.094	0.25	0.787956
cg00947478	Health Score	0.072	0.25	0.787956
cg14186349	Health Score	0.082	0.25	0.787956
cg17171722	Health Score	0.087	0.25	0.787956
cg05800289	Health Score	-0.12	0.25	0.787956
cg07371521	Health Score	-0.027	0.25	0.787956
cg26733975	Health Score	0.065	0.25	0.787956
cg08788930	Health Score	-0.12	0.25	0.787956
cg05638689	Health Score	0.038	0.25	0.787956
cg06960461	Health Score	0.065	0.25	0.787956
cg08912400	Health Score	-0.078	0.25	0.787956
cg04374813	Health Score	0.14	0.25	0.787956
cg14126601	Health Score	-0.078	0.25	0.787956
cg22830273	Health Score	-0.058	0.25	0.787956
cg03606020	Health Score	0.13	0.25	0.787956
cg08538752	Health Score	0.088	0.25	0.787956
cg05155043	Health Score	-0.086	0.25	0.787956
cg01830271	Health Score	0.051	0.25	0.787956
cg08408453	Health Score	0.097	0.25	0.787956
cg00694520	Health Score	0.069	0.25	0.787956
cg06091934	Health Score	-0.065	0.25	0.787956
cg25067162	Health Score	0.047	0.25	0.787956
cg18676053	Health Score	-0.078	0.25	0.787956
cg19733042	Health Score	-0.097	0.25	0.787956
cg17527673	Health Score	0.066	0.25	0.787956
cg02582963	Health Score	0.16	0.25	0.787956
cg19196401	Health Score	0.026	0.25	0.787956
cg04086531	Health Score	-0.043	0.25	0.787956
cg07633317	Health Score	-0.041	0.25	0.787956
cg13736514	Health Score	0.023	0.25	0.787956
cg24236938	Health Score	0.11	0.25	0.787956
cg00068428	Health Score	0.1	0.25	0.787956
cg15952060	Health Score	-0.12	0.25	0.787956
cg09584118	Health Score	0.12	0.25	0.787956
cg07296256	Health Score	0.094	0.25	0.787956
cg20251225	Health Score	-0.1	0.25	0.787956
cg10364905	Health Score	-0.15	0.25	0.787956
cg23730027	Health Score	0.083	0.25	0.787956
cg17930194	Health Score	0.055	0.25	0.787956
cg07160746	Health Score	0.056	0.25	0.787956
cg16732787	Health Score	0.085	0.25	0.787956
cg26783079	Health Score	0.1	0.25	0.787956
cg17640485	Health Score	0.098	0.25	0.787956
cg01048962	Health Score	-0.081	0.25	0.787956
cg24660640	Health Score	0.092	0.25	0.787956
cg05324776	Health Score	0.091	0.25	0.787956
cg23372216	Health Score	0.083	0.25	0.787956
cg01284415	Health Score	0.084	0.25	0.787956
cg18545771	Health Score	0.13	0.25	0.787956
cg00931520	Health Score	0.11	0.25	0.787956
cg00281467	Health Score	0.074	0.25	0.787956
cg04548156	Health Score	0.11	0.25	0.787956
cg02616966	Health Score	-0.034	0.25	0.787956
cg26140749	Health Score	0.13	0.25	0.787956
cg04220636	Health Score	0.092	0.25	0.787956
cg20380214	Health Score	-0.043	0.25	0.787956
cg26477792	Health Score	0.086	0.25	0.787956
cg26719062	Health Score	0.077	0.25	0.787956
cg11489251	Health Score	0.11	0.25	0.787956
cg01965477	Health Score	0.065	0.25	0.787956
cg01501896	Health Score	-0.067	0.25	0.787956
cg03161037	Health Score	0.14	0.25	0.787956
cg12405265	Health Score	-0.09	0.25	0.787956
cg07870920	Health Score	0.014	0.25	0.787956
cg18921954	Health Score	-0.057	0.25	0.787956
cg23323669	Health Score	-0.066	0.25	0.787956
cg00168942	Health Score	0.1	0.25	0.787956
cg12414681	Health Score	0.056	0.25	0.787956
cg27029744	Health Score	0.11	0.25	0.787956
cg07425171	Health Score	-0.096	0.25	0.787956
cg09816420	Health Score	-0.052	0.25	0.787956
cg13584272	Health Score	0.054	0.25	0.787956
cg09269866	Health Score	0.1	0.25	0.787956
cg24234270	Health Score	0.071	0.25	0.787956
cg21878148	Health Score	0.085	0.25	0.787956
cg19495714	Health Score	0.047	0.25	0.787956
cg01881966	Health Score	0.083	0.25	0.787956
cg14840187	Health Score	-0.025	0.25	0.787956
cg14847162	Health Score	0.12	0.25	0.787956
cg20005057	Health Score	0.094	0.25	0.787956
cg27507681	Health Score	-0.083	0.25	0.787956
cg04190813	Health Score	0.073	0.25	0.787956
cg12143439	Health Score	0.054	0.25	0.787956
cg14637144	Health Score	0.11	0.25	0.787956
cg25460807	Health Score	0.072	0.25	0.787956
cg12157344	Health Score	0.05	0.25	0.787956
cg26482862	Health Score	0.12	0.25	0.787956
cg17271585	Health Score	-0.11	0.25	0.787956
cg00610021	Health Score	-0.062	0.25	0.787956
cg01879039	Health Score	0.14	0.25	0.787956
cg19343566	Health Score	-0.083	0.25	0.787956
cg12096506	Health Score	0.091	0.25	0.787956
cg24144574	Health Score	0.089	0.25	0.787956
cg23859303	Health Score	0.098	0.25	0.787956
cg15047026	Health Score	0.088	0.25	0.787956
cg15576730	Health Score	0.096	0.25	0.787956
cg23182840	Health Score	0.035	0.25	0.787956
cg15132749	Health Score	0.085	0.25	0.787956
cg15825321	Health Score	-0.038	0.25	0.787956
cg07104495	Health Score	0.096	0.25	0.787956
cg00922841	Health Score	0.067	0.25	0.787956
cg07845873	Health Score	0.057	0.25	0.787956
cg14160911	Health Score	0.054	0.25	0.787956
cg23699916	Health Score	-0.036	0.25	0.787956
cg12226635	Health Score	-0.059	0.25	0.787956
cg05202204	Health Score	0.073	0.25	0.787956
cg10584024	Health Score	0.061	0.25	0.787956
cg23471067	Health Score	0.068	0.25	0.787956
cg06334495	Health Score	0.1	0.25	0.787956
cg10350957	Health Score	-0.053	0.25	0.787956
cg01520072	Health Score	0.049	0.25	0.787956
cg27562948	Health Score	0.095	0.25	0.787956
cg25167650	Health Score	0.089	0.25	0.787956
cg02482603	Health Score	0.093	0.25	0.787956
cg20551756	Health Score	0.071	0.25	0.787956
cg01569660	Health Score	0.086	0.25	0.787956
cg20629183	Health Score	0.094	0.25	0.787956
cg21186900	Health Score	0.066	0.25	0.787956
cg13919466	Health Score	0.077	0.25	0.787956
cg23019585	Health Score	0.069	0.25	0.787956
cg11069748	Health Score	0.081	0.25	0.787956
cg23265096	Health Score	0.13	0.25	0.787956
cg01971676	Health Score	0.16	0.25	0.787956
cg10807101	Health Score	0.075	0.25	0.787956
cg07179068	Health Score	0.12	0.25	0.787956
cg00448191	Health Score	0.14	0.25	0.787956
cg12175311	Health Score	0.096	0.25	0.787956
cg08183303	Health Score	0.091	0.25	0.787956
cg11465639	Health Score	0.12	0.25	0.787956
cg17531849	Health Score	0.051	0.25	0.787956
cg22609784	Health Score	0.091	0.25	0.787956
cg08354406	Health Score	0.11	0.25	0.787956
cg25816739	Health Score	0.097	0.25	0.787956
cg00765128	Health Score	-0.082	0.25	0.787956
cg25510591	Health Score	0.085	0.25	0.787956
cg05146544	Health Score	0.038	0.25	0.787956
cg06592260	Health Score	-0.15	0.25	0.787956
cg01328833	Health Score	0.081	0.25	0.787956
cg04143909	Health Score	0.03	0.25	0.787956
cg07903237	Health Score	0.078	0.25	0.787956
cg24472477	Health Score	0.08	0.25	0.787956
cg23972474	Health Score	-0.076	0.25	0.787956
cg25736982	Health Score	-0.028	0.25	0.787956
cg26346210	Health Score	0.058	0.25	0.787956
cg24800175	Health Score	-0.021	0.25	0.787956
cg03257743	Health Score	0.063	0.25	0.787956
cg12594615	Health Score	0.072	0.25	0.787956
cg23260525	Health Score	0.052	0.25	0.787956
cg01198434	Health Score	0.068	0.25	0.787956
cg21104276	Health Score	-0.026	0.25	0.787956
cg06150148	Health Score	-0.035	0.25	0.787956
cg01337207	Health Score	0.037	0.25	0.787956
cg12431496	Health Score	0.076	0.25	0.787956
cg20192814	Health Score	0.026	0.26	0.795372
cg12161959	Health Score	0.059	0.26	0.795372
cg25940248	Health Score	0.057	0.26	0.795372
cg07176589	Health Score	0.052	0.26	0.795372
cg00561194	Health Score	0.059	0.26	0.795372
cg09586183	Health Score	0.1	0.26	0.795372
cg27131955	Health Score	0.093	0.26	0.795372
cg02211646	Health Score	0.065	0.26	0.795372
cg14644378	Health Score	-0.048	0.26	0.795372
cg14072515	Health Score	0.089	0.26	0.795372
cg22022821	Health Score	-0.081	0.26	0.795372
cg14396421	Health Score	0.051	0.26	0.795372
cg01798261	Health Score	0.12	0.26	0.795372
cg25623035	Health Score	0.069	0.26	0.795372
cg05021589	Health Score	-0.11	0.26	0.795372
cg10121745	Health Score	0.075	0.26	0.795372
cg13777292	Health Score	-0.072	0.26	0.795372
cg11870206	Health Score	0.081	0.26	0.795372
cg20430047	Health Score	0.05	0.26	0.795372
cg26279070	Health Score	0.082	0.26	0.795372
cg13198297	Health Score	-0.046	0.26	0.795372
cg04369341	Health Score	0.11	0.26	0.795372
cg21683069	Health Score	-0.05	0.26	0.795372
cg01029685	Health Score	0.046	0.26	0.795372
cg24476826	Health Score	0.089	0.26	0.795372
cg10123662	Health Score	0.099	0.26	0.795372
cg20838162	Health Score	0.12	0.26	0.795372
cg17599609	Health Score	-0.12	0.26	0.795372
cg25215230	Health Score	-0.046	0.26	0.795372
cg14958334	Health Score	0.1	0.26	0.795372
cg01641432	Health Score	0.15	0.26	0.795372
cg23050361	Health Score	-0.053	0.26	0.795372
cg00523604	Health Score	0.081	0.26	0.795372
cg01417849	Health Score	0.1	0.26	0.795372
cg00684790	Health Score	-0.069	0.26	0.795372
cg25616918	Health Score	0.08	0.26	0.795372
cg15116095	Health Score	-0.062	0.26	0.795372
cg14383174	Health Score	0.062	0.26	0.795372
cg27140247	Health Score	-0.026	0.26	0.795372
cg26621790	Health Score	-0.021	0.26	0.795372
cg20826740	Health Score	0.028	0.26	0.795372
cg08805821	Health Score	0.059	0.26	0.795372
cg07231005	Health Score	0.075	0.26	0.795372
cg24032710	Health Score	-0.099	0.26	0.795372
cg14283758	Health Score	-0.068	0.26	0.795372
cg16478536	Health Score	0.11	0.26	0.795372
cg20100445	Health Score	0.062	0.26	0.795372
cg07777008	Health Score	0.059	0.26	0.795372
cg06885459	Health Score	0.092	0.26	0.795372
cg16004501	Health Score	0.03	0.26	0.795372
cg13206063	Health Score	0.12	0.26	0.795372
cg19489320	Health Score	0.12	0.26	0.795372
cg00425764	Health Score	0.11	0.26	0.795372
cg25745121	Health Score	0.09	0.26	0.795372
cg06582266	Health Score	0.039	0.26	0.795372
cg11476985	Health Score	0.096	0.26	0.795372
cg12248652	Health Score	0.082	0.26	0.795372
cg26144627	Health Score	-0.055	0.26	0.795372
cg11838827	Health Score	0.052	0.26	0.795372
cg17173975	Health Score	-0.051	0.26	0.795372
cg01255021	Health Score	0.062	0.26	0.795372
cg02119577	Health Score	-0.023	0.26	0.795372
cg14011486	Health Score	0.016	0.26	0.795372
cg24940601	Health Score	0.076	0.26	0.795372
cg11191555	Health Score	0.089	0.26	0.795372
cg10039504	Health Score	0.06	0.26	0.795372
cg17234513	Health Score	0.05	0.26	0.795372
cg07516091	Health Score	0.068	0.26	0.795372
cg15728779	Health Score	0.13	0.26	0.795372
cg18723442	Health Score	0.094	0.26	0.795372
cg13068698	Health Score	0.031	0.26	0.795372
cg26205981	Health Score	0.07	0.26	0.795372
cg16911720	Health Score	0.098	0.26	0.795372
cg17052170	Health Score	0.044	0.26	0.795372
cg15212210	Health Score	0.057	0.26	0.795372
cg22763586	Health Score	0.074	0.26	0.795372
cg15749148	Health Score	0.059	0.26	0.795372
cg11783356	Health Score	-0.087	0.26	0.795372
cg25485055	Health Score	-0.058	0.26	0.795372
cg13266496	Health Score	0.051	0.26	0.795372
cg01119278	Health Score	0.029	0.26	0.795372
cg11571124	Health Score	-0.098	0.26	0.795372
cg00172849	Health Score	0.11	0.26	0.795372
cg07916022	Health Score	0.03	0.26	0.795372
cg17228765	Health Score	0.11	0.26	0.795372
cg13135459	Health Score	-0.12	0.26	0.795372
cg23643526	Health Score	0.11	0.26	0.795372
cg13053151	Health Score	0.056	0.26	0.795372
cg00738919	Health Score	-0.063	0.26	0.795372
cg09907219	Health Score	0.11	0.26	0.795372
cg11178337	Health Score	0.03	0.26	0.795372
cg20674577	Health Score	0.085	0.26	0.795372
cg03168029	Health Score	0.042	0.26	0.795372
cg07202353	Health Score	0.11	0.26	0.795372
cg00525277	Health Score	0.037	0.26	0.795372
cg03250742	Health Score	0.11	0.26	0.795372
cg22594985	Health Score	0.08	0.26	0.795372
cg21507807	Health Score	0.043	0.26	0.795372
cg02056653	Health Score	-0.066	0.26	0.795372
cg14592072	Health Score	0.073	0.26	0.795372
cg23648809	Health Score	0.074	0.26	0.795372
cg02525719	Health Score	0.06	0.26	0.795372
cg20849893	Health Score	-0.023	0.26	0.795372
cg26748578	Health Score	-0.039	0.26	0.795372
cg26121931	Health Score	0.015	0.26	0.795372
cg05805236	Health Score	0.035	0.26	0.795372
cg08957733	Health Score	0.097	0.26	0.795372
cg05028929	Health Score	0.019	0.26	0.795372
cg08310363	Health Score	0.099	0.26	0.795372
cg26942952	Health Score	0.079	0.26	0.795372
cg20167366	Health Score	0.084	0.26	0.795372
cg24912473	Health Score	0.039	0.26	0.795372
cg14825555	Health Score	0.11	0.26	0.795372
cg09341793	Health Score	0.038	0.26	0.795372
cg17888390	Health Score	0.029	0.26	0.795372
cg26672959	Health Score	0.087	0.26	0.795372
cg04325312	Health Score	0.11	0.26	0.795372
cg10071493	Health Score	0.11	0.26	0.795372
cg02190127	Health Score	0.15	0.26	0.795372
cg21101759	Health Score	0.1	0.26	0.795372
cg09495303	Health Score	0.047	0.26	0.795372
cg12113356	Health Score	0.097	0.26	0.795372
cg05483076	Health Score	0.095	0.26	0.795372
cg03178816	Health Score	0.097	0.26	0.795372
cg09620131	Health Score	0.14	0.26	0.795372
cg16203594	Health Score	0.11	0.26	0.795372
cg10432947	Health Score	0.05	0.26	0.795372
cg10732871	Health Score	-0.089	0.26	0.795372
cg11051055	Health Score	-0.054	0.26	0.795372
cg06530903	Health Score	0.11	0.26	0.795372
cg24008238	Health Score	0.036	0.26	0.795372
cg00423443	Health Score	0.078	0.26	0.795372
cg08121652	Health Score	0.11	0.26	0.795372
cg03997139	Health Score	-0.047	0.26	0.795372
cg09240693	Health Score	0.079	0.26	0.795372
cg05025046	Health Score	0.13	0.26	0.795372
cg23132774	Health Score	0.056	0.26	0.795372
cg14036627	Health Score	0.045	0.26	0.795372
cg02056986	Health Score	0.15	0.26	0.795372
cg11252801	Health Score	0.11	0.26	0.795372
cg04777726	Health Score	0.045	0.26	0.795372
cg04941313	Health Score	0.046	0.26	0.795372
cg12153222	Health Score	0.041	0.26	0.795372
cg02711268	Health Score	0.12	0.26	0.795372
cg12594581	Health Score	0.073	0.26	0.795372
cg18153977	Health Score	0.033	0.26	0.795372
cg26608883	Health Score	0.041	0.26	0.795372
cg07207043	Health Score	-0.069	0.26	0.795372
cg06146234	Health Score	0.088	0.26	0.795372
cg14680921	Health Score	0.067	0.26	0.795372
cg07035173	Health Score	-0.063	0.26	0.795372
cg16454902	Health Score	0.11	0.26	0.795372
cg06372850	Health Score	0.048	0.26	0.795372
cg10296799	Health Score	0.065	0.26	0.795372
cg01493563	Health Score	0.11	0.26	0.795372
cg04201285	Health Score	0.078	0.26	0.795372
cg04382643	Health Score	0.053	0.26	0.795372
cg27168858	Health Score	0.054	0.26	0.795372
cg19279973	Health Score	0.057	0.26	0.795372
cg22991101	Health Score	0.045	0.26	0.795372
cg13927605	Health Score	0.098	0.26	0.795372
cg06024411	Health Score	-0.073	0.26	0.795372
cg17511472	Health Score	0.047	0.26	0.795372
cg17032564	Health Score	0.073	0.26	0.795372
cg00792751	Health Score	0.08	0.26	0.795372
cg13080721	Health Score	0.094	0.26	0.795372
cg00092235	Health Score	-0.075	0.26	0.795372
cg14478475	Health Score	0.083	0.26	0.795372
cg27151677	Health Score	0.1	0.26	0.795372
cg09729012	Health Score	0.062	0.26	0.795372
cg04606779	Health Score	0.095	0.26	0.795372
cg02587602	Health Score	-0.094	0.26	0.795372
cg03693749	Health Score	0.08	0.26	0.795372
cg08157684	Health Score	-0.064	0.26	0.795372
cg09408571	Health Score	0.026	0.26	0.795372
cg20098478	Health Score	-0.079	0.26	0.795372
cg18370151	Health Score	0.1	0.26	0.795372
cg03312427	Health Score	0.15	0.26	0.795372
cg16311044	Health Score	-0.035	0.26	0.795372
cg02696517	Health Score	-0.059	0.26	0.795372
cg09876440	Health Score	0.069	0.26	0.795372
cg06433816	Health Score	0.04	0.26	0.795372
cg02250787	Health Score	0.064	0.26	0.795372
cg18393172	Health Score	0.16	0.26	0.795372
cg13035046	Health Score	-0.089	0.26	0.795372
cg25424299	Health Score	0.09	0.26	0.795372
cg26229043	Health Score	0.059	0.26	0.795372
cg07802401	Health Score	-0.068	0.26	0.795372
cg11754684	Health Score	0.12	0.26	0.795372
cg06616057	Health Score	0.12	0.26	0.795372
cg15713707	Health Score	0.059	0.26	0.795372
cg01799458	Health Score	-0.083	0.26	0.795372
cg20620751	Health Score	0.057	0.26	0.795372
cg13581527	Health Score	0.05	0.26	0.795372
cg08686092	Health Score	0.15	0.26	0.795372
cg01367328	Health Score	0.085	0.26	0.795372
cg22267770	Health Score	0.07	0.27	0.800614
cg14582100	Health Score	-0.044	0.27	0.800614
cg20467658	Health Score	0.076	0.27	0.800614
cg07327144	Health Score	0.077	0.27	0.800614
cg01232138	Health Score	-0.03	0.27	0.800614
cg20528787	Health Score	0.038	0.27	0.800614
cg17783086	Health Score	0.077	0.27	0.800614
cg05543458	Health Score	0.051	0.27	0.800614
cg25106783	Health Score	0.037	0.27	0.800614
cg27566805	Health Score	0.092	0.27	0.800614
cg03743984	Health Score	-0.086	0.27	0.800614
cg15709065	Health Score	-0.034	0.27	0.800614
cg08818829	Health Score	0.03	0.27	0.800614
cg22871253	Health Score	-0.079	0.27	0.800614
cg08908992	Health Score	0.057	0.27	0.800614
cg10262997	Health Score	-0.093	0.27	0.800614
cg01988325	Health Score	-0.056	0.27	0.800614
cg03602297	Health Score	-0.086	0.27	0.800614
cg21732383	Health Score	0.066	0.27	0.800614
cg27122614	Health Score	0.13	0.27	0.800614
cg07846061	Health Score	-0.066	0.27	0.800614
cg11868634	Health Score	0.092	0.27	0.800614
cg20875807	Health Score	0.13	0.27	0.800614
cg06913958	Health Score	0.088	0.27	0.800614
cg13519851	Health Score	-0.097	0.27	0.800614
cg14750836	Health Score	0.099	0.27	0.800614
cg11659652	Health Score	0.039	0.27	0.800614
cg19284039	Health Score	0.036	0.27	0.800614
cg00522231	Health Score	-0.024	0.27	0.800614
cg01394167	Health Score	-0.016	0.27	0.800614
cg03651054	Health Score	-0.011	0.27	0.800614
cg21520111	Health Score	-0.075	0.27	0.800614
cg08792388	Health Score	0.049	0.27	0.800614
cg09798090	Health Score	0.087	0.27	0.800614
cg14800532	Health Score	0.033	0.27	0.800614
cg20544605	Health Score	0.068	0.27	0.800614
cg10735454	Health Score	0.063	0.27	0.800614
cg21037180	Health Score	0.062	0.27	0.800614
cg09709600	Health Score	-0.046	0.27	0.800614
cg12500876	Health Score	0.079	0.27	0.800614
cg10234506	Health Score	-0.1	0.27	0.800614
cg07539927	Health Score	0.14	0.27	0.800614
cg26108329	Health Score	0.18	0.27	0.800614
cg14153637	Health Score	0.072	0.27	0.800614
cg10531725	Health Score	-0.043	0.27	0.800614
cg05501761	Health Score	0.085	0.27	0.800614
cg16273546	Health Score	-0.033	0.27	0.800614
cg18075315	Health Score	0.049	0.27	0.800614
cg23252815	Health Score	0.021	0.27	0.800614
cg00524963	Health Score	0.11	0.27	0.800614
cg26516362	Health Score	-0.025	0.27	0.800614
cg13578160	Health Score	0.042	0.27	0.800614
cg24277791	Health Score	0.11	0.27	0.800614
cg04225551	Health Score	0.13	0.27	0.800614
cg07018107	Health Score	0.073	0.27	0.800614
cg17030488	Health Score	0.063	0.27	0.800614
cg08560373	Health Score	-0.051	0.27	0.800614
cg06819935	Health Score	0.099	0.27	0.800614
cg26743024	Health Score	0.071	0.27	0.800614
cg22237668	Health Score	-0.097	0.27	0.800614
cg17413120	Health Score	0.1	0.27	0.800614
cg26070540	Health Score	0.073	0.27	0.800614
cg13511777	Health Score	0.075	0.27	0.800614
cg04931808	Health Score	0.065	0.27	0.800614
cg13381984	Health Score	0.1	0.27	0.800614
cg12633998	Health Score	0.068	0.27	0.800614
cg08787039	Health Score	0.046	0.27	0.800614
cg09331144	Health Score	-0.07	0.27	0.800614
cg05673882	Health Score	0.097	0.27	0.800614
cg05263479	Health Score	0.049	0.27	0.800614
cg27629948	Health Score	0.038	0.27	0.800614
cg10368128	Health Score	-0.057	0.27	0.800614
cg08381620	Health Score	0.039	0.27	0.800614
cg12146151	Health Score	0.099	0.27	0.800614
cg23073879	Health Score	0.12	0.27	0.800614
cg04268432	Health Score	0.093	0.27	0.800614
cg14718170	Health Score	0.13	0.27	0.800614
cg08119607	Health Score	-0.05	0.27	0.800614
cg19509763	Health Score	0.036	0.27	0.800614
cg22533683	Health Score	0.085	0.27	0.800614
cg06511276	Health Score	-0.061	0.27	0.800614
cg27206522	Health Score	0.07	0.27	0.800614
cg13412213	Health Score	0.085	0.27	0.800614
cg10989517	Health Score	0.13	0.27	0.800614
cg11146034	Health Score	0.12	0.27	0.800614
cg27283514	Health Score	0.045	0.27	0.800614
cg02939781	Health Score	0.06	0.27	0.800614
cg17173369	Health Score	0.1	0.27	0.800614
cg10828904	Health Score	0.055	0.27	0.800614
cg21109038	Health Score	0.061	0.27	0.800614
cg00564555	Health Score	0.13	0.27	0.800614
cg01392841	Health Score	0.039	0.27	0.800614
cg22713900	Health Score	0.062	0.27	0.800614
cg19199159	Health Score	-0.06	0.27	0.800614
cg09380135	Health Score	-0.085	0.27	0.800614
cg15240455	Health Score	0.074	0.27	0.800614
cg24450239	Health Score	-0.058	0.27	0.800614
cg25823128	Health Score	-0.056	0.27	0.800614
cg19006947	Health Score	0.099	0.27	0.800614
cg01345136	Health Score	0.056	0.27	0.800614
cg18564989	Health Score	0.033	0.27	0.800614
cg23445321	Health Score	0.036	0.27	0.800614
cg24723561	Health Score	0.04	0.27	0.800614
cg05143694	Health Score	0.093	0.27	0.800614
cg08066991	Health Score	0.084	0.27	0.800614
cg16970628	Health Score	0.1	0.27	0.800614
cg18850089	Health Score	0.13	0.27	0.800614
cg18864882	Health Score	-0.08	0.27	0.800614
cg04021014	Health Score	0.12	0.27	0.800614
cg15930703	Health Score	0.047	0.27	0.800614
cg20439022	Health Score	-0.044	0.27	0.800614
cg06191390	Health Score	0.14	0.27	0.800614
cg21295575	Health Score	0.047	0.27	0.800614
cg19405177	Health Score	0.033	0.27	0.800614
cg21901300	Health Score	0.12	0.27	0.800614
cg17339617	Health Score	0.049	0.27	0.800614
cg08516507	Health Score	0.036	0.27	0.800614
cg25951075	Health Score	-0.088	0.27	0.800614
cg17221143	Health Score	-0.072	0.27	0.800614
cg24253904	Health Score	0.089	0.27	0.800614
cg26409712	Health Score	0.12	0.27	0.800614
cg18168663	Health Score	0.13	0.27	0.800614
cg24599107	Health Score	0.038	0.27	0.800614
cg11553311	Health Score	-0.026	0.27	0.800614
cg26162582	Health Score	0.025	0.27	0.800614
cg16822174	Health Score	0.096	0.27	0.800614
cg22530232	Health Score	0.072	0.27	0.800614
cg16969586	Health Score	0.088	0.27	0.800614
cg05774699	Health Score	0.072	0.27	0.800614
cg18200150	Health Score	-0.021	0.27	0.800614
cg25975805	Health Score	0.11	0.27	0.800614
cg26875450	Health Score	0.11	0.27	0.800614
cg25400396	Health Score	-0.076	0.27	0.800614
cg04899563	Health Score	0.11	0.27	0.800614
cg07979757	Health Score	-0.045	0.27	0.800614
cg04487205	Health Score	0.057	0.27	0.800614
cg25983544	Health Score	-0.065	0.27	0.800614
cg12794758	Health Score	-0.1	0.27	0.800614
cg14396008	Health Score	-0.03	0.27	0.800614
cg09862733	Health Score	0.099	0.27	0.800614
cg06282802	Health Score	-0.088	0.27	0.800614
cg07086381	Health Score	0.073	0.27	0.800614
cg26465611	Health Score	0.11	0.27	0.800614
cg24792717	Health Score	-0.043	0.27	0.800614
cg03813377	Health Score	0.092	0.27	0.800614
cg01838728	Health Score	0.051	0.27	0.800614
cg15642854	Health Score	-0.023	0.27	0.800614
cg06580419	Health Score	0.094	0.27	0.800614
cg22984587	Health Score	-0.015	0.27	0.800614
cg21183455	Health Score	-0.045	0.27	0.800614
cg03844894	Health Score	0.07	0.27	0.800614
cg13957874	Health Score	0.022	0.27	0.800614
cg22549408	Health Score	-0.06	0.27	0.800614
cg03883572	Health Score	-0.07	0.27	0.800614
cg14767165	Health Score	0.071	0.27	0.800614
cg11420883	Health Score	0.047	0.27	0.800614
cg16523148	Health Score	0.1	0.27	0.800614
cg08186915	Health Score	0.11	0.27	0.800614
cg10173694	Health Score	0.039	0.27	0.800614
cg06233815	Health Score	0.11	0.27	0.800614
cg26257814	Health Score	0.067	0.27	0.800614
cg04922029	Health Score	0.11	0.27	0.800614
cg25962358	Health Score	-0.098	0.27	0.800614
cg09190051	Health Score	0.068	0.27	0.800614
cg12206571	Health Score	0.059	0.27	0.800614
cg17880320	Health Score	0.097	0.27	0.800614
cg22022379	Health Score	0.079	0.27	0.800614
cg00983520	Health Score	0.06	0.27	0.800614
cg21251018	Health Score	-0.079	0.27	0.800614
cg18391209	Health Score	-0.01	0.27	0.800614
cg17261303	Health Score	0.1	0.27	0.800614
cg02573091	Health Score	-0.017	0.27	0.800614
cg25296923	Health Score	0.098	0.27	0.800614
cg16698814	Health Score	0.083	0.27	0.800614
cg05086444	Health Score	-0.083	0.27	0.800614
cg02132946	Health Score	0.1	0.27	0.800614
cg02825511	Health Score	0.097	0.27	0.800614
cg27607283	Health Score	0.085	0.27	0.800614
cg23631062	Health Score	-0.053	0.27	0.800614
cg26929700	Health Score	-0.035	0.27	0.800614
cg02948264	Health Score	0.15	0.27	0.800614
cg27537199	Health Score	0.067	0.27	0.800614
cg07731304	Health Score	0.067	0.27	0.800614
cg08722591	Health Score	0.11	0.27	0.800614
cg26166717	Health Score	-0.06	0.27	0.800614
cg21627412	Health Score	0.073	0.27	0.800614
cg21177456	Health Score	0.063	0.27	0.800614
cg06983508	Health Score	0.086	0.27	0.800614
cg15544721	Health Score	0.1	0.27	0.800614
cg00519069	Health Score	0.09	0.27	0.800614
cg11814539	Health Score	0.14	0.27	0.800614
cg22143856	Health Score	-0.055	0.27	0.800614
cg16536824	Health Score	0.12	0.27	0.800614
cg06919203	Health Score	0.089	0.27	0.800614
cg02754945	Health Score	-0.033	0.27	0.800614
cg20595215	Health Score	0.06	0.27	0.800614
cg23528751	Health Score	0.045	0.27	0.800614
cg26994484	Health Score	0.09	0.27	0.800614
cg26516532	Health Score	0.096	0.27	0.800614
cg17322118	Health Score	-0.065	0.27	0.800614
cg19187410	Health Score	0.045	0.27	0.800614
cg00579402	Health Score	-0.08	0.27	0.800614
cg21415060	Health Score	0.13	0.27	0.800614
cg02086790	Health Score	-0.055	0.27	0.800614
cg20302533	Health Score	0.024	0.27	0.800614
cg08159033	Health Score	0.071	0.27	0.800614
cg15358372	Health Score	0.075	0.27	0.800614
cg09251362	Health Score	0.09	0.27	0.800614
cg16299891	Health Score	0.11	0.27	0.800614
cg15811371	Health Score	0.073	0.27	0.800614
cg18655918	Health Score	-0.091	0.27	0.800614
cg27170141	Health Score	0.043	0.28	0.804862
cg09862148	Health Score	0.075	0.28	0.804862
cg13779795	Health Score	0.12	0.28	0.804862
cg06341731	Health Score	0.028	0.28	0.804862
cg07451886	Health Score	0.11	0.28	0.804862
cg04239558	Health Score	0.071	0.28	0.804862
cg19089073	Health Score	-0.07	0.28	0.804862
cg14233838	Health Score	-0.04	0.28	0.804862
cg26497348	Health Score	0.1	0.28	0.804862
cg07220922	Health Score	0.051	0.28	0.804862
cg01311360	Health Score	0.048	0.28	0.804862
cg15772157	Health Score	0.085	0.28	0.804862
cg04392266	Health Score	0.029	0.28	0.804862
cg12755421	Health Score	0.05	0.28	0.804862
cg14166009	Health Score	0.084	0.28	0.804862
cg13315706	Health Score	-0.1	0.28	0.804862
cg02738086	Health Score	0.097	0.28	0.804862
cg14263176	Health Score	0.065	0.28	0.804862
cg04636402	Health Score	0.11	0.28	0.804862
cg15141195	Health Score	0.11	0.28	0.804862
cg21046358	Health Score	0.094	0.28	0.804862
cg04189591	Health Score	0.12	0.28	0.804862
cg17314700	Health Score	0.09	0.28	0.804862
cg16509239	Health Score	0.095	0.28	0.804862
cg11517269	Health Score	-0.049	0.28	0.804862
cg15926671	Health Score	0.11	0.28	0.804862
cg24148085	Health Score	0.099	0.28	0.804862
cg14029686	Health Score	-0.016	0.28	0.804862
cg07151966	Health Score	-0.08	0.28	0.804862
cg12144852	Health Score	0.04	0.28	0.804862
cg15695155	Health Score	-0.068	0.28	0.804862
cg16547341	Health Score	0.092	0.28	0.804862
cg26472922	Health Score	0.08	0.28	0.804862
cg00585072	Health Score	0.077	0.28	0.804862
cg21116900	Health Score	0.11	0.28	0.804862
cg02973156	Health Score	0.08	0.28	0.804862
cg07338917	Health Score	0.09	0.28	0.804862
cg16414568	Health Score	-0.033	0.28	0.804862
cg26685404	Health Score	0.072	0.28	0.804862
cg04988514	Health Score	-0.051	0.28	0.804862
cg08158233	Health Score	0.097	0.28	0.804862
cg22344745	Health Score	0.035	0.28	0.804862
cg21204530	Health Score	-0.055	0.28	0.804862
cg23502023	Health Score	-0.034	0.28	0.804862
cg07834743	Health Score	0.037	0.28	0.804862
cg04393339	Health Score	0.046	0.28	0.804862
cg06800658	Health Score	0.075	0.28	0.804862
cg14844989	Health Score	0.051	0.28	0.804862
cg07780348	Health Score	0.084	0.28	0.804862
cg08002151	Health Score	0.11	0.28	0.804862
cg10439737	Health Score	-0.062	0.28	0.804862
cg24547885	Health Score	0.093	0.28	0.804862
cg01253818	Health Score	0.11	0.28	0.804862
cg11210374	Health Score	0.072	0.28	0.804862
cg10129025	Health Score	0.16	0.28	0.804862
cg03987199	Health Score	0.032	0.28	0.804862
cg10755878	Health Score	-0.049	0.28	0.804862
cg13980233	Health Score	0.074	0.28	0.804862
cg10601026	Health Score	0.074	0.28	0.804862
cg26365998	Health Score	0.096	0.28	0.804862
cg15312264	Health Score	0.048	0.28	0.804862
cg18220786	Health Score	0.069	0.28	0.804862
cg23473297	Health Score	0.031	0.28	0.804862
cg09570614	Health Score	0.13	0.28	0.804862
cg03504865	Health Score	0.066	0.28	0.804862
cg19598293	Health Score	0.052	0.28	0.804862
cg23425374	Health Score	0.12	0.28	0.804862
cg23522872	Health Score	0.045	0.28	0.804862
cg03225580	Health Score	0.069	0.28	0.804862
cg19005955	Health Score	0.071	0.28	0.804862
cg26307117	Health Score	0.072	0.28	0.804862
cg00440531	Health Score	0.065	0.28	0.804862
cg01788910	Health Score	-0.036	0.28	0.804862
cg07546293	Health Score	0.1	0.28	0.804862
cg26689077	Health Score	-0.14	0.28	0.804862
cg03042477	Health Score	0.049	0.28	0.804862
cg09867290	Health Score	0.093	0.28	0.804862
cg03198009	Health Score	-0.017	0.28	0.804862
cg14227911	Health Score	0.073	0.28	0.804862
cg06469542	Health Score	0.098	0.28	0.804862
cg13554818	Health Score	0.05	0.28	0.804862
cg23973972	Health Score	0.067	0.28	0.804862
cg06798115	Health Score	0.08	0.28	0.804862
cg11528835	Health Score	0.045	0.28	0.804862
cg23521973	Health Score	0.11	0.28	0.804862
cg19863595	Health Score	0.046	0.28	0.804862
cg01056242	Health Score	0.021	0.28	0.804862
cg04508084	Health Score	0.047	0.28	0.804862
cg10588470	Health Score	-0.077	0.28	0.804862
cg14009688	Health Score	0.09	0.28	0.804862
cg15634698	Health Score	-0.055	0.28	0.804862
cg25577367	Health Score	0.085	0.28	0.804862
cg16360868	Health Score	0.1	0.28	0.804862
cg15564444	Health Score	0.097	0.28	0.804862
cg02857898	Health Score	0.082	0.28	0.804862
cg11266407	Health Score	0.12	0.28	0.804862
cg09394608	Health Score	0.067	0.28	0.804862
cg09551544	Health Score	0.11	0.28	0.804862
cg11632419	Health Score	0.052	0.28	0.804862
cg21549195	Health Score	-0.043	0.28	0.804862
cg11641006	Health Score	0.079	0.28	0.804862
cg10039590	Health Score	0.11	0.28	0.804862
cg23694371	Health Score	0.067	0.28	0.804862
cg23051272	Health Score	0.11	0.28	0.804862
cg16076328	Health Score	0.091	0.28	0.804862
cg18648917	Health Score	0.06	0.28	0.804862
cg08395122	Health Score	0.11	0.28	0.804862
cg20147645	Health Score	0.095	0.28	0.804862
cg17744835	Health Score	0.052	0.28	0.804862
cg24716275	Health Score	-0.065	0.28	0.804862
cg19737970	Health Score	0.071	0.28	0.804862
cg01694939	Health Score	-0.054	0.28	0.804862
cg07879977	Health Score	0.077	0.28	0.804862
cg01531431	Health Score	0.084	0.28	0.804862
cg00876667	Health Score	0.058	0.28	0.804862
cg03157591	Health Score	0.13	0.28	0.804862
cg05813995	Health Score	0.11	0.28	0.804862
cg00349404	Health Score	0.07	0.28	0.804862
cg04043455	Health Score	-0.014	0.28	0.804862
cg10798664	Health Score	0.085	0.28	0.804862
cg04342484	Health Score	0.12	0.28	0.804862
cg02314896	Health Score	0.11	0.28	0.804862
cg24024424	Health Score	0.099	0.28	0.804862
cg14529412	Health Score	0.098	0.28	0.804862
cg15901594	Health Score	0.09	0.28	0.804862
cg18302890	Health Score	0.055	0.28	0.804862
cg23397023	Health Score	0.088	0.28	0.804862
cg05528623	Health Score	-0.086	0.28	0.804862
cg08859206	Health Score	0.027	0.28	0.804862
cg16172549	Health Score	0.087	0.28	0.804862
cg23514016	Health Score	0.052	0.28	0.804862
cg12192566	Health Score	0.12	0.28	0.804862
cg07060739	Health Score	0.12	0.28	0.804862
cg25690715	Health Score	0.066	0.28	0.804862
cg26785800	Health Score	0.11	0.28	0.804862
cg05828701	Health Score	0.13	0.28	0.804862
cg01421548	Health Score	0.099	0.28	0.804862
cg01588826	Health Score	-0.12	0.28	0.804862
cg17325771	Health Score	-0.13	0.28	0.804862
cg02580250	Health Score	0.098	0.28	0.804862
cg00292312	Health Score	0.088	0.28	0.804862
cg21228760	Health Score	0.066	0.28	0.804862
cg12662084	Health Score	0.05	0.28	0.804862
cg04363470	Health Score	-0.1	0.28	0.804862
cg03580272	Health Score	0.099	0.28	0.804862
cg08758887	Health Score	0.05	0.28	0.804862
cg24030449	Health Score	0.07	0.28	0.804862
cg19622675	Health Score	0.066	0.28	0.804862
cg17967818	Health Score	0.061	0.28	0.804862
cg05225684	Health Score	0.083	0.28	0.804862
cg27201673	Health Score	0.038	0.28	0.804862
cg13321164	Health Score	0.062	0.28	0.804862
cg08699681	Health Score	-0.13	0.28	0.804862
cg20045970	Health Score	0.11	0.28	0.804862
cg03492092	Health Score	0.14	0.28	0.804862
cg02574073	Health Score	-0.03	0.28	0.804862
cg00139947	Health Score	-0.045	0.28	0.804862
cg19766489	Health Score	0.096	0.28	0.804862
cg11117637	Health Score	0.027	0.28	0.804862
cg27261921	Health Score	0.13	0.28	0.804862
cg07378350	Health Score	-0.072	0.28	0.804862
cg01083716	Health Score	0.061	0.28	0.804862
cg26615813	Health Score	-0.05	0.28	0.804862
cg26687413	Health Score	0.12	0.28	0.804862
cg00422935	Health Score	0.11	0.28	0.804862
cg20240091	Health Score	0.083	0.28	0.804862
cg03178541	Health Score	-0.058	0.28	0.804862
cg17095731	Health Score	0.07	0.28	0.804862
cg03211420	Health Score	0.06	0.28	0.804862
cg09470142	Health Score	0.048	0.28	0.804862
cg05658236	Health Score	0.11	0.28	0.804862
cg09090582	Health Score	0.052	0.28	0.804862
cg07471203	Health Score	0.097	0.28	0.804862
cg15595755	Health Score	-0.018	0.28	0.804862
cg13163833	Health Score	0.068	0.28	0.804862
cg20150306	Health Score	0.096	0.28	0.804862
cg17009069	Health Score	0.083	0.28	0.804862
cg13059136	Health Score	-0.11	0.28	0.804862
cg06329491	Health Score	0.12	0.28	0.804862
cg07017214	Health Score	-0.066	0.28	0.804862
cg21231944	Health Score	-0.1	0.28	0.804862
cg20104055	Health Score	0.069	0.28	0.804862
cg22865562	Health Score	0.12	0.28	0.804862
cg06588556	Health Score	0.03	0.28	0.804862
cg23117316	Health Score	0.063	0.28	0.804862
cg22807681	Health Score	-0.056	0.28	0.804862
cg04821708	Health Score	-0.058	0.28	0.804862
cg06511678	Health Score	0.087	0.28	0.804862
cg04995536	Health Score	0.073	0.28	0.804862
cg10123642	Health Score	0.1	0.28	0.804862
cg04687517	Health Score	0.12	0.28	0.804862
cg03504310	Health Score	0.079	0.28	0.804862
cg00332421	Health Score	0.1	0.28	0.804862
cg09258689	Health Score	0.099	0.28	0.804862
cg21871883	Health Score	0.041	0.28	0.804862
cg14567043	Health Score	0.082	0.28	0.804862
cg05129050	Health Score	0.086	0.28	0.804862
cg23492779	Health Score	-0.038	0.28	0.804862
cg02699915	Health Score	0.065	0.28	0.804862
cg25658983	Health Score	0.09	0.28	0.804862
cg05222924	Health Score	0.06	0.28	0.804862
cg27412975	Health Score	0.068	0.28	0.804862
cg05626536	Health Score	0.055	0.28	0.804862
cg05194426	Health Score	0.014	0.28	0.804862
cg20335309	Health Score	0.072	0.28	0.804862
cg10453343	Health Score	0.12	0.28	0.804862
cg08378220	Health Score	0.11	0.28	0.804862
cg01350934	Health Score	0.14	0.28	0.804862
cg15825065	Health Score	0.072	0.28	0.804862
cg09764611	Health Score	0.053	0.28	0.804862
cg01080902	Health Score	0.11	0.28	0.804862
cg20495333	Health Score	0.11	0.28	0.804862
cg24517467	Health Score	0.048	0.28	0.804862
cg07963563	Health Score	-0.059	0.28	0.804862
cg06782419	Health Score	0.098	0.28	0.804862
cg18104354	Health Score	0.052	0.28	0.804862
cg25256924	Health Score	0.12	0.28	0.804862
cg07146984	Health Score	0.079	0.29	0.811411
cg21980394	Health Score	0.095	0.29	0.811411
cg06519367	Health Score	0.11	0.29	0.811411
cg07972572	Health Score	0.087	0.29	0.811411
cg17157275	Health Score	0.047	0.29	0.811411
cg07805777	Health Score	-0.044	0.29	0.811411
cg02841482	Health Score	0.056	0.29	0.811411
cg17054060	Health Score	0.026	0.29	0.811411
cg15631458	Health Score	0.076	0.29	0.811411
cg24067982	Health Score	0.05	0.29	0.811411
cg23710751	Health Score	0.051	0.29	0.811411
cg05330259	Health Score	-0.098	0.29	0.811411
cg17603988	Health Score	0.081	0.29	0.811411
cg08098598	Health Score	0.068	0.29	0.811411
cg23605670	Health Score	0.093	0.29	0.811411
cg18424841	Health Score	-0.044	0.29	0.811411
cg27160395	Health Score	0.072	0.29	0.811411
cg15486454	Health Score	0.068	0.29	0.811411
cg17327115	Health Score	0.14	0.29	0.811411
cg20345234	Health Score	0.056	0.29	0.811411
cg27434487	Health Score	0.075	0.29	0.811411
cg22900607	Health Score	0.051	0.29	0.811411
cg24502342	Health Score	-0.11	0.29	0.811411
cg21779088	Health Score	0.068	0.29	0.811411
cg00509616	Health Score	0.12	0.29	0.811411
cg24113950	Health Score	0.09	0.29	0.811411
cg19149785	Health Score	0.058	0.29	0.811411
cg14323293	Health Score	0.052	0.29	0.811411
cg25500444	Health Score	0.081	0.29	0.811411
cg17082938	Health Score	0.092	0.29	0.811411
cg08739828	Health Score	0.071	0.29	0.811411
cg06682875	Health Score	0.05	0.29	0.811411
cg10498083	Health Score	0.061	0.29	0.811411
cg21500966	Health Score	0.063	0.29	0.811411
cg26033710	Health Score	0.11	0.29	0.811411
cg22199969	Health Score	0.045	0.29	0.811411
cg05419198	Health Score	0.091	0.29	0.811411
cg14452706	Health Score	0.033	0.29	0.811411
cg13523731	Health Score	-0.048	0.29	0.811411
cg22521269	Health Score	0.059	0.29	0.811411
cg21250100	Health Score	0.095	0.29	0.811411
cg06520296	Health Score	0.084	0.29	0.811411
cg11062466	Health Score	0.017	0.29	0.811411
cg26195482	Health Score	0.092	0.29	0.811411
cg15791108	Health Score	0.066	0.29	0.811411
cg04269530	Health Score	0.082	0.29	0.811411
cg21921996	Health Score	0.12	0.29	0.811411
cg14051264	Health Score	0.098	0.29	0.811411
cg22805436	Health Score	0.085	0.29	0.811411
cg00673290	Health Score	-0.03	0.29	0.811411
cg22764044	Health Score	-0.026	0.29	0.811411
cg08829299	Health Score	-0.014	0.29	0.811411
cg01084435	Health Score	0.11	0.29	0.811411
cg22331349	Health Score	-0.074	0.29	0.811411
cg26038649	Health Score	0.081	0.29	0.811411
cg19380499	Health Score	0.064	0.29	0.811411
cg14790396	Health Score	0.083	0.29	0.811411
cg16622061	Health Score	0.072	0.29	0.811411
cg03947459	Health Score	0.069	0.29	0.811411
cg12613020	Health Score	0.077	0.29	0.811411
cg09769542	Health Score	0.052	0.29	0.811411
cg12813768	Health Score	0.047	0.29	0.811411
cg25456249	Health Score	0.1	0.29	0.811411
cg00393985	Health Score	-0.034	0.29	0.811411
cg08756640	Health Score	-0.1	0.29	0.811411
cg12569246	Health Score	0.059	0.29	0.811411
cg12275868	Health Score	0.06	0.29	0.811411
cg08097581	Health Score	0.13	0.29	0.811411
cg07685786	Health Score	0.1	0.29	0.811411
cg17181022	Health Score	0.12	0.29	0.811411
cg09636245	Health Score	0.097	0.29	0.811411
cg10923408	Health Score	-0.06	0.29	0.811411
cg11747594	Health Score	-0.018	0.29	0.811411
cg23586959	Health Score	0.072	0.29	0.811411
cg19823138	Health Score	0.053	0.29	0.811411
cg11323721	Health Score	0.084	0.29	0.811411
cg27239842	Health Score	0.036	0.29	0.811411
cg21462934	Health Score	0.086	0.29	0.811411
cg14713139	Health Score	0.083	0.29	0.811411
cg02386599	Health Score	0.06	0.29	0.811411
cg08747670	Health Score	0.057	0.29	0.811411
cg07155381	Health Score	-0.035	0.29	0.811411
cg21894124	Health Score	0.073	0.29	0.811411
cg23109323	Health Score	0.035	0.29	0.811411
cg11183001	Health Score	0.078	0.29	0.811411
cg13601595	Health Score	0.12	0.29	0.811411
cg23855989	Health Score	0.062	0.29	0.811411
cg16986315	Health Score	0.042	0.29	0.811411
cg21935175	Health Score	0.066	0.29	0.811411
cg13700197	Health Score	-0.052	0.29	0.811411
cg14681086	Health Score	0.11	0.29	0.811411
cg09156097	Health Score	0.02	0.29	0.811411
cg04646173	Health Score	0.041	0.29	0.811411
cg04104776	Health Score	0.11	0.29	0.811411
cg14916274	Health Score	0.065	0.29	0.811411
cg26408565	Health Score	0.022	0.29	0.811411
cg07230690	Health Score	0.089	0.29	0.811411
cg17092956	Health Score	0.069	0.29	0.811411
cg13622436	Health Score	0.076	0.29	0.811411
cg27376870	Health Score	0.095	0.29	0.811411
cg00697057	Health Score	-0.038	0.29	0.811411
cg18891953	Health Score	0.11	0.29	0.811411
cg09188980	Health Score	0.084	0.29	0.811411
cg26834418	Health Score	-0.028	0.29	0.811411
cg19803984	Health Score	0.16	0.29	0.811411
cg03979754	Health Score	0.08	0.29	0.811411
cg20084219	Health Score	0.039	0.29	0.811411
cg02992596	Health Score	0.077	0.29	0.811411
cg21033440	Health Score	-0.024	0.29	0.811411
cg13212080	Health Score	0.1	0.29	0.811411
cg20917077	Health Score	0.07	0.29	0.811411
cg24408436	Health Score	0.074	0.29	0.811411
cg01254303	Health Score	-0.026	0.29	0.811411
cg12895779	Health Score	0.12	0.29	0.811411
cg21626163	Health Score	0.063	0.29	0.811411
cg05225996	Health Score	-0.068	0.29	0.811411
cg06468133	Health Score	-0.077	0.29	0.811411
cg13073224	Health Score	0.065	0.29	0.811411
cg19738404	Health Score	0.11	0.29	0.811411
cg02272859	Health Score	0.095	0.29	0.811411
cg07405121	Health Score	-0.09	0.29	0.811411
cg04892126	Health Score	0.048	0.29	0.811411
cg23181580	Health Score	0.13	0.29	0.811411
cg05855948	Health Score	-0.041	0.29	0.811411
cg12986327	Health Score	-0.074	0.29	0.811411
cg14633398	Health Score	-0.067	0.29	0.811411
cg13762320	Health Score	0.076	0.29	0.811411
cg18980263	Health Score	0.12	0.29	0.811411
cg13951589	Health Score	0.07	0.29	0.811411
cg20492912	Health Score	-0.15	0.29	0.811411
cg21417459	Health Score	0.11	0.29	0.811411
cg18832897	Health Score	0.095	0.29	0.811411
cg25287272	Health Score	0.11	0.29	0.811411
cg12689506	Health Score	0.12	0.29	0.811411
cg05384271	Health Score	0.13	0.29	0.811411
cg08513253	Health Score	0.08	0.29	0.811411
cg05376227	Health Score	0.04	0.29	0.811411
cg12746427	Health Score	-0.093	0.29	0.811411
cg18005867	Health Score	0.078	0.29	0.811411
cg17201760	Health Score	0.077	0.29	0.811411
cg18031930	Health Score	0.067	0.29	0.811411
cg26200585	Health Score	-0.049	0.29	0.811411
cg01411366	Health Score	0.071	0.29	0.811411
cg06908202	Health Score	0.061	0.29	0.811411
cg15934191	Health Score	0.087	0.29	0.811411
cg25473596	Health Score	-0.091	0.29	0.811411
cg25936595	Health Score	0.11	0.29	0.811411
cg10783469	Health Score	-0.073	0.29	0.811411
cg23201265	Health Score	0.079	0.29	0.811411
cg22166084	Health Score	0.053	0.29	0.811411
cg15848350	Health Score	0.18	0.29	0.811411
cg13165778	Health Score	-0.071	0.29	0.811411
cg07616828	Health Score	0.11	0.29	0.811411
cg18946226	Health Score	0.11	0.29	0.811411
cg02866639	Health Score	0.053	0.29	0.811411
cg27339282	Health Score	0.025	0.29	0.811411
cg12738718	Health Score	0.078	0.29	0.811411
cg04546993	Health Score	-0.035	0.29	0.811411
cg02234281	Health Score	0.13	0.29	0.811411
cg16530177	Health Score	0.019	0.29	0.811411
cg09527118	Health Score	-0.046	0.29	0.811411
cg13094926	Health Score	0.066	0.29	0.811411
cg15927196	Health Score	0.084	0.29	0.811411
cg07019075	Health Score	0.033	0.29	0.811411
cg03826642	Health Score	0.059	0.29	0.811411
cg18945861	Health Score	0.055	0.29	0.811411
cg01251603	Health Score	0.045	0.29	0.811411
cg16218241	Health Score	0.076	0.29	0.811411
cg25050175	Health Score	0.085	0.29	0.811411
cg09616647	Health Score	0.073	0.29	0.811411
cg18670235	Health Score	0.074	0.29	0.811411
cg03744383	Health Score	-0.04	0.29	0.811411
cg00823843	Health Score	0.079	0.29	0.811411
cg13393036	Health Score	0.044	0.29	0.811411
cg01380078	Health Score	0.12	0.29	0.811411
cg23251248	Health Score	0.069	0.29	0.811411
cg04647982	Health Score	0.047	0.29	0.811411
cg10197057	Health Score	0.068	0.29	0.811411
cg18693985	Health Score	-0.032	0.29	0.811411
cg03146219	Health Score	-0.051	0.29	0.811411
cg12225794	Health Score	0.069	0.29	0.811411
cg02018291	Health Score	0.049	0.29	0.811411
cg07178278	Health Score	0.13	0.29	0.811411
cg13921251	Health Score	0.074	0.29	0.811411
cg07123118	Health Score	0.11	0.29	0.811411
cg05318186	Health Score	0.14	0.29	0.811411
cg20462561	Health Score	0.041	0.29	0.811411
cg07888967	Health Score	0.089	0.29	0.811411
cg03069736	Health Score	-0.083	0.29	0.811411
cg01030476	Health Score	0.066	0.29	0.811411
cg26266427	Health Score	0.04	0.29	0.811411
cg27134251	Health Score	0.024	0.29	0.811411
cg03477112	Health Score	0.061	0.29	0.811411
cg04046669	Health Score	0.057	0.29	0.811411
cg01905210	Health Score	0.11	0.3	0.818058
cg27072893	Health Score	0.13	0.3	0.818058
cg03858448	Health Score	0.083	0.3	0.818058
cg26588688	Health Score	0.086	0.3	0.818058
cg24569257	Health Score	0.064	0.3	0.818058
cg11972810	Health Score	0.08	0.3	0.818058
cg17746570	Health Score	0.048	0.3	0.818058
cg03615235	Health Score	0.061	0.3	0.818058
cg01357222	Health Score	0.11	0.3	0.818058
cg07971089	Health Score	0.044	0.3	0.818058
cg19851563	Health Score	0.036	0.3	0.818058
cg23555395	Health Score	0.066	0.3	0.818058
cg06230848	Health Score	-0.046	0.3	0.818058
cg11294269	Health Score	0.15	0.3	0.818058
cg04267101	Health Score	0.14	0.3	0.818058
cg18082788	Health Score	0.038	0.3	0.818058
cg26186954	Health Score	0.066	0.3	0.818058
cg18483487	Health Score	0.081	0.3	0.818058
cg11620475	Health Score	0.12	0.3	0.818058
cg25865108	Health Score	0.087	0.3	0.818058
cg21249366	Health Score	0.097	0.3	0.818058
cg20313873	Health Score	0.069	0.3	0.818058
cg08730239	Health Score	0.072	0.3	0.818058
cg15927357	Health Score	0.037	0.3	0.818058
cg03841832	Health Score	-0.13	0.3	0.818058
cg02601489	Health Score	0.049	0.3	0.818058
cg09084477	Health Score	0.063	0.3	0.818058
cg02863117	Health Score	0.048	0.3	0.818058
cg16847396	Health Score	-0.1	0.3	0.818058
cg19959917	Health Score	0.086	0.3	0.818058
cg02479211	Health Score	0.05	0.3	0.818058
cg17976873	Health Score	0.042	0.3	0.818058
cg04763450	Health Score	0.03	0.3	0.818058
cg26574680	Health Score	0.038	0.3	0.818058
cg01809941	Health Score	-0.1	0.3	0.818058
cg22949951	Health Score	0.06	0.3	0.818058
cg03049767	Health Score	-0.043	0.3	0.818058
cg04663285	Health Score	-0.016	0.3	0.818058
cg13677800	Health Score	0.054	0.3	0.818058
cg25032094	Health Score	0.039	0.3	0.818058
cg05152787	Health Score	0.055	0.3	0.818058
cg13426079	Health Score	0.065	0.3	0.818058
cg21542796	Health Score	0.096	0.3	0.818058
cg13755766	Health Score	0.068	0.3	0.818058
cg16406611	Health Score	-0.027	0.3	0.818058
cg14847483	Health Score	0.045	0.3	0.818058
cg25813109	Health Score	0.12	0.3	0.818058
cg09693106	Health Score	-0.034	0.3	0.818058
cg13126982	Health Score	0.046	0.3	0.818058
cg01987516	Health Score	0.043	0.3	0.818058
cg00274965	Health Score	0.014	0.3	0.818058
cg04871875	Health Score	0.07	0.3	0.818058
cg27119456	Health Score	-0.02	0.3	0.818058
cg07509935	Health Score	0.019	0.3	0.818058
cg01109065	Health Score	0.13	0.3	0.818058
cg09779827	Health Score	0.067	0.3	0.818058
cg19594666	Health Score	0.084	0.3	0.818058
cg27365295	Health Score	0.052	0.3	0.818058
cg20704342	Health Score	0.07	0.3	0.818058
cg20204986	Health Score	0.084	0.3	0.818058
cg04870120	Health Score	0.072	0.3	0.818058
cg26929163	Health Score	0.083	0.3	0.818058
cg03879180	Health Score	0.087	0.3	0.818058
cg07305514	Health Score	0.11	0.3	0.818058
cg13286698	Health Score	0.056	0.3	0.818058
cg03635442	Health Score	0.013	0.3	0.818058
cg03510605	Health Score	0.11	0.3	0.818058
cg03863817	Health Score	-0.041	0.3	0.818058
cg00518276	Health Score	0.16	0.3	0.818058
cg19294311	Health Score	0.076	0.3	0.818058
cg21855830	Health Score	0.07	0.3	0.818058
cg12946961	Health Score	0.037	0.3	0.818058
cg24524099	Health Score	0.019	0.3	0.818058
cg10128416	Health Score	0.044	0.3	0.818058
cg07644368	Health Score	0.078	0.3	0.818058
cg10334703	Health Score	0.071	0.3	0.818058
cg24790788	Health Score	0.059	0.3	0.818058
cg05645677	Health Score	0.09	0.3	0.818058
cg18821972	Health Score	0.041	0.3	0.818058
cg26994023	Health Score	0.12	0.3	0.818058
cg00326464	Health Score	0.075	0.3	0.818058
cg11549094	Health Score	0.068	0.3	0.818058
cg01001533	Health Score	0.085	0.3	0.818058
cg07606384	Health Score	0.13	0.3	0.818058
cg21579107	Health Score	-0.063	0.3	0.818058
cg20255370	Health Score	0.023	0.3	0.818058
cg07997877	Health Score	0.062	0.3	0.818058
cg26808510	Health Score	0.12	0.3	0.818058
cg05667097	Health Score	0.14	0.3	0.818058
cg20190559	Health Score	0.081	0.3	0.818058
cg21898944	Health Score	0.092	0.3	0.818058
cg00466500	Health Score	0.13	0.3	0.818058
cg24174959	Health Score	0.077	0.3	0.818058
cg11832534	Health Score	0.054	0.3	0.818058
cg14479198	Health Score	0.093	0.3	0.818058
cg15069630	Health Score	0.11	0.3	0.818058
cg27407147	Health Score	0.076	0.3	0.818058
cg00206281	Health Score	0.085	0.3	0.818058
cg08995061	Health Score	-0.033	0.3	0.818058
cg07031408	Health Score	0.026	0.3	0.818058
cg01273232	Health Score	0.058	0.3	0.818058
cg05946623	Health Score	0.072	0.3	0.818058
cg26657404	Health Score	-0.05	0.3	0.818058
cg24487940	Health Score	0.044	0.3	0.818058
cg14159304	Health Score	-0.026	0.3	0.818058
cg25369262	Health Score	0.079	0.3	0.818058
cg05172887	Health Score	0.097	0.3	0.818058
cg26172504	Health Score	-0.066	0.3	0.818058
cg17598923	Health Score	0.053	0.3	0.818058
cg06720768	Health Score	0.058	0.3	0.818058
cg10231675	Health Score	0.045	0.3	0.818058
cg09978996	Health Score	0.069	0.3	0.818058
cg00290758	Health Score	0.049	0.3	0.818058
cg04582871	Health Score	0.1	0.3	0.818058
cg15150836	Health Score	0.028	0.3	0.818058
cg13238479	Health Score	0.11	0.3	0.818058
cg25459323	Health Score	0.096	0.3	0.818058
cg00791253	Health Score	0.045	0.3	0.818058
cg14130459	Health Score	0.069	0.3	0.818058
cg16762076	Health Score	0.085	0.3	0.818058
cg18253757	Health Score	0.07	0.3	0.818058
cg15300856	Health Score	0.052	0.3	0.818058
cg10578777	Health Score	0.014	0.3	0.818058
cg04711474	Health Score	0.12	0.3	0.818058
cg16808587	Health Score	0.13	0.3	0.818058
cg00404400	Health Score	0.099	0.3	0.818058
cg21158502	Health Score	0.048	0.3	0.818058
cg07092985	Health Score	0.069	0.3	0.818058
cg24622544	Health Score	0.055	0.3	0.818058
cg22954052	Health Score	0.065	0.3	0.818058
cg14866567	Health Score	0.058	0.3	0.818058
cg03840694	Health Score	0.1	0.3	0.818058
cg24714864	Health Score	-0.052	0.3	0.818058
cg23332335	Health Score	0.049	0.3	0.818058
cg09126090	Health Score	0.072	0.3	0.818058
cg07217935	Health Score	-0.084	0.3	0.818058
cg20807852	Health Score	0.07	0.3	0.818058
cg18982625	Health Score	0.13	0.3	0.818058
cg12105980	Health Score	0.069	0.3	0.818058
cg16696317	Health Score	0.1	0.3	0.818058
cg27481594	Health Score	-0.057	0.3	0.818058
cg15973234	Health Score	-0.1	0.3	0.818058
cg02977575	Health Score	0.096	0.3	0.818058
cg11377397	Health Score	-0.11	0.3	0.818058
cg26914865	Health Score	0.062	0.3	0.818058
cg09155776	Health Score	-0.058	0.3	0.818058
cg00409356	Health Score	0.075	0.3	0.818058
cg03578926	Health Score	0.062	0.3	0.818058
cg21535253	Health Score	-0.055	0.3	0.818058
cg08142347	Health Score	-0.082	0.3	0.818058
cg02524346	Health Score	0.013	0.3	0.818058
cg12599982	Health Score	0.088	0.3	0.818058
cg21696208	Health Score	-0.052	0.3	0.818058
cg18977541	Health Score	0.039	0.3	0.818058
cg11940495	Health Score	0.057	0.3	0.818058
cg09179079	Health Score	-0.05	0.3	0.818058
cg04467162	Health Score	0.031	0.3	0.818058
cg15165122	Health Score	0.05	0.3	0.818058
cg02414785	Health Score	0.091	0.3	0.818058
cg06193043	Health Score	0.054	0.3	0.818058
cg01117274	Health Score	0.11	0.3	0.818058
cg06688763	Health Score	-0.046	0.3	0.818058
cg16761276	Health Score	0.065	0.3	0.818058
cg12615235	Health Score	0.09	0.3	0.818058
cg06679265	Health Score	-0.12	0.3	0.818058
cg11342821	Health Score	0.057	0.3	0.818058
cg22328208	Health Score	0.056	0.3	0.818058
cg01206378	Health Score	0.051	0.3	0.818058
cg09954631	Health Score	0.045	0.3	0.818058
cg22969014	Health Score	0.034	0.3	0.818058
cg25609220	Health Score	0.099	0.3	0.818058
cg10925640	Health Score	0.063	0.3	0.818058
cg16711556	Health Score	0.058	0.3	0.818058
cg09449905	Health Score	0.1	0.3	0.818058
cg22233906	Health Score	0.081	0.3	0.818058
cg15440376	Health Score	-0.056	0.3	0.818058
cg19386998	Health Score	-0.039	0.3	0.818058
cg06797156	Health Score	0.063	0.3	0.818058
cg13303654	Health Score	-0.1	0.3	0.818058
cg04624885	Health Score	0.064	0.3	0.818058
cg02297460	Health Score	0.082	0.3	0.818058
cg23695880	Health Score	0.12	0.3	0.818058
cg19488804	Health Score	0.088	0.3	0.818058
cg03101664	Health Score	0.09	0.3	0.818058
cg19166875	Health Score	0.043	0.3	0.818058
cg07724623	Health Score	0.082	0.3	0.818058
cg11012412	Health Score	-0.013	0.3	0.818058
cg16069986	Health Score	0.073	0.3	0.818058
cg12256206	Health Score	0.13	0.3	0.818058
cg21340230	Health Score	0.11	0.3	0.818058
cg13176979	Health Score	0.14	0.31	0.826532
cg11213150	Health Score	0.071	0.31	0.826532
cg13642260	Health Score	0.026	0.31	0.826532
cg00321709	Health Score	0.014	0.31	0.826532
cg16152072	Health Score	-0.035	0.31	0.826532
cg04889800	Health Score	0.04	0.31	0.826532
cg20430773	Health Score	-0.028	0.31	0.826532
cg07405182	Health Score	0.05	0.31	0.826532
cg06216650	Health Score	0.044	0.31	0.826532
cg12011343	Health Score	-0.023	0.31	0.826532
cg23792934	Health Score	0.11	0.31	0.826532
cg02154252	Health Score	0.12	0.31	0.826532
cg00121876	Health Score	0.055	0.31	0.826532
cg04642306	Health Score	0.089	0.31	0.826532
cg22455527	Health Score	0.096	0.31	0.826532
cg14085177	Health Score	0.063	0.31	0.826532
cg13294447	Health Score	-0.02	0.31	0.826532
cg13687570	Health Score	0.061	0.31	0.826532
cg02567151	Health Score	-0.083	0.31	0.826532
cg26461944	Health Score	0.082	0.31	0.826532
cg11586330	Health Score	0.06	0.31	0.826532
cg13212435	Health Score	0.073	0.31	0.826532
cg21752660	Health Score	0.12	0.31	0.826532
cg08900409	Health Score	0.047	0.31	0.826532
cg02289903	Health Score	-0.063	0.31	0.826532
cg07863402	Health Score	0.13	0.31	0.826532
cg01865609	Health Score	0.066	0.31	0.826532
cg20588982	Health Score	-0.079	0.31	0.826532
cg07243930	Health Score	-0.025	0.31	0.826532
cg06041909	Health Score	0.054	0.31	0.826532
cg23467079	Health Score	0.042	0.31	0.826532
cg03885399	Health Score	-0.038	0.31	0.826532
cg27212190	Health Score	-0.1	0.31	0.826532
cg24902478	Health Score	0.076	0.31	0.826532
cg03483626	Health Score	0.068	0.31	0.826532
cg25036261	Health Score	0.036	0.31	0.826532
cg00355656	Health Score	0.083	0.31	0.826532
cg25260543	Health Score	0.067	0.31	0.826532
cg12324970	Health Score	-0.097	0.31	0.826532
cg06860600	Health Score	0.11	0.31	0.826532
cg24566261	Health Score	0.07	0.31	0.826532
cg11346248	Health Score	-0.022	0.31	0.826532
cg06193578	Health Score	0.06	0.31	0.826532
cg00299558	Health Score	0.061	0.31	0.826532
cg00760562	Health Score	0.085	0.31	0.826532
cg06897442	Health Score	-0.053	0.31	0.826532
cg01231141	Health Score	0.042	0.31	0.826532
cg07273376	Health Score	0.062	0.31	0.826532
cg18838701	Health Score	0.025	0.31	0.826532
cg07141002	Health Score	0.081	0.31	0.826532
cg20724214	Health Score	-0.042	0.31	0.826532
cg05133205	Health Score	0.059	0.31	0.826532
cg06186332	Health Score	0.11	0.31	0.826532
cg26169783	Health Score	-0.09	0.31	0.826532
cg11709405	Health Score	0.09	0.31	0.826532
cg08665853	Health Score	-0.046	0.31	0.826532
cg01279538	Health Score	0.11	0.31	0.826532
cg21437028	Health Score	0.051	0.31	0.826532
cg14349977	Health Score	0.04	0.31	0.826532
cg00085370	Health Score	0.084	0.31	0.826532
cg07363697	Health Score	0.04	0.31	0.826532
cg03209412	Health Score	0.045	0.31	0.826532
cg05946856	Health Score	0.047	0.31	0.826532
cg04677340	Health Score	-0.072	0.31	0.826532
cg14981253	Health Score	0.062	0.31	0.826532
cg02016195	Health Score	0.051	0.31	0.826532
cg11383134	Health Score	-0.012	0.31	0.826532
cg10831285	Health Score	0.052	0.31	0.826532
cg06054159	Health Score	0.037	0.31	0.826532
cg12162424	Health Score	0.024	0.31	0.826532
cg17000199	Health Score	0.073	0.31	0.826532
cg21449429	Health Score	0.062	0.31	0.826532
cg11989576	Health Score	0.093	0.31	0.826532
cg03012544	Health Score	0.063	0.31	0.826532
cg16266672	Health Score	0.12	0.31	0.826532
cg02504902	Health Score	-0.06	0.31	0.826532
cg14707974	Health Score	0.12	0.31	0.826532
cg26212163	Health Score	0.11	0.31	0.826532
cg25944717	Health Score	-0.073	0.31	0.826532
cg10068034	Health Score	-0.034	0.31	0.826532
cg04850999	Health Score	0.07	0.31	0.826532
cg26771582	Health Score	0.073	0.31	0.826532
cg16035921	Health Score	0.096	0.31	0.826532
cg09695430	Health Score	0.095	0.31	0.826532
cg16481365	Health Score	0.055	0.31	0.826532
cg13308187	Health Score	0.087	0.31	0.826532
cg20262330	Health Score	0.057	0.31	0.826532
cg24476569	Health Score	-0.03	0.31	0.826532
cg00184732	Health Score	-0.077	0.31	0.826532
cg24612707	Health Score	-0.074	0.31	0.826532
cg25717470	Health Score	-0.066	0.31	0.826532
cg03152385	Health Score	0.13	0.31	0.826532
cg13401893	Health Score	-0.011	0.31	0.826532
cg11401278	Health Score	0.093	0.31	0.826532
cg14054928	Health Score	0.083	0.31	0.826532
cg21462914	Health Score	-0.015	0.31	0.826532
cg16162391	Health Score	0.032	0.31	0.826532
cg11095027	Health Score	0.099	0.31	0.826532
cg14209781	Health Score	0.068	0.31	0.826532
cg05385610	Health Score	0.087	0.31	0.826532
cg14892768	Health Score	0.071	0.31	0.826532
cg04334324	Health Score	0.052	0.31	0.826532
cg16276523	Health Score	0.047	0.31	0.826532
cg14643075	Health Score	0.084	0.31	0.826532
cg05994850	Health Score	0.066	0.31	0.826532
cg08380411	Health Score	0.066	0.31	0.826532
cg26958124	Health Score	0.062	0.31	0.826532
cg26730347	Health Score	0.045	0.31	0.826532
cg00243480	Health Score	0.033	0.31	0.826532
cg03839794	Health Score	0.028	0.31	0.826532
cg01112778	Health Score	-0.068	0.31	0.826532
cg06128161	Health Score	0.036	0.31	0.826532
cg22467129	Health Score	0.024	0.31	0.826532
cg25591868	Health Score	0.079	0.31	0.826532
cg14247008	Health Score	0.049	0.31	0.826532
cg02283238	Health Score	-0.084	0.31	0.826532
cg14398883	Health Score	0.066	0.31	0.826532
cg00958560	Health Score	-0.076	0.31	0.826532
cg09079252	Health Score	0.096	0.31	0.826532
cg25936138	Health Score	0.07	0.31	0.826532
cg22336337	Health Score	0.056	0.31	0.826532
cg12031217	Health Score	0.1	0.31	0.826532
cg22346081	Health Score	0.11	0.31	0.826532
cg14301190	Health Score	0.075	0.31	0.826532
cg23883738	Health Score	0.06	0.31	0.826532
cg17069313	Health Score	0.043	0.31	0.826532
cg12588917	Health Score	-0.089	0.31	0.826532
cg09179646	Health Score	0.05	0.31	0.826532
cg06002203	Health Score	0.018	0.31	0.826532
cg11522747	Health Score	0.064	0.31	0.826532
cg20594982	Health Score	0.038	0.31	0.826532
cg16124641	Health Score	0.069	0.31	0.826532
cg13531482	Health Score	0.054	0.31	0.826532
cg13924715	Health Score	-0.03	0.31	0.826532
cg03558769	Health Score	0.057	0.31	0.826532
cg13047869	Health Score	0.059	0.31	0.826532
cg07796220	Health Score	0.069	0.31	0.826532
cg23562538	Health Score	0.086	0.31	0.826532
cg10788371	Health Score	0.11	0.31	0.826532
cg23875404	Health Score	0.1	0.31	0.826532
cg06618764	Health Score	0.016	0.31	0.826532
cg11201177	Health Score	0.068	0.31	0.826532
cg20102877	Health Score	-0.02	0.31	0.826532
cg21017752	Health Score	0.069	0.31	0.826532
cg20916120	Health Score	0.059	0.31	0.826532
cg22993195	Health Score	0.052	0.31	0.826532
cg10308749	Health Score	0.043	0.31	0.826532
cg20084079	Health Score	0.066	0.31	0.826532
cg13529291	Health Score	0.079	0.31	0.826532
cg27546431	Health Score	-0.048	0.31	0.826532
cg12570032	Health Score	0.13	0.31	0.826532
cg12959820	Health Score	0.053	0.31	0.826532
cg13983063	Health Score	0.056	0.31	0.826532
cg09724374	Health Score	-0.03	0.31	0.826532
cg26226202	Health Score	0.053	0.31	0.826532
cg20307184	Health Score	-0.063	0.31	0.826532
cg03858703	Health Score	-0.049	0.31	0.826532
cg21917728	Health Score	0.088	0.31	0.826532
cg05537253	Health Score	0.11	0.31	0.826532
cg19645298	Health Score	0.062	0.31	0.826532
cg06131755	Health Score	-0.024	0.31	0.826532
cg13008631	Health Score	-0.073	0.31	0.826532
cg00573338	Health Score	0.071	0.31	0.826532
cg11002208	Health Score	-0.037	0.31	0.826532
cg26267310	Health Score	0.02	0.31	0.826532
cg05750542	Health Score	0.1	0.31	0.826532
cg11359814	Health Score	0.061	0.31	0.826532
cg25143235	Health Score	0.032	0.31	0.826532
cg13599248	Health Score	0.064	0.31	0.826532
cg18998321	Health Score	0.039	0.31	0.826532
cg00901598	Health Score	0.051	0.32	0.831022
cg12840933	Health Score	0.077	0.32	0.831022
cg17433678	Health Score	0.11	0.32	0.831022
cg03010383	Health Score	0.062	0.32	0.831022
cg02224314	Health Score	0.027	0.32	0.831022
cg10115075	Health Score	0.052	0.32	0.831022
cg07944162	Health Score	0.081	0.32	0.831022
cg03272225	Health Score	0.058	0.32	0.831022
cg26159541	Health Score	0.085	0.32	0.831022
cg26239485	Health Score	0.068	0.32	0.831022
cg16006841	Health Score	0.012	0.32	0.831022
cg19437757	Health Score	0.07	0.32	0.831022
cg14911689	Health Score	-0.0084	0.32	0.831022
cg19792581	Health Score	0.076	0.32	0.831022
cg07944445	Health Score	0.057	0.32	0.831022
cg23374885	Health Score	0.058	0.32	0.831022
cg07436224	Health Score	0.072	0.32	0.831022
cg16205897	Health Score	0.11	0.32	0.831022
cg01860944	Health Score	0.057	0.32	0.831022
cg18901140	Health Score	0.071	0.32	0.831022
cg26938561	Health Score	-0.071	0.32	0.831022
cg10056520	Health Score	0.1	0.32	0.831022
cg18275316	Health Score	0.059	0.32	0.831022
cg19630667	Health Score	0.079	0.32	0.831022
cg15234627	Health Score	0.043	0.32	0.831022
cg00768359	Health Score	0.072	0.32	0.831022
cg07493858	Health Score	0.06	0.32	0.831022
cg18856198	Health Score	0.044	0.32	0.831022
cg25702335	Health Score	-0.016	0.32	0.831022
cg12296550	Health Score	0.018	0.32	0.831022
cg09872616	Health Score	0.042	0.32	0.831022
cg13854341	Health Score	0.066	0.32	0.831022
cg22453529	Health Score	0.082	0.32	0.831022
cg25884399	Health Score	0.077	0.32	0.831022
cg01400671	Health Score	-0.046	0.32	0.831022
cg08246619	Health Score	0.072	0.32	0.831022
cg19434303	Health Score	0.079	0.32	0.831022
cg23881368	Health Score	0.026	0.32	0.831022
cg07460010	Health Score	-0.054	0.32	0.831022
cg00951972	Health Score	0.039	0.32	0.831022
cg02845528	Health Score	0.064	0.32	0.831022
cg14429919	Health Score	0.043	0.32	0.831022
cg01229452	Health Score	0.099	0.32	0.831022
cg09339476	Health Score	0.046	0.32	0.831022
cg23169111	Health Score	0.15	0.32	0.831022
cg03517160	Health Score	-0.074	0.32	0.831022
cg10366439	Health Score	0.018	0.32	0.831022
cg24739407	Health Score	0.051	0.32	0.831022
cg18333921	Health Score	-0.089	0.32	0.831022
cg13575298	Health Score	0.11	0.32	0.831022
cg23085154	Health Score	0.087	0.32	0.831022
cg21583440	Health Score	0.09	0.32	0.831022
cg21843517	Health Score	0.055	0.32	0.831022
cg00216305	Health Score	0.055	0.32	0.831022
cg23691090	Health Score	-0.029	0.32	0.831022
cg04743872	Health Score	0.075	0.32	0.831022
cg20682326	Health Score	-0.12	0.32	0.831022
cg12670477	Health Score	-0.034	0.32	0.831022
cg03023574	Health Score	0.076	0.32	0.831022
cg05495351	Health Score	0.05	0.32	0.831022
cg01442953	Health Score	0.037	0.32	0.831022
cg23737263	Health Score	0.068	0.32	0.831022
cg12954755	Health Score	0.07	0.32	0.831022
cg13435792	Health Score	0.029	0.32	0.831022
cg09285795	Health Score	0.082	0.32	0.831022
cg05346440	Health Score	0.043	0.32	0.831022
cg04589761	Health Score	0.071	0.32	0.831022
cg06432119	Health Score	0.05	0.32	0.831022
cg24074477	Health Score	0.11	0.32	0.831022
cg08066140	Health Score	-0.06	0.32	0.831022
cg14859874	Health Score	-0.0083	0.32	0.831022
cg10929921	Health Score	-0.047	0.32	0.831022
cg13927140	Health Score	0.12	0.32	0.831022
cg05942150	Health Score	0.068	0.32	0.831022
cg18649319	Health Score	-0.039	0.32	0.831022
cg16901123	Health Score	0.11	0.32	0.831022
cg24247231	Health Score	0.038	0.32	0.831022
cg00199047	Health Score	0.066	0.32	0.831022
cg08112929	Health Score	0.048	0.32	0.831022
cg16548780	Health Score	0.076	0.32	0.831022
cg20939114	Health Score	0.07	0.32	0.831022
cg02815102	Health Score	0.092	0.32	0.831022
cg18923740	Health Score	0.049	0.32	0.831022
cg03604763	Health Score	0.077	0.32	0.831022
cg21876001	Health Score	0.1	0.32	0.831022
cg24473393	Health Score	0.11	0.32	0.831022
cg23926820	Health Score	0.062	0.32	0.831022
cg10064322	Health Score	0.12	0.32	0.831022
cg25035485	Health Score	-0.051	0.32	0.831022
cg17289378	Health Score	0.054	0.32	0.831022
cg00704369	Health Score	-0.05	0.32	0.831022
cg05168580	Health Score	0.062	0.32	0.831022
cg19978674	Health Score	-0.019	0.32	0.831022
cg19183166	Health Score	0.039	0.32	0.831022
cg20585841	Health Score	0.035	0.32	0.831022
cg16127683	Health Score	0.02	0.32	0.831022
cg23462697	Health Score	0.061	0.32	0.831022
cg23998903	Health Score	0.044	0.32	0.831022
cg01838596	Health Score	0.14	0.32	0.831022
cg06530563	Health Score	0.045	0.32	0.831022
cg23752548	Health Score	0.093	0.32	0.831022
cg07537417	Health Score	0.051	0.32	0.831022
cg09387382	Health Score	0.087	0.32	0.831022
cg26703182	Health Score	-0.038	0.32	0.831022
cg23806621	Health Score	0.034	0.32	0.831022
cg08530484	Health Score	0.085	0.32	0.831022
cg09076650	Health Score	-0.1	0.32	0.831022
cg07935886	Health Score	-0.077	0.32	0.831022
cg14427972	Health Score	0.069	0.32	0.831022
cg19795594	Health Score	0.045	0.32	0.831022
cg00641933	Health Score	0.043	0.32	0.831022
cg21934190	Health Score	0.032	0.32	0.831022
cg23267558	Health Score	0.09	0.32	0.831022
cg23910413	Health Score	0.051	0.32	0.831022
cg24179445	Health Score	0.052	0.32	0.831022
cg10557460	Health Score	0.046	0.32	0.831022
cg09462240	Health Score	0.085	0.32	0.831022
cg14970695	Health Score	0.021	0.32	0.831022
cg21937460	Health Score	0.087	0.32	0.831022
cg07666882	Health Score	-0.02	0.32	0.831022
cg21721767	Health Score	0.053	0.32	0.831022
cg10612274	Health Score	0.067	0.32	0.831022
cg17439800	Health Score	0.1	0.32	0.831022
cg23146172	Health Score	-0.067	0.32	0.831022
cg25294504	Health Score	0.052	0.32	0.831022
cg25886683	Health Score	0.036	0.32	0.831022
cg04891961	Health Score	0.09	0.32	0.831022
cg03477904	Health Score	0.074	0.32	0.831022
cg13280043	Health Score	0.14	0.32	0.831022
cg17897626	Health Score	-0.069	0.32	0.831022
cg17641252	Health Score	0.093	0.32	0.831022
cg02126435	Health Score	-0.039	0.32	0.831022
cg22497969	Health Score	-0.057	0.32	0.831022
cg03523676	Health Score	-0.11	0.32	0.831022
cg03469129	Health Score	0.059	0.32	0.831022
cg07892167	Health Score	0.079	0.32	0.831022
cg22425359	Health Score	0.04	0.32	0.831022
cg15309361	Health Score	0.065	0.32	0.831022
cg16699354	Health Score	0.089	0.32	0.831022
cg00734567	Health Score	0.078	0.32	0.831022
cg18005337	Health Score	0.028	0.32	0.831022
cg20252067	Health Score	0.065	0.32	0.831022
cg00859280	Health Score	0.093	0.32	0.831022
cg22838050	Health Score	-0.027	0.32	0.831022
cg26322591	Health Score	0.047	0.32	0.831022
cg22845236	Health Score	0.088	0.32	0.831022
cg10872641	Health Score	0.051	0.32	0.831022
cg20648141	Health Score	0.082	0.32	0.831022
cg08627825	Health Score	-0.029	0.32	0.831022
cg00981070	Health Score	0.041	0.32	0.831022
cg13260278	Health Score	0.099	0.32	0.831022
cg24490227	Health Score	0.1	0.32	0.831022
cg25234359	Health Score	0.037	0.32	0.831022
cg03538480	Health Score	0.047	0.32	0.831022
cg16856874	Health Score	0.048	0.32	0.831022
cg24137660	Health Score	0.038	0.32	0.831022
cg18629527	Health Score	0.041	0.32	0.831022
cg20802826	Health Score	0.055	0.32	0.831022
cg14186641	Health Score	-0.11	0.32	0.831022
cg14686645	Health Score	-0.058	0.32	0.831022
cg02438481	Health Score	0.054	0.32	0.831022
cg07175580	Health Score	0.14	0.32	0.831022
cg11677852	Health Score	0.089	0.32	0.831022
cg10621924	Health Score	0.021	0.32	0.831022
cg23038594	Health Score	0.058	0.32	0.831022
cg26132737	Health Score	-0.06	0.32	0.831022
cg16235891	Health Score	0.066	0.32	0.831022
cg10283371	Health Score	0.097	0.32	0.831022
cg03716591	Health Score	0.031	0.32	0.831022
cg07234876	Health Score	0.0095	0.32	0.831022
cg04543115	Health Score	0.15	0.32	0.831022
cg20687414	Health Score	0.091	0.32	0.831022
cg13148669	Health Score	0.082	0.32	0.831022
cg17868910	Health Score	0.053	0.32	0.831022
cg01471232	Health Score	0.042	0.32	0.831022
cg10629004	Health Score	0.055	0.32	0.831022
cg21940313	Health Score	0.066	0.32	0.831022
cg14625581	Health Score	0.068	0.32	0.831022
cg08234664	Health Score	-0.033	0.32	0.831022
cg16439394	Health Score	0.098	0.32	0.831022
cg24426232	Health Score	-0.082	0.32	0.831022
cg26453588	Health Score	0.084	0.32	0.831022
cg00794400	Health Score	0.071	0.32	0.831022
cg07547765	Health Score	0.046	0.32	0.831022
cg11557463	Health Score	0.037	0.32	0.831022
cg03795071	Health Score	-0.052	0.32	0.831022
cg06422039	Health Score	0.042	0.32	0.831022
cg23558002	Health Score	-0.039	0.32	0.831022
cg12105190	Health Score	0.12	0.32	0.831022
cg03607907	Health Score	0.084	0.32	0.831022
cg14413584	Health Score	0.067	0.32	0.831022
cg14784664	Health Score	-0.053	0.32	0.831022
cg11717597	Health Score	0.081	0.32	0.831022
cg22697108	Health Score	0.09	0.32	0.831022
cg02155558	Health Score	-0.02	0.32	0.831022
cg15063687	Health Score	0.093	0.32	0.831022
cg09523819	Health Score	0.084	0.32	0.831022
cg05332308	Health Score	0.075	0.32	0.831022
cg05512310	Health Score	0.12	0.32	0.831022
cg23739457	Health Score	0.068	0.32	0.831022
cg01538731	Health Score	0.04	0.32	0.831022
cg17220161	Health Score	0.075	0.32	0.831022
cg12684052	Health Score	0.072	0.32	0.831022
cg00619978	Health Score	-0.092	0.32	0.831022
cg16101008	Health Score	-0.029	0.33	0.838303
cg24196693	Health Score	0.067	0.33	0.838303
cg13592872	Health Score	0.049	0.33	0.838303
cg08933615	Health Score	-0.032	0.33	0.838303
cg04838249	Health Score	0.038	0.33	0.838303
cg09662852	Health Score	0.093	0.33	0.838303
cg25453677	Health Score	0.037	0.33	0.838303
cg10375954	Health Score	0.093	0.33	0.838303
cg15925365	Health Score	-0.076	0.33	0.838303
cg19279257	Health Score	0.079	0.33	0.838303
cg18390345	Health Score	0.12	0.33	0.838303
cg26654770	Health Score	-0.0086	0.33	0.838303
cg02825211	Health Score	-0.036	0.33	0.838303
cg12634276	Health Score	0.088	0.33	0.838303
cg14918927	Health Score	0.087	0.33	0.838303
cg14043602	Health Score	0.1	0.33	0.838303
cg24432245	Health Score	0.054	0.33	0.838303
cg03559037	Health Score	0.059	0.33	0.838303
cg27532318	Health Score	-0.041	0.33	0.838303
cg06084073	Health Score	0.078	0.33	0.838303
cg23979412	Health Score	0.054	0.33	0.838303
cg07549715	Health Score	0.12	0.33	0.838303
cg17158913	Health Score	0.052	0.33	0.838303
cg19734370	Health Score	-0.068	0.33	0.838303
cg18473455	Health Score	-0.027	0.33	0.838303
cg04002235	Health Score	0.037	0.33	0.838303
cg01590338	Health Score	0.052	0.33	0.838303
cg04458969	Health Score	-0.11	0.33	0.838303
cg17168157	Health Score	0.061	0.33	0.838303
cg10235817	Health Score	0.088	0.33	0.838303
cg00126148	Health Score	0.082	0.33	0.838303
cg21191810	Health Score	0.036	0.33	0.838303
cg14216940	Health Score	-0.089	0.33	0.838303
cg01074584	Health Score	0.049	0.33	0.838303
cg19674878	Health Score	0.097	0.33	0.838303
cg13479204	Health Score	-0.049	0.33	0.838303
cg06871764	Health Score	0.027	0.33	0.838303
cg16571642	Health Score	0.025	0.33	0.838303
cg06994420	Health Score	0.082	0.33	0.838303
cg18634211	Health Score	0.021	0.33	0.838303
cg06355129	Health Score	0.046	0.33	0.838303
cg02419920	Health Score	0.097	0.33	0.838303
cg02853387	Health Score	-0.062	0.33	0.838303
cg12494515	Health Score	0.079	0.33	0.838303
cg00080972	Health Score	-0.024	0.33	0.838303
cg06797808	Health Score	0.029	0.33	0.838303
cg14836839	Health Score	-0.051	0.33	0.838303
cg17593958	Health Score	0.061	0.33	0.838303
cg26481829	Health Score	0.052	0.33	0.838303
cg03031613	Health Score	0.079	0.33	0.838303
cg02195657	Health Score	-0.1	0.33	0.838303
cg19630629	Health Score	0.08	0.33	0.838303
cg07525003	Health Score	0.038	0.33	0.838303
cg09859240	Health Score	0.069	0.33	0.838303
cg18485720	Health Score	0.055	0.33	0.838303
cg00495443	Health Score	0.091	0.33	0.838303
cg03400139	Health Score	0.038	0.33	0.838303
cg08273874	Health Score	-0.078	0.33	0.838303
cg04542977	Health Score	0.093	0.33	0.838303
cg15708526	Health Score	-0.024	0.33	0.838303
cg26695758	Health Score	0.024	0.33	0.838303
cg05807467	Health Score	0.072	0.33	0.838303
cg08843623	Health Score	0.092	0.33	0.838303
cg10397082	Health Score	-0.07	0.33	0.838303
cg00172812	Health Score	0.033	0.33	0.838303
cg12990410	Health Score	-0.056	0.33	0.838303
cg22216157	Health Score	0.016	0.33	0.838303
cg20545694	Health Score	0.075	0.33	0.838303
cg08298827	Health Score	0.12	0.33	0.838303
cg12544243	Health Score	0.072	0.33	0.838303
cg13224583	Health Score	-0.06	0.33	0.838303
cg06621425	Health Score	0.08	0.33	0.838303
cg00575674	Health Score	0.052	0.33	0.838303
cg13643764	Health Score	-0.065	0.33	0.838303
cg25043378	Health Score	-0.12	0.33	0.838303
cg26283059	Health Score	0.14	0.33	0.838303
cg00799078	Health Score	-0.032	0.33	0.838303
cg10333311	Health Score	0.071	0.33	0.838303
cg07046142	Health Score	0.061	0.33	0.838303
cg08331635	Health Score	0.077	0.33	0.838303
cg00862290	Health Score	0.034	0.33	0.838303
cg15630459	Health Score	0.054	0.33	0.838303
cg07386898	Health Score	0.071	0.33	0.838303
cg09012633	Health Score	0.046	0.33	0.838303
cg17961725	Health Score	0.074	0.33	0.838303
cg01374735	Health Score	0.064	0.33	0.838303
cg16943635	Health Score	0.067	0.33	0.838303
cg09180877	Health Score	0.083	0.33	0.838303
cg15206445	Health Score	-0.12	0.33	0.838303
cg16336239	Health Score	-0.094	0.33	0.838303
cg18665594	Health Score	0.047	0.33	0.838303
cg01419136	Health Score	0.06	0.33	0.838303
cg13874425	Health Score	-0.015	0.33	0.838303
cg10877031	Health Score	-0.11	0.33	0.838303
cg04209460	Health Score	0.095	0.33	0.838303
cg17389077	Health Score	0.09	0.33	0.838303
cg07685180	Health Score	0.026	0.33	0.838303
cg12813441	Health Score	0.053	0.33	0.838303
cg16703135	Health Score	0.07	0.33	0.838303
cg03325931	Health Score	0.12	0.33	0.838303
cg00187535	Health Score	0.089	0.33	0.838303
cg09727277	Health Score	0.048	0.33	0.838303
cg07059360	Health Score	0.11	0.33	0.838303
cg21052687	Health Score	0.066	0.33	0.838303
cg09787311	Health Score	0.09	0.33	0.838303
cg03601797	Health Score	0.11	0.33	0.838303
cg03546977	Health Score	0.077	0.33	0.838303
cg01788773	Health Score	-0.019	0.33	0.838303
cg13904574	Health Score	0.1	0.33	0.838303
cg22724847	Health Score	0.08	0.33	0.838303
cg19163067	Health Score	0.076	0.33	0.838303
cg04896168	Health Score	0.025	0.33	0.838303
cg26631039	Health Score	0.024	0.33	0.838303
cg26347197	Health Score	0.036	0.33	0.838303
cg11092486	Health Score	0.048	0.33	0.838303
cg25124966	Health Score	-0.041	0.33	0.838303
cg06629130	Health Score	0.046	0.33	0.838303
cg23074703	Health Score	0.028	0.33	0.838303
cg08784911	Health Score	0.054	0.33	0.838303
cg04718447	Health Score	0.097	0.33	0.838303
cg02657828	Health Score	0.056	0.33	0.838303
cg04961235	Health Score	0.039	0.33	0.838303
cg23599843	Health Score	0.048	0.33	0.838303
cg21013206	Health Score	0.069	0.33	0.838303
cg06379435	Health Score	0.09	0.33	0.838303
cg06593603	Health Score	0.086	0.33	0.838303
cg09357589	Health Score	0.049	0.33	0.838303
cg19402371	Health Score	0.052	0.33	0.838303
cg17782000	Health Score	-0.036	0.33	0.838303
cg14212966	Health Score	-0.082	0.33	0.838303
cg21229184	Health Score	-0.049	0.33	0.838303
cg02230811	Health Score	0.078	0.33	0.838303
cg01073479	Health Score	0.085	0.33	0.838303
cg26572811	Health Score	-0.084	0.33	0.838303
cg21994818	Health Score	-0.046	0.33	0.838303
cg06888460	Health Score	0.031	0.33	0.838303
cg08442823	Health Score	-0.088	0.33	0.838303
cg08572336	Health Score	-0.037	0.33	0.838303
cg03720043	Health Score	0.033	0.33	0.838303
cg11066601	Health Score	-0.014	0.33	0.838303
cg19690403	Health Score	0.086	0.33	0.838303
cg06735554	Health Score	-0.076	0.33	0.838303
cg06884495	Health Score	0.071	0.33	0.838303
cg11778453	Health Score	0.13	0.33	0.838303
cg00999904	Health Score	0.022	0.33	0.838303
cg04547002	Health Score	0.035	0.33	0.838303
cg26817755	Health Score	-0.049	0.33	0.838303
cg17748769	Health Score	0.055	0.33	0.838303
cg24809529	Health Score	0.086	0.33	0.838303
cg11064039	Health Score	0.01	0.33	0.838303
cg04473569	Health Score	0.13	0.33	0.838303
cg11541486	Health Score	0.11	0.33	0.838303
cg19060895	Health Score	0.12	0.33	0.838303
cg06775523	Health Score	-0.059	0.33	0.838303
cg01552128	Health Score	0.069	0.33	0.838303
cg16329197	Health Score	0.045	0.33	0.838303
cg24301290	Health Score	0.12	0.33	0.838303
cg20536469	Health Score	0.048	0.33	0.838303
cg14347219	Health Score	0.08	0.33	0.838303
cg19241744	Health Score	-0.12	0.33	0.838303
cg21084244	Health Score	0.13	0.33	0.838303
cg04264726	Health Score	-0.036	0.33	0.838303
cg13498757	Health Score	-0.013	0.33	0.838303
cg12575438	Health Score	0.091	0.33	0.838303
cg24524285	Health Score	0.065	0.33	0.838303
cg11083967	Health Score	0.11	0.33	0.838303
cg09654046	Health Score	-0.042	0.33	0.838303
cg25220765	Health Score	0.083	0.33	0.838303
cg00304185	Health Score	0.043	0.33	0.838303
cg22349396	Health Score	0.046	0.33	0.838303
cg04293460	Health Score	0.072	0.33	0.838303
cg09817024	Health Score	0.028	0.33	0.838303
cg22684041	Health Score	0.093	0.33	0.838303
cg01996116	Health Score	0.056	0.33	0.838303
cg11587584	Health Score	-0.088	0.33	0.838303
cg12691488	Health Score	-0.054	0.34	0.842294
cg16904960	Health Score	0.048	0.34	0.842294
cg20307347	Health Score	0.064	0.34	0.842294
cg19409163	Health Score	0.061	0.34	0.842294
cg23894086	Health Score	0.049	0.34	0.842294
cg15466909	Health Score	0.069	0.34	0.842294
cg00705661	Health Score	-0.05	0.34	0.842294
cg05239308	Health Score	0.051	0.34	0.842294
cg01808030	Health Score	-0.012	0.34	0.842294
cg05387146	Health Score	-0.086	0.34	0.842294
cg07827435	Health Score	0.067	0.34	0.842294
cg22261866	Health Score	0.082	0.34	0.842294
cg27423216	Health Score	0.042	0.34	0.842294
cg22871318	Health Score	0.079	0.34	0.842294
cg16082401	Health Score	0.073	0.34	0.842294
cg03962522	Health Score	0.068	0.34	0.842294
cg22937804	Health Score	0.091	0.34	0.842294
cg24930536	Health Score	-0.054	0.34	0.842294
cg04539957	Health Score	-0.072	0.34	0.842294
cg21032567	Health Score	0.035	0.34	0.842294
cg03578473	Health Score	0.053	0.34	0.842294
cg16446577	Health Score	0.079	0.34	0.842294
cg05991609	Health Score	0.055	0.34	0.842294
cg14515522	Health Score	0.077	0.34	0.842294
cg19728345	Health Score	-0.042	0.34	0.842294
cg20858107	Health Score	0.055	0.34	0.842294
cg02958126	Health Score	0.048	0.34	0.842294
cg00693710	Health Score	-0.046	0.34	0.842294
cg23427362	Health Score	0.055	0.34	0.842294
cg03745383	Health Score	0.056	0.34	0.842294
cg24461052	Health Score	0.065	0.34	0.842294
cg00541476	Health Score	0.058	0.34	0.842294
cg19870717	Health Score	0.09	0.34	0.842294
cg07088771	Health Score	0.037	0.34	0.842294
cg13224213	Health Score	0.15	0.34	0.842294
cg19904025	Health Score	0.07	0.34	0.842294
cg01749213	Health Score	0.085	0.34	0.842294
cg18606375	Health Score	-0.068	0.34	0.842294
cg19726964	Health Score	0.064	0.34	0.842294
cg16148593	Health Score	0.058	0.34	0.842294
cg14508358	Health Score	-0.032	0.34	0.842294
cg01060471	Health Score	-0.11	0.34	0.842294
cg11444048	Health Score	0.047	0.34	0.842294
cg17822584	Health Score	0.047	0.34	0.842294
cg08570243	Health Score	0.016	0.34	0.842294
cg05053978	Health Score	-0.042	0.34	0.842294
cg05295566	Health Score	0.059	0.34	0.842294
cg13767245	Health Score	0.051	0.34	0.842294
cg27216076	Health Score	0.084	0.34	0.842294
cg16646054	Health Score	0.1	0.34	0.842294
cg01112020	Health Score	0.11	0.34	0.842294
cg08363684	Health Score	0.049	0.34	0.842294
cg16914989	Health Score	-0.038	0.34	0.842294
cg05264279	Health Score	0.047	0.34	0.842294
cg13631444	Health Score	0.065	0.34	0.842294
cg13654133	Health Score	0.056	0.34	0.842294
cg21667367	Health Score	0.053	0.34	0.842294
cg05259836	Health Score	-0.047	0.34	0.842294
cg17736526	Health Score	0.043	0.34	0.842294
cg17722129	Health Score	0.049	0.34	0.842294
cg24527560	Health Score	-0.022	0.34	0.842294
cg01569052	Health Score	0.095	0.34	0.842294
cg01193293	Health Score	0.042	0.34	0.842294
cg12593411	Health Score	-0.13	0.34	0.842294
cg09468051	Health Score	0.081	0.34	0.842294
cg12912872	Health Score	-0.094	0.34	0.842294
cg27401846	Health Score	0.077	0.34	0.842294
cg13440692	Health Score	0.06	0.34	0.842294
cg15988937	Health Score	-0.058	0.34	0.842294
cg02936315	Health Score	0.089	0.34	0.842294
cg03959186	Health Score	-0.044	0.34	0.842294
cg23192873	Health Score	-0.12	0.34	0.842294
cg04942251	Health Score	0.065	0.34	0.842294
cg09664220	Health Score	-0.051	0.34	0.842294
cg23210268	Health Score	0.048	0.34	0.842294
cg04212239	Health Score	0.028	0.34	0.842294
cg01233934	Health Score	0.051	0.34	0.842294
cg14171986	Health Score	0.078	0.34	0.842294
cg07302051	Health Score	0.05	0.34	0.842294
cg13874654	Health Score	0.042	0.34	0.842294
cg10333278	Health Score	0.071	0.34	0.842294
cg06181187	Health Score	0.044	0.34	0.842294
cg11200797	Health Score	-0.021	0.34	0.842294
cg01555614	Health Score	-0.063	0.34	0.842294
cg05822532	Health Score	0.037	0.34	0.842294
cg14598943	Health Score	0.12	0.34	0.842294
cg06937617	Health Score	0.063	0.34	0.842294
cg01363474	Health Score	0.073	0.34	0.842294
cg06700209	Health Score	0.12	0.34	0.842294
cg12233487	Health Score	-0.057	0.34	0.842294
cg23026554	Health Score	-0.019	0.34	0.842294
cg09633881	Health Score	-0.063	0.34	0.842294
cg23727072	Health Score	0.082	0.34	0.842294
cg01413354	Health Score	0.04	0.34	0.842294
cg04716996	Health Score	0.052	0.34	0.842294
cg15945287	Health Score	0.068	0.34	0.842294
cg01971181	Health Score	-0.055	0.34	0.842294
cg10565662	Health Score	0.046	0.34	0.842294
cg19021188	Health Score	0.041	0.34	0.842294
cg04956624	Health Score	0.11	0.34	0.842294
cg26188212	Health Score	-0.075	0.34	0.842294
cg03092930	Health Score	-0.018	0.34	0.842294
cg09100338	Health Score	-0.055	0.34	0.842294
cg09263059	Health Score	0.076	0.34	0.842294
cg00442109	Health Score	-0.044	0.34	0.842294
cg02782895	Health Score	0.068	0.34	0.842294
cg09088050	Health Score	-0.099	0.34	0.842294
cg07976787	Health Score	0.063	0.34	0.842294
cg16591159	Health Score	-0.032	0.34	0.842294
cg06085683	Health Score	0.04	0.34	0.842294
cg23987789	Health Score	0.051	0.34	0.842294
cg03844060	Health Score	0.071	0.34	0.842294
cg07920365	Health Score	0.056	0.34	0.842294
cg10429608	Health Score	0.035	0.34	0.842294
cg10512408	Health Score	0.074	0.34	0.842294
cg16049864	Health Score	0.031	0.34	0.842294
cg06735598	Health Score	0.047	0.34	0.842294
cg00990690	Health Score	-0.05	0.34	0.842294
cg00213052	Health Score	0.044	0.34	0.842294
cg18978493	Health Score	0.059	0.34	0.842294
cg21225563	Health Score	0.076	0.34	0.842294
cg27260418	Health Score	0.076	0.34	0.842294
cg21794419	Health Score	0.052	0.34	0.842294
cg21811204	Health Score	0.068	0.34	0.842294
cg23074932	Health Score	0.072	0.34	0.842294
cg18373318	Health Score	-0.049	0.34	0.842294
cg16535667	Health Score	-0.052	0.34	0.842294
cg16686158	Health Score	0.081	0.34	0.842294
cg19272540	Health Score	0.029	0.34	0.842294
cg10281889	Health Score	0.1	0.34	0.842294
cg01745370	Health Score	0.036	0.34	0.842294
cg25817244	Health Score	0.11	0.34	0.842294
cg12993791	Health Score	0.094	0.34	0.842294
cg23233589	Health Score	0.049	0.34	0.842294
cg15590387	Health Score	0.078	0.34	0.842294
cg00318013	Health Score	0.095	0.34	0.842294
cg07841173	Health Score	0.081	0.34	0.842294
cg04825215	Health Score	-0.023	0.34	0.842294
cg10135877	Health Score	0.037	0.34	0.842294
cg12738763	Health Score	-0.018	0.34	0.842294
cg24440658	Health Score	-0.029	0.34	0.842294
cg06343669	Health Score	0.074	0.34	0.842294
cg26939277	Health Score	-0.039	0.34	0.842294
cg23903244	Health Score	0.019	0.34	0.842294
cg00010954	Health Score	0.069	0.34	0.842294
cg25310617	Health Score	-0.071	0.34	0.842294
cg17413149	Health Score	0.074	0.34	0.842294
cg23118730	Health Score	0.1	0.34	0.842294
cg06653796	Health Score	-0.076	0.34	0.842294
cg17514168	Health Score	0.062	0.34	0.842294
cg11677222	Health Score	0.078	0.34	0.842294
cg19590445	Health Score	0.053	0.34	0.842294
cg01211283	Health Score	-0.045	0.34	0.842294
cg03511754	Health Score	0.071	0.34	0.842294
cg14016366	Health Score	0.064	0.34	0.842294
cg14536194	Health Score	0.073	0.34	0.842294
cg22291762	Health Score	0.047	0.34	0.842294
cg03078486	Health Score	0.047	0.34	0.842294
cg08491487	Health Score	-0.012	0.34	0.842294
cg27134139	Health Score	0.054	0.34	0.842294
cg17398595	Health Score	0.088	0.34	0.842294
cg17235702	Health Score	0.066	0.34	0.842294
cg21206816	Health Score	0.05	0.34	0.842294
cg22407942	Health Score	0.07	0.34	0.842294
cg13010497	Health Score	-0.056	0.34	0.842294
cg14219918	Health Score	0.035	0.34	0.842294
cg05038469	Health Score	0.055	0.34	0.842294
cg00057722	Health Score	0.1	0.34	0.842294
cg05043461	Health Score	-0.081	0.34	0.842294
cg12168535	Health Score	0.13	0.34	0.842294
cg22778145	Health Score	0.081	0.34	0.842294
cg05306472	Health Score	-0.033	0.34	0.842294
cg12766451	Health Score	0.08	0.34	0.842294
cg08687941	Health Score	0.079	0.34	0.842294
cg14339650	Health Score	-0.064	0.34	0.842294
cg27603630	Health Score	-0.058	0.34	0.842294
cg12043952	Health Score	0.11	0.34	0.842294
cg13029400	Health Score	-0.043	0.34	0.842294
cg11205636	Health Score	-0.051	0.34	0.842294
cg19995539	Health Score	-0.052	0.34	0.842294
cg06601203	Health Score	0.1	0.34	0.842294
cg23899408	Health Score	0.01	0.34	0.842294
cg09907936	Health Score	0.029	0.34	0.842294
cg03917473	Health Score	-0.13	0.34	0.842294
cg00220225	Health Score	0.068	0.34	0.842294
cg01418618	Health Score	-0.033	0.34	0.842294
cg14254748	Health Score	0.041	0.34	0.842294
cg21121616	Health Score	0.056	0.34	0.842294
cg18387839	Health Score	0.037	0.34	0.842294
cg26003933	Health Score	-0.066	0.34	0.842294
cg00354641	Health Score	0.059	0.34	0.842294
cg08206318	Health Score	0.073	0.34	0.842294
cg17278401	Health Score	-0.067	0.34	0.842294
cg24138433	Health Score	0.1	0.34	0.842294
cg06893273	Health Score	0.057	0.34	0.842294
cg09896999	Health Score	0.034	0.34	0.842294
cg00454719	Health Score	0.055	0.34	0.842294
cg20704560	Health Score	-0.058	0.34	0.842294
cg14056993	Health Score	0.034	0.34	0.842294
cg03437912	Health Score	0.095	0.34	0.842294
cg00933538	Health Score	0.052	0.34	0.842294
cg06583921	Health Score	0.05	0.34	0.842294
cg01093138	Health Score	-0.046	0.34	0.842294
cg21847720	Health Score	0.0089	0.34	0.842294
cg22282038	Health Score	0.081	0.35	0.846997
cg19843891	Health Score	-0.044	0.35	0.846997
cg06011086	Health Score	0.069	0.35	0.846997
cg22210337	Health Score	0.028	0.35	0.846997
cg23159704	Health Score	0.057	0.35	0.846997
cg03389890	Health Score	0.035	0.35	0.846997
cg09756225	Health Score	0.054	0.35	0.846997
cg22383831	Health Score	0.068	0.35	0.846997
cg09976051	Health Score	0.018	0.35	0.846997
cg03641066	Health Score	-0.04	0.35	0.846997
cg03354772	Health Score	0.042	0.35	0.846997
cg18430222	Health Score	0.057	0.35	0.846997
cg25748108	Health Score	-0.12	0.35	0.846997
cg20449590	Health Score	-0.026	0.35	0.846997
cg09573795	Health Score	0.079	0.35	0.846997
cg08075719	Health Score	0.098	0.35	0.846997
cg16921702	Health Score	-0.028	0.35	0.846997
cg14765818	Health Score	0.077	0.35	0.846997
cg04071118	Health Score	0.11	0.35	0.846997
cg20583945	Health Score	0.029	0.35	0.846997
cg24330379	Health Score	0.077	0.35	0.846997
cg01466011	Health Score	0.054	0.35	0.846997
cg21104449	Health Score	-0.056	0.35	0.846997
cg22103219	Health Score	0.1	0.35	0.846997
cg15541630	Health Score	0.074	0.35	0.846997
cg25075347	Health Score	-0.021	0.35	0.846997
cg12623302	Health Score	-0.038	0.35	0.846997
cg04334422	Health Score	0.11	0.35	0.846997
cg15682101	Health Score	0.049	0.35	0.846997
cg24768365	Health Score	0.1	0.35	0.846997
cg26654559	Health Score	0.09	0.35	0.846997
cg24118521	Health Score	0.018	0.35	0.846997
cg26880735	Health Score	0.042	0.35	0.846997
cg07153665	Health Score	0.064	0.35	0.846997
cg19107578	Health Score	-0.038	0.35	0.846997
cg04567517	Health Score	0.1	0.35	0.846997
cg00705004	Health Score	0.065	0.35	0.846997
cg00255889	Health Score	0.056	0.35	0.846997
cg08654020	Health Score	-0.057	0.35	0.846997
cg01012669	Health Score	-0.082	0.35	0.846997
cg10828456	Health Score	0.056	0.35	0.846997
cg12018163	Health Score	0.088	0.35	0.846997
cg06478143	Health Score	0.049	0.35	0.846997
cg14015300	Health Score	-0.088	0.35	0.846997
cg03792653	Health Score	-0.059	0.35	0.846997
cg02867763	Health Score	0.07	0.35	0.846997
cg20752878	Health Score	0.076	0.35	0.846997
cg18007049	Health Score	0.058	0.35	0.846997
cg14172108	Health Score	0.03	0.35	0.846997
cg13588739	Health Score	-0.043	0.35	0.846997
cg19410732	Health Score	-0.081	0.35	0.846997
cg15279541	Health Score	0.011	0.35	0.846997
cg26075150	Health Score	-0.072	0.35	0.846997
cg14091978	Health Score	0.085	0.35	0.846997
cg24748631	Health Score	0.11	0.35	0.846997
cg15911328	Health Score	-0.044	0.35	0.846997
cg12800028	Health Score	0.098	0.35	0.846997
cg00166372	Health Score	0.069	0.35	0.846997
cg15922176	Health Score	0.084	0.35	0.846997
cg04108360	Health Score	0.095	0.35	0.846997
cg18168740	Health Score	-0.13	0.35	0.846997
cg05265484	Health Score	0.07	0.35	0.846997
cg16213028	Health Score	0.036	0.35	0.846997
cg14777903	Health Score	0.087	0.35	0.846997
cg19689427	Health Score	-0.057	0.35	0.846997
cg02987928	Health Score	0.05	0.35	0.846997
cg22096687	Health Score	0.064	0.35	0.846997
cg23928920	Health Score	0.049	0.35	0.846997
cg13502403	Health Score	0.081	0.35	0.846997
cg10195169	Health Score	0.063	0.35	0.846997
cg16922763	Health Score	0.04	0.35	0.846997
cg01085553	Health Score	-0.02	0.35	0.846997
cg26791307	Health Score	-0.061	0.35	0.846997
cg15335139	Health Score	0.051	0.35	0.846997
cg07750378	Health Score	0.04	0.35	0.846997
cg15155441	Health Score	0.078	0.35	0.846997
cg11659663	Health Score	-0.091	0.35	0.846997
cg14894216	Health Score	0.055	0.35	0.846997
cg21467108	Health Score	0.054	0.35	0.846997
cg08617160	Health Score	0.046	0.35	0.846997
cg06759314	Health Score	0.12	0.35	0.846997
cg15923936	Health Score	-0.088	0.35	0.846997
cg02911432	Health Score	0.082	0.35	0.846997
cg23619936	Health Score	-0.084	0.35	0.846997
cg10953723	Health Score	0.13	0.35	0.846997
cg22549041	Health Score	0.034	0.35	0.846997
cg06599908	Health Score	0.053	0.35	0.846997
cg15060012	Health Score	0.045	0.35	0.846997
cg09374857	Health Score	0.082	0.35	0.846997
cg11145399	Health Score	0.066	0.35	0.846997
cg01598144	Health Score	0.079	0.35	0.846997
cg13011109	Health Score	0.037	0.35	0.846997
cg23244022	Health Score	0.04	0.35	0.846997
cg19358373	Health Score	-0.077	0.35	0.846997
cg16050897	Health Score	0.026	0.35	0.846997
cg11600596	Health Score	0.053	0.35	0.846997
cg12314730	Health Score	-0.027	0.35	0.846997
cg13613965	Health Score	0.043	0.35	0.846997
cg22778421	Health Score	-0.045	0.35	0.846997
cg11032634	Health Score	-0.075	0.35	0.846997
cg15288329	Health Score	0.041	0.35	0.846997
cg13061637	Health Score	0.069	0.35	0.846997
cg05719140	Health Score	0.077	0.35	0.846997
cg02055264	Health Score	0.045	0.35	0.846997
cg06363968	Health Score	-0.042	0.35	0.846997
cg12699647	Health Score	0.13	0.35	0.846997
cg17594860	Health Score	-0.046	0.35	0.846997
cg11462099	Health Score	0.04	0.35	0.846997
cg22171829	Health Score	-0.063	0.35	0.846997
cg07625271	Health Score	-0.056	0.35	0.846997
cg11176135	Health Score	0.091	0.35	0.846997
cg07727640	Health Score	-0.062	0.35	0.846997
cg24881973	Health Score	0.042	0.35	0.846997
cg22741264	Health Score	0.076	0.35	0.846997
cg07942040	Health Score	0.056	0.35	0.846997
cg27264462	Health Score	0.06	0.35	0.846997
cg12448161	Health Score	-0.033	0.35	0.846997
cg00579868	Health Score	-0.04	0.35	0.846997
cg00499822	Health Score	-0.072	0.35	0.846997
cg21072629	Health Score	0.03	0.35	0.846997
cg00133624	Health Score	0.069	0.35	0.846997
cg02871659	Health Score	-0.056	0.35	0.846997
cg04794430	Health Score	0.05	0.35	0.846997
cg27424995	Health Score	0.037	0.35	0.846997
cg01472464	Health Score	-0.043	0.35	0.846997
cg08140055	Health Score	-0.072	0.35	0.846997
cg17171407	Health Score	-0.029	0.35	0.846997
cg21550804	Health Score	-0.023	0.35	0.846997
cg03511628	Health Score	0.041	0.35	0.846997
cg11413657	Health Score	-0.09	0.35	0.846997
cg01961752	Health Score	-0.026	0.35	0.846997
cg01052636	Health Score	0.069	0.35	0.846997
cg24120683	Health Score	0.043	0.35	0.846997
cg17330838	Health Score	-0.088	0.35	0.846997
cg22988146	Health Score	0.055	0.35	0.846997
cg01446515	Health Score	0.068	0.35	0.846997
cg13226135	Health Score	0.13	0.35	0.846997
cg15697225	Health Score	0.041	0.35	0.846997
cg21742001	Health Score	0.047	0.35	0.846997
cg14292870	Health Score	-0.059	0.35	0.846997
cg07973095	Health Score	0.016	0.35	0.846997
cg13557213	Health Score	0.043	0.35	0.846997
cg06102690	Health Score	0.059	0.35	0.846997
cg13320683	Health Score	0.08	0.35	0.846997
cg24699670	Health Score	0.021	0.35	0.846997
cg19108718	Health Score	0.047	0.35	0.846997
cg08254200	Health Score	-0.053	0.35	0.846997
cg07830449	Health Score	0.067	0.35	0.846997
cg04727522	Health Score	0.042	0.35	0.846997
cg00037013	Health Score	0.1	0.35	0.846997
cg23099839	Health Score	0.016	0.35	0.846997
cg05612673	Health Score	-0.045	0.35	0.846997
cg22910549	Health Score	-0.044	0.35	0.846997
cg03475776	Health Score	0.025	0.35	0.846997
cg12108798	Health Score	-0.09	0.35	0.846997
cg04006061	Health Score	0.045	0.35	0.846997
cg18339718	Health Score	-0.043	0.35	0.846997
cg15693572	Health Score	0.049	0.35	0.846997
cg05214460	Health Score	-0.13	0.35	0.846997
cg26740318	Health Score	0.036	0.35	0.846997
cg02345961	Health Score	-0.057	0.35	0.846997
cg20439295	Health Score	0.066	0.35	0.846997
cg20198768	Health Score	0.052	0.35	0.846997
cg24417499	Health Score	-0.082	0.35	0.846997
cg15128141	Health Score	0.056	0.35	0.846997
cg05875302	Health Score	0.027	0.35	0.846997
cg09863066	Health Score	0.12	0.35	0.846997
cg03870448	Health Score	0.053	0.35	0.846997
cg09693926	Health Score	0.032	0.35	0.846997
cg25866552	Health Score	0.057	0.35	0.846997
cg11825603	Health Score	0.086	0.35	0.846997
cg11669516	Health Score	0.046	0.35	0.846997
cg24749311	Health Score	0.079	0.35	0.846997
cg12527684	Health Score	0.041	0.35	0.846997
cg13781744	Health Score	-0.052	0.35	0.846997
cg07594531	Health Score	0.062	0.35	0.846997
cg27561907	Health Score	-0.037	0.35	0.846997
cg26907472	Health Score	-0.081	0.35	0.846997
cg09435890	Health Score	-0.049	0.35	0.846997
cg00712943	Health Score	0.048	0.35	0.846997
cg06132727	Health Score	-0.039	0.35	0.846997
cg06647693	Health Score	0.075	0.35	0.846997
cg04048392	Health Score	0.03	0.35	0.846997
cg15013761	Health Score	0.077	0.35	0.846997
cg20336571	Health Score	0.072	0.35	0.846997
cg09304587	Health Score	0.096	0.35	0.846997
cg03571320	Health Score	0.075	0.35	0.846997
cg10301258	Health Score	0.051	0.35	0.846997
cg07926895	Health Score	0.052	0.35	0.846997
cg22734014	Health Score	-0.058	0.35	0.846997
cg11070176	Health Score	0.13	0.35	0.846997
cg12580893	Health Score	0.046	0.35	0.846997
cg26611563	Health Score	0.092	0.35	0.846997
cg12242450	Health Score	0.055	0.35	0.846997
cg27546840	Health Score	0.059	0.35	0.846997
cg09368485	Health Score	-0.068	0.36	0.850993
cg12873476	Health Score	-0.066	0.36	0.850993
cg24208325	Health Score	0.032	0.36	0.850993
cg22291365	Health Score	0.078	0.36	0.850993
cg13269407	Health Score	-0.028	0.36	0.850993
cg17598466	Health Score	-0.027	0.36	0.850993
cg00369376	Health Score	-0.11	0.36	0.850993
cg01124922	Health Score	0.093	0.36	0.850993
cg04494800	Health Score	0.098	0.36	0.850993
cg03001012	Health Score	0.084	0.36	0.850993
cg20410290	Health Score	0.043	0.36	0.850993
cg20385216	Health Score	-0.094	0.36	0.850993
cg05140624	Health Score	0.07	0.36	0.850993
cg02319972	Health Score	-0.043	0.36	0.850993
cg14659346	Health Score	-0.019	0.36	0.850993
cg10843276	Health Score	0.065	0.36	0.850993
cg23973272	Health Score	0.032	0.36	0.850993
cg16398511	Health Score	0.058	0.36	0.850993
cg20027578	Health Score	-0.073	0.36	0.850993
cg23511151	Health Score	0.082	0.36	0.850993
cg20948431	Health Score	-0.096	0.36	0.850993
cg24882324	Health Score	0.02	0.36	0.850993
cg18137308	Health Score	0.031	0.36	0.850993
cg17650057	Health Score	0.064	0.36	0.850993
cg27286011	Health Score	0.094	0.36	0.850993
cg21834679	Health Score	-0.12	0.36	0.850993
cg16306870	Health Score	-0.049	0.36	0.850993
cg13804461	Health Score	0.046	0.36	0.850993
cg06258834	Health Score	-0.062	0.36	0.850993
cg00852783	Health Score	0.042	0.36	0.850993
cg21870545	Health Score	0.079	0.36	0.850993
cg22367310	Health Score	-0.064	0.36	0.850993
cg01655150	Health Score	0.036	0.36	0.850993
cg00883123	Health Score	0.066	0.36	0.850993
cg08905239	Health Score	0.053	0.36	0.850993
cg05360958	Health Score	0.082	0.36	0.850993
cg13708645	Health Score	-0.072	0.36	0.850993
cg07183799	Health Score	-0.096	0.36	0.850993
cg20016673	Health Score	-0.031	0.36	0.850993
cg14435603	Health Score	-0.051	0.36	0.850993
cg26242531	Health Score	0.093	0.36	0.850993
cg08111158	Health Score	0.047	0.36	0.850993
cg00426709	Health Score	0.039	0.36	0.850993
cg19360308	Health Score	0.11	0.36	0.850993
cg11947782	Health Score	-0.071	0.36	0.850993
cg05058758	Health Score	0.052	0.36	0.850993
cg12936220	Health Score	0.086	0.36	0.850993
cg10536151	Health Score	0.091	0.36	0.850993
cg02195151	Health Score	0.068	0.36	0.850993
cg07878514	Health Score	0.073	0.36	0.850993
cg24865132	Health Score	0.077	0.36	0.850993
cg00299286	Health Score	-0.015	0.36	0.850993
cg09295799	Health Score	0.056	0.36	0.850993
cg13035743	Health Score	0.047	0.36	0.850993
cg19143209	Health Score	-0.085	0.36	0.850993
cg04205744	Health Score	0.069	0.36	0.850993
cg09735896	Health Score	0.04	0.36	0.850993
cg10915739	Health Score	0.024	0.36	0.850993
cg06582575	Health Score	-0.033	0.36	0.850993
cg03185704	Health Score	0.028	0.36	0.850993
cg11743829	Health Score	-0.072	0.36	0.850993
cg12315284	Health Score	-0.076	0.36	0.850993
cg23607889	Health Score	0.09	0.36	0.850993
cg05514418	Health Score	-0.041	0.36	0.850993
cg26331504	Health Score	0.13	0.36	0.850993
cg07910560	Health Score	0.08	0.36	0.850993
cg06618935	Health Score	0.021	0.36	0.850993
cg00903584	Health Score	0.061	0.36	0.850993
cg25387636	Health Score	-0.051	0.36	0.850993
cg01935096	Health Score	0.058	0.36	0.850993
cg03047965	Health Score	-0.038	0.36	0.850993
cg18896184	Health Score	0.075	0.36	0.850993
cg25538415	Health Score	0.024	0.36	0.850993
cg14266237	Health Score	0.039	0.36	0.850993
cg01356908	Health Score	0.058	0.36	0.850993
cg19910754	Health Score	-0.036	0.36	0.850993
cg00374263	Health Score	-0.046	0.36	0.850993
cg16389078	Health Score	0.083	0.36	0.850993
cg06722630	Health Score	0.093	0.36	0.850993
cg12949483	Health Score	0.03	0.36	0.850993
cg24717799	Health Score	0.05	0.36	0.850993
cg07230440	Health Score	0.061	0.36	0.850993
cg16127514	Health Score	-0.027	0.36	0.850993
cg22904173	Health Score	-0.059	0.36	0.850993
cg26585100	Health Score	0.084	0.36	0.850993
cg03644281	Health Score	-0.0085	0.36	0.850993
cg07595602	Health Score	0.082	0.36	0.850993
cg06583577	Health Score	0.04	0.36	0.850993
cg07927540	Health Score	0.074	0.36	0.850993
cg01783101	Health Score	0.037	0.36	0.850993
cg21881798	Health Score	0.037	0.36	0.850993
cg27500647	Health Score	-0.055	0.36	0.850993
cg06368300	Health Score	0.05	0.36	0.850993
cg02886477	Health Score	0.078	0.36	0.850993
cg19312314	Health Score	-0.02	0.36	0.850993
cg02146079	Health Score	-0.041	0.36	0.850993
cg11609571	Health Score	0.062	0.36	0.850993
cg09556447	Health Score	0.047	0.36	0.850993
cg04064254	Health Score	0.031	0.36	0.850993
cg01115389	Health Score	0.033	0.36	0.850993
cg13014219	Health Score	0.049	0.36	0.850993
cg06727490	Health Score	-0.064	0.36	0.850993
cg14288281	Health Score	0.031	0.36	0.850993
cg21204139	Health Score	0.063	0.36	0.850993
cg12178669	Health Score	0.05	0.36	0.850993
cg24068229	Health Score	0.055	0.36	0.850993
cg01090821	Health Score	0.066	0.36	0.850993
cg27041554	Health Score	0.075	0.36	0.850993
cg13475732	Health Score	-0.023	0.36	0.850993
cg20042692	Health Score	-0.051	0.36	0.850993
cg05068206	Health Score	0.068	0.36	0.850993
cg01932956	Health Score	0.032	0.36	0.850993
cg02583443	Health Score	0.039	0.36	0.850993
cg23318538	Health Score	0.059	0.36	0.850993
cg08110337	Health Score	-0.046	0.36	0.850993
cg09165554	Health Score	-0.061	0.36	0.850993
cg08487455	Health Score	-0.034	0.36	0.850993
cg10819050	Health Score	0.075	0.36	0.850993
cg03101413	Health Score	0.037	0.36	0.850993
cg27005749	Health Score	0.033	0.36	0.850993
cg13297560	Health Score	0.033	0.36	0.850993
cg20785098	Health Score	0.046	0.36	0.850993
cg25340403	Health Score	0.11	0.36	0.850993
cg07157333	Health Score	0.082	0.36	0.850993
cg08486875	Health Score	0.1	0.36	0.850993
cg27022535	Health Score	-0.068	0.36	0.850993
cg17042439	Health Score	0.074	0.36	0.850993
cg16678099	Health Score	0.1	0.36	0.850993
cg06687640	Health Score	0.071	0.36	0.850993
cg07598930	Health Score	0.12	0.36	0.850993
cg10215884	Health Score	0.069	0.36	0.850993
cg15181151	Health Score	0.066	0.36	0.850993
cg04972856	Health Score	-0.061	0.36	0.850993
cg12869334	Health Score	0.041	0.36	0.850993
cg10843343	Health Score	-0.091	0.36	0.850993
cg21808635	Health Score	0.041	0.36	0.850993
cg12375722	Health Score	-0.045	0.36	0.850993
cg15417285	Health Score	-0.056	0.36	0.850993
cg01695994	Health Score	0.088	0.36	0.850993
cg12097325	Health Score	-0.032	0.36	0.850993
cg06508320	Health Score	0.04	0.36	0.850993
cg19596468	Health Score	0.095	0.36	0.850993
cg08899626	Health Score	0.051	0.36	0.850993
cg26668675	Health Score	0.039	0.36	0.850993
cg17467898	Health Score	0.074	0.36	0.850993
cg05885577	Health Score	0.072	0.36	0.850993
cg21475834	Health Score	-0.038	0.36	0.850993
cg04760448	Health Score	-0.054	0.36	0.850993
cg04830808	Health Score	0.083	0.36	0.850993
cg19004775	Health Score	0.054	0.36	0.850993
cg14785464	Health Score	0.022	0.36	0.850993
cg27509693	Health Score	0.037	0.36	0.850993
cg07236190	Health Score	0.039	0.36	0.850993
cg14089881	Health Score	0.022	0.36	0.850993
cg23813313	Health Score	0.05	0.36	0.850993
cg03665212	Health Score	0.087	0.36	0.850993
cg10518543	Health Score	0.03	0.36	0.850993
cg15125140	Health Score	0.071	0.36	0.850993
cg19508900	Health Score	-0.066	0.36	0.850993
cg09744068	Health Score	0.1	0.36	0.850993
cg00179940	Health Score	0.058	0.36	0.850993
cg19092396	Health Score	0.09	0.36	0.850993
cg24585422	Health Score	0.094	0.36	0.850993
cg00647820	Health Score	-0.04	0.36	0.850993
cg22103164	Health Score	0.056	0.36	0.850993
cg14008999	Health Score	0.067	0.36	0.850993
cg00759699	Health Score	0.053	0.36	0.850993
cg07636176	Health Score	-0.054	0.36	0.850993
cg16688437	Health Score	0.056	0.36	0.850993
cg09511421	Health Score	0.087	0.36	0.850993
cg18148349	Health Score	0.037	0.36	0.850993
cg23312375	Health Score	0.041	0.36	0.850993
cg23139584	Health Score	0.048	0.36	0.850993
cg10548968	Health Score	0.064	0.36	0.850993
cg07548257	Health Score	0.069	0.36	0.850993
cg19876987	Health Score	-0.021	0.36	0.850993
cg02027878	Health Score	-0.076	0.36	0.850993
cg13524302	Health Score	0.05	0.36	0.850993
cg19049077	Health Score	0.039	0.36	0.850993
cg06329225	Health Score	0.066	0.36	0.850993
cg17336929	Health Score	-0.091	0.36	0.850993
cg14880348	Health Score	0.053	0.36	0.850993
cg14304236	Health Score	-0.052	0.36	0.850993
cg03417884	Health Score	0.051	0.36	0.850993
cg00227156	Health Score	-0.032	0.36	0.850993
cg04060909	Health Score	0.073	0.36	0.850993
cg15114105	Health Score	-0.036	0.36	0.850993
cg05480370	Health Score	0.095	0.36	0.850993
cg18351683	Health Score	-0.046	0.36	0.850993
cg00805193	Health Score	0.12	0.36	0.850993
cg03961510	Health Score	0.03	0.36	0.850993
cg26466587	Health Score	-0.039	0.36	0.850993
cg14927855	Health Score	0.017	0.36	0.850993
cg26621607	Health Score	0.044	0.36	0.850993
cg04062040	Health Score	-0.036	0.36	0.850993
cg13604246	Health Score	-0.021	0.36	0.850993
cg19910648	Health Score	0.095	0.36	0.850993
cg02914422	Health Score	0.041	0.36	0.850993
cg06706876	Health Score	0.087	0.36	0.850993
cg10090761	Health Score	0.068	0.36	0.850993
cg10817554	Health Score	0.068	0.37	0.852585
cg11445109	Health Score	0.0077	0.37	0.852585
cg03905819	Health Score	-0.051	0.37	0.852585
cg23415434	Health Score	-0.068	0.37	0.852585
cg10791541	Health Score	0.067	0.37	0.852585
cg11149849	Health Score	-0.08	0.37	0.852585
cg23513183	Health Score	-0.033	0.37	0.852585
cg12948920	Health Score	-0.091	0.37	0.852585
cg15574301	Health Score	-0.05	0.37	0.852585
cg20463151	Health Score	0.046	0.37	0.852585
cg16437211	Health Score	0.052	0.37	0.852585
cg14778711	Health Score	0.047	0.37	0.852585
cg20841906	Health Score	-0.11	0.37	0.852585
cg20061364	Health Score	-0.07	0.37	0.852585
cg03074026	Health Score	0.089	0.37	0.852585
cg10905180	Health Score	-0.028	0.37	0.852585
cg11122009	Health Score	0.063	0.37	0.852585
cg21102121	Health Score	-0.061	0.37	0.852585
cg10133500	Health Score	0.096	0.37	0.852585
cg04231050	Health Score	0.039	0.37	0.852585
cg09615276	Health Score	0.085	0.37	0.852585
cg26297808	Health Score	-0.058	0.37	0.852585
cg10033433	Health Score	0.044	0.37	0.852585
cg24136690	Health Score	0.049	0.37	0.852585
cg07483650	Health Score	0.071	0.37	0.852585
cg06047020	Health Score	0.058	0.37	0.852585
cg00479240	Health Score	-0.06	0.37	0.852585
cg04661382	Health Score	-0.044	0.37	0.852585
cg15124303	Health Score	0.053	0.37	0.852585
cg15592062	Health Score	0.05	0.37	0.852585
cg04537229	Health Score	0.077	0.37	0.852585
cg06416060	Health Score	0.059	0.37	0.852585
cg03434624	Health Score	0.037	0.37	0.852585
cg03156170	Health Score	0.045	0.37	0.852585
cg24324837	Health Score	0.028	0.37	0.852585
cg26909602	Health Score	0.12	0.37	0.852585
cg15697575	Health Score	-0.041	0.37	0.852585
cg15088646	Health Score	0.037	0.37	0.852585
cg27535305	Health Score	0.039	0.37	0.852585
cg10663765	Health Score	-0.04	0.37	0.852585
cg04100307	Health Score	-0.053	0.37	0.852585
cg18888461	Health Score	0.036	0.37	0.852585
cg18771937	Health Score	0.071	0.37	0.852585
cg12689803	Health Score	0.085	0.37	0.852585
cg03726858	Health Score	0.071	0.37	0.852585
cg16208863	Health Score	0.1	0.37	0.852585
cg11970797	Health Score	-0.059	0.37	0.852585
cg25138412	Health Score	0.037	0.37	0.852585
cg15967709	Health Score	0.058	0.37	0.852585
cg14341289	Health Score	0.09	0.37	0.852585
cg13941235	Health Score	0.065	0.37	0.852585
cg10604528	Health Score	-0.097	0.37	0.852585
cg19617217	Health Score	0.073	0.37	0.852585
cg14289511	Health Score	0.067	0.37	0.852585
cg13959647	Health Score	0.029	0.37	0.852585
cg04471485	Health Score	0.082	0.37	0.852585
cg23198815	Health Score	0.038	0.37	0.852585
cg25036284	Health Score	-0.078	0.37	0.852585
cg02467073	Health Score	0.05	0.37	0.852585
cg03018058	Health Score	0.059	0.37	0.852585
cg10047845	Health Score	-0.031	0.37	0.852585
cg21013756	Health Score	0.037	0.37	0.852585
cg09169455	Health Score	0.035	0.37	0.852585
cg11563656	Health Score	0.099	0.37	0.852585
cg01434559	Health Score	0.082	0.37	0.852585
cg05898343	Health Score	0.045	0.37	0.852585
cg00782645	Health Score	0.077	0.37	0.852585
cg15298719	Health Score	0.087	0.37	0.852585
cg13540171	Health Score	0.082	0.37	0.852585
cg22586569	Health Score	0.046	0.37	0.852585
cg20673321	Health Score	0.061	0.37	0.852585
cg27242132	Health Score	-0.028	0.37	0.852585
cg17512474	Health Score	0.031	0.37	0.852585
cg11294241	Health Score	0.061	0.37	0.852585
cg09219877	Health Score	-0.075	0.37	0.852585
cg03325407	Health Score	0.077	0.37	0.852585
cg14592099	Health Score	0.072	0.37	0.852585
cg01208318	Health Score	-0.066	0.37	0.852585
cg26216876	Health Score	-0.054	0.37	0.852585
cg07091758	Health Score	0.048	0.37	0.852585
cg01504212	Health Score	0.061	0.37	0.852585
cg24828620	Health Score	0.026	0.37	0.852585
cg15851418	Health Score	0.063	0.37	0.852585
cg08123425	Health Score	-0.066	0.37	0.852585
cg10180297	Health Score	0.054	0.37	0.852585
cg21792155	Health Score	0.024	0.37	0.852585
cg10676327	Health Score	0.028	0.37	0.852585
cg00115954	Health Score	-0.12	0.37	0.852585
cg25454379	Health Score	0.042	0.37	0.852585
cg14365564	Health Score	-0.062	0.37	0.852585
cg05627103	Health Score	0.053	0.37	0.852585
cg24178897	Health Score	-0.037	0.37	0.852585
cg20635146	Health Score	0.086	0.37	0.852585
cg10730673	Health Score	0.039	0.37	0.852585
cg07618780	Health Score	0.049	0.37	0.852585
cg17641566	Health Score	-0.069	0.37	0.852585
cg02022481	Health Score	-0.043	0.37	0.852585
cg26799474	Health Score	0.037	0.37	0.852585
cg17650747	Health Score	0.066	0.37	0.852585
cg03554573	Health Score	-0.049	0.37	0.852585
cg21481322	Health Score	0.093	0.37	0.852585
cg03753683	Health Score	0.055	0.37	0.852585
cg04555771	Health Score	0.14	0.37	0.852585
cg10503234	Health Score	-0.078	0.37	0.852585
cg13405775	Health Score	0.031	0.37	0.852585
cg08643994	Health Score	0.042	0.37	0.852585
cg18678107	Health Score	0.059	0.37	0.852585
cg06917450	Health Score	-0.018	0.37	0.852585
cg04976799	Health Score	-0.07	0.37	0.852585
cg03297092	Health Score	0.11	0.37	0.852585
cg09211763	Health Score	0.076	0.37	0.852585
cg05082466	Health Score	-0.021	0.37	0.852585
cg24818238	Health Score	0.079	0.37	0.852585
cg08202287	Health Score	0.11	0.37	0.852585
cg23120601	Health Score	-0.025	0.37	0.852585
cg01231464	Health Score	0.065	0.37	0.852585
cg13432339	Health Score	0.054	0.37	0.852585
cg23230584	Health Score	-0.035	0.37	0.852585
cg16769623	Health Score	-0.023	0.37	0.852585
cg22430950	Health Score	0.084	0.37	0.852585
cg11849132	Health Score	0.036	0.37	0.852585
cg19608003	Health Score	-0.059	0.37	0.852585
cg21725954	Health Score	0.05	0.37	0.852585
cg16038003	Health Score	0.052	0.37	0.852585
cg00450029	Health Score	0.055	0.37	0.852585
cg10680621	Health Score	0.067	0.37	0.852585
cg07793207	Health Score	0.062	0.37	0.852585
cg20964064	Health Score	-0.052	0.37	0.852585
cg09264065	Health Score	-0.078	0.37	0.852585
cg14605021	Health Score	0.077	0.37	0.852585
cg05928581	Health Score	-0.044	0.37	0.852585
cg08778287	Health Score	0.066	0.37	0.852585
cg25052156	Health Score	0.014	0.37	0.852585
cg15509024	Health Score	0.047	0.37	0.852585
cg23894948	Health Score	0.099	0.37	0.852585
cg06798483	Health Score	-0.1	0.37	0.852585
cg17469265	Health Score	0.048	0.37	0.852585
cg09503596	Health Score	0.059	0.37	0.852585
cg14871544	Health Score	0.068	0.37	0.852585
cg19796532	Health Score	0.047	0.37	0.852585
cg18825594	Health Score	0.055	0.37	0.852585
cg07637837	Health Score	0.042	0.37	0.852585
cg17394237	Health Score	0.086	0.37	0.852585
cg00460322	Health Score	0.12	0.37	0.852585
cg08928145	Health Score	0.11	0.37	0.852585
cg25664220	Health Score	0.04	0.37	0.852585
cg14603778	Health Score	-0.1	0.37	0.852585
cg11621464	Health Score	-0.043	0.37	0.852585
cg12094892	Health Score	-0.083	0.37	0.852585
cg26508928	Health Score	0.11	0.37	0.852585
cg07098528	Health Score	0.097	0.37	0.852585
cg24921858	Health Score	0.077	0.37	0.852585
cg09337121	Health Score	0.094	0.37	0.852585
cg13511324	Health Score	0.063	0.37	0.852585
cg21563471	Health Score	0.13	0.37	0.852585
cg02550950	Health Score	0.028	0.37	0.852585
cg11118566	Health Score	0.13	0.37	0.852585
cg14631276	Health Score	-0.014	0.37	0.852585
cg11096905	Health Score	0.077	0.37	0.852585
cg20580913	Health Score	0.029	0.37	0.852585
cg12048225	Health Score	-0.067	0.37	0.852585
cg05265884	Health Score	0.05	0.37	0.852585
cg08133919	Health Score	0.076	0.37	0.852585
cg20178924	Health Score	0.057	0.37	0.852585
cg27443416	Health Score	0.051	0.37	0.852585
cg08922201	Health Score	0.14	0.37	0.852585
cg19346084	Health Score	0.024	0.37	0.852585
cg00142257	Health Score	-0.02	0.37	0.852585
cg22987011	Health Score	0.061	0.37	0.852585
cg21206652	Health Score	0.051	0.37	0.852585
cg11360416	Health Score	0.036	0.37	0.852585
cg15672853	Health Score	0.068	0.37	0.852585
cg24163658	Health Score	0.068	0.37	0.852585
cg23686831	Health Score	0.048	0.37	0.852585
cg03233876	Health Score	-0.063	0.37	0.852585
cg27003682	Health Score	0.072	0.37	0.852585
cg23606079	Health Score	-0.075	0.37	0.852585
cg24938727	Health Score	0.076	0.37	0.852585
cg03694279	Health Score	0.091	0.37	0.852585
cg12580156	Health Score	-0.044	0.37	0.852585
cg17138852	Health Score	0.033	0.37	0.852585
cg13910651	Health Score	0.05	0.37	0.852585
cg27379240	Health Score	0.11	0.37	0.852585
cg23180489	Health Score	0.039	0.37	0.852585
cg00377358	Health Score	0.037	0.37	0.852585
cg05810177	Health Score	0.059	0.37	0.852585
cg16720578	Health Score	-0.019	0.37	0.852585
cg25192855	Health Score	0.03	0.37	0.852585
cg00329300	Health Score	-0.017	0.37	0.852585
cg24327262	Health Score	0.033	0.37	0.852585
cg12117660	Health Score	0.055	0.37	0.852585
cg10605064	Health Score	0.062	0.37	0.852585
cg05934682	Health Score	0.032	0.37	0.852585
cg11467141	Health Score	0.074	0.37	0.852585
cg01461718	Health Score	-0.031	0.37	0.852585
cg24580199	Health Score	0.046	0.37	0.852585
cg08489410	Health Score	0.043	0.37	0.852585
cg05852276	Health Score	-0.025	0.37	0.852585
cg03694466	Health Score	0.033	0.37	0.852585
cg15931921	Health Score	0.027	0.37	0.852585
cg06879681	Health Score	-0.061	0.37	0.852585
cg23118561	Health Score	0.011	0.37	0.852585
cg01329057	Health Score	0.058	0.37	0.852585
cg07869795	Health Score	-0.071	0.37	0.852585
cg19888017	Health Score	0.04	0.37	0.852585
cg16287451	Health Score	-0.046	0.37	0.852585
cg16258224	Health Score	0.054	0.37	0.852585
cg24859236	Health Score	-0.065	0.37	0.852585
cg17801295	Health Score	0.018	0.37	0.852585
cg26043955	Health Score	-0.079	0.37	0.852585
cg04675946	Health Score	0.063	0.37	0.852585
cg05491587	Health Score	0.026	0.37	0.852585
cg07735586	Health Score	0.046	0.37	0.852585
cg07844738	Health Score	-0.059	0.37	0.852585
cg12426146	Health Score	0.089	0.37	0.852585
cg18991165	Health Score	-0.038	0.37	0.852585
cg12752627	Health Score	-0.057	0.37	0.852585
cg06215691	Health Score	-0.069	0.37	0.852585
cg18974224	Health Score	0.07	0.37	0.852585
cg19223521	Health Score	0.067	0.37	0.852585
cg23712018	Health Score	-0.011	0.37	0.852585
cg12127706	Health Score	-0.038	0.37	0.852585
cg14576896	Health Score	-0.048	0.37	0.852585
cg27214960	Health Score	0.0095	0.38	0.858643
cg04977858	Health Score	0.095	0.38	0.858643
cg02958263	Health Score	0.055	0.38	0.858643
cg24847846	Health Score	0.02	0.38	0.858643
cg04285822	Health Score	0.043	0.38	0.858643
cg14923370	Health Score	0.048	0.38	0.858643
cg20135711	Health Score	0.033	0.38	0.858643
cg01004017	Health Score	0.074	0.38	0.858643
cg06307913	Health Score	-0.028	0.38	0.858643
cg12297625	Health Score	-0.065	0.38	0.858643
cg08220243	Health Score	-0.031	0.38	0.858643
cg17355719	Health Score	0.081	0.38	0.858643
cg03521982	Health Score	0.059	0.38	0.858643
cg19005233	Health Score	-0.1	0.38	0.858643
cg23033749	Health Score	0.081	0.38	0.858643
cg13760795	Health Score	-0.081	0.38	0.858643
cg07482372	Health Score	-0.064	0.38	0.858643
cg10350350	Health Score	0.061	0.38	0.858643
cg13888600	Health Score	0.059	0.38	0.858643
cg19051117	Health Score	0.034	0.38	0.858643
cg13952840	Health Score	0.036	0.38	0.858643
cg00851482	Health Score	-0.057	0.38	0.858643
cg07382132	Health Score	-0.05	0.38	0.858643
cg02930419	Health Score	-0.042	0.38	0.858643
cg11762213	Health Score	0.11	0.38	0.858643
cg22372131	Health Score	0.081	0.38	0.858643
cg25350011	Health Score	-0.031	0.38	0.858643
cg13763181	Health Score	0.032	0.38	0.858643
cg15233611	Health Score	0.1	0.38	0.858643
cg06744740	Health Score	0.033	0.38	0.858643
cg14377720	Health Score	0.039	0.38	0.858643
cg20995573	Health Score	0.047	0.38	0.858643
cg17706456	Health Score	0.017	0.38	0.858643
cg11897909	Health Score	0.056	0.38	0.858643
cg02919116	Health Score	0.092	0.38	0.858643
cg13340126	Health Score	0.024	0.38	0.858643
cg03661775	Health Score	0.098	0.38	0.858643
cg09423126	Health Score	-0.05	0.38	0.858643
cg02818170	Health Score	0.076	0.38	0.858643
cg05396397	Health Score	0.071	0.38	0.858643
cg03329539	Health Score	0.083	0.38	0.858643
cg16812519	Health Score	-0.11	0.38	0.858643
cg05337711	Health Score	0.043	0.38	0.858643
cg00643392	Health Score	0.094	0.38	0.858643
cg09470274	Health Score	-0.063	0.38	0.858643
cg04248234	Health Score	-0.04	0.38	0.858643
cg04272694	Health Score	0.1	0.38	0.858643
cg01287000	Health Score	0.082	0.38	0.858643
cg03922251	Health Score	0.076	0.38	0.858643
cg20353489	Health Score	0.05	0.38	0.858643
cg09203312	Health Score	0.049	0.38	0.858643
cg08439518	Health Score	-0.074	0.38	0.858643
cg01895740	Health Score	0.11	0.38	0.858643
cg07214490	Health Score	0.086	0.38	0.858643
cg09803321	Health Score	0.07	0.38	0.858643
cg10411146	Health Score	0.013	0.38	0.858643
cg06698575	Health Score	0.059	0.38	0.858643
cg05144620	Health Score	0.096	0.38	0.858643
cg01647314	Health Score	0.049	0.38	0.858643
cg22860181	Health Score	0.032	0.38	0.858643
cg07245341	Health Score	0.047	0.38	0.858643
cg15241263	Health Score	0.043	0.38	0.858643
cg08867390	Health Score	-0.039	0.38	0.858643
cg24803614	Health Score	0.064	0.38	0.858643
cg08377888	Health Score	0.07	0.38	0.858643
cg08690876	Health Score	0.066	0.38	0.858643
cg01859616	Health Score	-0.082	0.38	0.858643
cg14706297	Health Score	0.048	0.38	0.858643
cg09284949	Health Score	0.029	0.38	0.858643
cg11025918	Health Score	0.091	0.38	0.858643
cg25653947	Health Score	0.14	0.38	0.858643
cg22144225	Health Score	0.083	0.38	0.858643
cg17982031	Health Score	0.055	0.38	0.858643
cg23248910	Health Score	0.037	0.38	0.858643
cg06560026	Health Score	0.064	0.38	0.858643
cg21988244	Health Score	0.034	0.38	0.858643
cg15371026	Health Score	0.036	0.38	0.858643
cg16906346	Health Score	-0.017	0.38	0.858643
cg18171855	Health Score	0.028	0.38	0.858643
cg02174765	Health Score	0.068	0.38	0.858643
cg25673948	Health Score	0.027	0.38	0.858643
cg20597877	Health Score	-0.045	0.38	0.858643
cg14622857	Health Score	-0.075	0.38	0.858643
cg09818265	Health Score	0.053	0.38	0.858643
cg00897703	Health Score	0.067	0.38	0.858643
cg06056929	Health Score	0.062	0.38	0.858643
cg26913058	Health Score	0.013	0.38	0.858643
cg05082738	Health Score	0.043	0.38	0.858643
cg06587257	Health Score	0.078	0.38	0.858643
cg12127472	Health Score	0.04	0.38	0.858643
cg02042585	Health Score	0.041	0.38	0.858643
cg06876311	Health Score	0.087	0.38	0.858643
cg13581422	Health Score	0.057	0.38	0.858643
cg01952185	Health Score	0.054	0.38	0.858643
cg09149147	Health Score	0.081	0.38	0.858643
cg04169483	Health Score	0.07	0.38	0.858643
cg02760300	Health Score	0.029	0.38	0.858643
cg06028605	Health Score	0.038	0.38	0.858643
cg22452837	Health Score	-0.016	0.38	0.858643
cg27118929	Health Score	0.052	0.38	0.858643
cg12494774	Health Score	0.096	0.38	0.858643
cg05951221	Health Score	0.067	0.38	0.858643
cg11029191	Health Score	0.083	0.38	0.858643
cg00350158	Health Score	-0.054	0.38	0.858643
cg22912834	Health Score	0.072	0.38	0.858643
cg01815626	Health Score	0.095	0.38	0.858643
cg23126342	Health Score	0.047	0.38	0.858643
cg23535310	Health Score	0.051	0.38	0.858643
cg19551589	Health Score	-0.034	0.38	0.858643
cg07997936	Health Score	0.04	0.38	0.858643
cg23392845	Health Score	0.074	0.38	0.858643
cg21022002	Health Score	0.054	0.38	0.858643
cg15123755	Health Score	0.052	0.38	0.858643
cg24716558	Health Score	-0.079	0.38	0.858643
cg04983349	Health Score	-0.052	0.38	0.858643
cg03564557	Health Score	0.072	0.38	0.858643
cg05373457	Health Score	0.079	0.38	0.858643
cg04672903	Health Score	0.047	0.38	0.858643
cg02516845	Health Score	0.11	0.38	0.858643
cg11206167	Health Score	-0.03	0.38	0.858643
cg07682663	Health Score	0.032	0.38	0.858643
cg05245170	Health Score	0.044	0.38	0.858643
cg08207895	Health Score	0.061	0.38	0.858643
cg03918304	Health Score	0.04	0.38	0.858643
cg25664938	Health Score	-0.09	0.38	0.858643
cg00231274	Health Score	0.075	0.38	0.858643
cg17475857	Health Score	-0.11	0.38	0.858643
cg09319828	Health Score	0.025	0.38	0.858643
cg07157030	Health Score	0.012	0.38	0.858643
cg01830154	Health Score	0.055	0.38	0.858643
cg01561092	Health Score	0.068	0.38	0.858643
cg13778208	Health Score	0.058	0.38	0.858643
cg21455901	Health Score	0.091	0.38	0.858643
cg07673020	Health Score	0.025	0.38	0.858643
cg09618998	Health Score	0.064	0.38	0.858643
cg02985292	Health Score	0.08	0.38	0.858643
cg13088902	Health Score	0.11	0.38	0.858643
cg14902204	Health Score	0.024	0.38	0.858643
cg00433861	Health Score	0.065	0.38	0.858643
cg03299990	Health Score	-0.014	0.38	0.858643
cg09050832	Health Score	0.019	0.38	0.858643
cg04557357	Health Score	0.06	0.38	0.858643
cg05808225	Health Score	0.1	0.38	0.858643
cg10311132	Health Score	-0.032	0.38	0.858643
cg07537392	Health Score	0.087	0.38	0.858643
cg24000241	Health Score	0.08	0.38	0.858643
cg01809281	Health Score	0.088	0.38	0.858643
cg00283283	Health Score	0.1	0.38	0.858643
cg05329578	Health Score	-0.043	0.38	0.858643
cg26860273	Health Score	0.096	0.38	0.858643
cg14716686	Health Score	0.046	0.38	0.858643
cg24753998	Health Score	0.036	0.38	0.858643
cg06786050	Health Score	0.072	0.38	0.858643
cg03371613	Health Score	-0.065	0.38	0.858643
cg01523712	Health Score	0.056	0.38	0.858643
cg20704602	Health Score	0.05	0.38	0.858643
cg25918947	Health Score	0.037	0.38	0.858643
cg19622662	Health Score	-0.067	0.38	0.858643
cg17372223	Health Score	0.035	0.38	0.858643
cg20283477	Health Score	-0.06	0.38	0.858643
cg01365486	Health Score	-0.089	0.38	0.858643
cg07213780	Health Score	0.08	0.38	0.858643
cg05783384	Health Score	-0.031	0.38	0.858643
cg14765933	Health Score	-0.042	0.38	0.858643
cg18858331	Health Score	0.095	0.38	0.858643
cg05337441	Health Score	-0.038	0.38	0.858643
cg17200137	Health Score	0.047	0.38	0.858643
cg13042926	Health Score	0.055	0.38	0.858643
cg23773946	Health Score	0.013	0.38	0.858643
cg26412358	Health Score	0.044	0.38	0.858643
cg06159181	Health Score	0.061	0.38	0.858643
cg10063805	Health Score	0.051	0.38	0.858643
cg08142172	Health Score	0.092	0.38	0.858643
cg00614805	Health Score	-0.049	0.38	0.858643
cg01005080	Health Score	-0.06	0.38	0.858643
cg19203457	Health Score	0.042	0.39	0.863157
cg13443165	Health Score	-0.029	0.39	0.863157
cg23122901	Health Score	0.099	0.39	0.863157
cg07568040	Health Score	-0.049	0.39	0.863157
cg10948359	Health Score	0.065	0.39	0.863157
cg07388216	Health Score	0.033	0.39	0.863157
cg06377543	Health Score	-0.048	0.39	0.863157
cg22700790	Health Score	-0.024	0.39	0.863157
cg06060754	Health Score	0.01	0.39	0.863157
cg16751357	Health Score	0.054	0.39	0.863157
cg27106959	Health Score	-0.087	0.39	0.863157
cg01579218	Health Score	0.084	0.39	0.863157
cg06711380	Health Score	0.087	0.39	0.863157
cg17188574	Health Score	0.07	0.39	0.863157
cg10272954	Health Score	-0.089	0.39	0.863157
cg21644130	Health Score	0.051	0.39	0.863157
cg23903701	Health Score	-0.074	0.39	0.863157
cg20897830	Health Score	0.037	0.39	0.863157
cg26076119	Health Score	0.057	0.39	0.863157
cg12226028	Health Score	0.034	0.39	0.863157
cg00299047	Health Score	0.079	0.39	0.863157
cg22234529	Health Score	0.079	0.39	0.863157
cg21715903	Health Score	0.038	0.39	0.863157
cg01491219	Health Score	0.076	0.39	0.863157
cg12033029	Health Score	0.084	0.39	0.863157
cg06993512	Health Score	0.055	0.39	0.863157
cg01322214	Health Score	0.061	0.39	0.863157
cg04181038	Health Score	0.016	0.39	0.863157
cg07112091	Health Score	0.042	0.39	0.863157
cg15035382	Health Score	0.032	0.39	0.863157
cg04323785	Health Score	0.077	0.39	0.863157
cg19677267	Health Score	0.043	0.39	0.863157
cg14669130	Health Score	-0.06	0.39	0.863157
cg16898124	Health Score	0.021	0.39	0.863157
cg01536803	Health Score	0.08	0.39	0.863157
cg15405515	Health Score	0.091	0.39	0.863157
cg18861015	Health Score	0.064	0.39	0.863157
cg21629821	Health Score	-0.058	0.39	0.863157
cg12923268	Health Score	0.055	0.39	0.863157
cg20424709	Health Score	0.024	0.39	0.863157
cg03344384	Health Score	0.06	0.39	0.863157
cg24415293	Health Score	0.094	0.39	0.863157
cg17408686	Health Score	0.063	0.39	0.863157
cg03126821	Health Score	0.068	0.39	0.863157
cg05506829	Health Score	0.024	0.39	0.863157
cg10097150	Health Score	-0.044	0.39	0.863157
cg14480095	Health Score	0.067	0.39	0.863157
cg04859918	Health Score	0.1	0.39	0.863157
cg13909895	Health Score	0.027	0.39	0.863157
cg14636804	Health Score	0.036	0.39	0.863157
cg04730768	Health Score	0.12	0.39	0.863157
cg05014721	Health Score	0.048	0.39	0.863157
cg05457628	Health Score	-0.012	0.39	0.863157
cg13587533	Health Score	-0.041	0.39	0.863157
cg11240062	Health Score	0.027	0.39	0.863157
cg13740339	Health Score	0.07	0.39	0.863157
cg05120331	Health Score	-0.051	0.39	0.863157
cg24414344	Health Score	0.063	0.39	0.863157
cg06080311	Health Score	-0.058	0.39	0.863157
cg18463802	Health Score	0.066	0.39	0.863157
cg05968233	Health Score	0.06	0.39	0.863157
cg11446693	Health Score	-0.076	0.39	0.863157
cg17608490	Health Score	0.085	0.39	0.863157
cg15679892	Health Score	0.026	0.39	0.863157
cg08681904	Health Score	0.014	0.39	0.863157
cg14581628	Health Score	0.086	0.39	0.863157
cg04506190	Health Score	-0.07	0.39	0.863157
cg17588578	Health Score	0.067	0.39	0.863157
cg16923709	Health Score	0.076	0.39	0.863157
cg10308654	Health Score	0.11	0.39	0.863157
cg01875838	Health Score	0.045	0.39	0.863157
cg11957475	Health Score	-0.037	0.39	0.863157
cg00166722	Health Score	0.034	0.39	0.863157
cg22381068	Health Score	0.052	0.39	0.863157
cg25943096	Health Score	0.049	0.39	0.863157
cg11296767	Health Score	-0.057	0.39	0.863157
cg26671988	Health Score	0.06	0.39	0.863157
cg00551910	Health Score	0.08	0.39	0.863157
cg27655158	Health Score	-0.08	0.39	0.863157
cg05422647	Health Score	0.044	0.39	0.863157
cg05017628	Health Score	-0.019	0.39	0.863157
cg24883265	Health Score	-0.029	0.39	0.863157
cg20677143	Health Score	0.082	0.39	0.863157
cg01220564	Health Score	0.11	0.39	0.863157
cg14240353	Health Score	-0.067	0.39	0.863157
cg05711980	Health Score	0.086	0.39	0.863157
cg07571038	Health Score	0.072	0.39	0.863157
cg13854874	Health Score	0.047	0.39	0.863157
cg11860238	Health Score	0.018	0.39	0.863157
cg19620333	Health Score	0.12	0.39	0.863157
cg09112081	Health Score	0.052	0.39	0.863157
cg02220965	Health Score	0.036	0.39	0.863157
cg00612595	Health Score	-0.05	0.39	0.863157
cg18137040	Health Score	0.047	0.39	0.863157
cg22129323	Health Score	-0.03	0.39	0.863157
cg25767906	Health Score	0.029	0.39	0.863157
cg10260711	Health Score	0.073	0.39	0.863157
cg23553442	Health Score	0.068	0.39	0.863157
cg25397029	Health Score	0.046	0.39	0.863157
cg24778896	Health Score	0.07	0.39	0.863157
cg14987769	Health Score	0.051	0.39	0.863157
cg18511008	Health Score	0.057	0.39	0.863157
cg26271127	Health Score	0.035	0.39	0.863157
cg11235602	Health Score	0.019	0.39	0.863157
cg14100184	Health Score	0.085	0.39	0.863157
cg00489772	Health Score	-0.043	0.39	0.863157
cg11752275	Health Score	0.083	0.39	0.863157
cg10664754	Health Score	0.074	0.39	0.863157
cg02564761	Health Score	0.073	0.39	0.863157
cg14700531	Health Score	-0.055	0.39	0.863157
cg00000321	Health Score	0.071	0.39	0.863157
cg01773927	Health Score	-0.057	0.39	0.863157
cg18054026	Health Score	0.071	0.39	0.863157
cg04746890	Health Score	-0.05	0.39	0.863157
cg14709479	Health Score	-0.03	0.39	0.863157
cg06035815	Health Score	-0.052	0.39	0.863157
cg17387870	Health Score	0.08	0.39	0.863157
cg23762263	Health Score	0.064	0.39	0.863157
cg18465962	Health Score	-0.053	0.39	0.863157
cg02313554	Health Score	-0.026	0.39	0.863157
cg07025785	Health Score	0.019	0.39	0.863157
cg22730655	Health Score	0.091	0.39	0.863157
cg04922880	Health Score	0.065	0.39	0.863157
cg08965143	Health Score	0.064	0.39	0.863157
cg07862768	Health Score	0.057	0.39	0.863157
cg23841608	Health Score	-0.089	0.39	0.863157
cg00598429	Health Score	0.02	0.39	0.863157
cg00406211	Health Score	0.05	0.39	0.863157
cg09785512	Health Score	0.035	0.39	0.863157
cg03437479	Health Score	-0.027	0.39	0.863157
cg24875593	Health Score	-0.024	0.39	0.863157
cg22010065	Health Score	0.07	0.39	0.863157
cg03446835	Health Score	0.1	0.39	0.863157
cg18890892	Health Score	-0.059	0.39	0.863157
cg22037121	Health Score	0.064	0.39	0.863157
cg23282550	Health Score	-0.058	0.39	0.863157
cg03841251	Health Score	0.052	0.39	0.863157
cg02953306	Health Score	0.086	0.39	0.863157
cg26312542	Health Score	-0.029	0.39	0.863157
cg10875695	Health Score	-0.028	0.39	0.863157
cg06708237	Health Score	-0.03	0.39	0.863157
cg00908927	Health Score	0.076	0.39	0.863157
cg05139187	Health Score	0.11	0.39	0.863157
cg00187229	Health Score	0.088	0.39	0.863157
cg06155229	Health Score	-0.037	0.39	0.863157
cg13040693	Health Score	0.034	0.39	0.863157
cg00443981	Health Score	-0.04	0.39	0.863157
cg22974952	Health Score	-0.038	0.39	0.863157
cg19037893	Health Score	0.05	0.39	0.863157
cg07110405	Health Score	0.064	0.39	0.863157
cg27118035	Health Score	0.058	0.39	0.863157
cg15160709	Health Score	0.057	0.39	0.863157
cg08393937	Health Score	0.045	0.39	0.863157
cg07382347	Health Score	-0.0087	0.39	0.863157
cg17000480	Health Score	0.064	0.39	0.863157
cg09595912	Health Score	0.052	0.39	0.863157
cg02751453	Health Score	0.031	0.39	0.863157
cg12899423	Health Score	0.085	0.39	0.863157
cg03147184	Health Score	0.07	0.39	0.863157
cg01507342	Health Score	0.022	0.39	0.863157
cg21413173	Health Score	0.053	0.39	0.863157
cg20742562	Health Score	0.044	0.39	0.863157
cg11805311	Health Score	-0.077	0.39	0.863157
cg17009978	Health Score	0.063	0.39	0.863157
cg04930840	Health Score	0.074	0.39	0.863157
cg13790268	Health Score	0.067	0.39	0.863157
cg09824615	Health Score	-0.067	0.39	0.863157
cg09088406	Health Score	0.04	0.39	0.863157
cg11612852	Health Score	0.037	0.39	0.863157
cg01298102	Health Score	0.081	0.39	0.863157
cg15579389	Health Score	0.051	0.39	0.863157
cg00773902	Health Score	0.04	0.39	0.863157
cg18055394	Health Score	0.073	0.39	0.863157
cg06161600	Health Score	-0.031	0.39	0.863157
cg10904740	Health Score	0.059	0.39	0.863157
cg26688191	Health Score	0.082	0.39	0.863157
cg02251027	Health Score	0.061	0.39	0.863157
cg21251970	Health Score	0.045	0.39	0.863157
cg22774211	Health Score	0.084	0.39	0.863157
cg17347335	Health Score	-0.047	0.39	0.863157
cg23969338	Health Score	0.045	0.39	0.863157
cg11399254	Health Score	-0.062	0.39	0.863157
cg05056825	Health Score	0.055	0.39	0.863157
cg22551546	Health Score	-0.05	0.39	0.863157
cg02045011	Health Score	0.054	0.39	0.863157
cg00241432	Health Score	0.11	0.39	0.863157
cg12369078	Health Score	0.08	0.39	0.863157
cg20749955	Health Score	-0.03	0.39	0.863157
cg02556928	Health Score	0.064	0.39	0.863157
cg13731523	Health Score	0.053	0.4	0.865831
cg13614409	Health Score	-0.026	0.4	0.865831
cg09628216	Health Score	0.077	0.4	0.865831
cg14790630	Health Score	0.053	0.4	0.865831
cg07105272	Health Score	0.036	0.4	0.865831
cg12037550	Health Score	-0.069	0.4	0.865831
cg10872209	Health Score	0.063	0.4	0.865831
cg13981325	Health Score	0.048	0.4	0.865831
cg25302646	Health Score	-0.041	0.4	0.865831
cg25459280	Health Score	0.018	0.4	0.865831
cg20571420	Health Score	0.054	0.4	0.865831
cg04038879	Health Score	0.11	0.4	0.865831
cg23495837	Health Score	0.037	0.4	0.865831
cg01787884	Health Score	0.053	0.4	0.865831
cg07420827	Health Score	0.091	0.4	0.865831
cg17453252	Health Score	0.085	0.4	0.865831
cg05150608	Health Score	-0.055	0.4	0.865831
cg25885684	Health Score	-0.047	0.4	0.865831
cg14007004	Health Score	-0.042	0.4	0.865831
cg09895009	Health Score	0.096	0.4	0.865831
cg06064525	Health Score	0.011	0.4	0.865831
cg17514701	Health Score	0.083	0.4	0.865831
cg17110364	Health Score	0.04	0.4	0.865831
cg05908241	Health Score	0.074	0.4	0.865831
cg04552206	Health Score	0.087	0.4	0.865831
cg07774025	Health Score	-0.035	0.4	0.865831
cg05077122	Health Score	0.045	0.4	0.865831
cg13591848	Health Score	0.04	0.4	0.865831
cg18580322	Health Score	0.062	0.4	0.865831
cg16985708	Health Score	0.08	0.4	0.865831
cg24959335	Health Score	0.064	0.4	0.865831
cg21746969	Health Score	0.046	0.4	0.865831
cg07089942	Health Score	0.075	0.4	0.865831
cg15519786	Health Score	0.062	0.4	0.865831
cg01359962	Health Score	0.076	0.4	0.865831
cg25325723	Health Score	-0.03	0.4	0.865831
cg00767581	Health Score	0.069	0.4	0.865831
cg12284769	Health Score	0.049	0.4	0.865831
cg18973101	Health Score	0.078	0.4	0.865831
cg12214003	Health Score	0.061	0.4	0.865831
cg24465429	Health Score	0.031	0.4	0.865831
cg11710969	Health Score	0.062	0.4	0.865831
cg22332266	Health Score	-0.017	0.4	0.865831
cg04807561	Health Score	-0.051	0.4	0.865831
cg01372551	Health Score	0.084	0.4	0.865831
cg24052731	Health Score	0.055	0.4	0.865831
cg04756279	Health Score	-0.034	0.4	0.865831
cg09396704	Health Score	-0.026	0.4	0.865831
cg06501295	Health Score	0.055	0.4	0.865831
cg14375461	Health Score	-0.067	0.4	0.865831
cg14429209	Health Score	0.039	0.4	0.865831
cg20967006	Health Score	0.08	0.4	0.865831
cg21249091	Health Score	0.058	0.4	0.865831
cg11003309	Health Score	0.083	0.4	0.865831
cg16815625	Health Score	-0.049	0.4	0.865831
cg10104336	Health Score	0.079	0.4	0.865831
cg14046688	Health Score	0.047	0.4	0.865831
cg03481039	Health Score	0.09	0.4	0.865831
cg07957069	Health Score	-0.041	0.4	0.865831
cg13795831	Health Score	0.091	0.4	0.865831
cg08528616	Health Score	-0.054	0.4	0.865831
cg12310025	Health Score	0.01	0.4	0.865831
cg14497054	Health Score	0.03	0.4	0.865831
cg20460761	Health Score	0.021	0.4	0.865831
cg24601559	Health Score	0.043	0.4	0.865831
cg24598948	Health Score	-0.023	0.4	0.865831
cg11288764	Health Score	0.075	0.4	0.865831
cg00161968	Health Score	-0.021	0.4	0.865831
cg00890010	Health Score	-0.037	0.4	0.865831
cg19247588	Health Score	0.04	0.4	0.865831
cg07061728	Health Score	0.058	0.4	0.865831
cg26513689	Health Score	0.054	0.4	0.865831
cg13941682	Health Score	-0.037	0.4	0.865831
cg05709655	Health Score	-0.1	0.4	0.865831
cg05459190	Health Score	0.071	0.4	0.865831
cg01794805	Health Score	0.04	0.4	0.865831
cg00560277	Health Score	0.031	0.4	0.865831
cg15550339	Health Score	0.053	0.4	0.865831
cg05378118	Health Score	-0.042	0.4	0.865831
cg24010952	Health Score	0.069	0.4	0.865831
cg12001357	Health Score	0.05	0.4	0.865831
cg11805414	Health Score	0.046	0.4	0.865831
cg04494562	Health Score	-0.045	0.4	0.865831
cg02243522	Health Score	-0.1	0.4	0.865831
cg04629595	Health Score	0.064	0.4	0.865831
cg09362608	Health Score	0.043	0.4	0.865831
cg18686165	Health Score	0.053	0.4	0.865831
cg07621803	Health Score	0.037	0.4	0.865831
cg05120113	Health Score	-0.046	0.4	0.865831
cg27391693	Health Score	0.05	0.4	0.865831
cg02709139	Health Score	0.052	0.4	0.865831
cg08302650	Health Score	-0.029	0.4	0.865831
cg25893992	Health Score	0.096	0.4	0.865831
cg20800536	Health Score	0.039	0.4	0.865831
cg19107595	Health Score	0.079	0.4	0.865831
cg22288798	Health Score	0.039	0.4	0.865831
cg20173011	Health Score	-0.069	0.4	0.865831
cg15296664	Health Score	0.025	0.4	0.865831
cg10890302	Health Score	0.02	0.4	0.865831
cg13811936	Health Score	0.033	0.4	0.865831
cg14779329	Health Score	-0.047	0.4	0.865831
cg01377911	Health Score	0.061	0.4	0.865831
cg26529300	Health Score	-0.031	0.4	0.865831
cg04297819	Health Score	0.087	0.4	0.865831
cg14391622	Health Score	0.094	0.4	0.865831
cg01342572	Health Score	0.036	0.4	0.865831
cg13403724	Health Score	0.029	0.4	0.865831
cg10257263	Health Score	0.065	0.4	0.865831
cg10976318	Health Score	0.051	0.4	0.865831
cg26663636	Health Score	0.027	0.4	0.865831
cg25530735	Health Score	0.05	0.4	0.865831
cg27384569	Health Score	0.073	0.4	0.865831
cg01707361	Health Score	0.079	0.4	0.865831
cg14318858	Health Score	-0.021	0.4	0.865831
cg14834925	Health Score	0.06	0.4	0.865831
cg19246801	Health Score	0.089	0.4	0.865831
cg20703671	Health Score	-0.098	0.4	0.865831
cg06157219	Health Score	0.056	0.4	0.865831
cg01572513	Health Score	-0.036	0.4	0.865831
cg25718766	Health Score	0.061	0.4	0.865831
cg04637704	Health Score	0.026	0.4	0.865831
cg04155231	Health Score	-0.033	0.4	0.865831
cg03671431	Health Score	0.053	0.4	0.865831
cg02049405	Health Score	0.052	0.4	0.865831
cg00708678	Health Score	-0.041	0.4	0.865831
cg17518825	Health Score	0.045	0.4	0.865831
cg24661016	Health Score	0.1	0.4	0.865831
cg06988897	Health Score	-0.026	0.4	0.865831
cg01706409	Health Score	-0.025	0.4	0.865831
cg02292364	Health Score	0.056	0.4	0.865831
cg25008147	Health Score	0.057	0.4	0.865831
cg11535366	Health Score	0.069	0.4	0.865831
cg13583586	Health Score	-0.072	0.4	0.865831
cg11174173	Health Score	-0.077	0.4	0.865831
cg03136493	Health Score	-0.042	0.4	0.865831
cg08714590	Health Score	-0.016	0.4	0.865831
cg09582351	Health Score	-0.033	0.4	0.865831
cg06370094	Health Score	0.049	0.4	0.865831
cg27121538	Health Score	0.047	0.4	0.865831
cg04092800	Health Score	0.062	0.4	0.865831
cg08647727	Health Score	0.055	0.4	0.865831
cg17713376	Health Score	0.043	0.4	0.865831
cg01804934	Health Score	0.054	0.4	0.865831
cg08012219	Health Score	0.038	0.4	0.865831
cg21527708	Health Score	0.043	0.4	0.865831
cg17139085	Health Score	-0.059	0.4	0.865831
cg09477019	Health Score	0.06	0.4	0.865831
cg17931227	Health Score	0.05	0.4	0.865831
cg13476078	Health Score	-0.023	0.4	0.865831
cg15445037	Health Score	-0.033	0.4	0.865831
cg26032489	Health Score	0.059	0.4	0.865831
cg00924685	Health Score	0.09	0.4	0.865831
cg05056638	Health Score	0.032	0.4	0.865831
cg17372657	Health Score	-0.031	0.4	0.865831
cg06908857	Health Score	0.052	0.4	0.865831
cg07390924	Health Score	0.068	0.4	0.865831
cg23725149	Health Score	0.061	0.4	0.865831
cg12011136	Health Score	0.032	0.4	0.865831
cg13557773	Health Score	0.037	0.4	0.865831
cg09264091	Health Score	0.039	0.4	0.865831
cg07096953	Health Score	0.051	0.4	0.865831
cg03871460	Health Score	0.069	0.4	0.865831
cg05225012	Health Score	-0.024	0.4	0.865831
cg10152131	Health Score	0.054	0.4	0.865831
cg02124887	Health Score	0.041	0.4	0.865831
cg24826020	Health Score	-0.034	0.4	0.865831
cg15629460	Health Score	0.032	0.4	0.865831
cg09674468	Health Score	0.065	0.4	0.865831
cg02354563	Health Score	0.055	0.4	0.865831
cg23510089	Health Score	0.049	0.4	0.865831
cg16662768	Health Score	-0.049	0.4	0.865831
cg23542590	Health Score	-0.039	0.4	0.865831
cg13560901	Health Score	0.092	0.4	0.865831
cg15875607	Health Score	0.047	0.4	0.865831
cg06484123	Health Score	0.045	0.4	0.865831
cg04404381	Health Score	0.081	0.4	0.865831
cg10411590	Health Score	-0.022	0.4	0.865831
cg00605362	Health Score	0.051	0.4	0.865831
cg19892195	Health Score	0.096	0.4	0.865831
cg25476565	Health Score	0.03	0.4	0.865831
cg23387569	Health Score	-0.024	0.4	0.865831
cg01667324	Health Score	0.046	0.4	0.865831
cg26956799	Health Score	0.085	0.4	0.865831
cg20440891	Health Score	0.094	0.4	0.865831
cg20359445	Health Score	0.11	0.4	0.865831
cg09436290	Health Score	-0.087	0.4	0.865831
cg10807643	Health Score	0.054	0.4	0.865831
cg27524361	Health Score	0.051	0.4	0.865831
cg17497608	Health Score	-0.011	0.4	0.865831
cg09177567	Health Score	0.027	0.4	0.865831
cg12957265	Health Score	0.08	0.4	0.865831
cg01765164	Health Score	0.045	0.4	0.865831
cg26697882	Health Score	0.067	0.4	0.865831
cg24354818	Health Score	0.019	0.4	0.865831
cg18932078	Health Score	0.04	0.4	0.865831
cg20457732	Health Score	0.031	0.4	0.865831
cg13575139	Health Score	-0.056	0.4	0.865831
cg15388804	Health Score	0.076	0.4	0.865831
cg15661473	Health Score	0.033	0.4	0.865831
cg27130176	Health Score	0.074	0.4	0.865831
cg16914035	Health Score	0.075	0.4	0.865831
cg19375418	Health Score	-0.013	0.4	0.865831
cg23616212	Health Score	0.082	0.4	0.865831
cg12400956	Health Score	-0.048	0.4	0.865831
cg08194009	Health Score	0.056	0.4	0.865831
cg24366429	Health Score	0.035	0.4	0.865831
cg10687087	Health Score	0.029	0.4	0.865831
cg20290983	Health Score	0.0085	0.41	0.869294
cg14392677	Health Score	0.06	0.41	0.869294
cg23756381	Health Score	0.062	0.41	0.869294
cg23680821	Health Score	-0.04	0.41	0.869294
cg18421710	Health Score	0.051	0.41	0.869294
cg21619814	Health Score	0.069	0.41	0.869294
cg23322114	Health Score	0.083	0.41	0.869294
cg14884929	Health Score	0.054	0.41	0.869294
cg12097883	Health Score	0.038	0.41	0.869294
cg19542048	Health Score	0.078	0.41	0.869294
cg10324224	Health Score	-0.04	0.41	0.869294
cg22523072	Health Score	0.05	0.41	0.869294
cg13419925	Health Score	-0.052	0.41	0.869294
cg26299084	Health Score	-0.023	0.41	0.869294
cg27079322	Health Score	0.041	0.41	0.869294
cg02529723	Health Score	0.06	0.41	0.869294
cg15567237	Health Score	-0.062	0.41	0.869294
cg10592766	Health Score	0.082	0.41	0.869294
cg18077307	Health Score	0.066	0.41	0.869294
cg00092309	Health Score	0.063	0.41	0.869294
cg14053997	Health Score	-0.077	0.41	0.869294
cg23652859	Health Score	0.045	0.41	0.869294
cg26280578	Health Score	-0.049	0.41	0.869294
cg26123256	Health Score	-0.068	0.41	0.869294
cg12793096	Health Score	0.033	0.41	0.869294
cg06722282	Health Score	0.093	0.41	0.869294
cg23254497	Health Score	0.081	0.41	0.869294
cg00984540	Health Score	0.034	0.41	0.869294
cg08774871	Health Score	0.081	0.41	0.869294
cg03401297	Health Score	-0.095	0.41	0.869294
cg26147746	Health Score	0.062	0.41	0.869294
cg01153287	Health Score	-0.058	0.41	0.869294
cg10442113	Health Score	0.079	0.41	0.869294
cg14239655	Health Score	0.059	0.41	0.869294
cg15829969	Health Score	0.036	0.41	0.869294
cg11345703	Health Score	-0.085	0.41	0.869294
cg00910015	Health Score	0.051	0.41	0.869294
cg02639181	Health Score	-0.031	0.41	0.869294
cg04211175	Health Score	0.078	0.41	0.869294
cg10965975	Health Score	0.074	0.41	0.869294
cg00288844	Health Score	0.11	0.41	0.869294
cg04412303	Health Score	0.057	0.41	0.869294
cg17335657	Health Score	0.064	0.41	0.869294
cg04415168	Health Score	0.06	0.41	0.869294
cg25323841	Health Score	0.047	0.41	0.869294
cg21918786	Health Score	-0.019	0.41	0.869294
cg15331834	Health Score	0.044	0.41	0.869294
cg22767166	Health Score	0.061	0.41	0.869294
cg24255125	Health Score	0.036	0.41	0.869294
cg15239579	Health Score	0.079	0.41	0.869294
cg05626073	Health Score	0.023	0.41	0.869294
cg09621708	Health Score	0.065	0.41	0.869294
cg27370013	Health Score	0.091	0.41	0.869294
cg04612667	Health Score	-0.045	0.41	0.869294
cg24346659	Health Score	0.061	0.41	0.869294
cg00758533	Health Score	0.041	0.41	0.869294
cg21542881	Health Score	0.076	0.41	0.869294
cg07008784	Health Score	0.049	0.41	0.869294
cg11912591	Health Score	0.028	0.41	0.869294
cg24160421	Health Score	-0.055	0.41	0.869294
cg01485177	Health Score	-0.038	0.41	0.869294
cg18916019	Health Score	0.054	0.41	0.869294
cg04842962	Health Score	0.013	0.41	0.869294
cg19123107	Health Score	0.07	0.41	0.869294
cg13011429	Health Score	0.042	0.41	0.869294
cg11455642	Health Score	0.052	0.41	0.869294
cg14623316	Health Score	0.048	0.41	0.869294
cg06769202	Health Score	0.068	0.41	0.869294
cg03304019	Health Score	-0.062	0.41	0.869294
cg19224645	Health Score	0.017	0.41	0.869294
cg10366797	Health Score	0.097	0.41	0.869294
cg12532500	Health Score	0.052	0.41	0.869294
cg00413250	Health Score	0.093	0.41	0.869294
cg00590063	Health Score	0.025	0.41	0.869294
cg00493422	Health Score	0.033	0.41	0.869294
cg13807886	Health Score	-0.043	0.41	0.869294
cg09576209	Health Score	0.067	0.41	0.869294
cg04819096	Health Score	0.093	0.41	0.869294
cg14518658	Health Score	0.086	0.41	0.869294
cg11961495	Health Score	0.061	0.41	0.869294
cg04895001	Health Score	0.038	0.41	0.869294
cg16593333	Health Score	-0.028	0.41	0.869294
cg07267782	Health Score	0.055	0.41	0.869294
cg08580014	Health Score	0.046	0.41	0.869294
cg01812434	Health Score	0.028	0.41	0.869294
cg06691343	Health Score	0.031	0.41	0.869294
cg02873991	Health Score	0.047	0.41	0.869294
cg23873703	Health Score	0.065	0.41	0.869294
cg13584225	Health Score	0.056	0.41	0.869294
cg20669572	Health Score	-0.089	0.41	0.869294
cg14756202	Health Score	0.044	0.41	0.869294
cg16225703	Health Score	0.047	0.41	0.869294
cg11589800	Health Score	0.084	0.41	0.869294
cg06205614	Health Score	0.043	0.41	0.869294
cg26020826	Health Score	-0.055	0.41	0.869294
cg25024993	Health Score	0.033	0.41	0.869294
cg02167203	Health Score	-0.017	0.41	0.869294
cg15612221	Health Score	-0.029	0.41	0.869294
cg11766577	Health Score	0.014	0.41	0.869294
cg22873539	Health Score	0.05	0.41	0.869294
cg24783785	Health Score	0.072	0.41	0.869294
cg20062691	Health Score	-0.054	0.41	0.869294
cg19518672	Health Score	0.057	0.41	0.869294
cg18335326	Health Score	0.061	0.41	0.869294
cg12694372	Health Score	0.018	0.41	0.869294
cg27665571	Health Score	0.088	0.41	0.869294
cg02244288	Health Score	-0.083	0.41	0.869294
cg06493930	Health Score	0.045	0.41	0.869294
cg09369927	Health Score	0.09	0.41	0.869294
cg15804671	Health Score	0.041	0.41	0.869294
cg00598009	Health Score	0.041	0.41	0.869294
cg25822709	Health Score	0.091	0.41	0.869294
cg05333146	Health Score	0.05	0.41	0.869294
cg07003115	Health Score	-0.096	0.41	0.869294
cg00980625	Health Score	0.052	0.41	0.869294
cg23058037	Health Score	-0.047	0.41	0.869294
cg25604594	Health Score	0.031	0.41	0.869294
cg24413778	Health Score	0.072	0.41	0.869294
cg02741882	Health Score	0.028	0.41	0.869294
cg16471362	Health Score	0.063	0.41	0.869294
cg23506842	Health Score	0.062	0.41	0.869294
cg13146839	Health Score	0.061	0.41	0.869294
cg18883951	Health Score	0.057	0.41	0.869294
cg15215033	Health Score	-0.086	0.41	0.869294
cg05730368	Health Score	0.087	0.41	0.869294
cg14971320	Health Score	-0.05	0.41	0.869294
cg06492144	Health Score	0.048	0.41	0.869294
cg11503274	Health Score	0.024	0.41	0.869294
cg07873848	Health Score	0.059	0.41	0.869294
cg07009334	Health Score	-0.035	0.41	0.869294
cg26240231	Health Score	-0.031	0.41	0.869294
cg03455316	Health Score	0.024	0.41	0.869294
cg02250764	Health Score	0.069	0.41	0.869294
cg09630142	Health Score	0.051	0.41	0.869294
cg20723792	Health Score	0.054	0.41	0.869294
cg10407489	Health Score	-0.059	0.41	0.869294
cg20686554	Health Score	-0.07	0.41	0.869294
cg27632402	Health Score	0.064	0.41	0.869294
cg21549225	Health Score	0.044	0.41	0.869294
cg11673244	Health Score	-0.073	0.41	0.869294
cg15555017	Health Score	-0.037	0.41	0.869294
cg23934071	Health Score	-0.13	0.41	0.869294
cg15633073	Health Score	0.041	0.41	0.869294
cg04204221	Health Score	0.061	0.41	0.869294
cg26391564	Health Score	0.063	0.41	0.869294
cg21719704	Health Score	0.056	0.41	0.869294
cg27370028	Health Score	0.085	0.41	0.869294
cg08808724	Health Score	0.058	0.41	0.869294
cg25198847	Health Score	0.076	0.41	0.869294
cg10553415	Health Score	0.059	0.41	0.869294
cg23669081	Health Score	0.018	0.41	0.869294
cg27391679	Health Score	0.064	0.41	0.869294
cg18458558	Health Score	-0.052	0.41	0.869294
cg06708255	Health Score	0.048	0.41	0.869294
cg16151651	Health Score	0.042	0.41	0.869294
cg21708738	Health Score	-0.031	0.41	0.869294
cg00267286	Health Score	0.046	0.41	0.869294
cg10452581	Health Score	0.033	0.41	0.869294
cg19238415	Health Score	0.067	0.41	0.869294
cg11239168	Health Score	-0.045	0.41	0.869294
cg12356107	Health Score	0.061	0.41	0.869294
cg07694864	Health Score	0.02	0.41	0.869294
cg14476334	Health Score	0.058	0.41	0.869294
cg21496408	Health Score	-0.037	0.41	0.869294
cg15627136	Health Score	0.048	0.41	0.869294
cg05700724	Health Score	-0.026	0.41	0.869294
cg04237608	Health Score	0.066	0.41	0.869294
cg11412129	Health Score	0.063	0.41	0.869294
cg17662369	Health Score	0.059	0.41	0.869294
cg03087880	Health Score	0.072	0.41	0.869294
cg08415977	Health Score	0.1	0.41	0.869294
cg20240860	Health Score	0.06	0.41	0.869294
cg14952949	Health Score	0.045	0.41	0.869294
cg19954471	Health Score	0.067	0.41	0.869294
cg13890379	Health Score	0.037	0.41	0.869294
cg27619646	Health Score	-0.071	0.41	0.869294
cg13690332	Health Score	0.04	0.41	0.869294
cg03989507	Health Score	-0.062	0.41	0.869294
cg08040471	Health Score	-0.039	0.41	0.869294
cg18566515	Health Score	0.016	0.41	0.869294
cg23598212	Health Score	0.044	0.41	0.869294
cg09298623	Health Score	-0.08	0.41	0.869294
cg09575280	Health Score	-0.018	0.41	0.869294
cg13705830	Health Score	0.042	0.41	0.869294
cg14326225	Health Score	0.077	0.41	0.869294
cg10372402	Health Score	0.059	0.41	0.869294
cg07431522	Health Score	0.078	0.41	0.869294
cg03200309	Health Score	-0.058	0.41	0.869294
cg26411222	Health Score	0.054	0.41	0.869294
cg10877241	Health Score	0.057	0.41	0.869294
cg07644125	Health Score	0.055	0.41	0.869294
cg27553926	Health Score	0.042	0.41	0.869294
cg27396048	Health Score	0.058	0.41	0.869294
cg07792094	Health Score	0.077	0.41	0.869294
cg14090916	Health Score	0.063	0.41	0.869294
cg16594139	Health Score	0.019	0.41	0.869294
cg07610777	Health Score	0.065	0.41	0.869294
cg00096536	Health Score	0.059	0.42	0.873418
cg23534802	Health Score	-0.078	0.42	0.873418
cg19470832	Health Score	0.067	0.42	0.873418
cg27601198	Health Score	-0.027	0.42	0.873418
cg02098565	Health Score	-0.04	0.42	0.873418
cg11624524	Health Score	0.027	0.42	0.873418
cg00049440	Health Score	0.061	0.42	0.873418
cg06791457	Health Score	0.036	0.42	0.873418
cg26173375	Health Score	-0.023	0.42	0.873418
cg09697795	Health Score	0.032	0.42	0.873418
cg04903159	Health Score	0.083	0.42	0.873418
cg26850117	Health Score	-0.011	0.42	0.873418
cg01815720	Health Score	0.072	0.42	0.873418
cg00537837	Health Score	0.067	0.42	0.873418
cg24731702	Health Score	0.039	0.42	0.873418
cg02519263	Health Score	0.051	0.42	0.873418
cg13306087	Health Score	-0.046	0.42	0.873418
cg16505764	Health Score	0.051	0.42	0.873418
cg14205663	Health Score	0.066	0.42	0.873418
cg11113589	Health Score	0.046	0.42	0.873418
cg03912703	Health Score	0.063	0.42	0.873418
cg05681977	Health Score	-0.03	0.42	0.873418
cg13842556	Health Score	0.054	0.42	0.873418
cg01461856	Health Score	-0.036	0.42	0.873418
cg06174495	Health Score	0.045	0.42	0.873418
cg02928644	Health Score	0.026	0.42	0.873418
cg18425908	Health Score	-0.044	0.42	0.873418
cg03039002	Health Score	-0.036	0.42	0.873418
cg08224159	Health Score	0.06	0.42	0.873418
cg13217373	Health Score	0.039	0.42	0.873418
cg08594936	Health Score	-0.042	0.42	0.873418
cg25217317	Health Score	0.069	0.42	0.873418
cg23502475	Health Score	0.11	0.42	0.873418
cg02872426	Health Score	-0.027	0.42	0.873418
cg15174564	Health Score	0.018	0.42	0.873418
cg26952936	Health Score	0.082	0.42	0.873418
cg12426652	Health Score	0.037	0.42	0.873418
cg03148889	Health Score	-0.047	0.42	0.873418
cg11302293	Health Score	0.074	0.42	0.873418
cg21292008	Health Score	0.038	0.42	0.873418
cg17266963	Health Score	-0.043	0.42	0.873418
cg23607622	Health Score	-0.077	0.42	0.873418
cg04478991	Health Score	0.07	0.42	0.873418
cg01264639	Health Score	0.039	0.42	0.873418
cg10378795	Health Score	0.036	0.42	0.873418
cg10261205	Health Score	0.015	0.42	0.873418
cg18546477	Health Score	0.05	0.42	0.873418
cg00486143	Health Score	0.12	0.42	0.873418
cg04206967	Health Score	0.051	0.42	0.873418
cg04697227	Health Score	-0.073	0.42	0.873418
cg12141135	Health Score	0.076	0.42	0.873418
cg12235788	Health Score	0.078	0.42	0.873418
cg14632696	Health Score	0.034	0.42	0.873418
cg06833823	Health Score	-0.021	0.42	0.873418
cg12813792	Health Score	0.073	0.42	0.873418
cg00370293	Health Score	0.04	0.42	0.873418
cg13931752	Health Score	-0.079	0.42	0.873418
cg22382836	Health Score	-0.048	0.42	0.873418
cg21818274	Health Score	0.08	0.42	0.873418
cg23078194	Health Score	0.049	0.42	0.873418
cg08445039	Health Score	0.089	0.42	0.873418
cg13882377	Health Score	-0.07	0.42	0.873418
cg01651570	Health Score	0.016	0.42	0.873418
cg04585822	Health Score	-0.033	0.42	0.873418
cg24254206	Health Score	0.061	0.42	0.873418
cg16319085	Health Score	0.069	0.42	0.873418
cg01993685	Health Score	-0.039	0.42	0.873418
cg25906638	Health Score	0.043	0.42	0.873418
cg04884090	Health Score	0.076	0.42	0.873418
cg05022059	Health Score	0.05	0.42	0.873418
cg16781340	Health Score	-0.032	0.42	0.873418
cg05767411	Health Score	0.045	0.42	0.873418
cg06679694	Health Score	-0.046	0.42	0.873418
cg00755546	Health Score	0.022	0.42	0.873418
cg11981932	Health Score	-0.025	0.42	0.873418
cg17831277	Health Score	0.052	0.42	0.873418
cg06586505	Health Score	0.041	0.42	0.873418
cg12013685	Health Score	0.066	0.42	0.873418
cg13966628	Health Score	0.066	0.42	0.873418
cg13752184	Health Score	0.029	0.42	0.873418
cg09046055	Health Score	-0.053	0.42	0.873418
cg24530234	Health Score	-0.038	0.42	0.873418
cg05202042	Health Score	0.032	0.42	0.873418
cg12564567	Health Score	0.021	0.42	0.873418
cg08005660	Health Score	0.033	0.42	0.873418
cg04755995	Health Score	0.039	0.42	0.873418
cg22457769	Health Score	0.054	0.42	0.873418
cg06611426	Health Score	0.067	0.42	0.873418
cg00292971	Health Score	0.049	0.42	0.873418
cg00173799	Health Score	0.049	0.42	0.873418
cg13878646	Health Score	0.029	0.42	0.873418
cg13700073	Health Score	0.079	0.42	0.873418
cg01939428	Health Score	-0.025	0.42	0.873418
cg01866805	Health Score	0.096	0.42	0.873418
cg11703189	Health Score	0.044	0.42	0.873418
cg10218546	Health Score	-0.03	0.42	0.873418
cg27427318	Health Score	0.067	0.42	0.873418
cg19642408	Health Score	-0.046	0.42	0.873418
cg05492170	Health Score	0.092	0.42	0.873418
cg07997529	Health Score	0.083	0.42	0.873418
cg09053536	Health Score	0.051	0.42	0.873418
cg06751898	Health Score	0.1	0.42	0.873418
cg03097190	Health Score	0.09	0.42	0.873418
cg19750282	Health Score	0.1	0.42	0.873418
cg01376079	Health Score	0.061	0.42	0.873418
cg26236329	Health Score	0.12	0.42	0.873418
cg26298967	Health Score	-0.055	0.42	0.873418
cg15732107	Health Score	0.027	0.42	0.873418
cg26666292	Health Score	0.027	0.42	0.873418
cg13753488	Health Score	-0.042	0.42	0.873418
cg13048437	Health Score	0.039	0.42	0.873418
cg15655714	Health Score	0.072	0.42	0.873418
cg09735465	Health Score	-0.046	0.42	0.873418
cg03962527	Health Score	-0.049	0.42	0.873418
cg24680439	Health Score	0.018	0.42	0.873418
cg05983061	Health Score	0.027	0.42	0.873418
cg23700859	Health Score	0.093	0.42	0.873418
cg01572940	Health Score	0.049	0.42	0.873418
cg25803632	Health Score	0.081	0.42	0.873418
cg20088245	Health Score	0.02	0.42	0.873418
cg26089541	Health Score	-0.077	0.42	0.873418
cg23688118	Health Score	-0.045	0.42	0.873418
cg11746156	Health Score	0.053	0.42	0.873418
cg03369999	Health Score	0.075	0.42	0.873418
cg07536502	Health Score	-0.031	0.42	0.873418
cg10460168	Health Score	-0.044	0.42	0.873418
cg24764168	Health Score	0.06	0.42	0.873418
cg08568736	Health Score	-0.027	0.42	0.873418
cg02840964	Health Score	0.082	0.42	0.873418
cg00919055	Health Score	0.04	0.42	0.873418
cg16788942	Health Score	0.096	0.42	0.873418
cg05316694	Health Score	0.09	0.42	0.873418
cg04212450	Health Score	-0.04	0.42	0.873418
cg03553576	Health Score	-0.061	0.42	0.873418
cg05757757	Health Score	0.047	0.42	0.873418
cg23328852	Health Score	0.068	0.42	0.873418
cg07303450	Health Score	0.058	0.42	0.873418
cg15386293	Health Score	0.065	0.42	0.873418
cg11092487	Health Score	-0.034	0.42	0.873418
cg09406615	Health Score	-0.061	0.42	0.873418
cg24211657	Health Score	0.075	0.42	0.873418
cg15998609	Health Score	-0.06	0.42	0.873418
cg22701603	Health Score	0.042	0.42	0.873418
cg18476566	Health Score	0.041	0.42	0.873418
cg18947553	Health Score	0.049	0.42	0.873418
cg18724928	Health Score	-0.034	0.42	0.873418
cg18228116	Health Score	-0.038	0.42	0.873418
cg25033364	Health Score	0.048	0.42	0.873418
cg05790451	Health Score	0.039	0.42	0.873418
cg23406509	Health Score	0.079	0.42	0.873418
cg10154655	Health Score	0.05	0.42	0.873418
cg05765796	Health Score	0.08	0.42	0.873418
cg06547490	Health Score	-0.031	0.42	0.873418
cg08209764	Health Score	0.099	0.42	0.873418
cg00222175	Health Score	0.06	0.42	0.873418
cg08979515	Health Score	0.022	0.42	0.873418
cg07377178	Health Score	-0.093	0.42	0.873418
cg11601967	Health Score	-0.033	0.42	0.873418
cg19343530	Health Score	-0.046	0.42	0.873418
cg11779808	Health Score	0.03	0.42	0.873418
cg07911664	Health Score	0.037	0.42	0.873418
cg03168896	Health Score	0.069	0.42	0.873418
cg07067744	Health Score	0.036	0.42	0.873418
cg04350311	Health Score	0.062	0.42	0.873418
cg22737624	Health Score	-0.037	0.42	0.873418
cg11625488	Health Score	-0.047	0.42	0.873418
cg15633390	Health Score	0.032	0.42	0.873418
cg15246712	Health Score	0.08	0.42	0.873418
cg02760962	Health Score	0.055	0.42	0.873418
cg07356745	Health Score	0.016	0.42	0.873418
cg23848889	Health Score	-0.073	0.42	0.873418
cg00558224	Health Score	0.068	0.42	0.873418
cg07158339	Health Score	0.065	0.42	0.873418
cg12300731	Health Score	0.076	0.42	0.873418
cg20600379	Health Score	0.065	0.42	0.873418
cg18206481	Health Score	0.066	0.42	0.873418
cg24032393	Health Score	0.057	0.42	0.873418
cg12877039	Health Score	0.058	0.42	0.873418
cg12847793	Health Score	0.067	0.42	0.873418
cg15020568	Health Score	-0.035	0.42	0.873418
cg23316449	Health Score	0.091	0.42	0.873418
cg19315261	Health Score	-0.062	0.42	0.873418
cg07313626	Health Score	0.066	0.42	0.873418
cg05898907	Health Score	-0.039	0.42	0.873418
cg01136850	Health Score	0.076	0.42	0.873418
cg16087940	Health Score	-0.025	0.42	0.873418
cg04799343	Health Score	0.026	0.42	0.873418
cg15472797	Health Score	0.032	0.42	0.873418
cg10182869	Health Score	0.068	0.43	0.878091
cg18180155	Health Score	-0.034	0.43	0.878091
cg16680214	Health Score	0.026	0.43	0.878091
cg27553119	Health Score	0.089	0.43	0.878091
cg16105591	Health Score	-0.094	0.43	0.878091
cg10704673	Health Score	-0.087	0.43	0.878091
cg07385694	Health Score	0.034	0.43	0.878091
cg19417168	Health Score	0.089	0.43	0.878091
cg11438552	Health Score	0.036	0.43	0.878091
cg25194807	Health Score	0.043	0.43	0.878091
cg08034986	Health Score	0.072	0.43	0.878091
cg18963859	Health Score	0.076	0.43	0.878091
cg25226711	Health Score	0.042	0.43	0.878091
cg18644252	Health Score	-0.027	0.43	0.878091
cg01830463	Health Score	0.049	0.43	0.878091
cg26734888	Health Score	0.04	0.43	0.878091
cg10366742	Health Score	-0.07	0.43	0.878091
cg25105657	Health Score	0.056	0.43	0.878091
cg24269840	Health Score	-0.042	0.43	0.878091
cg17658976	Health Score	-0.065	0.43	0.878091
cg01595951	Health Score	0.062	0.43	0.878091
cg13872950	Health Score	0.038	0.43	0.878091
cg10016788	Health Score	0.024	0.43	0.878091
cg18083764	Health Score	0.029	0.43	0.878091
cg09959150	Health Score	0.047	0.43	0.878091
cg23234847	Health Score	0.037	0.43	0.878091
cg18954504	Health Score	-0.051	0.43	0.878091
cg21401457	Health Score	0.025	0.43	0.878091
cg11975397	Health Score	-0.021	0.43	0.878091
cg04049008	Health Score	-0.062	0.43	0.878091
cg04395798	Health Score	-0.024	0.43	0.878091
cg00857907	Health Score	0.035	0.43	0.878091
cg25512381	Health Score	0.063	0.43	0.878091
cg24876187	Health Score	-0.054	0.43	0.878091
cg17529386	Health Score	-0.017	0.43	0.878091
cg20067334	Health Score	0.024	0.43	0.878091
cg07583503	Health Score	0.064	0.43	0.878091
cg08182270	Health Score	-0.061	0.43	0.878091
cg21459583	Health Score	-0.058	0.43	0.878091
cg22990967	Health Score	0.044	0.43	0.878091
cg22034735	Health Score	0.025	0.43	0.878091
cg26730416	Health Score	-0.027	0.43	0.878091
cg18118164	Health Score	0.076	0.43	0.878091
cg20370909	Health Score	-0.038	0.43	0.878091
cg00687447	Health Score	0.083	0.43	0.878091
cg03602288	Health Score	-0.081	0.43	0.878091
cg24647820	Health Score	0.028	0.43	0.878091
cg09267188	Health Score	0.051	0.43	0.878091
cg11712936	Health Score	0.091	0.43	0.878091
cg00698575	Health Score	0.072	0.43	0.878091
cg04070976	Health Score	-0.081	0.43	0.878091
cg20955836	Health Score	0.043	0.43	0.878091
cg00238427	Health Score	0.12	0.43	0.878091
cg19042949	Health Score	0.058	0.43	0.878091
cg24249791	Health Score	0.047	0.43	0.878091
cg18519905	Health Score	-0.054	0.43	0.878091
cg21697381	Health Score	-0.019	0.43	0.878091
cg10574494	Health Score	-0.047	0.43	0.878091
cg21333674	Health Score	-0.036	0.43	0.878091
cg09243445	Health Score	0.071	0.43	0.878091
cg24309739	Health Score	0.035	0.43	0.878091
cg12109823	Health Score	0.029	0.43	0.878091
cg09196386	Health Score	-0.054	0.43	0.878091
cg21543589	Health Score	0.063	0.43	0.878091
cg25447806	Health Score	0.076	0.43	0.878091
cg15422005	Health Score	0.097	0.43	0.878091
cg27655935	Health Score	0.062	0.43	0.878091
cg09845314	Health Score	0.074	0.43	0.878091
cg23258173	Health Score	0.043	0.43	0.878091
cg26939168	Health Score	0.054	0.43	0.878091
cg10331082	Health Score	0.066	0.43	0.878091
cg25988204	Health Score	0.061	0.43	0.878091
cg20534570	Health Score	0.085	0.43	0.878091
cg13227481	Health Score	0.062	0.43	0.878091
cg06542614	Health Score	0.07	0.43	0.878091
cg10635895	Health Score	0.04	0.43	0.878091
cg18924816	Health Score	0.064	0.43	0.878091
cg12437481	Health Score	0.018	0.43	0.878091
cg20169015	Health Score	0.093	0.43	0.878091
cg11700230	Health Score	0.097	0.43	0.878091
cg03760191	Health Score	0.045	0.43	0.878091
cg16805884	Health Score	0.042	0.43	0.878091
cg03295928	Health Score	0.047	0.43	0.878091
cg06039489	Health Score	-0.044	0.43	0.878091
cg01427957	Health Score	0.065	0.43	0.878091
cg16328007	Health Score	0.049	0.43	0.878091
cg08960815	Health Score	-0.022	0.43	0.878091
cg12799314	Health Score	0.017	0.43	0.878091
cg19080839	Health Score	0.075	0.43	0.878091
cg26607620	Health Score	0.016	0.43	0.878091
cg03382250	Health Score	0.052	0.43	0.878091
cg14832378	Health Score	0.04	0.43	0.878091
cg08767686	Health Score	0.018	0.43	0.878091
cg02397205	Health Score	0.052	0.43	0.878091
cg26109017	Health Score	0.06	0.43	0.878091
cg13386217	Health Score	0.08	0.43	0.878091
cg00917031	Health Score	0.095	0.43	0.878091
cg10513852	Health Score	0.039	0.43	0.878091
cg26685596	Health Score	-0.045	0.43	0.878091
cg14138047	Health Score	0.11	0.43	0.878091
cg08042538	Health Score	-0.056	0.43	0.878091
cg15092219	Health Score	0.046	0.43	0.878091
cg00060484	Health Score	0.056	0.43	0.878091
cg02276826	Health Score	0.029	0.43	0.878091
cg13897416	Health Score	0.058	0.43	0.878091
cg16421157	Health Score	0.048	0.43	0.878091
cg14539461	Health Score	0.054	0.43	0.878091
cg23435671	Health Score	-0.034	0.43	0.878091
cg04647790	Health Score	-0.092	0.43	0.878091
cg17871610	Health Score	-0.041	0.43	0.878091
cg03188390	Health Score	-0.043	0.43	0.878091
cg03923277	Health Score	-0.013	0.43	0.878091
cg07520163	Health Score	0.045	0.43	0.878091
cg02847766	Health Score	-0.04	0.43	0.878091
cg05302531	Health Score	-0.061	0.43	0.878091
cg17018661	Health Score	0.073	0.43	0.878091
cg26748794	Health Score	-0.0066	0.43	0.878091
cg20172258	Health Score	0.071	0.43	0.878091
cg20304727	Health Score	0.11	0.43	0.878091
cg24428144	Health Score	0.041	0.43	0.878091
cg02484210	Health Score	-0.043	0.43	0.878091
cg04391064	Health Score	0.042	0.43	0.878091
cg19484305	Health Score	0.054	0.43	0.878091
cg19544707	Health Score	0.042	0.43	0.878091
cg24361265	Health Score	-0.038	0.43	0.878091
cg10529555	Health Score	0.069	0.43	0.878091
cg23476885	Health Score	0.056	0.43	0.878091
cg00652908	Health Score	0.052	0.43	0.878091
cg21699330	Health Score	0.043	0.43	0.878091
cg12351768	Health Score	0.022	0.43	0.878091
cg19764096	Health Score	0.071	0.43	0.878091
cg12730843	Health Score	0.081	0.43	0.878091
cg06251016	Health Score	-0.036	0.43	0.878091
cg24880736	Health Score	-0.055	0.43	0.878091
cg03066788	Health Score	-0.027	0.43	0.878091
cg05018648	Health Score	-0.046	0.43	0.878091
cg19504245	Health Score	0.021	0.43	0.878091
cg05161119	Health Score	0.057	0.43	0.878091
cg16731264	Health Score	0.064	0.43	0.878091
cg15651925	Health Score	0.041	0.43	0.878091
cg12792075	Health Score	-0.019	0.43	0.878091
cg25755804	Health Score	-0.081	0.43	0.878091
cg04290586	Health Score	0.072	0.43	0.878091
cg05384724	Health Score	0.031	0.43	0.878091
cg23250528	Health Score	0.039	0.43	0.878091
cg22635541	Health Score	0.039	0.43	0.878091
cg14753432	Health Score	0.093	0.43	0.878091
cg14661139	Health Score	-0.044	0.43	0.878091
cg25078061	Health Score	-0.089	0.43	0.878091
cg03440267	Health Score	0.072	0.43	0.878091
cg21151163	Health Score	0.035	0.43	0.878091
cg07997737	Health Score	0.046	0.43	0.878091
cg08542473	Health Score	0.034	0.43	0.878091
cg00790535	Health Score	-0.069	0.43	0.878091
cg06011067	Health Score	0.052	0.43	0.878091
cg02915720	Health Score	0.045	0.43	0.878091
cg03885343	Health Score	0.04	0.43	0.878091
cg13251181	Health Score	0.05	0.43	0.878091
cg08031958	Health Score	-0.078	0.43	0.878091
cg07481886	Health Score	0.062	0.43	0.878091
cg06678577	Health Score	0.033	0.43	0.878091
cg15715337	Health Score	0.057	0.43	0.878091
cg18048071	Health Score	0.072	0.43	0.878091
cg14283328	Health Score	0.054	0.43	0.878091
cg13426876	Health Score	0.047	0.43	0.878091
cg21499078	Health Score	0.057	0.43	0.878091
cg00766289	Health Score	0.03	0.43	0.878091
cg05369327	Health Score	0.023	0.43	0.878091
cg26296941	Health Score	0.047	0.43	0.878091
cg06365303	Health Score	0.047	0.43	0.878091
cg09777637	Health Score	0.036	0.43	0.878091
cg00850068	Health Score	0.036	0.43	0.878091
cg02838492	Health Score	0.045	0.43	0.878091
cg04654489	Health Score	0.047	0.43	0.878091
cg10781468	Health Score	0.067	0.43	0.878091
cg21721718	Health Score	-0.024	0.43	0.878091
cg07596529	Health Score	0.087	0.43	0.878091
cg12135976	Health Score	0.059	0.43	0.878091
cg25274157	Health Score	0.066	0.43	0.878091
cg17681313	Health Score	-0.037	0.43	0.878091
cg24353535	Health Score	0.048	0.44	0.883728
cg09001440	Health Score	0.047	0.44	0.883728
cg23503501	Health Score	-0.016	0.44	0.883728
cg07963854	Health Score	-0.033	0.44	0.883728
cg11197418	Health Score	-0.043	0.44	0.883728
cg12987312	Health Score	0.055	0.44	0.883728
cg20410135	Health Score	0.074	0.44	0.883728
cg10146402	Health Score	0.053	0.44	0.883728
cg10146935	Health Score	-0.015	0.44	0.883728
cg19511338	Health Score	-0.03	0.44	0.883728
cg20588859	Health Score	0.038	0.44	0.883728
cg03140135	Health Score	0.11	0.44	0.883728
cg24852565	Health Score	0.031	0.44	0.883728
cg18304280	Health Score	0.082	0.44	0.883728
cg21776599	Health Score	0.088	0.44	0.883728
cg02633413	Health Score	0.053	0.44	0.883728
cg14246568	Health Score	-0.042	0.44	0.883728
cg22104744	Health Score	0.09	0.44	0.883728
cg24018756	Health Score	-0.023	0.44	0.883728
cg20979061	Health Score	-0.06	0.44	0.883728
cg21117965	Health Score	0.028	0.44	0.883728
cg09830455	Health Score	0.04	0.44	0.883728
cg24545961	Health Score	-0.014	0.44	0.883728
cg14505174	Health Score	0.086	0.44	0.883728
cg18391694	Health Score	-0.05	0.44	0.883728
cg17424101	Health Score	-0.065	0.44	0.883728
cg10586107	Health Score	0.07	0.44	0.883728
cg09947261	Health Score	0.05	0.44	0.883728
cg07155455	Health Score	-0.049	0.44	0.883728
cg14905657	Health Score	-0.077	0.44	0.883728
cg23712458	Health Score	0.088	0.44	0.883728
cg17650274	Health Score	0.059	0.44	0.883728
cg05057834	Health Score	0.093	0.44	0.883728
cg21856645	Health Score	0.064	0.44	0.883728
cg01132893	Health Score	0.05	0.44	0.883728
cg05843457	Health Score	0.038	0.44	0.883728
cg09060608	Health Score	-0.015	0.44	0.883728
cg01772980	Health Score	0.045	0.44	0.883728
cg19480385	Health Score	0.065	0.44	0.883728
cg08325191	Health Score	0.021	0.44	0.883728
cg15621260	Health Score	0.03	0.44	0.883728
cg02713563	Health Score	0.062	0.44	0.883728
cg07868721	Health Score	-0.04	0.44	0.883728
cg01901381	Health Score	0.071	0.44	0.883728
cg25899154	Health Score	0.064	0.44	0.883728
cg23065097	Health Score	0.061	0.44	0.883728
cg09608765	Health Score	0.078	0.44	0.883728
cg11100933	Health Score	0.068	0.44	0.883728
cg14148253	Health Score	-0.07	0.44	0.883728
cg18902541	Health Score	0.058	0.44	0.883728
cg05860956	Health Score	0.019	0.44	0.883728
cg09511896	Health Score	0.036	0.44	0.883728
cg00432049	Health Score	-0.069	0.44	0.883728
cg00445443	Health Score	-0.048	0.44	0.883728
cg18631330	Health Score	-0.019	0.44	0.883728
cg09156207	Health Score	-0.023	0.44	0.883728
cg14380111	Health Score	0.023	0.44	0.883728
cg26546864	Health Score	0.022	0.44	0.883728
cg07626033	Health Score	0.03	0.44	0.883728
cg22957121	Health Score	0.072	0.44	0.883728
cg24231558	Health Score	0.015	0.44	0.883728
cg02595681	Health Score	0.037	0.44	0.883728
cg18422587	Health Score	-0.029	0.44	0.883728
cg09715499	Health Score	-0.061	0.44	0.883728
cg16430256	Health Score	0.047	0.44	0.883728
cg26992600	Health Score	0.052	0.44	0.883728
cg04816394	Health Score	0.071	0.44	0.883728
cg13574999	Health Score	0.074	0.44	0.883728
cg12436019	Health Score	-0.061	0.44	0.883728
cg16761754	Health Score	0.0097	0.44	0.883728
cg26681628	Health Score	0.057	0.44	0.883728
cg26522157	Health Score	0.046	0.44	0.883728
cg24246472	Health Score	0.052	0.44	0.883728
cg17596058	Health Score	0.066	0.44	0.883728
cg08597839	Health Score	-0.053	0.44	0.883728
cg15371801	Health Score	-0.049	0.44	0.883728
cg07065220	Health Score	0.04	0.44	0.883728
cg08222618	Health Score	-0.028	0.44	0.883728
cg26351966	Health Score	0.07	0.44	0.883728
cg12991365	Health Score	0.087	0.44	0.883728
cg00134602	Health Score	0.07	0.44	0.883728
cg01312482	Health Score	0.032	0.44	0.883728
cg00325968	Health Score	0.067	0.44	0.883728
cg10582608	Health Score	-0.018	0.44	0.883728
cg00851732	Health Score	-0.05	0.44	0.883728
cg20660989	Health Score	0.059	0.44	0.883728
cg27539527	Health Score	0.054	0.44	0.883728
cg18677101	Health Score	0.037	0.44	0.883728
cg22927009	Health Score	-0.024	0.44	0.883728
cg25820062	Health Score	-0.08	0.44	0.883728
cg11853697	Health Score	-0.052	0.44	0.883728
cg23750206	Health Score	0.043	0.44	0.883728
cg15090211	Health Score	0.053	0.44	0.883728
cg03550233	Health Score	0.11	0.44	0.883728
cg10806197	Health Score	0.083	0.44	0.883728
cg08966188	Health Score	0.076	0.44	0.883728
cg04163533	Health Score	-0.075	0.44	0.883728
cg21915742	Health Score	-0.085	0.44	0.883728
cg10135717	Health Score	0.067	0.44	0.883728
cg09915433	Health Score	-0.038	0.44	0.883728
cg07325168	Health Score	0.056	0.44	0.883728
cg05339727	Health Score	0.078	0.44	0.883728
cg02750792	Health Score	0.03	0.44	0.883728
cg11166287	Health Score	0.069	0.44	0.883728
cg00986742	Health Score	0.084	0.44	0.883728
cg23322546	Health Score	0.093	0.44	0.883728
cg21666367	Health Score	0.032	0.44	0.883728
cg17583263	Health Score	0.023	0.44	0.883728
cg01899676	Health Score	0.041	0.44	0.883728
cg05877550	Health Score	-0.03	0.44	0.883728
cg03431165	Health Score	0.076	0.44	0.883728
cg00371702	Health Score	0.09	0.44	0.883728
cg01104724	Health Score	0.023	0.44	0.883728
cg09097916	Health Score	-0.048	0.44	0.883728
cg01267709	Health Score	-0.036	0.44	0.883728
cg18472787	Health Score	0.046	0.44	0.883728
cg23114311	Health Score	0.08	0.44	0.883728
cg01672042	Health Score	0.039	0.44	0.883728
cg10419709	Health Score	0.072	0.44	0.883728
cg18006568	Health Score	0.042	0.44	0.883728
cg09511963	Health Score	0.039	0.44	0.883728
cg18771553	Health Score	0.035	0.44	0.883728
cg15319522	Health Score	0.078	0.44	0.883728
cg06295223	Health Score	-0.017	0.44	0.883728
cg04546413	Health Score	-0.0081	0.44	0.883728
cg14508791	Health Score	0.056	0.44	0.883728
cg00254306	Health Score	-0.06	0.44	0.883728
cg04396791	Health Score	0.056	0.44	0.883728
cg07118262	Health Score	-0.059	0.44	0.883728
cg11100640	Health Score	0.032	0.44	0.883728
cg03856470	Health Score	-0.071	0.44	0.883728
cg14552404	Health Score	-0.067	0.44	0.883728
cg07974833	Health Score	0.06	0.44	0.883728
cg23452259	Health Score	0.055	0.44	0.883728
cg02778609	Health Score	-0.059	0.44	0.883728
cg16415457	Health Score	0.044	0.44	0.883728
cg16075940	Health Score	-0.034	0.44	0.883728
cg14241370	Health Score	0.045	0.44	0.883728
cg21097036	Health Score	0.058	0.44	0.883728
cg19256474	Health Score	-0.085	0.44	0.883728
cg22927076	Health Score	-0.08	0.44	0.883728
cg08695253	Health Score	0.09	0.44	0.883728
cg19563130	Health Score	-0.074	0.44	0.883728
cg08887921	Health Score	0.038	0.44	0.883728
cg03502601	Health Score	0.041	0.44	0.883728
cg14762973	Health Score	0.034	0.44	0.883728
cg14171882	Health Score	0.043	0.44	0.883728
cg05629317	Health Score	-0.072	0.44	0.883728
cg04131194	Health Score	0.027	0.44	0.883728
cg15970666	Health Score	-0.025	0.44	0.883728
cg24838316	Health Score	0.016	0.44	0.883728
cg18079499	Health Score	0.04	0.44	0.883728
cg03782584	Health Score	0.061	0.44	0.883728
cg27198497	Health Score	-0.075	0.44	0.883728
cg11406274	Health Score	0.032	0.44	0.883728
cg24937136	Health Score	0.028	0.44	0.883728
cg19368625	Health Score	0.064	0.44	0.883728
cg10180052	Health Score	0.05	0.44	0.883728
cg21693437	Health Score	0.048	0.44	0.883728
cg13286116	Health Score	-0.017	0.44	0.883728
cg07891179	Health Score	0.059	0.44	0.883728
cg26466508	Health Score	0.039	0.44	0.883728
cg07798610	Health Score	0.032	0.44	0.883728
cg01605783	Health Score	0.093	0.44	0.883728
cg05262382	Health Score	0.037	0.44	0.883728
cg02857273	Health Score	0.066	0.44	0.883728
cg13093774	Health Score	0.068	0.44	0.883728
cg15911859	Health Score	-0.023	0.45	0.886691
cg07231451	Health Score	0.063	0.45	0.886691
cg15223899	Health Score	0.044	0.45	0.886691
cg05459971	Health Score	0.074	0.45	0.886691
cg08397758	Health Score	0.067	0.45	0.886691
cg06092953	Health Score	0.023	0.45	0.886691
cg13287964	Health Score	0.03	0.45	0.886691
cg16686733	Health Score	-0.03	0.45	0.886691
cg26286839	Health Score	0.047	0.45	0.886691
cg07576591	Health Score	0.044	0.45	0.886691
cg18856731	Health Score	-0.053	0.45	0.886691
cg21651328	Health Score	0.046	0.45	0.886691
cg24412079	Health Score	0.045	0.45	0.886691
cg07774884	Health Score	0.042	0.45	0.886691
cg26637069	Health Score	0.059	0.45	0.886691
cg14335069	Health Score	0.063	0.45	0.886691
cg13986762	Health Score	0.069	0.45	0.886691
cg18109033	Health Score	0.05	0.45	0.886691
cg10268811	Health Score	0.078	0.45	0.886691
cg06398396	Health Score	0.071	0.45	0.886691
cg18799399	Health Score	0.052	0.45	0.886691
cg02273647	Health Score	0.064	0.45	0.886691
cg00397575	Health Score	0.063	0.45	0.886691
cg07525299	Health Score	0.029	0.45	0.886691
cg03830181	Health Score	-0.054	0.45	0.886691
cg05928290	Health Score	0.016	0.45	0.886691
cg05972185	Health Score	0.049	0.45	0.886691
cg13647079	Health Score	0.034	0.45	0.886691
cg15805568	Health Score	0.075	0.45	0.886691
cg23206463	Health Score	0.021	0.45	0.886691
cg01595746	Health Score	0.064	0.45	0.886691
cg02613370	Health Score	0.052	0.45	0.886691
cg02945192	Health Score	0.049	0.45	0.886691
cg04096619	Health Score	0.02	0.45	0.886691
cg07796597	Health Score	0.07	0.45	0.886691
cg03865524	Health Score	0.077	0.45	0.886691
cg01577414	Health Score	0.045	0.45	0.886691
cg14204433	Health Score	0.063	0.45	0.886691
cg05546878	Health Score	-0.075	0.45	0.886691
cg03332522	Health Score	0.029	0.45	0.886691
cg01845451	Health Score	0.067	0.45	0.886691
cg17479501	Health Score	-0.039	0.45	0.886691
cg04679902	Health Score	0.03	0.45	0.886691
cg22726349	Health Score	0.058	0.45	0.886691
cg13007871	Health Score	0.077	0.45	0.886691
cg13080282	Health Score	0.062	0.45	0.886691
cg03710029	Health Score	-0.091	0.45	0.886691
cg11454095	Health Score	0.026	0.45	0.886691
cg19867917	Health Score	-0.021	0.45	0.886691
cg01027929	Health Score	0.016	0.45	0.886691
cg16259904	Health Score	0.03	0.45	0.886691
cg06739303	Health Score	-0.022	0.45	0.886691
cg03829739	Health Score	0.031	0.45	0.886691
cg25648436	Health Score	0.042	0.45	0.886691
cg24298311	Health Score	-0.035	0.45	0.886691
cg08693745	Health Score	0.013	0.45	0.886691
cg03408904	Health Score	0.091	0.45	0.886691
cg09787580	Health Score	0.071	0.45	0.886691
cg01644798	Health Score	0.071	0.45	0.886691
cg26989374	Health Score	0.057	0.45	0.886691
cg15352671	Health Score	0.05	0.45	0.886691
cg08310008	Health Score	0.078	0.45	0.886691
cg07536102	Health Score	0.089	0.45	0.886691
cg24884820	Health Score	0.072	0.45	0.886691
cg01532436	Health Score	0.033	0.45	0.886691
cg04085076	Health Score	0.034	0.45	0.886691
cg10336790	Health Score	0.045	0.45	0.886691
cg23771956	Health Score	0.019	0.45	0.886691
cg25607216	Health Score	0.033	0.45	0.886691
cg25741533	Health Score	0.057	0.45	0.886691
cg07983363	Health Score	0.04	0.45	0.886691
cg09006487	Health Score	0.054	0.45	0.886691
cg19978312	Health Score	-0.031	0.45	0.886691
cg24279418	Health Score	-0.029	0.45	0.886691
cg14065446	Health Score	0.072	0.45	0.886691
cg09059880	Health Score	-0.037	0.45	0.886691
cg17347253	Health Score	0.051	0.45	0.886691
cg07115262	Health Score	0.059	0.45	0.886691
cg02736908	Health Score	0.057	0.45	0.886691
cg05085169	Health Score	-0.022	0.45	0.886691
cg15448220	Health Score	0.016	0.45	0.886691
cg14788688	Health Score	-0.033	0.45	0.886691
cg04781305	Health Score	0.05	0.45	0.886691
cg12637057	Health Score	-0.058	0.45	0.886691
cg08187246	Health Score	0.069	0.45	0.886691
cg14741811	Health Score	0.062	0.45	0.886691
cg23998635	Health Score	0.067	0.45	0.886691
cg09953520	Health Score	0.062	0.45	0.886691
cg11636151	Health Score	0.057	0.45	0.886691
cg22088368	Health Score	0.095	0.45	0.886691
cg00305229	Health Score	-0.048	0.45	0.886691
cg09974661	Health Score	-0.026	0.45	0.886691
cg03671052	Health Score	-0.019	0.45	0.886691
cg03605610	Health Score	0.032	0.45	0.886691
cg21785034	Health Score	-0.017	0.45	0.886691
cg11387088	Health Score	-0.037	0.45	0.886691
cg13227806	Health Score	0.059	0.45	0.886691
cg02030652	Health Score	-0.042	0.45	0.886691
cg17270519	Health Score	0.034	0.45	0.886691
cg18061327	Health Score	0.084	0.45	0.886691
cg05881745	Health Score	0.049	0.45	0.886691
cg03930209	Health Score	0.039	0.45	0.886691
cg16115454	Health Score	0.095	0.45	0.886691
cg19875498	Health Score	0.045	0.45	0.886691
cg09263116	Health Score	0.055	0.45	0.886691
cg08906246	Health Score	0.033	0.45	0.886691
cg27141517	Health Score	0.091	0.45	0.886691
cg09522056	Health Score	0.066	0.45	0.886691
cg26906998	Health Score	0.024	0.45	0.886691
cg05650260	Health Score	0.046	0.45	0.886691
cg11224582	Health Score	0.014	0.45	0.886691
cg06872548	Health Score	0.058	0.45	0.886691
cg05827190	Health Score	-0.061	0.45	0.886691
cg10218876	Health Score	0.013	0.45	0.886691
cg25968437	Health Score	-0.054	0.45	0.886691
cg14621254	Health Score	0.063	0.45	0.886691
cg03314840	Health Score	-0.065	0.45	0.886691
cg17396305	Health Score	0.07	0.45	0.886691
cg00822030	Health Score	-0.042	0.45	0.886691
cg07180307	Health Score	-0.034	0.45	0.886691
cg04815973	Health Score	-0.031	0.45	0.886691
cg14273083	Health Score	0.054	0.45	0.886691
cg08966208	Health Score	-0.05	0.45	0.886691
cg03727500	Health Score	-0.054	0.45	0.886691
cg01682784	Health Score	0.023	0.45	0.886691
cg10228555	Health Score	-0.097	0.45	0.886691
cg04098547	Health Score	0.03	0.45	0.886691
cg25457927	Health Score	0.029	0.45	0.886691
cg24349631	Health Score	-0.024	0.45	0.886691
cg11293176	Health Score	0.042	0.45	0.886691
cg08063911	Health Score	0.064	0.45	0.886691
cg12216863	Health Score	0.078	0.45	0.886691
cg05395947	Health Score	0.11	0.45	0.886691
cg09527615	Health Score	0.053	0.45	0.886691
cg02666302	Health Score	0.083	0.45	0.886691
cg03137071	Health Score	0.06	0.45	0.886691
cg10098058	Health Score	0.033	0.45	0.886691
cg20025135	Health Score	-0.024	0.45	0.886691
cg03539765	Health Score	-0.023	0.45	0.886691
cg12756686	Health Score	-0.013	0.45	0.886691
cg27589058	Health Score	0.035	0.45	0.886691
cg12935434	Health Score	-0.039	0.45	0.886691
cg19537719	Health Score	-0.025	0.45	0.886691
cg18323749	Health Score	0.046	0.45	0.886691
cg08750432	Health Score	-0.05	0.45	0.886691
cg03782861	Health Score	-0.052	0.45	0.886691
cg06217323	Health Score	0.03	0.45	0.886691
cg11796996	Health Score	-0.044	0.45	0.886691
cg07150166	Health Score	0.029	0.45	0.886691
cg02976366	Health Score	-0.036	0.45	0.886691
cg17579753	Health Score	0.069	0.45	0.886691
cg03553278	Health Score	0.073	0.45	0.886691
cg22695986	Health Score	0.023	0.45	0.886691
cg10895682	Health Score	0.04	0.45	0.886691
cg26038582	Health Score	-0.022	0.45	0.886691
cg21445398	Health Score	0.067	0.45	0.886691
cg12051614	Health Score	0.07	0.45	0.886691
cg05856321	Health Score	-0.019	0.45	0.886691
cg07749454	Health Score	-0.056	0.45	0.886691
cg06599914	Health Score	0.042	0.45	0.886691
cg20011983	Health Score	0.023	0.45	0.886691
cg02375832	Health Score	-0.038	0.45	0.886691
cg16680159	Health Score	0.038	0.45	0.886691
cg06637330	Health Score	0.095	0.45	0.886691
cg01540949	Health Score	0.073	0.45	0.886691
cg21124375	Health Score	0.078	0.45	0.886691
cg04654167	Health Score	-0.045	0.45	0.886691
cg12103742	Health Score	0.059	0.45	0.886691
cg00923880	Health Score	-0.016	0.45	0.886691
cg01819552	Health Score	0.067	0.45	0.886691
cg17241776	Health Score	0.033	0.45	0.886691
cg00791851	Health Score	0.017	0.45	0.886691
cg18442632	Health Score	0.088	0.45	0.886691
cg04079779	Health Score	-0.037	0.45	0.886691
cg15793258	Health Score	-0.013	0.45	0.886691
cg26823666	Health Score	0.032	0.45	0.886691
cg10830649	Health Score	0.041	0.45	0.886691
cg01363734	Health Score	0.038	0.45	0.886691
cg26291848	Health Score	0.033	0.45	0.886691
cg17391672	Health Score	0.037	0.45	0.886691
cg02027561	Health Score	0.043	0.45	0.886691
cg06729532	Health Score	0.032	0.45	0.886691
cg00557630	Health Score	-0.045	0.45	0.886691
cg08605301	Health Score	0.068	0.45	0.886691
cg25576711	Health Score	0.027	0.45	0.886691
cg22196260	Health Score	-0.05	0.45	0.886691
cg06660395	Health Score	0.06	0.45	0.886691
cg06783429	Health Score	0.059	0.45	0.886691
cg14264194	Health Score	0.041	0.45	0.886691
cg00881207	Health Score	0.048	0.45	0.886691
cg18198730	Health Score	0.059	0.45	0.886691
cg18394854	Health Score	0.048	0.45	0.886691
cg04870483	Health Score	-0.029	0.45	0.886691
cg24856673	Health Score	-0.033	0.45	0.886691
cg15131146	Health Score	-0.098	0.45	0.886691
cg03338754	Health Score	0.05	0.45	0.886691
cg06264679	Health Score	0.068	0.46	0.888279
cg05274323	Health Score	0.046	0.46	0.888279
cg11911689	Health Score	0.1	0.46	0.888279
cg03176996	Health Score	0.07	0.46	0.888279
cg20034792	Health Score	-0.032	0.46	0.888279
cg02619205	Health Score	0.06	0.46	0.888279
cg02855309	Health Score	-0.056	0.46	0.888279
cg09637273	Health Score	0.053	0.46	0.888279
cg00764668	Health Score	0.081	0.46	0.888279
cg04520704	Health Score	-0.062	0.46	0.888279
cg00099441	Health Score	0.063	0.46	0.888279
cg06458527	Health Score	-0.073	0.46	0.888279
cg09315586	Health Score	0.068	0.46	0.888279
cg00095859	Health Score	0.061	0.46	0.888279
cg01262208	Health Score	0.059	0.46	0.888279
cg04444415	Health Score	0.031	0.46	0.888279
cg15931839	Health Score	-0.054	0.46	0.888279
cg15482422	Health Score	0.062	0.46	0.888279
cg12458485	Health Score	-0.061	0.46	0.888279
cg18604215	Health Score	0.029	0.46	0.888279
cg02583091	Health Score	-0.021	0.46	0.888279
cg07507493	Health Score	-0.057	0.46	0.888279
cg25471071	Health Score	0.053	0.46	0.888279
cg09015433	Health Score	-0.028	0.46	0.888279
cg03306615	Health Score	0.029	0.46	0.888279
cg14288848	Health Score	0.057	0.46	0.888279
cg03031234	Health Score	0.059	0.46	0.888279
cg23198025	Health Score	0.042	0.46	0.888279
cg20279327	Health Score	-0.022	0.46	0.888279
cg00419604	Health Score	0.042	0.46	0.888279
cg22202786	Health Score	0.084	0.46	0.888279
cg22947124	Health Score	-0.053	0.46	0.888279
cg16173186	Health Score	0.061	0.46	0.888279
cg04361749	Health Score	-0.076	0.46	0.888279
cg03866862	Health Score	-0.068	0.46	0.888279
cg13811879	Health Score	-0.045	0.46	0.888279
cg20401567	Health Score	0.043	0.46	0.888279
cg13288545	Health Score	-0.037	0.46	0.888279
cg13417559	Health Score	0.045	0.46	0.888279
cg22757391	Health Score	-0.046	0.46	0.888279
cg14087880	Health Score	0.045	0.46	0.888279
cg05847519	Health Score	0.041	0.46	0.888279
cg16783186	Health Score	0.058	0.46	0.888279
cg16565394	Health Score	-0.073	0.46	0.888279
cg13204699	Health Score	0.049	0.46	0.888279
cg18105675	Health Score	-0.041	0.46	0.888279
cg00835279	Health Score	-0.025	0.46	0.888279
cg08863440	Health Score	-0.031	0.46	0.888279
cg03932361	Health Score	0.049	0.46	0.888279
cg14330293	Health Score	0.093	0.46	0.888279
cg24624505	Health Score	0.024	0.46	0.888279
cg24769628	Health Score	-0.046	0.46	0.888279
cg14212206	Health Score	-0.087	0.46	0.888279
cg26638266	Health Score	-0.039	0.46	0.888279
cg26850624	Health Score	0.028	0.46	0.888279
cg27176357	Health Score	-0.06	0.46	0.888279
cg05475109	Health Score	0.01	0.46	0.888279
cg16085568	Health Score	0.076	0.46	0.888279
cg14249147	Health Score	0.069	0.46	0.888279
cg08548409	Health Score	0.076	0.46	0.888279
cg06061002	Health Score	0.055	0.46	0.888279
cg13256160	Health Score	0.071	0.46	0.888279
cg02488702	Health Score	-0.043	0.46	0.888279
cg14577707	Health Score	0.048	0.46	0.888279
cg02850273	Health Score	0.049	0.46	0.888279
cg17868515	Health Score	0.08	0.46	0.888279
cg23176340	Health Score	-0.045	0.46	0.888279
cg02375208	Health Score	0.077	0.46	0.888279
cg25568066	Health Score	-0.031	0.46	0.888279
cg26550861	Health Score	0.039	0.46	0.888279
cg08468011	Health Score	0.044	0.46	0.888279
cg15143809	Health Score	0.044	0.46	0.888279
cg15109207	Health Score	-0.033	0.46	0.888279
cg20066226	Health Score	0.025	0.46	0.888279
cg02171545	Health Score	0.033	0.46	0.888279
cg00399951	Health Score	-0.054	0.46	0.888279
cg14457599	Health Score	0.056	0.46	0.888279
cg04874782	Health Score	0.035	0.46	0.888279
cg14174317	Health Score	-0.058	0.46	0.888279
cg26985203	Health Score	-0.054	0.46	0.888279
cg05643494	Health Score	-0.036	0.46	0.888279
cg13515881	Health Score	0.044	0.46	0.888279
cg12451099	Health Score	0.07	0.46	0.888279
cg24769849	Health Score	0.041	0.46	0.888279
cg15174906	Health Score	0.067	0.46	0.888279
cg07002447	Health Score	0.057	0.46	0.888279
cg22132982	Health Score	0.056	0.46	0.888279
cg08204027	Health Score	-0.043	0.46	0.888279
cg25616968	Health Score	0.086	0.46	0.888279
cg25749306	Health Score	0.065	0.46	0.888279
cg05844789	Health Score	-0.05	0.46	0.888279
cg00306112	Health Score	0.072	0.46	0.888279
cg21555271	Health Score	0.023	0.46	0.888279
cg10948790	Health Score	0.065	0.46	0.888279
cg09252806	Health Score	-0.013	0.46	0.888279
cg17882867	Health Score	0.045	0.46	0.888279
cg26576206	Health Score	0.019	0.46	0.888279
cg15245051	Health Score	0.031	0.46	0.888279
cg04219099	Health Score	0.063	0.46	0.888279
cg19572055	Health Score	0.035	0.46	0.888279
cg12588014	Health Score	0.056	0.46	0.888279
cg05308656	Health Score	-0.051	0.46	0.888279
cg03999872	Health Score	-0.02	0.46	0.888279
cg07036745	Health Score	0.064	0.46	0.888279
cg12197752	Health Score	0.043	0.46	0.888279
cg06218338	Health Score	0.027	0.46	0.888279
cg16006004	Health Score	0.026	0.46	0.888279
cg23371476	Health Score	-0.045	0.46	0.888279
cg04202892	Health Score	0.028	0.46	0.888279
cg21081803	Health Score	0.049	0.46	0.888279
cg05864876	Health Score	0.069	0.46	0.888279
cg03042020	Health Score	0.058	0.46	0.888279
cg23532828	Health Score	-0.051	0.46	0.888279
cg18689486	Health Score	-0.031	0.46	0.888279
cg02246609	Health Score	-0.048	0.46	0.888279
cg14691497	Health Score	-0.033	0.46	0.888279
cg13928759	Health Score	0.063	0.46	0.888279
cg27316088	Health Score	-0.043	0.46	0.888279
cg16836678	Health Score	0.029	0.46	0.888279
cg17704343	Health Score	0.047	0.46	0.888279
cg03356492	Health Score	0.033	0.46	0.888279
cg06328724	Health Score	-0.069	0.46	0.888279
cg05317207	Health Score	0.028	0.46	0.888279
cg19940312	Health Score	0.043	0.46	0.888279
cg18727742	Health Score	-0.011	0.46	0.888279
cg15103584	Health Score	0.04	0.46	0.888279
cg10722426	Health Score	0.053	0.46	0.888279
cg01575590	Health Score	-0.035	0.46	0.888279
cg21890667	Health Score	0.069	0.46	0.888279
cg16887422	Health Score	0.059	0.46	0.888279
cg00414384	Health Score	-0.042	0.46	0.888279
cg09481121	Health Score	0.034	0.46	0.888279
cg07202981	Health Score	-0.026	0.46	0.888279
cg24696183	Health Score	0.041	0.46	0.888279
cg07099606	Health Score	-0.011	0.46	0.888279
cg26180263	Health Score	0.055	0.46	0.888279
cg19370715	Health Score	0.034	0.46	0.888279
cg10963061	Health Score	0.036	0.46	0.888279
cg19975916	Health Score	0.057	0.46	0.888279
cg02109652	Health Score	0.025	0.46	0.888279
cg00078513	Health Score	0.086	0.46	0.888279
cg11200656	Health Score	0.08	0.46	0.888279
cg23553444	Health Score	0.027	0.46	0.888279
cg27587661	Health Score	-0.036	0.46	0.888279
cg24913794	Health Score	-0.045	0.46	0.888279
cg06532212	Health Score	0.074	0.46	0.888279
cg14292552	Health Score	-0.027	0.46	0.888279
cg04771433	Health Score	0.051	0.46	0.888279
cg15255797	Health Score	0.088	0.46	0.888279
cg00847277	Health Score	0.055	0.46	0.888279
cg20143859	Health Score	0.038	0.46	0.888279
cg01191920	Health Score	-0.018	0.46	0.888279
cg27117679	Health Score	0.054	0.46	0.888279
cg02513379	Health Score	0.078	0.46	0.888279
cg05592718	Health Score	0.043	0.46	0.888279
cg23549342	Health Score	0.033	0.46	0.888279
cg24427850	Health Score	0.035	0.46	0.888279
cg08773314	Health Score	-0.037	0.46	0.888279
cg15436123	Health Score	-0.049	0.46	0.888279
cg26392367	Health Score	0.053	0.46	0.888279
cg02646433	Health Score	0.051	0.46	0.888279
cg01821429	Health Score	0.02	0.46	0.888279
cg10888244	Health Score	0.049	0.46	0.888279
cg27340506	Health Score	0.065	0.46	0.888279
cg22920501	Health Score	0.019	0.46	0.888279
cg24996120	Health Score	-0.037	0.46	0.888279
cg00818680	Health Score	0.021	0.46	0.888279
cg13496660	Health Score	0.046	0.46	0.888279
cg00743056	Health Score	0.031	0.46	0.888279
cg11302791	Health Score	-0.041	0.46	0.888279
cg10678190	Health Score	0.041	0.46	0.888279
cg04221764	Health Score	0.057	0.46	0.888279
cg09322973	Health Score	-0.019	0.46	0.888279
cg11540735	Health Score	0.05	0.46	0.888279
cg01076970	Health Score	0.047	0.46	0.888279
cg24298860	Health Score	-0.03	0.46	0.888279
cg16591816	Health Score	0.041	0.46	0.888279
cg12193929	Health Score	0.023	0.46	0.888279
cg17530030	Health Score	0.068	0.46	0.888279
cg15115171	Health Score	-0.029	0.46	0.888279
cg16805215	Health Score	0.055	0.46	0.888279
cg16068263	Health Score	0.035	0.46	0.888279
cg01637125	Health Score	-0.032	0.46	0.888279
cg26679004	Health Score	0.026	0.46	0.888279
cg02531193	Health Score	0.051	0.46	0.888279
cg23273809	Health Score	-0.058	0.46	0.888279
cg03563238	Health Score	0.045	0.46	0.888279
cg17981552	Health Score	0.076	0.46	0.888279
cg02571201	Health Score	0.061	0.46	0.888279
cg18532727	Health Score	-0.027	0.46	0.888279
cg21125143	Health Score	0.058	0.46	0.888279
cg01882933	Health Score	-0.078	0.46	0.888279
cg03929570	Health Score	0.051	0.46	0.888279
cg17848003	Health Score	0.042	0.46	0.888279
cg25403205	Health Score	0.04	0.46	0.888279
cg01477942	Health Score	0.019	0.46	0.888279
cg07412315	Health Score	-0.03	0.46	0.888279
cg03754098	Health Score	-0.061	0.46	0.888279
cg08155312	Health Score	0.035	0.46	0.888279
cg07856761	Health Score	0.072	0.46	0.888279
cg10144474	Health Score	0.073	0.46	0.888279
cg02931604	Health Score	0.034	0.46	0.888279
cg09916336	Health Score	0.098	0.46	0.888279
cg22044002	Health Score	0.043	0.46	0.888279
cg21399703	Health Score	0.045	0.46	0.888279
cg23460578	Health Score	0.063	0.46	0.888279
cg22246295	Health Score	-0.039	0.46	0.888279
cg09254980	Health Score	-0.067	0.46	0.888279
cg11559680	Health Score	0.066	0.46	0.888279
cg00002033	Health Score	-0.028	0.46	0.888279
cg15118665	Health Score	-0.026	0.46	0.888279
cg10126324	Health Score	0.066	0.47	0.890632
cg23064481	Health Score	0.058	0.47	0.890632
cg04821993	Health Score	-0.041	0.47	0.890632
cg13315147	Health Score	0.013	0.47	0.890632
cg01124132	Health Score	0.023	0.47	0.890632
cg06595072	Health Score	0.059	0.47	0.890632
cg24296452	Health Score	-0.018	0.47	0.890632
cg07223937	Health Score	-0.068	0.47	0.890632
cg07221526	Health Score	0.048	0.47	0.890632
cg14343513	Health Score	-0.039	0.47	0.890632
cg13704680	Health Score	0.019	0.47	0.890632
cg11992783	Health Score	0.026	0.47	0.890632
cg24997886	Health Score	0.027	0.47	0.890632
cg14205632	Health Score	-0.063	0.47	0.890632
cg09415366	Health Score	0.05	0.47	0.890632
cg06791426	Health Score	-0.046	0.47	0.890632
cg04730850	Health Score	0.048	0.47	0.890632
cg19925512	Health Score	-0.038	0.47	0.890632
cg02464665	Health Score	0.05	0.47	0.890632
cg20055237	Health Score	0.053	0.47	0.890632
cg09859034	Health Score	0.097	0.47	0.890632
cg01679225	Health Score	0.066	0.47	0.890632
cg18369034	Health Score	0.061	0.47	0.890632
cg05785348	Health Score	-0.033	0.47	0.890632
cg03734133	Health Score	-0.037	0.47	0.890632
cg23343264	Health Score	0.051	0.47	0.890632
cg00901687	Health Score	0.01	0.47	0.890632
cg13117439	Health Score	0.029	0.47	0.890632
cg13925011	Health Score	-0.082	0.47	0.890632
cg15316508	Health Score	0.05	0.47	0.890632
cg15262505	Health Score	0.03	0.47	0.890632
cg03967627	Health Score	0.037	0.47	0.890632
cg17454592	Health Score	0.045	0.47	0.890632
cg08951403	Health Score	0.057	0.47	0.890632
cg15127791	Health Score	-0.022	0.47	0.890632
cg06965803	Health Score	-0.058	0.47	0.890632
cg13260474	Health Score	0.045	0.47	0.890632
cg05810536	Health Score	0.08	0.47	0.890632
cg25196975	Health Score	-0.061	0.47	0.890632
cg14272049	Health Score	0.034	0.47	0.890632
cg04562491	Health Score	0.068	0.47	0.890632
cg13425335	Health Score	0.056	0.47	0.890632
cg16653408	Health Score	0.072	0.47	0.890632
cg01961153	Health Score	0.083	0.47	0.890632
cg16550453	Health Score	0.063	0.47	0.890632
cg05775517	Health Score	0.059	0.47	0.890632
cg05415606	Health Score	0.054	0.47	0.890632
cg08237138	Health Score	0.06	0.47	0.890632
cg01921323	Health Score	0.058	0.47	0.890632
cg02538280	Health Score	0.053	0.47	0.890632
cg16217794	Health Score	0.048	0.47	0.890632
cg04402891	Health Score	0.059	0.47	0.890632
cg24525340	Health Score	0.082	0.47	0.890632
cg09704217	Health Score	0.045	0.47	0.890632
cg06094323	Health Score	-0.048	0.47	0.890632
cg22298860	Health Score	0.049	0.47	0.890632
cg09316347	Health Score	-0.048	0.47	0.890632
cg10640961	Health Score	-0.054	0.47	0.890632
cg08687507	Health Score	0.039	0.47	0.890632
cg18758906	Health Score	-0.039	0.47	0.890632
cg00044354	Health Score	0.041	0.47	0.890632
cg07576632	Health Score	0.06	0.47	0.890632
cg15833657	Health Score	0.043	0.47	0.890632
cg02613108	Health Score	0.065	0.47	0.890632
cg09792711	Health Score	0.05	0.47	0.890632
cg04156889	Health Score	0.048	0.47	0.890632
cg06569300	Health Score	-0.078	0.47	0.890632
cg08870143	Health Score	-0.046	0.47	0.890632
cg22452122	Health Score	0.055	0.47	0.890632
cg02624701	Health Score	0.031	0.47	0.890632
cg06246357	Health Score	0.028	0.47	0.890632
cg22702351	Health Score	-0.021	0.47	0.890632
cg12904904	Health Score	0.038	0.47	0.890632
cg22579351	Health Score	0.047	0.47	0.890632
cg19937039	Health Score	-0.057	0.47	0.890632
cg09950812	Health Score	0.06	0.47	0.890632
cg24148304	Health Score	0.046	0.47	0.890632
cg21221786	Health Score	-0.042	0.47	0.890632
cg26581729	Health Score	0.078	0.47	0.890632
cg17848407	Health Score	0.041	0.47	0.890632
cg03589385	Health Score	0.076	0.47	0.890632
cg13925975	Health Score	-0.054	0.47	0.890632
cg14283783	Health Score	0.048	0.47	0.890632
cg11126134	Health Score	0.034	0.47	0.890632
cg27432085	Health Score	-0.052	0.47	0.890632
cg14147832	Health Score	0.045	0.47	0.890632
cg15506894	Health Score	0.036	0.47	0.890632
cg17563271	Health Score	0.075	0.47	0.890632
cg05756918	Health Score	0.031	0.47	0.890632
cg05158615	Health Score	-0.049	0.47	0.890632
cg08371391	Health Score	-0.029	0.47	0.890632
cg21811021	Health Score	0.02	0.47	0.890632
cg10158681	Health Score	0.11	0.47	0.890632
cg26198197	Health Score	-0.073	0.47	0.890632
cg11429111	Health Score	0.036	0.47	0.890632
cg25831075	Health Score	0.043	0.47	0.890632
cg14441271	Health Score	0.038	0.47	0.890632
cg03453449	Health Score	0.041	0.47	0.890632
cg03577486	Health Score	0.068	0.47	0.890632
cg14444287	Health Score	0.039	0.47	0.890632
cg02376827	Health Score	0.079	0.47	0.890632
cg26371327	Health Score	0.035	0.47	0.890632
cg25433316	Health Score	-0.041	0.47	0.890632
cg26996703	Health Score	-0.057	0.47	0.890632
cg26767214	Health Score	-0.046	0.47	0.890632
cg13058819	Health Score	0.044	0.47	0.890632
cg22526491	Health Score	0.042	0.47	0.890632
cg03340215	Health Score	-0.055	0.47	0.890632
cg19571721	Health Score	-0.034	0.47	0.890632
cg15017067	Health Score	0.032	0.47	0.890632
cg10455971	Health Score	0.041	0.47	0.890632
cg06578342	Health Score	-0.049	0.47	0.890632
cg16332577	Health Score	-0.08	0.47	0.890632
cg13628514	Health Score	-0.096	0.47	0.890632
cg27136847	Health Score	0.097	0.47	0.890632
cg22795769	Health Score	0.064	0.47	0.890632
cg17453456	Health Score	-0.04	0.47	0.890632
cg19202618	Health Score	-0.071	0.47	0.890632
cg01568522	Health Score	0.045	0.47	0.890632
cg23086363	Health Score	0.097	0.47	0.890632
cg07655627	Health Score	-0.017	0.47	0.890632
cg06999858	Health Score	0.048	0.47	0.890632
cg03128011	Health Score	0.02	0.47	0.890632
cg03700135	Health Score	0.025	0.47	0.890632
cg10821226	Health Score	0.025	0.47	0.890632
cg07044115	Health Score	0.011	0.47	0.890632
cg20007021	Health Score	0.013	0.47	0.890632
cg01768082	Health Score	-0.048	0.47	0.890632
cg00457403	Health Score	-0.047	0.47	0.890632
cg11557618	Health Score	0.047	0.47	0.890632
cg12681727	Health Score	0.074	0.47	0.890632
cg05571310	Health Score	0.015	0.47	0.890632
cg00355389	Health Score	-0.054	0.47	0.890632
cg12641240	Health Score	-0.012	0.47	0.890632
cg12065616	Health Score	0.064	0.47	0.890632
cg20647799	Health Score	0.044	0.47	0.890632
cg12343106	Health Score	0.062	0.47	0.890632
cg05806645	Health Score	-0.02	0.47	0.890632
cg23972860	Health Score	-0.055	0.47	0.890632
cg12062782	Health Score	0.04	0.47	0.890632
cg07026918	Health Score	0.043	0.47	0.890632
cg25093813	Health Score	-0.057	0.47	0.890632
cg12269374	Health Score	0.055	0.47	0.890632
cg01484487	Health Score	0.051	0.47	0.890632
cg11921736	Health Score	-0.058	0.47	0.890632
cg17686260	Health Score	0.0097	0.47	0.890632
cg17663774	Health Score	-0.072	0.47	0.890632
cg01699028	Health Score	0.093	0.47	0.890632
cg24633656	Health Score	0.054	0.47	0.890632
cg05809437	Health Score	-0.037	0.47	0.890632
cg10747531	Health Score	-0.03	0.47	0.890632
cg25356393	Health Score	0.014	0.47	0.890632
cg09895325	Health Score	0.029	0.47	0.890632
cg00081439	Health Score	0.06	0.47	0.890632
cg10604476	Health Score	-0.018	0.47	0.890632
cg20745419	Health Score	0.054	0.47	0.890632
cg06192313	Health Score	0.043	0.47	0.890632
cg04191403	Health Score	-0.043	0.47	0.890632
cg02872767	Health Score	0.009	0.47	0.890632
cg06508738	Health Score	-0.042	0.47	0.890632
cg17849128	Health Score	0.08	0.47	0.890632
cg09695851	Health Score	-0.07	0.47	0.890632
cg02693033	Health Score	-0.073	0.47	0.890632
cg05895453	Health Score	0.055	0.47	0.890632
cg17554636	Health Score	0.07	0.47	0.890632
cg02890863	Health Score	0.088	0.47	0.890632
cg25431974	Health Score	0.081	0.47	0.890632
cg13365822	Health Score	0.053	0.47	0.890632
cg22505086	Health Score	0.082	0.47	0.890632
cg27266060	Health Score	0.013	0.47	0.890632
cg14930320	Health Score	0.061	0.47	0.890632
cg01055696	Health Score	0.028	0.47	0.890632
cg06468385	Health Score	0.038	0.47	0.890632
cg07642638	Health Score	0.05	0.47	0.890632
cg20480274	Health Score	0.042	0.47	0.890632
cg18942579	Health Score	0.056	0.47	0.890632
cg18582342	Health Score	0.087	0.47	0.890632
cg24215978	Health Score	0.043	0.47	0.890632
cg07513276	Health Score	0.034	0.47	0.890632
cg24211006	Health Score	-0.017	0.47	0.890632
cg03318593	Health Score	0.079	0.47	0.890632
cg19836589	Health Score	0.026	0.47	0.890632
cg25852941	Health Score	0.024	0.47	0.890632
cg18842474	Health Score	0.021	0.47	0.890632
cg06663305	Health Score	-0.026	0.47	0.890632
cg23703079	Health Score	0.054	0.47	0.890632
cg18892212	Health Score	-0.057	0.47	0.890632
cg16324992	Health Score	-0.038	0.47	0.890632
cg20811347	Health Score	-0.032	0.47	0.890632
cg01641371	Health Score	0.051	0.47	0.890632
cg13469595	Health Score	0.07	0.47	0.890632
cg27510354	Health Score	0.08	0.47	0.890632
cg06951626	Health Score	0.047	0.47	0.890632
cg04052466	Health Score	0.029	0.47	0.890632
cg19448478	Health Score	-0.039	0.47	0.890632
cg06422309	Health Score	0.02	0.47	0.890632
cg10543982	Health Score	0.056	0.47	0.890632
cg10023613	Health Score	-0.056	0.47	0.890632
cg01714811	Health Score	-0.057	0.47	0.890632
cg20631820	Health Score	0.033	0.47	0.890632
cg01480180	Health Score	-0.015	0.47	0.890632
cg04346459	Health Score	-0.0076	0.48	0.892818
cg00906142	Health Score	0.087	0.48	0.892818
cg26361535	Health Score	-0.058	0.48	0.892818
cg19469447	Health Score	0.0078	0.48	0.892818
cg08534443	Health Score	0.018	0.48	0.892818
cg03566001	Health Score	0.041	0.48	0.892818
cg15752343	Health Score	-0.063	0.48	0.892818
cg24696332	Health Score	0.06	0.48	0.892818
cg22886139	Health Score	0.085	0.48	0.892818
cg08809405	Health Score	-0.033	0.48	0.892818
cg01587662	Health Score	0.043	0.48	0.892818
cg14657532	Health Score	-0.058	0.48	0.892818
cg04821248	Health Score	0.031	0.48	0.892818
cg13378649	Health Score	0.058	0.48	0.892818
cg26394380	Health Score	-0.063	0.48	0.892818
cg08967764	Health Score	0.047	0.48	0.892818
cg11979875	Health Score	0.029	0.48	0.892818
cg15814150	Health Score	-0.084	0.48	0.892818
cg20124078	Health Score	0.034	0.48	0.892818
cg08467866	Health Score	-0.036	0.48	0.892818
cg19500334	Health Score	-0.047	0.48	0.892818
cg03731616	Health Score	-0.064	0.48	0.892818
cg06981279	Health Score	0.033	0.48	0.892818
cg00407245	Health Score	0.025	0.48	0.892818
cg20490392	Health Score	-0.025	0.48	0.892818
cg02771260	Health Score	0.016	0.48	0.892818
cg08871608	Health Score	0.017	0.48	0.892818
cg19911058	Health Score	0.046	0.48	0.892818
cg22179564	Health Score	0.031	0.48	0.892818
cg23538195	Health Score	0.063	0.48	0.892818
cg08799922	Health Score	0.035	0.48	0.892818
cg04599922	Health Score	-0.082	0.48	0.892818
cg10956860	Health Score	0.068	0.48	0.892818
cg11961237	Health Score	0.061	0.48	0.892818
cg05308639	Health Score	0.074	0.48	0.892818
cg01869233	Health Score	0.058	0.48	0.892818
cg10097215	Health Score	-0.057	0.48	0.892818
cg26218977	Health Score	0.086	0.48	0.892818
cg24447625	Health Score	0.05	0.48	0.892818
cg25665636	Health Score	0.045	0.48	0.892818
cg12276019	Health Score	-0.04	0.48	0.892818
cg07503785	Health Score	0.053	0.48	0.892818
cg09782097	Health Score	0.048	0.48	0.892818
cg25753631	Health Score	0.036	0.48	0.892818
cg03678035	Health Score	0.061	0.48	0.892818
cg08346820	Health Score	0.034	0.48	0.892818
cg03890691	Health Score	0.036	0.48	0.892818
cg10536276	Health Score	-0.067	0.48	0.892818
cg02402091	Health Score	-0.075	0.48	0.892818
cg25607643	Health Score	0.057	0.48	0.892818
cg03097995	Health Score	0.036	0.48	0.892818
cg15671317	Health Score	0.032	0.48	0.892818
cg03994721	Health Score	0.082	0.48	0.892818
cg08164326	Health Score	0.056	0.48	0.892818
cg07054641	Health Score	-0.062	0.48	0.892818
cg08763388	Health Score	0.091	0.48	0.892818
cg07499182	Health Score	0.02	0.48	0.892818
cg17783317	Health Score	-0.019	0.48	0.892818
cg19626656	Health Score	0.054	0.48	0.892818
cg23319696	Health Score	0.046	0.48	0.892818
cg00455535	Health Score	-0.025	0.48	0.892818
cg16527418	Health Score	-0.059	0.48	0.892818
cg15918259	Health Score	0.049	0.48	0.892818
cg21421172	Health Score	0.038	0.48	0.892818
cg27452691	Health Score	0.049	0.48	0.892818
cg15812020	Health Score	0.029	0.48	0.892818
cg21322452	Health Score	0.057	0.48	0.892818
cg00790071	Health Score	-0.068	0.48	0.892818
cg24292761	Health Score	0.065	0.48	0.892818
cg10609256	Health Score	0.034	0.48	0.892818
cg09759458	Health Score	0.019	0.48	0.892818
cg02161761	Health Score	0.078	0.48	0.892818
cg03112631	Health Score	0.036	0.48	0.892818
cg03196666	Health Score	0.051	0.48	0.892818
cg27099497	Health Score	0.051	0.48	0.892818
cg25444002	Health Score	0.047	0.48	0.892818
cg11831431	Health Score	0.054	0.48	0.892818
cg18160135	Health Score	0.046	0.48	0.892818
cg02188185	Health Score	-0.023	0.48	0.892818
cg10300188	Health Score	0.052	0.48	0.892818
cg14391586	Health Score	-0.029	0.48	0.892818
cg22481263	Health Score	0.058	0.48	0.892818
cg08439880	Health Score	-0.017	0.48	0.892818
cg23939001	Health Score	-0.021	0.48	0.892818
cg11408632	Health Score	0.029	0.48	0.892818
cg06683510	Health Score	0.047	0.48	0.892818
cg27075654	Health Score	-0.02	0.48	0.892818
cg26653990	Health Score	-0.042	0.48	0.892818
cg05358723	Health Score	-0.037	0.48	0.892818
cg12676322	Health Score	0.047	0.48	0.892818
cg05636467	Health Score	-0.023	0.48	0.892818
cg06392241	Health Score	0.061	0.48	0.892818
cg07056626	Health Score	0.072	0.48	0.892818
cg03128060	Health Score	0.03	0.48	0.892818
cg01820374	Health Score	0.094	0.48	0.892818
cg15238694	Health Score	0.063	0.48	0.892818
cg05877788	Health Score	-0.056	0.48	0.892818
cg07469926	Health Score	-0.066	0.48	0.892818
cg25698975	Health Score	0.043	0.48	0.892818
cg03323793	Health Score	0.089	0.48	0.892818
cg02535060	Health Score	-0.025	0.48	0.892818
cg11301879	Health Score	0.026	0.48	0.892818
cg06460691	Health Score	0.092	0.48	0.892818
cg05729836	Health Score	0.045	0.48	0.892818
cg17684207	Health Score	0.033	0.48	0.892818
cg06382664	Health Score	-0.099	0.48	0.892818
cg10518000	Health Score	0.04	0.48	0.892818
cg14041452	Health Score	0.046	0.48	0.892818
cg23374863	Health Score	0.066	0.48	0.892818
cg21852429	Health Score	0.027	0.48	0.892818
cg20769926	Health Score	0.063	0.48	0.892818
cg03800065	Health Score	0.047	0.48	0.892818
cg27514038	Health Score	0.017	0.48	0.892818
cg02558476	Health Score	0.088	0.48	0.892818
cg03318940	Health Score	-0.019	0.48	0.892818
cg13391244	Health Score	0.034	0.48	0.892818
cg24423806	Health Score	0.052	0.48	0.892818
cg13946767	Health Score	0.015	0.48	0.892818
cg22910295	Health Score	-0.064	0.48	0.892818
cg26058502	Health Score	0.089	0.48	0.892818
cg20229788	Health Score	0.064	0.48	0.892818
cg07054208	Health Score	0.055	0.48	0.892818
cg01306688	Health Score	0.051	0.48	0.892818
cg06764804	Health Score	0.071	0.48	0.892818
cg13461303	Health Score	0.086	0.48	0.892818
cg04848686	Health Score	0.054	0.48	0.892818
cg26434197	Health Score	-0.052	0.48	0.892818
cg06489606	Health Score	0.06	0.48	0.892818
cg13321077	Health Score	0.057	0.48	0.892818
cg14866387	Health Score	0.061	0.48	0.892818
cg01441698	Health Score	0.073	0.48	0.892818
cg13428978	Health Score	-0.06	0.48	0.892818
cg17261125	Health Score	0.054	0.48	0.892818
cg02022136	Health Score	0.024	0.48	0.892818
cg14386691	Health Score	0.049	0.48	0.892818
cg12635919	Health Score	0.06	0.48	0.892818
cg01479768	Health Score	0.012	0.48	0.892818
cg24678502	Health Score	-0.093	0.48	0.892818
cg20758219	Health Score	0.039	0.48	0.892818
cg17341343	Health Score	0.03	0.48	0.892818
cg17319795	Health Score	0.064	0.48	0.892818
cg18026225	Health Score	0.033	0.48	0.892818
cg15709435	Health Score	0.046	0.48	0.892818
cg20127899	Health Score	-0.045	0.48	0.892818
cg22304262	Health Score	0.056	0.48	0.892818
cg12180191	Health Score	0.046	0.48	0.892818
cg12656291	Health Score	0.032	0.48	0.892818
cg07476201	Health Score	0.074	0.48	0.892818
cg26638505	Health Score	0.029	0.48	0.892818
cg16158484	Health Score	0.048	0.48	0.892818
cg11165881	Health Score	0.037	0.48	0.892818
cg14016875	Health Score	-0.05	0.48	0.892818
cg07781096	Health Score	0.036	0.48	0.892818
cg26337695	Health Score	-0.059	0.48	0.892818
cg21586152	Health Score	0.06	0.48	0.892818
cg17547577	Health Score	0.054	0.48	0.892818
cg21174841	Health Score	0.033	0.48	0.892818
cg02469330	Health Score	0.035	0.48	0.892818
cg19760965	Health Score	-0.04	0.48	0.892818
cg16547529	Health Score	-0.062	0.48	0.892818
cg19384704	Health Score	0.076	0.48	0.892818
cg20951350	Health Score	0.055	0.48	0.892818
cg15908709	Health Score	0.053	0.48	0.892818
cg25221337	Health Score	0.062	0.48	0.892818
cg00671126	Health Score	-0.033	0.48	0.892818
cg04319873	Health Score	0.026	0.48	0.892818
cg05548469	Health Score	0.058	0.48	0.892818
cg16345311	Health Score	-0.035	0.48	0.892818
cg24405381	Health Score	0.051	0.48	0.892818
cg16705185	Health Score	-0.059	0.48	0.892818
cg26344227	Health Score	-0.028	0.48	0.892818
cg15261712	Health Score	0.051	0.48	0.892818
cg18602114	Health Score	0.035	0.48	0.892818
cg14051368	Health Score	0.079	0.48	0.892818
cg18575740	Health Score	-0.045	0.48	0.892818
cg19347790	Health Score	0.046	0.48	0.892818
cg00452199	Health Score	-0.035	0.48	0.892818
cg07918174	Health Score	0.067	0.48	0.892818
cg03779117	Health Score	0.065	0.48	0.892818
cg05726002	Health Score	0.046	0.48	0.892818
cg14850026	Health Score	0.071	0.48	0.892818
cg23930711	Health Score	0.042	0.48	0.892818
cg09823288	Health Score	0.033	0.48	0.892818
cg14873022	Health Score	0.025	0.48	0.892818
cg13443592	Health Score	0.086	0.48	0.892818
cg24408057	Health Score	0.047	0.48	0.892818
cg05928186	Health Score	0.064	0.48	0.892818
cg21920469	Health Score	0.021	0.48	0.892818
cg13910989	Health Score	0.042	0.48	0.892818
cg04127044	Health Score	0.041	0.48	0.892818
cg23227824	Health Score	0.041	0.48	0.892818
cg11537406	Health Score	0.034	0.48	0.892818
cg00669623	Health Score	0.072	0.48	0.892818
cg10961758	Health Score	0.084	0.48	0.892818
cg21917084	Health Score	-0.045	0.48	0.892818
cg10902549	Health Score	0.03	0.48	0.892818
cg18204120	Health Score	0.07	0.48	0.892818
cg24254488	Health Score	-0.043	0.48	0.892818
cg03844826	Health Score	0.049	0.48	0.892818
cg10037680	Health Score	0.048	0.48	0.892818
cg23699926	Health Score	-0.037	0.48	0.892818
cg10574376	Health Score	0.031	0.48	0.892818
cg01284666	Health Score	0.031	0.49	0.896852
cg25918004	Health Score	0.048	0.49	0.896852
cg23455837	Health Score	0.042	0.49	0.896852
cg22860740	Health Score	0.049	0.49	0.896852
cg07355157	Health Score	-0.072	0.49	0.896852
cg08022411	Health Score	0.048	0.49	0.896852
cg14624145	Health Score	-0.038	0.49	0.896852
cg22584681	Health Score	0.065	0.49	0.896852
cg03490759	Health Score	0.039	0.49	0.896852
cg20191338	Health Score	0.027	0.49	0.896852
cg14106680	Health Score	0.016	0.49	0.896852
cg27627662	Health Score	-0.057	0.49	0.896852
cg05960911	Health Score	0.076	0.49	0.896852
cg16290996	Health Score	0.065	0.49	0.896852
cg15351009	Health Score	-0.028	0.49	0.896852
cg16491668	Health Score	0.054	0.49	0.896852
cg14522800	Health Score	0.054	0.49	0.896852
cg25757140	Health Score	0.033	0.49	0.896852
cg24091438	Health Score	0.029	0.49	0.896852
cg05275752	Health Score	0.038	0.49	0.896852
cg19585597	Health Score	0.076	0.49	0.896852
cg04962480	Health Score	0.054	0.49	0.896852
cg01726448	Health Score	0.045	0.49	0.896852
cg14615491	Health Score	0.066	0.49	0.896852
cg12403137	Health Score	0.022	0.49	0.896852
cg11933019	Health Score	0.044	0.49	0.896852
cg24247132	Health Score	0.028	0.49	0.896852
cg15990629	Health Score	0.048	0.49	0.896852
cg12405983	Health Score	0.041	0.49	0.896852
cg21557146	Health Score	-0.041	0.49	0.896852
cg05202985	Health Score	0.055	0.49	0.896852
cg14653977	Health Score	0.073	0.49	0.896852
cg03209332	Health Score	0.06	0.49	0.896852
cg24620508	Health Score	0.062	0.49	0.896852
cg11905611	Health Score	-0.069	0.49	0.896852
cg15049636	Health Score	0.067	0.49	0.896852
cg07080864	Health Score	-0.036	0.49	0.896852
cg15088539	Health Score	0.028	0.49	0.896852
cg00319774	Health Score	0.082	0.49	0.896852
cg24186506	Health Score	0.037	0.49	0.896852
cg14951136	Health Score	0.033	0.49	0.896852
cg06149357	Health Score	0.036	0.49	0.896852
cg22160121	Health Score	0.038	0.49	0.896852
cg08579721	Health Score	0.043	0.49	0.896852
cg26053066	Health Score	-0.061	0.49	0.896852
cg19683989	Health Score	0.048	0.49	0.896852
cg10458473	Health Score	0.044	0.49	0.896852
cg03848580	Health Score	-0.062	0.49	0.896852
cg27258450	Health Score	0.083	0.49	0.896852
cg08088390	Health Score	0.041	0.49	0.896852
cg01561304	Health Score	0.043	0.49	0.896852
cg20987067	Health Score	-0.06	0.49	0.896852
cg08016802	Health Score	-0.018	0.49	0.896852
cg13964030	Health Score	0.087	0.49	0.896852
cg00524967	Health Score	-0.034	0.49	0.896852
cg04284678	Health Score	0.035	0.49	0.896852
cg06275875	Health Score	-0.05	0.49	0.896852
cg12155036	Health Score	-0.055	0.49	0.896852
cg10742523	Health Score	-0.058	0.49	0.896852
cg01284438	Health Score	-0.047	0.49	0.896852
cg09104660	Health Score	0.077	0.49	0.896852
cg18126320	Health Score	-0.029	0.49	0.896852
cg10154780	Health Score	0.035	0.49	0.896852
cg19939773	Health Score	0.068	0.49	0.896852
cg18594701	Health Score	0.031	0.49	0.896852
cg11579116	Health Score	-0.07	0.49	0.896852
cg20696605	Health Score	0.045	0.49	0.896852
cg22797297	Health Score	0.026	0.49	0.896852
cg19344626	Health Score	0.042	0.49	0.896852
cg22911650	Health Score	-0.051	0.49	0.896852
cg07895657	Health Score	0.032	0.49	0.896852
cg04410756	Health Score	-0.046	0.49	0.896852
cg12655542	Health Score	-0.076	0.49	0.896852
cg11818376	Health Score	0.063	0.49	0.896852
cg04591230	Health Score	-0.07	0.49	0.896852
cg23349301	Health Score	0.059	0.49	0.896852
cg19404582	Health Score	0.086	0.49	0.896852
cg24915508	Health Score	0.048	0.49	0.896852
cg25484904	Health Score	0.082	0.49	0.896852
cg10094358	Health Score	-0.062	0.49	0.896852
cg06795216	Health Score	0.024	0.49	0.896852
cg00368973	Health Score	0.041	0.49	0.896852
cg18025409	Health Score	0.035	0.49	0.896852
cg18753646	Health Score	0.026	0.49	0.896852
cg20537987	Health Score	0.034	0.49	0.896852
cg25998745	Health Score	0.061	0.49	0.896852
cg21051972	Health Score	0.068	0.49	0.896852
cg19714913	Health Score	0.054	0.49	0.896852
cg04153489	Health Score	0.069	0.49	0.896852
cg26783666	Health Score	0.054	0.49	0.896852
cg22655436	Health Score	0.048	0.49	0.896852
cg10246081	Health Score	0.038	0.49	0.896852
cg20916523	Health Score	-0.03	0.49	0.896852
cg05586607	Health Score	0.037	0.49	0.896852
cg02987481	Health Score	0.091	0.49	0.896852
cg14209047	Health Score	0.052	0.49	0.896852
cg00667751	Health Score	0.063	0.49	0.896852
cg10643271	Health Score	0.047	0.49	0.896852
cg13089154	Health Score	-0.018	0.49	0.896852
cg00785029	Health Score	-0.065	0.49	0.896852
cg07450552	Health Score	-0.035	0.49	0.896852
cg13994504	Health Score	0.046	0.49	0.896852
cg01924435	Health Score	0.056	0.49	0.896852
cg13896204	Health Score	0.028	0.49	0.896852
cg24035447	Health Score	0.015	0.49	0.896852
cg12524338	Health Score	0.027	0.49	0.896852
cg18685455	Health Score	-0.039	0.49	0.896852
cg24557048	Health Score	0.041	0.49	0.896852
cg07306414	Health Score	0.044	0.49	0.896852
cg08310581	Health Score	0.035	0.49	0.896852
cg17291423	Health Score	0.046	0.49	0.896852
cg05103581	Health Score	0.044	0.49	0.896852
cg25356697	Health Score	0.059	0.49	0.896852
cg12398330	Health Score	0.056	0.49	0.896852
cg20404260	Health Score	-0.047	0.49	0.896852
cg26338757	Health Score	0.068	0.49	0.896852
cg10582556	Health Score	0.052	0.49	0.896852
cg21120678	Health Score	-0.036	0.49	0.896852
cg10917602	Health Score	-0.051	0.49	0.896852
cg01516792	Health Score	-0.042	0.49	0.896852
cg01769232	Health Score	0.041	0.49	0.896852
cg24663311	Health Score	-0.029	0.49	0.896852
cg26118221	Health Score	0.032	0.49	0.896852
cg25749107	Health Score	0.038	0.49	0.896852
cg20972453	Health Score	0.052	0.49	0.896852
cg12439232	Health Score	0.028	0.49	0.896852
cg12486533	Health Score	0.067	0.49	0.896852
cg27600265	Health Score	-0.081	0.49	0.896852
cg02511845	Health Score	-0.048	0.49	0.896852
cg23256343	Health Score	0.027	0.49	0.896852
cg27532360	Health Score	-0.058	0.49	0.896852
cg27268835	Health Score	0.035	0.49	0.896852
cg20859731	Health Score	0.054	0.49	0.896852
cg27483694	Health Score	0.03	0.49	0.896852
cg22753962	Health Score	0.015	0.49	0.896852
cg23581186	Health Score	0.046	0.49	0.896852
cg23162571	Health Score	-0.039	0.49	0.896852
cg07991229	Health Score	0.061	0.49	0.896852
cg03571959	Health Score	0.065	0.49	0.896852
cg01274643	Health Score	-0.01	0.49	0.896852
cg24127414	Health Score	-0.029	0.49	0.896852
cg07601320	Health Score	-0.024	0.49	0.896852
cg14336566	Health Score	0.045	0.49	0.896852
cg02597199	Health Score	-0.011	0.49	0.896852
cg18409732	Health Score	0.078	0.49	0.896852
cg04231094	Health Score	0.034	0.49	0.896852
cg18992848	Health Score	0.022	0.49	0.896852
cg00190355	Health Score	-0.036	0.49	0.896852
cg27645294	Health Score	0.027	0.49	0.896852
cg06802630	Health Score	0.031	0.49	0.896852
cg06912304	Health Score	0.029	0.49	0.896852
cg08113002	Health Score	0.042	0.49	0.896852
cg24876445	Health Score	-0.068	0.49	0.896852
cg20533952	Health Score	0.035	0.49	0.896852
cg16149919	Health Score	0.047	0.49	0.896852
cg08721338	Health Score	-0.027	0.49	0.896852
cg02628202	Health Score	0.037	0.49	0.896852
cg03743982	Health Score	0.05	0.49	0.896852
cg04807864	Health Score	-0.038	0.49	0.896852
cg25171348	Health Score	0.061	0.49	0.896852
cg01552347	Health Score	0.077	0.49	0.896852
cg08821930	Health Score	0.054	0.49	0.896852
cg11827998	Health Score	0.022	0.49	0.896852
cg26485159	Health Score	0.043	0.49	0.896852
cg04491321	Health Score	0.11	0.49	0.896852
cg10304516	Health Score	0.083	0.49	0.896852
cg00887755	Health Score	0.088	0.49	0.896852
cg02336018	Health Score	-0.046	0.49	0.896852
cg01604380	Health Score	-0.053	0.49	0.896852
cg05807420	Health Score	0.053	0.49	0.896852
cg08448725	Health Score	0.043	0.49	0.896852
cg12054453	Health Score	0.036	0.49	0.896852
cg17877220	Health Score	0.047	0.49	0.896852
cg01635555	Health Score	-0.042	0.49	0.896852
cg19122206	Health Score	0.076	0.49	0.896852
cg18594464	Health Score	0.036	0.49	0.896852
cg19869139	Health Score	0.05	0.49	0.896852
cg22895231	Health Score	0.058	0.49	0.896852
cg20059151	Health Score	-0.054	0.5	0.901477
cg09671955	Health Score	0.058	0.5	0.901477
cg02642549	Health Score	0.019	0.5	0.901477
cg20218614	Health Score	0.05	0.5	0.901477
cg18979589	Health Score	-0.042	0.5	0.901477
cg22880770	Health Score	0.049	0.5	0.901477
cg02713960	Health Score	0.051	0.5	0.901477
cg03474202	Health Score	0.029	0.5	0.901477
cg04846574	Health Score	0.03	0.5	0.901477
cg07297242	Health Score	-0.033	0.5	0.901477
cg17062938	Health Score	0.062	0.5	0.901477
cg19131476	Health Score	-0.058	0.5	0.901477
cg21010031	Health Score	-0.04	0.5	0.901477
cg05251669	Health Score	0.02	0.5	0.901477
cg00193283	Health Score	0.052	0.5	0.901477
cg11653966	Health Score	0.056	0.5	0.901477
cg19176553	Health Score	-0.075	0.5	0.901477
cg04450456	Health Score	0.03	0.5	0.901477
cg23928726	Health Score	0.064	0.5	0.901477
cg05204532	Health Score	-0.045	0.5	0.901477
cg18516898	Health Score	0.051	0.5	0.901477
cg15025640	Health Score	0.05	0.5	0.901477
cg13877502	Health Score	-0.017	0.5	0.901477
cg27114512	Health Score	0.039	0.5	0.901477
cg26909217	Health Score	0.027	0.5	0.901477
cg06175001	Health Score	0.081	0.5	0.901477
cg02797871	Health Score	0.025	0.5	0.901477
cg02375320	Health Score	0.034	0.5	0.901477
cg17700835	Health Score	0.035	0.5	0.901477
cg04398416	Health Score	0.028	0.5	0.901477
cg15895197	Health Score	-0.066	0.5	0.901477
cg09293603	Health Score	0.047	0.5	0.901477
cg25732028	Health Score	0.034	0.5	0.901477
cg10131232	Health Score	0.072	0.5	0.901477
cg16294013	Health Score	0.047	0.5	0.901477
cg12154045	Health Score	0.035	0.5	0.901477
cg19880597	Health Score	-0.036	0.5	0.901477
cg17201124	Health Score	0.042	0.5	0.901477
cg18091762	Health Score	-0.071	0.5	0.901477
cg06173470	Health Score	-0.075	0.5	0.901477
cg18500733	Health Score	-0.06	0.5	0.901477
cg16306900	Health Score	0.041	0.5	0.901477
cg21148531	Health Score	0.039	0.5	0.901477
cg14065697	Health Score	-0.054	0.5	0.901477
cg21386573	Health Score	0.05	0.5	0.901477
cg22094845	Health Score	0.047	0.5	0.901477
cg13763098	Health Score	0.029	0.5	0.901477
cg26262573	Health Score	0.032	0.5	0.901477
cg02464608	Health Score	-0.039	0.5	0.901477
cg20912517	Health Score	-0.071	0.5	0.901477
cg16312514	Health Score	0.038	0.5	0.901477
cg23105471	Health Score	0.032	0.5	0.901477
cg16602846	Health Score	0.091	0.5	0.901477
cg00472373	Health Score	0.059	0.5	0.901477
cg07430967	Health Score	0.049	0.5	0.901477
cg22485289	Health Score	0.048	0.5	0.901477
cg24444923	Health Score	0.029	0.5	0.901477
cg04944682	Health Score	0.028	0.5	0.901477
cg26744079	Health Score	0.048	0.5	0.901477
cg04589828	Health Score	-0.043	0.5	0.901477
cg08433504	Health Score	-0.017	0.5	0.901477
cg02263144	Health Score	-0.047	0.5	0.901477
cg01777861	Health Score	-0.023	0.5	0.901477
cg12408990	Health Score	-0.024	0.5	0.901477
cg04981619	Health Score	0.04	0.5	0.901477
cg27469154	Health Score	0.031	0.5	0.901477
cg05828191	Health Score	0.035	0.5	0.901477
cg12899381	Health Score	0.035	0.5	0.901477
cg23639565	Health Score	-0.067	0.5	0.901477
cg05312293	Health Score	0.069	0.5	0.901477
cg20917348	Health Score	-0.042	0.5	0.901477
cg18267381	Health Score	0.06	0.5	0.901477
cg27161197	Health Score	-0.038	0.5	0.901477
cg05977462	Health Score	-0.042	0.5	0.901477
cg26602314	Health Score	-0.054	0.5	0.901477
cg26609236	Health Score	0.058	0.5	0.901477
cg10515180	Health Score	0.038	0.5	0.901477
cg19347782	Health Score	0.018	0.5	0.901477
cg27370471	Health Score	0.012	0.5	0.901477
cg07195282	Health Score	-0.032	0.5	0.901477
cg06606773	Health Score	0.047	0.5	0.901477
cg02592271	Health Score	-0.035	0.5	0.901477
cg18042724	Health Score	0.028	0.5	0.901477
cg08498747	Health Score	-0.04	0.5	0.901477
cg02988798	Health Score	0.069	0.5	0.901477
cg13600257	Health Score	-0.039	0.5	0.901477
cg26402169	Health Score	-0.032	0.5	0.901477
cg14975009	Health Score	0.058	0.5	0.901477
cg12544557	Health Score	0.059	0.5	0.901477
cg05801246	Health Score	0.045	0.5	0.901477
cg25503888	Health Score	-0.063	0.5	0.901477
cg08539737	Health Score	0.069	0.5	0.901477
cg18195080	Health Score	0.025	0.5	0.901477
cg14965017	Health Score	0.053	0.5	0.901477
cg23725072	Health Score	-0.061	0.5	0.901477
cg22670675	Health Score	0.083	0.5	0.901477
cg04794662	Health Score	0.054	0.5	0.901477
cg15971629	Health Score	0.053	0.5	0.901477
cg20702419	Health Score	0.052	0.5	0.901477
cg04889688	Health Score	0.08	0.5	0.901477
cg26019250	Health Score	-0.056	0.5	0.901477
cg00335286	Health Score	0.057	0.5	0.901477
cg18592459	Health Score	0.031	0.5	0.901477
cg08961664	Health Score	0.069	0.5	0.901477
cg05250458	Health Score	-0.059	0.5	0.901477
cg15626350	Health Score	-0.023	0.5	0.901477
cg00732378	Health Score	0.05	0.5	0.901477
cg13175739	Health Score	-0.039	0.5	0.901477
cg19687230	Health Score	0.074	0.5	0.901477
cg10438649	Health Score	-0.084	0.5	0.901477
cg13976375	Health Score	0.015	0.5	0.901477
cg05679108	Health Score	0.043	0.5	0.901477
cg01791034	Health Score	0.032	0.5	0.901477
cg15059065	Health Score	0.05	0.5	0.901477
cg01889893	Health Score	0.057	0.5	0.901477
cg02811067	Health Score	-0.014	0.5	0.901477
cg06514078	Health Score	0.027	0.5	0.901477
cg02662362	Health Score	0.039	0.5	0.901477
cg23004099	Health Score	-0.025	0.5	0.901477
cg01169021	Health Score	0.037	0.5	0.901477
cg18367631	Health Score	0.034	0.5	0.901477
cg27295850	Health Score	0.054	0.5	0.901477
cg17646820	Health Score	-0.021	0.5	0.901477
cg23422463	Health Score	0.036	0.5	0.901477
cg17884373	Health Score	0.084	0.5	0.901477
cg00425431	Health Score	0.023	0.5	0.901477
cg00530438	Health Score	-0.022	0.5	0.901477
cg03454920	Health Score	0.039	0.5	0.901477
cg10862587	Health Score	0.089	0.5	0.901477
cg14535531	Health Score	0.037	0.5	0.901477
cg04977856	Health Score	0.039	0.5	0.901477
cg05655707	Health Score	0.024	0.5	0.901477
cg01301282	Health Score	0.039	0.5	0.901477
cg18349298	Health Score	-0.048	0.5	0.901477
cg12961784	Health Score	0.05	0.5	0.901477
cg20031364	Health Score	0.052	0.5	0.901477
cg23270757	Health Score	0.058	0.5	0.901477
cg23192346	Health Score	0.031	0.5	0.901477
cg11741356	Health Score	0.059	0.5	0.901477
cg02918557	Health Score	0.036	0.5	0.901477
cg02979703	Health Score	-0.045	0.5	0.901477
cg16746221	Health Score	-0.031	0.5	0.901477
cg11195363	Health Score	0.048	0.5	0.901477
cg00071360	Health Score	0.042	0.5	0.901477
cg23646360	Health Score	0.036	0.5	0.901477
cg07054927	Health Score	0.028	0.5	0.901477
cg25137204	Health Score	-0.072	0.5	0.901477
cg06729806	Health Score	-0.049	0.5	0.901477
cg23330788	Health Score	-0.042	0.5	0.901477
cg09359391	Health Score	0.07	0.5	0.901477
cg00158308	Health Score	0.029	0.5	0.901477
cg10677351	Health Score	0.026	0.5	0.901477
cg19022697	Health Score	0.036	0.5	0.901477
cg19216792	Health Score	0.037	0.5	0.901477
cg03719070	Health Score	0.049	0.5	0.901477
cg11704601	Health Score	0.094	0.5	0.901477
cg27507261	Health Score	-0.029	0.5	0.901477
cg17432857	Health Score	0.03	0.5	0.901477
cg16625129	Health Score	0.087	0.5	0.901477
cg08345082	Health Score	0.043	0.5	0.901477
cg24910161	Health Score	0.045	0.5	0.901477
cg16936953	Health Score	0.046	0.5	0.901477
cg25011577	Health Score	-0.038	0.5	0.901477
cg10262710	Health Score	0.04	0.5	0.901477
cg26693817	Health Score	0.029	0.5	0.901477
cg22674798	Health Score	0.041	0.5	0.901477
cg18893793	Health Score	-0.031	0.5	0.901477
cg00794174	Health Score	-0.015	0.5	0.901477
cg12924510	Health Score	-0.027	0.5	0.901477
cg19498112	Health Score	0.043	0.51	0.904468
cg24180402	Health Score	0.038	0.51	0.904468
cg19635571	Health Score	-0.022	0.51	0.904468
cg25845705	Health Score	-0.058	0.51	0.904468
cg25863070	Health Score	0.075	0.51	0.904468
cg17312004	Health Score	0.032	0.51	0.904468
cg20402783	Health Score	0.03	0.51	0.904468
cg03096785	Health Score	0.061	0.51	0.904468
cg04602284	Health Score	0.055	0.51	0.904468
cg17024593	Health Score	-0.026	0.51	0.904468
cg27208536	Health Score	0.024	0.51	0.904468
cg27158481	Health Score	0.056	0.51	0.904468
cg11592082	Health Score	0.044	0.51	0.904468
cg21104412	Health Score	0.04	0.51	0.904468
cg05772155	Health Score	0.021	0.51	0.904468
cg27410828	Health Score	-0.045	0.51	0.904468
cg27535302	Health Score	-0.06	0.51	0.904468
cg12850473	Health Score	-0.055	0.51	0.904468
cg15585987	Health Score	0.057	0.51	0.904468
cg20608306	Health Score	0.048	0.51	0.904468
cg08834902	Health Score	-0.034	0.51	0.904468
cg15193133	Health Score	0.04	0.51	0.904468
cg17093855	Health Score	0.035	0.51	0.904468
cg02627966	Health Score	0.051	0.51	0.904468
cg24455236	Health Score	0.018	0.51	0.904468
cg09815769	Health Score	0.039	0.51	0.904468
cg01194279	Health Score	0.062	0.51	0.904468
cg22512663	Health Score	-0.039	0.51	0.904468
cg25008182	Health Score	0.045	0.51	0.904468
cg22284745	Health Score	0.05	0.51	0.904468
cg10043155	Health Score	0.039	0.51	0.904468
cg21900078	Health Score	0.067	0.51	0.904468
cg07734975	Health Score	0.032	0.51	0.904468
cg18502618	Health Score	0.039	0.51	0.904468
cg02888745	Health Score	0.064	0.51	0.904468
cg08277548	Health Score	-0.028	0.51	0.904468
cg10654584	Health Score	0.063	0.51	0.904468
cg19435188	Health Score	0.066	0.51	0.904468
cg13614383	Health Score	-0.049	0.51	0.904468
cg01989224	Health Score	0.051	0.51	0.904468
cg00099240	Health Score	-0.06	0.51	0.904468
cg17533533	Health Score	0.046	0.51	0.904468
cg15164702	Health Score	0.026	0.51	0.904468
cg21038291	Health Score	0.037	0.51	0.904468
cg26518628	Health Score	0.013	0.51	0.904468
cg15426006	Health Score	0.041	0.51	0.904468
cg13718539	Health Score	0.063	0.51	0.904468
cg22631709	Health Score	0.063	0.51	0.904468
cg15579084	Health Score	0.036	0.51	0.904468
cg05923226	Health Score	0.063	0.51	0.904468
cg04553623	Health Score	-0.05	0.51	0.904468
cg10715272	Health Score	-0.025	0.51	0.904468
cg24162251	Health Score	0.041	0.51	0.904468
cg24403268	Health Score	-0.017	0.51	0.904468
cg00493304	Health Score	0.018	0.51	0.904468
cg20012888	Health Score	0.023	0.51	0.904468
cg21116266	Health Score	0.041	0.51	0.904468
cg19605788	Health Score	0.019	0.51	0.904468
cg26174215	Health Score	0.048	0.51	0.904468
cg23027329	Health Score	0.024	0.51	0.904468
cg03094193	Health Score	0.025	0.51	0.904468
cg21952052	Health Score	0.044	0.51	0.904468
cg02023728	Health Score	-0.026	0.51	0.904468
cg21007342	Health Score	0.049	0.51	0.904468
cg00101154	Health Score	0.012	0.51	0.904468
cg05157251	Health Score	-0.03	0.51	0.904468
cg27116186	Health Score	-0.047	0.51	0.904468
cg24119225	Health Score	0.048	0.51	0.904468
cg20173170	Health Score	-0.035	0.51	0.904468
cg11880010	Health Score	-0.058	0.51	0.904468
cg10223234	Health Score	0.082	0.51	0.904468
cg24338780	Health Score	-0.072	0.51	0.904468
cg10509626	Health Score	0.038	0.51	0.904468
cg01081584	Health Score	0.023	0.51	0.904468
cg07488327	Health Score	0.054	0.51	0.904468
cg06796435	Health Score	0.026	0.51	0.904468
cg26954695	Health Score	0.031	0.51	0.904468
cg07673230	Health Score	0.062	0.51	0.904468
cg24258347	Health Score	0.032	0.51	0.904468
cg16748643	Health Score	0.035	0.51	0.904468
cg07794367	Health Score	0.096	0.51	0.904468
cg01447536	Health Score	0.047	0.51	0.904468
cg07414525	Health Score	0.036	0.51	0.904468
cg06484146	Health Score	-0.015	0.51	0.904468
cg17696517	Health Score	-0.01	0.51	0.904468
cg04166385	Health Score	0.04	0.51	0.904468
cg24955824	Health Score	0.055	0.51	0.904468
cg01511232	Health Score	0.035	0.51	0.904468
cg00913288	Health Score	0.043	0.51	0.904468
cg24008177	Health Score	0.045	0.51	0.904468
cg03224850	Health Score	-0.063	0.51	0.904468
cg25679475	Health Score	0.056	0.51	0.904468
cg11561909	Health Score	0.057	0.51	0.904468
cg18477009	Health Score	0.029	0.51	0.904468
cg23111655	Health Score	0.045	0.51	0.904468
cg11751545	Health Score	-0.045	0.51	0.904468
cg02963119	Health Score	0.021	0.51	0.904468
cg25243008	Health Score	0.054	0.51	0.904468
cg20899584	Health Score	0.052	0.51	0.904468
cg21327235	Health Score	0.04	0.51	0.904468
cg20512947	Health Score	0.018	0.51	0.904468
cg09192369	Health Score	-0.022	0.51	0.904468
cg21220520	Health Score	-0.055	0.51	0.904468
cg09334514	Health Score	0.047	0.51	0.904468
cg22473846	Health Score	0.058	0.51	0.904468
cg19568845	Health Score	-0.047	0.51	0.904468
cg09668689	Health Score	-0.033	0.51	0.904468
cg15011409	Health Score	-0.031	0.51	0.904468
cg11045746	Health Score	-0.013	0.51	0.904468
cg05353869	Health Score	0.011	0.51	0.904468
cg25968569	Health Score	0.023	0.51	0.904468
cg17428085	Health Score	0.056	0.51	0.904468
cg25689649	Health Score	0.059	0.51	0.904468
cg17816637	Health Score	0.07	0.51	0.904468
cg10479234	Health Score	-0.038	0.51	0.904468
cg04874562	Health Score	-0.053	0.51	0.904468
cg12741441	Health Score	-0.025	0.51	0.904468
cg12836958	Health Score	-0.044	0.51	0.904468
cg16414149	Health Score	-0.036	0.51	0.904468
cg21529528	Health Score	0.067	0.51	0.904468
cg03961283	Health Score	-0.02	0.51	0.904468
cg04150762	Health Score	0.073	0.51	0.904468
cg10366062	Health Score	0.047	0.51	0.904468
cg11827514	Health Score	-0.024	0.51	0.904468
cg08891584	Health Score	-0.02	0.51	0.904468
cg21935519	Health Score	0.019	0.51	0.904468
cg14227731	Health Score	0.016	0.51	0.904468
cg01937701	Health Score	-0.012	0.51	0.904468
cg02956255	Health Score	0.039	0.51	0.904468
cg17415033	Health Score	0.052	0.51	0.904468
cg04880091	Health Score	-0.025	0.51	0.904468
cg01085228	Health Score	-0.048	0.51	0.904468
cg01931994	Health Score	-0.062	0.51	0.904468
cg00885843	Health Score	0.065	0.51	0.904468
cg12810503	Health Score	-0.029	0.51	0.904468
cg08444004	Health Score	0.023	0.51	0.904468
cg10756887	Health Score	-0.018	0.51	0.904468
cg10313047	Health Score	-0.042	0.51	0.904468
cg07075085	Health Score	0.045	0.51	0.904468
cg03858673	Health Score	0.043	0.51	0.904468
cg24058386	Health Score	0.059	0.51	0.904468
cg26944245	Health Score	-0.017	0.51	0.904468
cg00787305	Health Score	-0.065	0.51	0.904468
cg16789230	Health Score	-0.029	0.51	0.904468
cg01536884	Health Score	0.053	0.51	0.904468
cg25548594	Health Score	0.021	0.51	0.904468
cg10582827	Health Score	0.046	0.51	0.904468
cg19255307	Health Score	0.07	0.51	0.904468
cg16666206	Health Score	-0.038	0.51	0.904468
cg04220482	Health Score	0.036	0.51	0.904468
cg15295273	Health Score	-0.045	0.51	0.904468
cg06005844	Health Score	-0.058	0.51	0.904468
cg26418770	Health Score	-0.057	0.51	0.904468
cg24509168	Health Score	0.11	0.51	0.904468
cg00383793	Health Score	0.048	0.51	0.904468
cg18477569	Health Score	0.037	0.51	0.904468
cg01709689	Health Score	0.06	0.51	0.904468
cg02286380	Health Score	-0.061	0.51	0.904468
cg26153054	Health Score	0.028	0.51	0.904468
cg08167110	Health Score	0.06	0.51	0.904468
cg20188212	Health Score	0.012	0.51	0.904468
cg04036593	Health Score	0.049	0.51	0.904468
cg16655765	Health Score	-0.02	0.51	0.904468
cg02270952	Health Score	0.039	0.51	0.904468
cg02763002	Health Score	0.034	0.51	0.904468
cg15468976	Health Score	0.043	0.51	0.904468
cg24686644	Health Score	0.04	0.51	0.904468
cg01719157	Health Score	-0.054	0.51	0.904468
cg25732462	Health Score	0.026	0.51	0.904468
cg03078520	Health Score	-0.027	0.51	0.904468
cg10107292	Health Score	0.043	0.51	0.904468
cg22292345	Health Score	0.038	0.51	0.904468
cg03637696	Health Score	-0.046	0.51	0.904468
cg22721796	Health Score	0.061	0.51	0.904468
cg25735482	Health Score	0.051	0.51	0.904468
cg05033529	Health Score	-0.05	0.51	0.904468
cg06346838	Health Score	0.05	0.51	0.904468
cg24083274	Health Score	0.044	0.51	0.904468
cg11300809	Health Score	0.045	0.51	0.904468
cg16662821	Health Score	0.077	0.51	0.904468
cg26183870	Health Score	0.052	0.51	0.904468
cg09117778	Health Score	0.054	0.51	0.904468
cg08204783	Health Score	-0.058	0.51	0.904468
cg14904814	Health Score	0.072	0.51	0.904468
cg10012722	Health Score	-0.033	0.51	0.904468
cg08129084	Health Score	-0.066	0.51	0.904468
cg00940977	Health Score	-0.05	0.51	0.904468
cg20457147	Health Score	-0.067	0.51	0.904468
cg02277850	Health Score	0.029	0.52	0.906354
cg24199400	Health Score	-0.062	0.52	0.906354
cg10479672	Health Score	-0.056	0.52	0.906354
cg24514773	Health Score	-0.065	0.52	0.906354
cg00078025	Health Score	0.033	0.52	0.906354
cg01065977	Health Score	-0.016	0.52	0.906354
cg24814257	Health Score	-0.08	0.52	0.906354
cg08016092	Health Score	-0.028	0.52	0.906354
cg02356435	Health Score	-0.047	0.52	0.906354
cg26866348	Health Score	-0.038	0.52	0.906354
cg09913449	Health Score	0.017	0.52	0.906354
cg17996830	Health Score	0.021	0.52	0.906354
cg18047890	Health Score	-0.051	0.52	0.906354
cg23017741	Health Score	0.045	0.52	0.906354
cg04534697	Health Score	0.013	0.52	0.906354
cg14399122	Health Score	0.061	0.52	0.906354
cg16440058	Health Score	-0.022	0.52	0.906354
cg00578511	Health Score	0.046	0.52	0.906354
cg11742103	Health Score	0.011	0.52	0.906354
cg06582782	Health Score	0.016	0.52	0.906354
cg19226099	Health Score	0.059	0.52	0.906354
cg05290274	Health Score	0.044	0.52	0.906354
cg13526488	Health Score	0.049	0.52	0.906354
cg22360284	Health Score	-0.033	0.52	0.906354
cg15131316	Health Score	0.032	0.52	0.906354
cg18773997	Health Score	0.06	0.52	0.906354
cg24536824	Health Score	0.054	0.52	0.906354
cg21224286	Health Score	0.016	0.52	0.906354
cg00383167	Health Score	0.036	0.52	0.906354
cg08687025	Health Score	-0.026	0.52	0.906354
cg16078649	Health Score	-0.016	0.52	0.906354
cg12927641	Health Score	-0.011	0.52	0.906354
cg00777805	Health Score	0.055	0.52	0.906354
cg25985013	Health Score	0.054	0.52	0.906354
cg03715070	Health Score	0.046	0.52	0.906354
cg26652413	Health Score	0.038	0.52	0.906354
cg18200810	Health Score	0.02	0.52	0.906354
cg10273821	Health Score	0.034	0.52	0.906354
cg23601030	Health Score	-0.013	0.52	0.906354
cg16690757	Health Score	0.024	0.52	0.906354
cg10754705	Health Score	0.055	0.52	0.906354
cg15748507	Health Score	-0.088	0.52	0.906354
cg01966891	Health Score	0.045	0.52	0.906354
cg22038359	Health Score	0.04	0.52	0.906354
cg12663811	Health Score	0.042	0.52	0.906354
cg03182908	Health Score	-0.052	0.52	0.906354
cg26531141	Health Score	0.021	0.52	0.906354
cg08656770	Health Score	0.071	0.52	0.906354
cg04309849	Health Score	0.05	0.52	0.906354
cg03673989	Health Score	-0.018	0.52	0.906354
cg24735129	Health Score	0.048	0.52	0.906354
cg23418180	Health Score	0.031	0.52	0.906354
cg08437786	Health Score	0.039	0.52	0.906354
cg08913010	Health Score	0.073	0.52	0.906354
cg02932314	Health Score	0.037	0.52	0.906354
cg20715295	Health Score	-0.044	0.52	0.906354
cg04788999	Health Score	-0.042	0.52	0.906354
cg01860743	Health Score	-0.058	0.52	0.906354
cg23786580	Health Score	-0.036	0.52	0.906354
cg22902964	Health Score	0.045	0.52	0.906354
cg00260937	Health Score	0.03	0.52	0.906354
cg06471402	Health Score	0.044	0.52	0.906354
cg09127448	Health Score	0.024	0.52	0.906354
cg24330204	Health Score	-0.048	0.52	0.906354
cg14631576	Health Score	0.019	0.52	0.906354
cg07884222	Health Score	0.039	0.52	0.906354
cg14742079	Health Score	0.04	0.52	0.906354
cg20144984	Health Score	-0.053	0.52	0.906354
cg15791248	Health Score	-0.064	0.52	0.906354
cg14870271	Health Score	-0.064	0.52	0.906354
cg18175606	Health Score	0.08	0.52	0.906354
cg05506600	Health Score	0.053	0.52	0.906354
cg25351599	Health Score	-0.054	0.52	0.906354
cg15619641	Health Score	-0.037	0.52	0.906354
cg26471674	Health Score	0.075	0.52	0.906354
cg17910899	Health Score	0.021	0.52	0.906354
cg11734588	Health Score	0.049	0.52	0.906354
cg06634590	Health Score	0.025	0.52	0.906354
cg05500575	Health Score	0.055	0.52	0.906354
cg00650641	Health Score	0.043	0.52	0.906354
cg06208270	Health Score	0.049	0.52	0.906354
cg01258050	Health Score	-0.045	0.52	0.906354
cg24198004	Health Score	0.035	0.52	0.906354
cg27531336	Health Score	-0.039	0.52	0.906354
cg12864721	Health Score	0.024	0.52	0.906354
cg16919680	Health Score	0.062	0.52	0.906354
cg12700853	Health Score	-0.036	0.52	0.906354
cg21942770	Health Score	-0.097	0.52	0.906354
cg10283695	Health Score	0.045	0.52	0.906354
cg15095922	Health Score	0.02	0.52	0.906354
cg26514430	Health Score	-0.042	0.52	0.906354
cg08602500	Health Score	-0.064	0.52	0.906354
cg08614871	Health Score	0.051	0.52	0.906354
cg11140086	Health Score	-0.04	0.52	0.906354
cg15105011	Health Score	-0.02	0.52	0.906354
cg21814870	Health Score	0.042	0.52	0.906354
cg12988118	Health Score	0.081	0.52	0.906354
cg03950599	Health Score	-0.012	0.52	0.906354
cg05224659	Health Score	-0.025	0.52	0.906354
cg05250932	Health Score	0.039	0.52	0.906354
cg07382039	Health Score	-0.062	0.52	0.906354
cg18964609	Health Score	0.053	0.52	0.906354
cg17176470	Health Score	-0.057	0.52	0.906354
cg10578991	Health Score	-0.023	0.52	0.906354
cg07161603	Health Score	0.036	0.52	0.906354
cg02553054	Health Score	0.069	0.52	0.906354
cg08980965	Health Score	0.059	0.52	0.906354
cg16122072	Health Score	0.055	0.52	0.906354
cg09411356	Health Score	0.045	0.52	0.906354
cg00301879	Health Score	0.053	0.52	0.906354
cg21813369	Health Score	0.049	0.52	0.906354
cg02583484	Health Score	0.069	0.52	0.906354
cg16601489	Health Score	0.04	0.52	0.906354
cg06600287	Health Score	0.031	0.52	0.906354
cg04867115	Health Score	0.03	0.52	0.906354
cg25831071	Health Score	-0.033	0.52	0.906354
cg10935498	Health Score	0.04	0.52	0.906354
cg10343314	Health Score	-0.068	0.52	0.906354
cg10394898	Health Score	0.061	0.52	0.906354
cg06967124	Health Score	-0.044	0.52	0.906354
cg20639618	Health Score	0.023	0.52	0.906354
cg22827864	Health Score	0.032	0.52	0.906354
cg04899715	Health Score	0.023	0.52	0.906354
cg03609639	Health Score	0.066	0.52	0.906354
cg23177095	Health Score	-0.035	0.52	0.906354
cg01765416	Health Score	-0.042	0.52	0.906354
cg03954144	Health Score	0.025	0.52	0.906354
cg07317017	Health Score	0.072	0.52	0.906354
cg12963261	Health Score	0.056	0.52	0.906354
cg19074170	Health Score	0.051	0.52	0.906354
cg23985995	Health Score	0.038	0.52	0.906354
cg25559421	Health Score	0.039	0.52	0.906354
cg26381501	Health Score	-0.082	0.52	0.906354
cg08888203	Health Score	0.029	0.52	0.906354
cg18300555	Health Score	0.047	0.52	0.906354
cg14598387	Health Score	0.042	0.52	0.906354
cg25873612	Health Score	0.039	0.52	0.906354
cg06847168	Health Score	0.052	0.52	0.906354
cg04088932	Health Score	0.037	0.52	0.906354
cg09573585	Health Score	-0.061	0.52	0.906354
cg26461965	Health Score	0.057	0.52	0.906354
cg14924160	Health Score	-0.042	0.52	0.906354
cg16055526	Health Score	0.03	0.52	0.906354
cg09922452	Health Score	0.037	0.52	0.906354
cg00103785	Health Score	-0.04	0.52	0.906354
cg08586669	Health Score	0.033	0.52	0.906354
cg00314003	Health Score	-0.043	0.52	0.906354
cg05719902	Health Score	0.054	0.52	0.906354
cg19442545	Health Score	-0.016	0.52	0.906354
cg13880458	Health Score	0.085	0.52	0.906354
cg03405128	Health Score	0.056	0.52	0.906354
cg14951955	Health Score	0.043	0.52	0.906354
cg18431910	Health Score	-0.04	0.52	0.906354
cg05887027	Health Score	0.05	0.52	0.906354
cg11499025	Health Score	-0.033	0.52	0.906354
cg21762788	Health Score	-0.025	0.52	0.906354
cg13785223	Health Score	0.052	0.52	0.906354
cg06220604	Health Score	-0.055	0.52	0.906354
cg11829633	Health Score	0.03	0.52	0.906354
cg15194100	Health Score	0.051	0.52	0.906354
cg21583723	Health Score	0.034	0.52	0.906354
cg13944838	Health Score	0.0078	0.52	0.906354
cg23136742	Health Score	0.028	0.52	0.906354
cg22883919	Health Score	-0.019	0.52	0.906354
cg19474546	Health Score	0.034	0.52	0.906354
cg16606324	Health Score	0.026	0.52	0.906354
cg04876424	Health Score	0.063	0.52	0.906354
cg13557337	Health Score	0.052	0.52	0.906354
cg01416295	Health Score	0.064	0.52	0.906354
cg06329735	Health Score	0.014	0.52	0.906354
cg16708981	Health Score	0.037	0.52	0.906354
cg07624705	Health Score	0.067	0.52	0.906354
cg03233793	Health Score	0.05	0.52	0.906354
cg12489353	Health Score	0.012	0.52	0.906354
cg09251074	Health Score	-0.034	0.52	0.906354
cg12983394	Health Score	-0.062	0.52	0.906354
cg07989851	Health Score	0.067	0.52	0.906354
cg01678309	Health Score	-0.021	0.52	0.906354
cg14846292	Health Score	0.045	0.52	0.906354
cg20788561	Health Score	-0.025	0.52	0.906354
cg26411822	Health Score	-0.031	0.52	0.906354
cg27047406	Health Score	0.06	0.52	0.906354
cg06239191	Health Score	-0.018	0.52	0.906354
cg21496319	Health Score	0.047	0.52	0.906354
cg03005132	Health Score	0.03	0.52	0.906354
cg26411280	Health Score	0.026	0.52	0.906354
cg19375981	Health Score	0.064	0.52	0.906354
cg08479476	Health Score	-0.039	0.52	0.906354
cg19508985	Health Score	0.041	0.52	0.906354
cg15015426	Health Score	0.038	0.52	0.906354
cg00301396	Health Score	0.034	0.52	0.906354
cg03526702	Health Score	0.068	0.52	0.906354
cg13239848	Health Score	0.051	0.52	0.906354
cg07852825	Health Score	0.088	0.52	0.906354
cg27136078	Health Score	0.04	0.52	0.906354
cg14265502	Health Score	0.079	0.52	0.906354
cg26707709	Health Score	0.019	0.52	0.906354
cg18105315	Health Score	0.037	0.52	0.906354
cg15094605	Health Score	0.051	0.52	0.906354
cg14113351	Health Score	-0.062	0.52	0.906354
cg24733560	Health Score	0.025	0.52	0.906354
cg03086707	Health Score	-0.031	0.53	0.908024
cg10084902	Health Score	-0.076	0.53	0.908024
cg14115936	Health Score	-0.027	0.53	0.908024
cg23361828	Health Score	-0.022	0.53	0.908024
cg17335387	Health Score	0.022	0.53	0.908024
cg18073471	Health Score	-0.02	0.53	0.908024
cg11388320	Health Score	-0.038	0.53	0.908024
cg12848614	Health Score	0.029	0.53	0.908024
cg23019889	Health Score	0.019	0.53	0.908024
cg00373499	Health Score	0.042	0.53	0.908024
cg08248579	Health Score	-0.032	0.53	0.908024
cg14115884	Health Score	-0.041	0.53	0.908024
cg01554410	Health Score	0.028	0.53	0.908024
cg16389386	Health Score	0.059	0.53	0.908024
cg24222194	Health Score	-0.059	0.53	0.908024
cg04770751	Health Score	0.07	0.53	0.908024
cg02456521	Health Score	0.063	0.53	0.908024
cg11293190	Health Score	0.031	0.53	0.908024
cg24850535	Health Score	0.056	0.53	0.908024
cg24611709	Health Score	-0.031	0.53	0.908024
cg13298116	Health Score	0.0089	0.53	0.908024
cg16609260	Health Score	-0.033	0.53	0.908024
cg10456121	Health Score	0.063	0.53	0.908024
cg19531075	Health Score	0.021	0.53	0.908024
cg26250400	Health Score	0.063	0.53	0.908024
cg26605809	Health Score	0.053	0.53	0.908024
cg13855261	Health Score	-0.054	0.53	0.908024
cg10276834	Health Score	0.031	0.53	0.908024
cg03983213	Health Score	0.022	0.53	0.908024
cg00573124	Health Score	0.066	0.53	0.908024
cg17510957	Health Score	0.045	0.53	0.908024
cg12020590	Health Score	0.04	0.53	0.908024
cg09841842	Health Score	-0.015	0.53	0.908024
cg13895343	Health Score	0.053	0.53	0.908024
cg00445405	Health Score	-0.054	0.53	0.908024
cg00235661	Health Score	-0.025	0.53	0.908024
cg25626519	Health Score	0.065	0.53	0.908024
cg20324199	Health Score	-0.035	0.53	0.908024
cg06731443	Health Score	0.04	0.53	0.908024
cg01777586	Health Score	-0.041	0.53	0.908024
cg11596009	Health Score	0.052	0.53	0.908024
cg19770292	Health Score	-0.019	0.53	0.908024
cg19683494	Health Score	-0.012	0.53	0.908024
cg05361096	Health Score	-0.039	0.53	0.908024
cg20330333	Health Score	0.054	0.53	0.908024
cg00668150	Health Score	0.043	0.53	0.908024
cg02993991	Health Score	0.052	0.53	0.908024
cg22351833	Health Score	-0.029	0.53	0.908024
cg05283538	Health Score	0.073	0.53	0.908024
cg08909806	Health Score	0.03	0.53	0.908024
cg27394460	Health Score	0.065	0.53	0.908024
cg04442388	Health Score	0.059	0.53	0.908024
cg18454045	Health Score	-0.055	0.53	0.908024
cg25110423	Health Score	-0.0095	0.53	0.908024
cg04577786	Health Score	0.032	0.53	0.908024
cg08479752	Health Score	-0.013	0.53	0.908024
cg14508998	Health Score	0.069	0.53	0.908024
cg10669219	Health Score	-0.045	0.53	0.908024
cg10130564	Health Score	-0.021	0.53	0.908024
cg00434573	Health Score	-0.031	0.53	0.908024
cg14921437	Health Score	0.019	0.53	0.908024
cg03381704	Health Score	0.031	0.53	0.908024
cg16836250	Health Score	0.014	0.53	0.908024
cg05912299	Health Score	0.02	0.53	0.908024
cg12861797	Health Score	0.043	0.53	0.908024
cg10941916	Health Score	0.063	0.53	0.908024
cg17974166	Health Score	0.013	0.53	0.908024
cg19813226	Health Score	0.052	0.53	0.908024
cg03014829	Health Score	0.028	0.53	0.908024
cg13714026	Health Score	0.029	0.53	0.908024
cg02313492	Health Score	0.072	0.53	0.908024
cg11630554	Health Score	-0.013	0.53	0.908024
cg11404906	Health Score	-0.0058	0.53	0.908024
cg05886546	Health Score	0.015	0.53	0.908024
cg26093148	Health Score	-0.08	0.53	0.908024
cg02635260	Health Score	0.044	0.53	0.908024
cg06159896	Health Score	0.04	0.53	0.908024
cg26915329	Health Score	-0.068	0.53	0.908024
cg04106389	Health Score	0.085	0.53	0.908024
cg22894896	Health Score	0.035	0.53	0.908024
cg09791746	Health Score	0.024	0.53	0.908024
cg09580153	Health Score	-0.0063	0.53	0.908024
cg26937778	Health Score	0.04	0.53	0.908024
cg26811372	Health Score	-0.03	0.53	0.908024
cg01896119	Health Score	0.046	0.53	0.908024
cg23350904	Health Score	0.035	0.53	0.908024
cg16308533	Health Score	-0.014	0.53	0.908024
cg27093273	Health Score	0.037	0.53	0.908024
cg27582124	Health Score	0.089	0.53	0.908024
cg10090414	Health Score	0.027	0.53	0.908024
cg26872792	Health Score	0.0097	0.53	0.908024
cg01514353	Health Score	0.074	0.53	0.908024
cg24030138	Health Score	-0.035	0.53	0.908024
cg09610644	Health Score	-0.043	0.53	0.908024
cg17604655	Health Score	0.036	0.53	0.908024
cg13622265	Health Score	0.029	0.53	0.908024
cg18622538	Health Score	0.053	0.53	0.908024
cg04042468	Health Score	0.031	0.53	0.908024
cg14334488	Health Score	0.054	0.53	0.908024
cg03454250	Health Score	0.025	0.53	0.908024
cg22467810	Health Score	-0.066	0.53	0.908024
cg05986446	Health Score	0.063	0.53	0.908024
cg25204955	Health Score	0.033	0.53	0.908024
cg12286573	Health Score	0.038	0.53	0.908024
cg03386971	Health Score	0.041	0.53	0.908024
cg07782603	Health Score	0.074	0.53	0.908024
cg27366766	Health Score	-0.012	0.53	0.908024
cg19684207	Health Score	0.011	0.53	0.908024
cg10605084	Health Score	-0.026	0.53	0.908024
cg16138910	Health Score	0.035	0.53	0.908024
cg02983163	Health Score	-0.036	0.53	0.908024
cg26962778	Health Score	0.068	0.53	0.908024
cg20982046	Health Score	-0.015	0.53	0.908024
cg13911959	Health Score	-0.023	0.53	0.908024
cg27077033	Health Score	0.057	0.53	0.908024
cg19442201	Health Score	-0.04	0.53	0.908024
cg20152891	Health Score	0.035	0.53	0.908024
cg16142488	Health Score	0.033	0.53	0.908024
cg03020545	Health Score	0.058	0.53	0.908024
cg13672106	Health Score	-0.038	0.53	0.908024
cg16063716	Health Score	-0.074	0.53	0.908024
cg09058554	Health Score	-0.05	0.53	0.908024
cg13260148	Health Score	0.078	0.53	0.908024
cg05552035	Health Score	0.027	0.53	0.908024
cg18963509	Health Score	0.043	0.53	0.908024
cg14395761	Health Score	-0.033	0.53	0.908024
cg02019333	Health Score	-0.039	0.53	0.908024
cg14159004	Health Score	0.053	0.53	0.908024
cg04257105	Health Score	-0.053	0.53	0.908024
cg07295362	Health Score	-0.033	0.53	0.908024
cg18382753	Health Score	0.045	0.53	0.908024
cg14981532	Health Score	0.014	0.53	0.908024
cg14455319	Health Score	0.044	0.53	0.908024
cg01827781	Health Score	0.063	0.53	0.908024
cg13580027	Health Score	0.058	0.53	0.908024
cg05170706	Health Score	0.035	0.53	0.908024
cg24473594	Health Score	-0.038	0.53	0.908024
cg04995300	Health Score	-0.021	0.53	0.908024
cg12094903	Health Score	-0.086	0.53	0.908024
cg02659854	Health Score	0.092	0.53	0.908024
cg22189019	Health Score	0.059	0.53	0.908024
cg06351682	Health Score	0.03	0.53	0.908024
cg01015507	Health Score	0.015	0.53	0.908024
cg03983740	Health Score	-0.028	0.53	0.908024
cg00108349	Health Score	-0.032	0.53	0.908024
cg08533674	Health Score	0.042	0.53	0.908024
cg03920442	Health Score	0.045	0.53	0.908024
cg23060047	Health Score	0.033	0.53	0.908024
cg08264835	Health Score	-0.028	0.53	0.908024
cg09541379	Health Score	-0.023	0.53	0.908024
cg07922411	Health Score	-0.039	0.53	0.908024
cg06720361	Health Score	0.039	0.53	0.908024
cg08520660	Health Score	0.025	0.53	0.908024
cg25348323	Health Score	0.065	0.53	0.908024
cg23900293	Health Score	0.043	0.53	0.908024
cg15023038	Health Score	0.052	0.53	0.908024
cg21198712	Health Score	0.029	0.53	0.908024
cg03123759	Health Score	-0.044	0.53	0.908024
cg04737087	Health Score	0.058	0.53	0.908024
cg03489974	Health Score	-0.05	0.53	0.908024
cg03221914	Health Score	-0.05	0.53	0.908024
cg25577648	Health Score	-0.027	0.53	0.908024
cg04912297	Health Score	-0.039	0.53	0.908024
cg03416228	Health Score	-0.038	0.53	0.908024
cg11956953	Health Score	0.021	0.53	0.908024
cg07464716	Health Score	0.018	0.53	0.908024
cg04607699	Health Score	0.04	0.53	0.908024
cg07146073	Health Score	-0.047	0.53	0.908024
cg17098965	Health Score	0.041	0.53	0.908024
cg16468843	Health Score	0.024	0.53	0.908024
cg14595922	Health Score	0.043	0.53	0.908024
cg08065408	Health Score	-0.014	0.53	0.908024
cg18426860	Health Score	-0.058	0.53	0.908024
cg16107528	Health Score	-0.027	0.53	0.908024
cg00363750	Health Score	0.046	0.53	0.908024
cg25647784	Health Score	0.037	0.53	0.908024
cg01795955	Health Score	0.021	0.53	0.908024
cg06171971	Health Score	0.068	0.53	0.908024
cg08889009	Health Score	0.041	0.53	0.908024
cg06106883	Health Score	-0.051	0.53	0.908024
cg00384701	Health Score	0.06	0.53	0.908024
cg08354106	Health Score	0.06	0.53	0.908024
cg06600725	Health Score	0.042	0.53	0.908024
cg10043954	Health Score	0.038	0.53	0.908024
cg02682525	Health Score	0.084	0.53	0.908024
cg04765422	Health Score	-0.026	0.53	0.908024
cg11069470	Health Score	-0.054	0.53	0.908024
cg11347165	Health Score	-0.061	0.53	0.908024
cg02931685	Health Score	0.047	0.53	0.908024
cg10096100	Health Score	0.028	0.53	0.908024
cg26487157	Health Score	-0.021	0.53	0.908024
cg21751623	Health Score	-0.04	0.53	0.908024
cg07968906	Health Score	0.055	0.53	0.908024
cg25217583	Health Score	0.032	0.53	0.908024
cg01301252	Health Score	0.031	0.53	0.908024
cg23462514	Health Score	0.028	0.53	0.908024
cg15923943	Health Score	-0.072	0.53	0.908024
cg17767099	Health Score	0.049	0.53	0.908024
cg11798909	Health Score	0.04	0.53	0.908024
cg01365152	Health Score	0.07	0.53	0.908024
cg20796611	Health Score	0.061	0.53	0.908024
cg02566224	Health Score	-0.012	0.53	0.908024
cg02471658	Health Score	0.032	0.53	0.908024
cg20970369	Health Score	-0.07	0.54	0.910466
cg06339924	Health Score	0.045	0.54	0.910466
cg23337866	Health Score	-0.052	0.54	0.910466
cg06338499	Health Score	-0.059	0.54	0.910466
cg17016026	Health Score	0.025	0.54	0.910466
cg05067995	Health Score	0.063	0.54	0.910466
cg06620993	Health Score	0.059	0.54	0.910466
cg04582254	Health Score	0.046	0.54	0.910466
cg11803389	Health Score	-0.039	0.54	0.910466
cg26347089	Health Score	0.028	0.54	0.910466
cg07455815	Health Score	0.052	0.54	0.910466
cg15677087	Health Score	0.035	0.54	0.910466
cg08777421	Health Score	0.043	0.54	0.910466
cg07782241	Health Score	-0.029	0.54	0.910466
cg05215830	Health Score	-0.026	0.54	0.910466
cg27305735	Health Score	-0.017	0.54	0.910466
cg23211310	Health Score	0.074	0.54	0.910466
cg26914237	Health Score	0.069	0.54	0.910466
cg03567652	Health Score	-0.064	0.54	0.910466
cg10741422	Health Score	0.036	0.54	0.910466
cg14298680	Health Score	0.082	0.54	0.910466
cg03020208	Health Score	-0.076	0.54	0.910466
cg12943115	Health Score	-0.046	0.54	0.910466
cg06400318	Health Score	-0.018	0.54	0.910466
cg27223158	Health Score	-0.05	0.54	0.910466
cg02319733	Health Score	0.076	0.54	0.910466
cg23614125	Health Score	0.04	0.54	0.910466
cg24940155	Health Score	0.032	0.54	0.910466
cg07191791	Health Score	0.058	0.54	0.910466
cg06512271	Health Score	-0.077	0.54	0.910466
cg10171794	Health Score	-0.028	0.54	0.910466
cg07944420	Health Score	-0.018	0.54	0.910466
cg15205636	Health Score	0.015	0.54	0.910466
cg23112609	Health Score	-0.041	0.54	0.910466
cg13389502	Health Score	0.05	0.54	0.910466
cg04265332	Health Score	-0.053	0.54	0.910466
cg15053322	Health Score	0.06	0.54	0.910466
cg00926400	Health Score	-0.015	0.54	0.910466
cg14583127	Health Score	0.033	0.54	0.910466
cg20737382	Health Score	-0.02	0.54	0.910466
cg10160939	Health Score	0.037	0.54	0.910466
cg19704288	Health Score	-0.01	0.54	0.910466
cg22994781	Health Score	0.047	0.54	0.910466
cg16223358	Health Score	-0.059	0.54	0.910466
cg08872493	Health Score	0.045	0.54	0.910466
cg20839206	Health Score	0.047	0.54	0.910466
cg09978860	Health Score	-0.017	0.54	0.910466
cg15534561	Health Score	0.041	0.54	0.910466
cg12920004	Health Score	-0.045	0.54	0.910466
cg19825589	Health Score	0.043	0.54	0.910466
cg07903023	Health Score	-0.036	0.54	0.910466
cg25631739	Health Score	0.032	0.54	0.910466
cg26685246	Health Score	-0.065	0.54	0.910466
cg18671199	Health Score	0.03	0.54	0.910466
cg22084806	Health Score	0.026	0.54	0.910466
cg00059225	Health Score	0.082	0.54	0.910466
cg24710179	Health Score	0.065	0.54	0.910466
cg10272176	Health Score	-0.03	0.54	0.910466
cg03882914	Health Score	0.053	0.54	0.910466
cg18410945	Health Score	0.043	0.54	0.910466
cg13319266	Health Score	0.027	0.54	0.910466
cg27500720	Health Score	0.097	0.54	0.910466
cg08763292	Health Score	0.037	0.54	0.910466
cg26576398	Health Score	0.034	0.54	0.910466
cg13365022	Health Score	0.025	0.54	0.910466
cg00035847	Health Score	0.035	0.54	0.910466
cg22821677	Health Score	-0.034	0.54	0.910466
cg26494138	Health Score	-0.048	0.54	0.910466
cg05863637	Health Score	0.045	0.54	0.910466
cg01778345	Health Score	0.0047	0.54	0.910466
cg01218587	Health Score	0.048	0.54	0.910466
cg27315996	Health Score	-0.033	0.54	0.910466
cg07255841	Health Score	0.036	0.54	0.910466
cg09139047	Health Score	-0.0061	0.54	0.910466
cg09753657	Health Score	0.033	0.54	0.910466
cg03028337	Health Score	0.069	0.54	0.910466
cg04711063	Health Score	0.027	0.54	0.910466
cg14384748	Health Score	0.017	0.54	0.910466
cg04871498	Health Score	0.052	0.54	0.910466
cg09871685	Health Score	0.038	0.54	0.910466
cg23667955	Health Score	0.058	0.54	0.910466
cg00550616	Health Score	0.043	0.54	0.910466
cg00769305	Health Score	0.061	0.54	0.910466
cg06373584	Health Score	0.024	0.54	0.910466
cg06681434	Health Score	-0.062	0.54	0.910466
cg02163378	Health Score	0.042	0.54	0.910466
cg18688293	Health Score	-0.042	0.54	0.910466
cg00156551	Health Score	-0.036	0.54	0.910466
cg21858108	Health Score	0.025	0.54	0.910466
cg01436254	Health Score	-0.056	0.54	0.910466
cg27027427	Health Score	0.025	0.54	0.910466
cg03476616	Health Score	0.062	0.54	0.910466
cg23268197	Health Score	-0.012	0.54	0.910466
cg00186701	Health Score	0.042	0.54	0.910466
cg03496689	Health Score	0.057	0.54	0.910466
cg25132257	Health Score	-0.062	0.54	0.910466
cg03770646	Health Score	-0.036	0.54	0.910466
cg06528645	Health Score	0.034	0.54	0.910466
cg07154254	Health Score	0.075	0.54	0.910466
cg03536711	Health Score	-0.021	0.54	0.910466
cg20954977	Health Score	-0.054	0.54	0.910466
cg24975986	Health Score	0.024	0.54	0.910466
cg04961189	Health Score	-0.055	0.54	0.910466
cg07225966	Health Score	0.033	0.54	0.910466
cg00988148	Health Score	0.021	0.54	0.910466
cg19809039	Health Score	0.058	0.54	0.910466
cg08287306	Health Score	-0.09	0.54	0.910466
cg17981101	Health Score	0.058	0.54	0.910466
cg25311963	Health Score	-0.049	0.54	0.910466
cg27572855	Health Score	0.062	0.54	0.910466
cg23836747	Health Score	0.06	0.54	0.910466
cg04077668	Health Score	0.023	0.54	0.910466
cg27565517	Health Score	0.025	0.54	0.910466
cg20696143	Health Score	-0.03	0.54	0.910466
cg10460946	Health Score	-0.026	0.54	0.910466
cg06019170	Health Score	0.024	0.54	0.910466
cg13252152	Health Score	-0.033	0.54	0.910466
cg02942825	Health Score	0.037	0.54	0.910466
cg17500055	Health Score	0.043	0.54	0.910466
cg19018267	Health Score	0.045	0.54	0.910466
cg19719478	Health Score	0.063	0.54	0.910466
cg19969650	Health Score	0.024	0.54	0.910466
cg10259518	Health Score	0.037	0.54	0.910466
cg17378342	Health Score	0.018	0.54	0.910466
cg02305113	Health Score	0.054	0.54	0.910466
cg16751451	Health Score	0.066	0.54	0.910466
cg17242362	Health Score	0.034	0.54	0.910466
cg02243278	Health Score	0.031	0.54	0.910466
cg23813681	Health Score	0.038	0.54	0.910466
cg11445324	Health Score	0.071	0.54	0.910466
cg05667311	Health Score	0.047	0.54	0.910466
cg05383657	Health Score	0.046	0.54	0.910466
cg04022137	Health Score	0.043	0.54	0.910466
cg17754473	Health Score	0.023	0.54	0.910466
cg18589960	Health Score	0.051	0.54	0.910466
cg25369185	Health Score	-0.065	0.54	0.910466
cg02825985	Health Score	-0.073	0.54	0.910466
cg19160130	Health Score	0.021	0.54	0.910466
cg13918804	Health Score	-0.016	0.54	0.910466
cg26569295	Health Score	0.049	0.54	0.910466
cg17111166	Health Score	-0.041	0.54	0.910466
cg14488256	Health Score	0.066	0.54	0.910466
cg03992168	Health Score	-0.067	0.54	0.910466
cg14096415	Health Score	0.062	0.54	0.910466
cg03567358	Health Score	0.047	0.54	0.910466
cg19214707	Health Score	-0.0048	0.54	0.910466
cg23537415	Health Score	-0.027	0.54	0.910466
cg00961940	Health Score	0.048	0.54	0.910466
cg11412418	Health Score	0.029	0.54	0.910466
cg08111922	Health Score	0.03	0.54	0.910466
cg12905571	Health Score	0.05	0.54	0.910466
cg00883689	Health Score	0.048	0.54	0.910466
cg04022537	Health Score	0.064	0.54	0.910466
cg09789768	Health Score	0.044	0.54	0.910466
cg04895616	Health Score	0.064	0.54	0.910466
cg22144875	Health Score	0.044	0.54	0.910466
cg27142059	Health Score	0.073	0.54	0.910466
cg09413723	Health Score	-0.043	0.54	0.910466
cg26643967	Health Score	0.032	0.54	0.910466
cg09089053	Health Score	0.061	0.54	0.910466
cg27072025	Health Score	0.029	0.54	0.910466
cg14676529	Health Score	0.052	0.54	0.910466
cg03618211	Health Score	-0.043	0.54	0.910466
cg15306863	Health Score	-0.033	0.54	0.910466
cg08796240	Health Score	0.025	0.54	0.910466
cg01000188	Health Score	-0.063	0.54	0.910466
cg15510664	Health Score	-0.06	0.54	0.910466
cg03688400	Health Score	0.075	0.54	0.910466
cg10381813	Health Score	0.041	0.54	0.910466
cg14348967	Health Score	-0.026	0.54	0.910466
cg00557959	Health Score	0.0093	0.54	0.910466
cg23989004	Health Score	-0.046	0.54	0.910466
cg20254763	Health Score	0.04	0.54	0.910466
cg13800769	Health Score	0.055	0.54	0.910466
cg18925846	Health Score	-0.014	0.54	0.910466
cg07544796	Health Score	0.023	0.54	0.910466
cg06237983	Health Score	0.038	0.54	0.910466
cg19597449	Health Score	-0.034	0.54	0.910466
cg13320964	Health Score	0.037	0.54	0.910466
cg05415020	Health Score	0.012	0.54	0.910466
cg14958041	Health Score	0.034	0.54	0.910466
cg18009000	Health Score	0.03	0.54	0.910466
cg21173803	Health Score	0.054	0.54	0.910466
cg14462557	Health Score	0.042	0.54	0.910466
cg13536060	Health Score	0.053	0.54	0.910466
cg04128746	Health Score	-0.024	0.54	0.910466
cg04102905	Health Score	0.036	0.54	0.910466
cg14437551	Health Score	-0.038	0.54	0.910466
cg27438889	Health Score	0.02	0.54	0.910466
cg17240135	Health Score	-0.026	0.54	0.910466
cg13989664	Health Score	0.051	0.54	0.910466
cg18563413	Health Score	-0.026	0.54	0.910466
cg12406391	Health Score	-0.042	0.55	0.913351
cg00468400	Health Score	-0.041	0.55	0.913351
cg27010159	Health Score	-0.02	0.55	0.913351
cg25809905	Health Score	0.048	0.55	0.913351
cg06529149	Health Score	-0.036	0.55	0.913351
cg15491701	Health Score	0.024	0.55	0.913351
cg24348495	Health Score	0.037	0.55	0.913351
cg15627108	Health Score	0.056	0.55	0.913351
cg14519323	Health Score	0.081	0.55	0.913351
cg23641597	Health Score	-0.042	0.55	0.913351
cg14708940	Health Score	0.05	0.55	0.913351
cg08729178	Health Score	0.039	0.55	0.913351
cg15117754	Health Score	0.032	0.55	0.913351
cg16211174	Health Score	-0.066	0.55	0.913351
cg02623200	Health Score	0.06	0.55	0.913351
cg00220102	Health Score	-0.032	0.55	0.913351
cg15800907	Health Score	-0.028	0.55	0.913351
cg21569635	Health Score	0.024	0.55	0.913351
cg13689560	Health Score	0.02	0.55	0.913351
cg16386697	Health Score	0.029	0.55	0.913351
cg01807408	Health Score	0.03	0.55	0.913351
cg22462726	Health Score	-0.012	0.55	0.913351
cg13282195	Health Score	0.017	0.55	0.913351
cg11265941	Health Score	0.081	0.55	0.913351
cg01216438	Health Score	-0.018	0.55	0.913351
cg06928246	Health Score	0.039	0.55	0.913351
cg01499591	Health Score	0.065	0.55	0.913351
cg24399337	Health Score	-0.032	0.55	0.913351
cg06677321	Health Score	0.057	0.55	0.913351
cg14101485	Health Score	-0.037	0.55	0.913351
cg08939371	Health Score	-0.025	0.55	0.913351
cg15213081	Health Score	0.01	0.55	0.913351
cg24516106	Health Score	0.026	0.55	0.913351
cg18026197	Health Score	0.022	0.55	0.913351
cg08917878	Health Score	0.032	0.55	0.913351
cg06357371	Health Score	-0.047	0.55	0.913351
cg03251655	Health Score	-0.017	0.55	0.913351
cg19566405	Health Score	-0.012	0.55	0.913351
cg12356951	Health Score	0.033	0.55	0.913351
cg10951591	Health Score	0.049	0.55	0.913351
cg14749573	Health Score	0.046	0.55	0.913351
cg19928450	Health Score	0.051	0.55	0.913351
cg05180717	Health Score	0.024	0.55	0.913351
cg04547181	Health Score	-0.017	0.55	0.913351
cg01869058	Health Score	0.059	0.55	0.913351
cg25712005	Health Score	0.025	0.55	0.913351
cg15640870	Health Score	0.024	0.55	0.913351
cg09908041	Health Score	0.024	0.55	0.913351
cg05322837	Health Score	0.035	0.55	0.913351
cg02026801	Health Score	-0.016	0.55	0.913351
cg21975390	Health Score	0.062	0.55	0.913351
cg21052766	Health Score	0.054	0.55	0.913351
cg13885623	Health Score	0.062	0.55	0.913351
cg12695707	Health Score	-0.034	0.55	0.913351
cg24441899	Health Score	-0.013	0.55	0.913351
cg17163760	Health Score	0.025	0.55	0.913351
cg07866725	Health Score	0.019	0.55	0.913351
cg08739696	Health Score	0.047	0.55	0.913351
cg27657867	Health Score	0.049	0.55	0.913351
cg25638993	Health Score	0.023	0.55	0.913351
cg05324393	Health Score	0.049	0.55	0.913351
cg10681065	Health Score	0.067	0.55	0.913351
cg23997185	Health Score	0.061	0.55	0.913351
cg27036185	Health Score	-0.042	0.55	0.913351
cg15646803	Health Score	0.024	0.55	0.913351
cg06211456	Health Score	0.027	0.55	0.913351
cg22151773	Health Score	0.028	0.55	0.913351
cg22189386	Health Score	0.052	0.55	0.913351
cg05064044	Health Score	-0.011	0.55	0.913351
cg03407140	Health Score	0.059	0.55	0.913351
cg12265130	Health Score	0.052	0.55	0.913351
cg15555932	Health Score	0.028	0.55	0.913351
cg03337482	Health Score	0.059	0.55	0.913351
cg00750430	Health Score	0.036	0.55	0.913351
cg25967459	Health Score	0.068	0.55	0.913351
cg24085801	Health Score	-0.029	0.55	0.913351
cg14215970	Health Score	-0.042	0.55	0.913351
cg17077180	Health Score	0.025	0.55	0.913351
cg01443755	Health Score	0.029	0.55	0.913351
cg26512925	Health Score	0.067	0.55	0.913351
cg14323834	Health Score	-0.051	0.55	0.913351
cg14162806	Health Score	-0.093	0.55	0.913351
cg18284427	Health Score	0.027	0.55	0.913351
cg01640660	Health Score	0.048	0.55	0.913351
cg24716879	Health Score	-0.022	0.55	0.913351
cg08059366	Health Score	0.048	0.55	0.913351
cg06193328	Health Score	-0.043	0.55	0.913351
cg19670431	Health Score	-0.062	0.55	0.913351
cg27634344	Health Score	-0.034	0.55	0.913351
cg08864042	Health Score	-0.079	0.55	0.913351
cg25294785	Health Score	-0.054	0.55	0.913351
cg10457361	Health Score	0.034	0.55	0.913351
cg09004241	Health Score	-0.062	0.55	0.913351
cg25504217	Health Score	-0.034	0.55	0.913351
cg19154323	Health Score	0.023	0.55	0.913351
cg24733126	Health Score	-0.041	0.55	0.913351
cg07223990	Health Score	0.039	0.55	0.913351
cg17878151	Health Score	0.032	0.55	0.913351
cg03556669	Health Score	0.024	0.55	0.913351
cg05295671	Health Score	-0.018	0.55	0.913351
cg16379283	Health Score	0.022	0.55	0.913351
cg08067268	Health Score	0.019	0.55	0.913351
cg12504148	Health Score	-0.059	0.55	0.913351
cg17193961	Health Score	0.019	0.55	0.913351
cg17832858	Health Score	-0.032	0.55	0.913351
cg20512669	Health Score	0.026	0.55	0.913351
cg22189786	Health Score	-0.018	0.55	0.913351
cg26072254	Health Score	0.023	0.55	0.913351
cg21917740	Health Score	-0.021	0.55	0.913351
cg13632655	Health Score	-0.059	0.55	0.913351
cg07441122	Health Score	-0.039	0.55	0.913351
cg22256944	Health Score	-0.034	0.55	0.913351
cg12788684	Health Score	0.028	0.55	0.913351
cg13612317	Health Score	0.037	0.55	0.913351
cg06937997	Health Score	0.031	0.55	0.913351
cg22856279	Health Score	0.028	0.55	0.913351
cg20959907	Health Score	0.023	0.55	0.913351
cg16995768	Health Score	0.048	0.55	0.913351
cg05202729	Health Score	0.055	0.55	0.913351
cg26213155	Health Score	-0.043	0.55	0.913351
cg26020695	Health Score	0.016	0.55	0.913351
cg21516384	Health Score	-0.013	0.55	0.913351
cg10231049	Health Score	0.072	0.55	0.913351
cg06124390	Health Score	0.049	0.55	0.913351
cg14459046	Health Score	0.042	0.55	0.913351
cg23245289	Health Score	0.05	0.55	0.913351
cg21371809	Health Score	0.026	0.55	0.913351
cg16198908	Health Score	0.046	0.55	0.913351
cg11202265	Health Score	-0.036	0.55	0.913351
cg09757087	Health Score	-0.03	0.55	0.913351
cg07101841	Health Score	0.022	0.55	0.913351
cg05160558	Health Score	-0.025	0.55	0.913351
cg06178383	Health Score	0.056	0.55	0.913351
cg21777188	Health Score	-0.028	0.55	0.913351
cg24019599	Health Score	0.024	0.55	0.913351
cg12633154	Health Score	-0.007	0.55	0.913351
cg11521797	Health Score	0.051	0.55	0.913351
cg07134316	Health Score	0.062	0.55	0.913351
cg03870261	Health Score	0.027	0.55	0.913351
cg27227742	Health Score	-0.021	0.55	0.913351
cg00864945	Health Score	-0.028	0.55	0.913351
cg27323154	Health Score	0.029	0.55	0.913351
cg02892925	Health Score	-0.04	0.55	0.913351
cg08722103	Health Score	0.059	0.55	0.913351
cg10508778	Health Score	0.034	0.55	0.913351
cg00732810	Health Score	-0.04	0.55	0.913351
cg18996916	Health Score	0.043	0.55	0.913351
cg23596123	Health Score	-0.032	0.55	0.913351
cg05941864	Health Score	0.057	0.55	0.913351
cg03371199	Health Score	-0.013	0.55	0.913351
cg07334487	Health Score	0.058	0.55	0.913351
cg05163330	Health Score	-0.027	0.55	0.913351
cg23985374	Health Score	0.051	0.55	0.913351
cg13572309	Health Score	0.033	0.55	0.913351
cg02227188	Health Score	0.033	0.55	0.913351
cg16469099	Health Score	-0.03	0.55	0.913351
cg21907093	Health Score	0.057	0.55	0.913351
cg22814740	Health Score	0.085	0.55	0.913351
cg21087108	Health Score	0.042	0.55	0.913351
cg00582562	Health Score	-0.032	0.55	0.913351
cg14973421	Health Score	-0.036	0.55	0.913351
cg11217960	Health Score	0.04	0.55	0.913351
cg26746936	Health Score	-0.033	0.55	0.913351
cg02161292	Health Score	-0.05	0.55	0.913351
cg03498697	Health Score	0.029	0.55	0.913351
cg02255938	Health Score	0.066	0.55	0.913351
cg04350421	Health Score	0.076	0.55	0.913351
cg02069390	Health Score	-0.053	0.55	0.913351
cg12033615	Health Score	0.062	0.55	0.913351
cg02305289	Health Score	0.041	0.55	0.913351
cg18521743	Health Score	-0.023	0.55	0.913351
cg10432422	Health Score	0.059	0.55	0.913351
cg03998835	Health Score	0.027	0.55	0.913351
cg11304234	Health Score	0.024	0.55	0.913351
cg05746014	Health Score	0.045	0.55	0.913351
cg03325667	Health Score	0.038	0.55	0.913351
cg23420286	Health Score	-0.039	0.55	0.913351
cg09654796	Health Score	0.035	0.55	0.913351
cg03301058	Health Score	0.013	0.55	0.913351
cg07046101	Health Score	0.047	0.55	0.913351
cg07737182	Health Score	0.074	0.55	0.913351
cg09100271	Health Score	-0.039	0.55	0.913351
cg03483707	Health Score	0.028	0.55	0.913351
cg07192048	Health Score	0.029	0.55	0.913351
cg22479403	Health Score	-0.077	0.55	0.913351
cg13982318	Health Score	0.012	0.56	0.915343
cg27225686	Health Score	0.052	0.56	0.915343
cg10701640	Health Score	0.024	0.56	0.915343
cg10210715	Health Score	-0.026	0.56	0.915343
cg02725398	Health Score	-0.025	0.56	0.915343
cg21776993	Health Score	0.061	0.56	0.915343
cg17737967	Health Score	-0.018	0.56	0.915343
cg09135866	Health Score	-0.027	0.56	0.915343
cg06758644	Health Score	0.024	0.56	0.915343
cg06804564	Health Score	0.033	0.56	0.915343
cg22790377	Health Score	-0.024	0.56	0.915343
cg07620573	Health Score	0.016	0.56	0.915343
cg16292132	Health Score	0.033	0.56	0.915343
cg15148683	Health Score	-0.035	0.56	0.915343
cg11983977	Health Score	0.033	0.56	0.915343
cg05761882	Health Score	0.014	0.56	0.915343
cg25574978	Health Score	0.076	0.56	0.915343
cg06967120	Health Score	-0.025	0.56	0.915343
cg02006647	Health Score	-0.034	0.56	0.915343
cg15703756	Health Score	-0.033	0.56	0.915343
cg15714846	Health Score	0.017	0.56	0.915343
cg02736230	Health Score	-0.044	0.56	0.915343
cg11501644	Health Score	0.056	0.56	0.915343
cg20663376	Health Score	0.02	0.56	0.915343
cg04806571	Health Score	0.051	0.56	0.915343
cg11440486	Health Score	0.012	0.56	0.915343
cg11060856	Health Score	0.077	0.56	0.915343
cg07252200	Health Score	0.021	0.56	0.915343
cg26410550	Health Score	-0.031	0.56	0.915343
cg03670393	Health Score	0.05	0.56	0.915343
cg02056751	Health Score	0.057	0.56	0.915343
cg18952026	Health Score	0.048	0.56	0.915343
cg00209398	Health Score	0.022	0.56	0.915343
cg23771366	Health Score	0.071	0.56	0.915343
cg04206342	Health Score	0.039	0.56	0.915343
cg09521719	Health Score	0.053	0.56	0.915343
cg12634245	Health Score	-0.036	0.56	0.915343
cg23331653	Health Score	0.06	0.56	0.915343
cg26618058	Health Score	0.04	0.56	0.915343
cg19137348	Health Score	0.029	0.56	0.915343
cg05655089	Health Score	-0.036	0.56	0.915343
cg09073539	Health Score	0.035	0.56	0.915343
cg08654091	Health Score	0.057	0.56	0.915343
cg00538717	Health Score	0.061	0.56	0.915343
cg05901193	Health Score	-0.061	0.56	0.915343
cg19211931	Health Score	-0.026	0.56	0.915343
cg18183042	Health Score	0.032	0.56	0.915343
cg06495631	Health Score	0.037	0.56	0.915343
cg14262937	Health Score	0.04	0.56	0.915343
cg24132694	Health Score	-0.035	0.56	0.915343
cg18511546	Health Score	0.034	0.56	0.915343
cg04053417	Health Score	0.07	0.56	0.915343
cg19628329	Health Score	0.055	0.56	0.915343
cg21011616	Health Score	0.044	0.56	0.915343
cg22109464	Health Score	-0.061	0.56	0.915343
cg03140480	Health Score	0.034	0.56	0.915343
cg01126162	Health Score	0.066	0.56	0.915343
cg18479173	Health Score	-0.041	0.56	0.915343
cg26396492	Health Score	0.064	0.56	0.915343
cg01157951	Health Score	-0.076	0.56	0.915343
cg26541218	Health Score	-0.041	0.56	0.915343
cg05924254	Health Score	-0.041	0.56	0.915343
cg03295852	Health Score	0.071	0.56	0.915343
cg03257417	Health Score	-0.034	0.56	0.915343
cg04008252	Health Score	0.013	0.56	0.915343
cg16474684	Health Score	0.032	0.56	0.915343
cg02063817	Health Score	0.035	0.56	0.915343
cg03622592	Health Score	-0.036	0.56	0.915343
cg20354882	Health Score	0.027	0.56	0.915343
cg20200200	Health Score	-0.024	0.56	0.915343
cg05729984	Health Score	0.029	0.56	0.915343
cg14817490	Health Score	0.057	0.56	0.915343
cg08631650	Health Score	0.065	0.56	0.915343
cg08924469	Health Score	0.026	0.56	0.915343
cg11302945	Health Score	0.054	0.56	0.915343
cg10955566	Health Score	0.017	0.56	0.915343
cg04003903	Health Score	0.057	0.56	0.915343
cg06803706	Health Score	0.03	0.56	0.915343
cg15332871	Health Score	0.041	0.56	0.915343
cg24549659	Health Score	0.017	0.56	0.915343
cg05453358	Health Score	0.017	0.56	0.915343
cg10312186	Health Score	-0.031	0.56	0.915343
cg05868531	Health Score	-0.04	0.56	0.915343
cg22141696	Health Score	0.011	0.56	0.915343
cg24799795	Health Score	-0.023	0.56	0.915343
cg07769957	Health Score	0.029	0.56	0.915343
cg27618939	Health Score	0.063	0.56	0.915343
cg03771939	Health Score	0.035	0.56	0.915343
cg07814707	Health Score	0.053	0.56	0.915343
cg27147114	Health Score	-0.076	0.56	0.915343
cg03923285	Health Score	0.03	0.56	0.915343
cg18007837	Health Score	-0.032	0.56	0.915343
cg16555417	Health Score	-0.034	0.56	0.915343
cg14793137	Health Score	0.021	0.56	0.915343
cg02096172	Health Score	0.015	0.56	0.915343
cg26951440	Health Score	-0.055	0.56	0.915343
cg04729574	Health Score	0.071	0.56	0.915343
cg01035815	Health Score	0.033	0.56	0.915343
cg05485062	Health Score	-0.036	0.56	0.915343
cg09227144	Health Score	-0.057	0.56	0.915343
cg09275408	Health Score	0.06	0.56	0.915343
cg27469738	Health Score	0.022	0.56	0.915343
cg15125684	Health Score	0.034	0.56	0.915343
cg08594281	Health Score	0.06	0.56	0.915343
cg14441480	Health Score	-0.035	0.56	0.915343
cg25560772	Health Score	0.035	0.56	0.915343
cg01995815	Health Score	0.045	0.56	0.915343
cg01661130	Health Score	-0.046	0.56	0.915343
cg13109494	Health Score	0.036	0.56	0.915343
cg18146737	Health Score	-0.018	0.56	0.915343
cg02162534	Health Score	-0.021	0.56	0.915343
cg16151795	Health Score	0.051	0.56	0.915343
cg04645160	Health Score	-0.036	0.56	0.915343
cg08330690	Health Score	-0.01	0.56	0.915343
cg19761502	Health Score	0.012	0.56	0.915343
cg21915910	Health Score	-0.028	0.56	0.915343
cg24176311	Health Score	0.015	0.56	0.915343
cg01754525	Health Score	-0.017	0.56	0.915343
cg17763467	Health Score	0.044	0.56	0.915343
cg13480937	Health Score	-0.024	0.56	0.915343
cg13071569	Health Score	0.04	0.56	0.915343
cg12435725	Health Score	-0.034	0.56	0.915343
cg18963763	Health Score	0.068	0.56	0.915343
cg02352370	Health Score	0.059	0.56	0.915343
cg23326689	Health Score	0.048	0.56	0.915343
cg14195249	Health Score	-0.033	0.56	0.915343
cg12065943	Health Score	-0.036	0.56	0.915343
cg22332049	Health Score	-0.02	0.56	0.915343
cg20524452	Health Score	0.04	0.56	0.915343
cg24134897	Health Score	0.033	0.56	0.915343
cg21956434	Health Score	0.024	0.56	0.915343
cg24753760	Health Score	0.046	0.56	0.915343
cg17707964	Health Score	0.03	0.56	0.915343
cg08456859	Health Score	0.029	0.56	0.915343
cg09073701	Health Score	-0.049	0.56	0.915343
cg20525243	Health Score	-0.042	0.56	0.915343
cg04021526	Health Score	0.026	0.56	0.915343
cg14706428	Health Score	0.058	0.56	0.915343
cg12017722	Health Score	-0.025	0.56	0.915343
cg07833467	Health Score	-0.03	0.56	0.915343
cg06178315	Health Score	-0.05	0.56	0.915343
cg20673840	Health Score	0.058	0.56	0.915343
cg26302230	Health Score	0.049	0.56	0.915343
cg17776207	Health Score	0.035	0.56	0.915343
cg25597117	Health Score	-0.011	0.56	0.915343
cg20890989	Health Score	0.043	0.56	0.915343
cg05941575	Health Score	0.048	0.56	0.915343
cg11317199	Health Score	-0.046	0.56	0.915343
cg03517024	Health Score	0.022	0.56	0.915343
cg20276962	Health Score	-0.032	0.56	0.915343
cg12253191	Health Score	-0.011	0.56	0.915343
cg03848127	Health Score	0.049	0.56	0.915343
cg13249925	Health Score	0.053	0.56	0.915343
cg20220242	Health Score	0.022	0.56	0.915343
cg09549987	Health Score	0.0065	0.56	0.915343
cg23551979	Health Score	0.046	0.56	0.915343
cg00668034	Health Score	-0.025	0.56	0.915343
cg15439664	Health Score	0.043	0.56	0.915343
cg20454518	Health Score	-0.035	0.56	0.915343
cg12582616	Health Score	0.053	0.56	0.915343
cg24924958	Health Score	0.031	0.56	0.915343
cg21236593	Health Score	0.07	0.56	0.915343
cg10606698	Health Score	-0.027	0.56	0.915343
cg06295987	Health Score	0.019	0.56	0.915343
cg07923390	Health Score	0.041	0.56	0.915343
cg27255656	Health Score	-0.035	0.56	0.915343
cg07589899	Health Score	0.028	0.56	0.915343
cg15632659	Health Score	-0.027	0.56	0.915343
cg04807108	Health Score	0.019	0.56	0.915343
cg24089521	Health Score	-0.05	0.56	0.915343
cg19590900	Health Score	0.035	0.56	0.915343
cg06609197	Health Score	-0.029	0.56	0.915343
cg23684410	Health Score	0.063	0.56	0.915343
cg16744531	Health Score	0.0072	0.56	0.915343
cg03277550	Health Score	0.021	0.56	0.915343
cg13595143	Health Score	-0.021	0.56	0.915343
cg13067553	Health Score	-0.025	0.56	0.915343
cg08489674	Health Score	0.039	0.56	0.915343
cg06556290	Health Score	0.048	0.56	0.915343
cg02608124	Health Score	-0.029	0.56	0.915343
cg26371957	Health Score	-0.0075	0.56	0.915343
cg06234063	Health Score	-0.036	0.56	0.915343
cg18159840	Health Score	-0.048	0.56	0.915343
cg23033691	Health Score	0.059	0.56	0.915343
cg08294946	Health Score	-0.026	0.56	0.915343
cg24724689	Health Score	-0.029	0.56	0.915343
cg12155547	Health Score	0.04	0.56	0.915343
cg23525360	Health Score	0.031	0.56	0.915343
cg01098959	Health Score	-0.039	0.56	0.915343
cg24040595	Health Score	-0.015	0.56	0.915343
cg01762581	Health Score	0.057	0.56	0.915343
cg02431732	Health Score	0.06	0.56	0.915343
cg11479156	Health Score	-0.033	0.56	0.915343
cg10203211	Health Score	0.026	0.56	0.915343
cg17148457	Health Score	0.057	0.56	0.915343
cg05269013	Health Score	-0.061	0.56	0.915343
cg27557134	Health Score	0.04	0.57	0.918288
cg15500907	Health Score	0.023	0.57	0.918288
cg05304366	Health Score	0.03	0.57	0.918288
cg11577097	Health Score	-0.058	0.57	0.918288
cg00800109	Health Score	0.045	0.57	0.918288
cg05696092	Health Score	-0.042	0.57	0.918288
cg03552293	Health Score	-0.051	0.57	0.918288
cg04899753	Health Score	-0.045	0.57	0.918288
cg00891995	Health Score	0.039	0.57	0.918288
cg26092675	Health Score	-0.024	0.57	0.918288
cg16490823	Health Score	0.031	0.57	0.918288
cg03934392	Health Score	-0.02	0.57	0.918288
cg12011876	Health Score	-0.035	0.57	0.918288
cg02796939	Health Score	0.051	0.57	0.918288
cg25681177	Health Score	0.037	0.57	0.918288
cg19694465	Health Score	0.03	0.57	0.918288
cg16865965	Health Score	-0.014	0.57	0.918288
cg11417259	Health Score	-0.051	0.57	0.918288
cg09079275	Health Score	0.031	0.57	0.918288
cg10430077	Health Score	-0.037	0.57	0.918288
cg21415424	Health Score	0.045	0.57	0.918288
cg26979595	Health Score	0.041	0.57	0.918288
cg20560283	Health Score	-0.015	0.57	0.918288
cg14770527	Health Score	-0.033	0.57	0.918288
cg11719952	Health Score	0.019	0.57	0.918288
cg09896622	Health Score	0.064	0.57	0.918288
cg02544614	Health Score	0.042	0.57	0.918288
cg21544805	Health Score	-0.05	0.57	0.918288
cg02415341	Health Score	0.046	0.57	0.918288
cg04332619	Health Score	-0.023	0.57	0.918288
cg04384112	Health Score	0.024	0.57	0.918288
cg23385718	Health Score	0.065	0.57	0.918288
cg06975067	Health Score	0.011	0.57	0.918288
cg20276677	Health Score	-0.053	0.57	0.918288
cg25084738	Health Score	0.041	0.57	0.918288
cg08204086	Health Score	0.034	0.57	0.918288
cg20275507	Health Score	0.045	0.57	0.918288
cg19945931	Health Score	0.019	0.57	0.918288
cg25885971	Health Score	-0.041	0.57	0.918288
cg16689434	Health Score	-0.042	0.57	0.918288
cg09776463	Health Score	-0.048	0.57	0.918288
cg05702218	Health Score	0.041	0.57	0.918288
cg24332685	Health Score	0.033	0.57	0.918288
cg23169588	Health Score	0.031	0.57	0.918288
cg11065154	Health Score	0.053	0.57	0.918288
cg00576075	Health Score	-0.045	0.57	0.918288
cg19978550	Health Score	-0.04	0.57	0.918288
cg18310658	Health Score	-0.036	0.57	0.918288
cg11575295	Health Score	-0.011	0.57	0.918288
cg27033655	Health Score	0.059	0.57	0.918288
cg20244340	Health Score	0.055	0.57	0.918288
cg08048268	Health Score	-0.014	0.57	0.918288
cg16259229	Health Score	0.042	0.57	0.918288
cg14178336	Health Score	0.029	0.57	0.918288
cg19931644	Health Score	-0.014	0.57	0.918288
cg24424889	Health Score	-0.051	0.57	0.918288
cg26600753	Health Score	0.019	0.57	0.918288
cg12546695	Health Score	0.05	0.57	0.918288
cg01321189	Health Score	-0.033	0.57	0.918288
cg25745379	Health Score	0.059	0.57	0.918288
cg23525941	Health Score	-0.053	0.57	0.918288
cg11787508	Health Score	0.017	0.57	0.918288
cg17592875	Health Score	0.039	0.57	0.918288
cg04252928	Health Score	-0.022	0.57	0.918288
cg11340260	Health Score	0.063	0.57	0.918288
cg06143901	Health Score	0.033	0.57	0.918288
cg02227292	Health Score	-0.023	0.57	0.918288
cg04223548	Health Score	-0.044	0.57	0.918288
cg27088726	Health Score	0.025	0.57	0.918288
cg24363020	Health Score	-0.031	0.57	0.918288
cg25456477	Health Score	0.018	0.57	0.918288
cg21618521	Health Score	0.063	0.57	0.918288
cg06716730	Health Score	0.016	0.57	0.918288
cg20814179	Health Score	-0.012	0.57	0.918288
cg23233843	Health Score	0.032	0.57	0.918288
cg14071869	Health Score	-0.07	0.57	0.918288
cg14458619	Health Score	0.019	0.57	0.918288
cg14035368	Health Score	0.027	0.57	0.918288
cg03000419	Health Score	0.061	0.57	0.918288
cg23571474	Health Score	-0.04	0.57	0.918288
cg17878139	Health Score	-0.046	0.57	0.918288
cg26114392	Health Score	0.056	0.57	0.918288
cg27484582	Health Score	0.039	0.57	0.918288
cg08244750	Health Score	0.047	0.57	0.918288
cg22384395	Health Score	0.056	0.57	0.918288
cg22153239	Health Score	-0.072	0.57	0.918288
cg11137145	Health Score	0.034	0.57	0.918288
cg20608990	Health Score	0.047	0.57	0.918288
cg17263013	Health Score	0.02	0.57	0.918288
cg23063807	Health Score	0.039	0.57	0.918288
cg08379987	Health Score	-0.017	0.57	0.918288
cg26185340	Health Score	0.027	0.57	0.918288
cg07815836	Health Score	0.041	0.57	0.918288
cg14792160	Health Score	-0.028	0.57	0.918288
cg01802532	Health Score	-0.051	0.57	0.918288
cg03217528	Health Score	-0.027	0.57	0.918288
cg20860188	Health Score	0.027	0.57	0.918288
cg03479065	Health Score	0.042	0.57	0.918288
cg00760935	Health Score	-0.051	0.57	0.918288
cg04798397	Health Score	-0.03	0.57	0.918288
cg24899558	Health Score	-0.028	0.57	0.918288
cg06282446	Health Score	-0.025	0.57	0.918288
cg02253535	Health Score	0.026	0.57	0.918288
cg20964304	Health Score	-0.031	0.57	0.918288
cg09547224	Health Score	0.038	0.57	0.918288
cg17204113	Health Score	0.019	0.57	0.918288
cg12248672	Health Score	0.036	0.57	0.918288
cg09152619	Health Score	0.046	0.57	0.918288
cg19785066	Health Score	0.022	0.57	0.918288
cg11450541	Health Score	0.019	0.57	0.918288
cg18582073	Health Score	-0.032	0.57	0.918288
cg09820318	Health Score	0.044	0.57	0.918288
cg10553748	Health Score	0.031	0.57	0.918288
cg15530351	Health Score	0.026	0.57	0.918288
cg15878909	Health Score	-0.017	0.57	0.918288
cg16464373	Health Score	0.025	0.57	0.918288
cg22822446	Health Score	0.019	0.57	0.918288
cg22629853	Health Score	-0.039	0.57	0.918288
cg17564203	Health Score	0.052	0.57	0.918288
cg19910937	Health Score	0.043	0.57	0.918288
cg27305917	Health Score	0.027	0.57	0.918288
cg04177945	Health Score	0.041	0.57	0.918288
cg21565421	Health Score	0.051	0.57	0.918288
cg19502744	Health Score	0.044	0.57	0.918288
cg13356253	Health Score	0.023	0.57	0.918288
cg06016427	Health Score	0.044	0.57	0.918288
cg05839709	Health Score	0.029	0.57	0.918288
cg08865522	Health Score	-0.032	0.57	0.918288
cg20145598	Health Score	0.029	0.57	0.918288
cg16167809	Health Score	0.05	0.57	0.918288
cg27297033	Health Score	0.052	0.57	0.918288
cg13682187	Health Score	0.023	0.57	0.918288
cg10210594	Health Score	-0.0097	0.57	0.918288
cg17735593	Health Score	0.026	0.57	0.918288
cg27563126	Health Score	0.046	0.57	0.918288
cg02082929	Health Score	-0.022	0.57	0.918288
cg14745270	Health Score	0.029	0.57	0.918288
cg16495448	Health Score	-0.041	0.57	0.918288
cg12063490	Health Score	-0.03	0.57	0.918288
cg11788523	Health Score	-0.034	0.57	0.918288
cg23217680	Health Score	0.034	0.57	0.918288
cg20717585	Health Score	0.032	0.57	0.918288
cg07404223	Health Score	-0.037	0.57	0.918288
cg17576316	Health Score	0.018	0.57	0.918288
cg07781491	Health Score	0.033	0.57	0.918288
cg24638253	Health Score	0.02	0.57	0.918288
cg25592564	Health Score	-0.043	0.57	0.918288
cg11808936	Health Score	-0.038	0.57	0.918288
cg27312338	Health Score	-0.041	0.57	0.918288
cg20592017	Health Score	0.012	0.57	0.918288
cg26382173	Health Score	0.055	0.57	0.918288
cg19650632	Health Score	0.042	0.57	0.918288
cg08416194	Health Score	-0.031	0.57	0.918288
cg10940066	Health Score	0.041	0.57	0.918288
cg19851487	Health Score	-0.047	0.57	0.918288
cg17280514	Health Score	0.066	0.57	0.918288
cg11508413	Health Score	-0.031	0.57	0.918288
cg12934258	Health Score	-0.037	0.57	0.918288
cg02106682	Health Score	0.042	0.57	0.918288
cg00612625	Health Score	0.055	0.57	0.918288
cg18002602	Health Score	-0.035	0.57	0.918288
cg26899988	Health Score	0.036	0.57	0.918288
cg08605326	Health Score	-0.033	0.57	0.918288
cg10249997	Health Score	0.029	0.57	0.918288
cg04383979	Health Score	-0.032	0.57	0.918288
cg14539210	Health Score	-0.068	0.57	0.918288
cg00813378	Health Score	0.02	0.57	0.918288
cg10364249	Health Score	0.05	0.57	0.918288
cg15756319	Health Score	0.01	0.57	0.918288
cg26475541	Health Score	0.051	0.57	0.918288
cg15132673	Health Score	0.0078	0.57	0.918288
cg06845774	Health Score	0.048	0.57	0.918288
cg03036592	Health Score	0.025	0.57	0.918288
cg07620230	Health Score	0.014	0.57	0.918288
cg05517610	Health Score	0.03	0.57	0.918288
cg20334079	Health Score	0.026	0.57	0.918288
cg10542127	Health Score	-0.074	0.57	0.918288
cg06643466	Health Score	0.046	0.57	0.918288
cg26779330	Health Score	0.019	0.57	0.918288
cg19938567	Health Score	0.049	0.57	0.918288
cg05474943	Health Score	0.058	0.57	0.918288
cg06204938	Health Score	0.041	0.57	0.918288
cg11182018	Health Score	0.037	0.58	0.921365
cg07679219	Health Score	-0.0076	0.58	0.921365
cg22246785	Health Score	-0.052	0.58	0.921365
cg19893132	Health Score	-0.023	0.58	0.921365
cg02918253	Health Score	0.033	0.58	0.921365
cg01142302	Health Score	-0.025	0.58	0.921365
cg24667575	Health Score	0.023	0.58	0.921365
cg12668523	Health Score	0.012	0.58	0.921365
cg00056497	Health Score	0.028	0.58	0.921365
cg06842181	Health Score	0.047	0.58	0.921365
cg18091046	Health Score	0.021	0.58	0.921365
cg08795949	Health Score	0.039	0.58	0.921365
cg12092507	Health Score	-0.028	0.58	0.921365
cg08698721	Health Score	0.052	0.58	0.921365
cg04440361	Health Score	0.036	0.58	0.921365
cg24741158	Health Score	0.061	0.58	0.921365
cg13986272	Health Score	-0.023	0.58	0.921365
cg06395298	Health Score	0.035	0.58	0.921365
cg18789685	Health Score	0.038	0.58	0.921365
cg06975979	Health Score	0.021	0.58	0.921365
cg16926213	Health Score	-0.02	0.58	0.921365
cg27389692	Health Score	0.047	0.58	0.921365
cg10647465	Health Score	-0.027	0.58	0.921365
cg03493300	Health Score	0.036	0.58	0.921365
cg19033780	Health Score	-0.021	0.58	0.921365
cg00868875	Health Score	-0.028	0.58	0.921365
cg08642068	Health Score	0.012	0.58	0.921365
cg02399249	Health Score	-0.012	0.58	0.921365
cg13277493	Health Score	-0.047	0.58	0.921365
cg22276371	Health Score	-0.025	0.58	0.921365
cg05413258	Health Score	-0.031	0.58	0.921365
cg11370814	Health Score	0.015	0.58	0.921365
cg04025970	Health Score	0.037	0.58	0.921365
cg13985518	Health Score	-0.03	0.58	0.921365
cg22140615	Health Score	0.038	0.58	0.921365
cg21397393	Health Score	-0.038	0.58	0.921365
cg22547540	Health Score	0.047	0.58	0.921365
cg15448210	Health Score	0.073	0.58	0.921365
cg25817165	Health Score	0.016	0.58	0.921365
cg25806701	Health Score	0.029	0.58	0.921365
cg17755610	Health Score	0.087	0.58	0.921365
cg20842253	Health Score	-0.02	0.58	0.921365
cg25769732	Health Score	0.043	0.58	0.921365
cg17827650	Health Score	-0.021	0.58	0.921365
cg14174912	Health Score	0.037	0.58	0.921365
cg15302379	Health Score	-0.043	0.58	0.921365
cg16146501	Health Score	0.037	0.58	0.921365
cg13680706	Health Score	0.051	0.58	0.921365
cg22912997	Health Score	0.036	0.58	0.921365
cg18374181	Health Score	0.017	0.58	0.921365
cg13000080	Health Score	0.039	0.58	0.921365
cg13257421	Health Score	0.043	0.58	0.921365
cg15928398	Health Score	0.013	0.58	0.921365
cg13139630	Health Score	0.065	0.58	0.921365
cg09822697	Health Score	0.05	0.58	0.921365
cg06321808	Health Score	-0.037	0.58	0.921365
cg17258335	Health Score	0.021	0.58	0.921365
cg08610426	Health Score	-0.02	0.58	0.921365
cg07312357	Health Score	0.035	0.58	0.921365
cg02299497	Health Score	-0.0071	0.58	0.921365
cg13299824	Health Score	0.035	0.58	0.921365
cg06882058	Health Score	-0.04	0.58	0.921365
cg14124310	Health Score	0.055	0.58	0.921365
cg14356799	Health Score	0.035	0.58	0.921365
cg04422990	Health Score	0.033	0.58	0.921365
cg00744413	Health Score	0.027	0.58	0.921365
cg24082121	Health Score	-0.018	0.58	0.921365
cg17414107	Health Score	-0.043	0.58	0.921365
cg25929976	Health Score	0.045	0.58	0.921365
cg02695349	Health Score	0.04	0.58	0.921365
cg01072821	Health Score	0.056	0.58	0.921365
cg11881472	Health Score	0.035	0.58	0.921365
cg07825495	Health Score	0.053	0.58	0.921365
cg15661536	Health Score	-0.037	0.58	0.921365
cg18614735	Health Score	-0.034	0.58	0.921365
cg21951729	Health Score	0.023	0.58	0.921365
cg06524264	Health Score	-0.012	0.58	0.921365
cg13783444	Health Score	0.056	0.58	0.921365
cg02194396	Health Score	0.034	0.58	0.921365
cg21413492	Health Score	-0.029	0.58	0.921365
cg16726039	Health Score	0.026	0.58	0.921365
cg18232772	Health Score	0.032	0.58	0.921365
cg05371552	Health Score	-0.029	0.58	0.921365
cg23028654	Health Score	0.077	0.58	0.921365
cg00899160	Health Score	0.028	0.58	0.921365
cg26334670	Health Score	-0.036	0.58	0.921365
cg22851271	Health Score	0.049	0.58	0.921365
cg27409015	Health Score	0.049	0.58	0.921365
cg20651758	Health Score	0.045	0.58	0.921365
cg12390516	Health Score	-0.0094	0.58	0.921365
cg00777063	Health Score	-0.033	0.58	0.921365
cg10608948	Health Score	-0.044	0.58	0.921365
cg08194323	Health Score	-0.047	0.58	0.921365
cg27317356	Health Score	0.037	0.58	0.921365
cg02407545	Health Score	0.064	0.58	0.921365
cg19529599	Health Score	-0.053	0.58	0.921365
cg26766064	Health Score	0.066	0.58	0.921365
cg03221266	Health Score	-0.054	0.58	0.921365
cg24201033	Health Score	-0.02	0.58	0.921365
cg06161657	Health Score	-0.048	0.58	0.921365
cg00686926	Health Score	0.046	0.58	0.921365
cg21130861	Health Score	-0.011	0.58	0.921365
cg11920449	Health Score	0.02	0.58	0.921365
cg09169796	Health Score	-0.023	0.58	0.921365
cg05939560	Health Score	0.057	0.58	0.921365
cg12564034	Health Score	0.038	0.58	0.921365
cg13077366	Health Score	-0.0065	0.58	0.921365
cg16888658	Health Score	0.041	0.58	0.921365
cg14440550	Health Score	-0.024	0.58	0.921365
cg12020464	Health Score	-0.016	0.58	0.921365
cg02814482	Health Score	0.025	0.58	0.921365
cg02242734	Health Score	0.033	0.58	0.921365
cg23745839	Health Score	0.023	0.58	0.921365
cg11214001	Health Score	0.028	0.58	0.921365
cg17259096	Health Score	0.055	0.58	0.921365
cg09757595	Health Score	0.043	0.58	0.921365
cg01977209	Health Score	0.064	0.58	0.921365
cg22683243	Health Score	0.075	0.58	0.921365
cg10521852	Health Score	-0.051	0.58	0.921365
cg11620716	Health Score	-0.011	0.58	0.921365
cg01864564	Health Score	0.028	0.58	0.921365
cg25372693	Health Score	0.037	0.58	0.921365
cg15177613	Health Score	0.025	0.58	0.921365
cg26308530	Health Score	0.063	0.58	0.921365
cg04066885	Health Score	0.024	0.58	0.921365
cg08720806	Health Score	0.063	0.58	0.921365
cg16597406	Health Score	-0.032	0.58	0.921365
cg12571928	Health Score	0.048	0.58	0.921365
cg07038423	Health Score	-0.031	0.58	0.921365
cg03070262	Health Score	-0.047	0.58	0.921365
cg02640497	Health Score	-0.015	0.58	0.921365
cg01355108	Health Score	-0.017	0.58	0.921365
cg22633036	Health Score	0.012	0.58	0.921365
cg13916117	Health Score	0.013	0.58	0.921365
cg03111818	Health Score	-0.023	0.58	0.921365
cg07298547	Health Score	0.04	0.58	0.921365
cg25641533	Health Score	0.036	0.58	0.921365
cg20462096	Health Score	-0.027	0.58	0.921365
cg11766468	Health Score	-0.031	0.58	0.921365
cg07542748	Health Score	0.028	0.58	0.921365
cg23237972	Health Score	0.018	0.58	0.921365
cg02654358	Health Score	0.029	0.58	0.921365
cg06351520	Health Score	0.043	0.58	0.921365
cg07164639	Health Score	-0.024	0.58	0.921365
cg12542255	Health Score	-0.015	0.58	0.921365
cg09357935	Health Score	0.022	0.58	0.921365
cg27310219	Health Score	0.02	0.58	0.921365
cg10803098	Health Score	-0.016	0.58	0.921365
cg10832093	Health Score	0.022	0.58	0.921365
cg12331932	Health Score	-0.014	0.58	0.921365
cg20225999	Health Score	-0.015	0.58	0.921365
cg23291200	Health Score	0.051	0.58	0.921365
cg10615591	Health Score	0.033	0.58	0.921365
cg26723162	Health Score	-0.046	0.58	0.921365
cg02205443	Health Score	0.034	0.58	0.921365
cg23939642	Health Score	-0.025	0.58	0.921365
cg03650233	Health Score	-0.036	0.58	0.921365
cg22932336	Health Score	0.026	0.58	0.921365
cg19698137	Health Score	0.045	0.58	0.921365
cg05053403	Health Score	-0.012	0.58	0.921365
cg03329597	Health Score	0.0047	0.58	0.921365
cg12218389	Health Score	-0.055	0.58	0.921365
cg09650880	Health Score	-0.026	0.58	0.921365
cg12845051	Health Score	-0.042	0.58	0.921365
cg01423393	Health Score	-0.028	0.58	0.921365
cg22168512	Health Score	-0.03	0.58	0.921365
cg06023661	Health Score	0.039	0.58	0.921365
cg21621114	Health Score	0.064	0.58	0.921365
cg25705508	Health Score	0.067	0.58	0.921365
cg11951818	Health Score	0.037	0.58	0.921365
cg20821842	Health Score	0.014	0.58	0.921365
cg04227077	Health Score	-0.04	0.58	0.921365
cg26152485	Health Score	0.063	0.58	0.921365
cg07003407	Health Score	-0.059	0.58	0.921365
cg10841756	Health Score	0.035	0.58	0.921365
cg27604672	Health Score	0.058	0.58	0.921365
cg13055484	Health Score	-0.021	0.58	0.921365
cg03264464	Health Score	0.051	0.58	0.921365
cg00173659	Health Score	0.036	0.58	0.921365
cg12459028	Health Score	0.063	0.59	0.92514
cg03379649	Health Score	-0.037	0.59	0.92514
cg09374627	Health Score	0.02	0.59	0.92514
cg24072927	Health Score	-0.024	0.59	0.92514
cg19672271	Health Score	-0.013	0.59	0.92514
cg10453419	Health Score	0.019	0.59	0.92514
cg14016257	Health Score	-0.029	0.59	0.92514
cg10230591	Health Score	0.036	0.59	0.92514
cg17160751	Health Score	0.02	0.59	0.92514
cg06784539	Health Score	0.035	0.59	0.92514
cg01327147	Health Score	-0.024	0.59	0.92514
cg06834313	Health Score	0.021	0.59	0.92514
cg26562263	Health Score	0.009	0.59	0.92514
cg26504835	Health Score	0.016	0.59	0.92514
cg16001811	Health Score	0.024	0.59	0.92514
cg11619390	Health Score	0.056	0.59	0.92514
cg26310483	Health Score	-0.036	0.59	0.92514
cg03945021	Health Score	0.061	0.59	0.92514
cg06416034	Health Score	0.06	0.59	0.92514
cg07736657	Health Score	0.027	0.59	0.92514
cg13426224	Health Score	-0.056	0.59	0.92514
cg18613421	Health Score	0.052	0.59	0.92514
cg04201563	Health Score	-0.011	0.59	0.92514
cg00057231	Health Score	0.045	0.59	0.92514
cg19853517	Health Score	0.03	0.59	0.92514
cg03438417	Health Score	-0.038	0.59	0.92514
cg00432262	Health Score	0.045	0.59	0.92514
cg21210642	Health Score	0.019	0.59	0.92514
cg22797773	Health Score	0.057	0.59	0.92514
cg02703870	Health Score	0.023	0.59	0.92514
cg07453440	Health Score	0.027	0.59	0.92514
cg08450021	Health Score	-0.02	0.59	0.92514
cg14972743	Health Score	0.045	0.59	0.92514
cg17840408	Health Score	-0.023	0.59	0.92514
cg07136646	Health Score	0.035	0.59	0.92514
cg21016266	Health Score	0.011	0.59	0.92514
cg20033981	Health Score	-0.03	0.59	0.92514
cg13350173	Health Score	0.042	0.59	0.92514
cg10616776	Health Score	0.023	0.59	0.92514
cg02413092	Health Score	-0.028	0.59	0.92514
cg20955328	Health Score	-0.012	0.59	0.92514
cg27184585	Health Score	-0.051	0.59	0.92514
cg11666770	Health Score	-0.016	0.59	0.92514
cg20017761	Health Score	0.059	0.59	0.92514
cg27632911	Health Score	0.027	0.59	0.92514
cg06609049	Health Score	-0.007	0.59	0.92514
cg16777090	Health Score	0.045	0.59	0.92514
cg18083591	Health Score	0.032	0.59	0.92514
cg24549153	Health Score	0.051	0.59	0.92514
cg14740554	Health Score	0.058	0.59	0.92514
cg14996263	Health Score	-0.021	0.59	0.92514
cg01810267	Health Score	0.036	0.59	0.92514
cg12616177	Health Score	-0.029	0.59	0.92514
cg26891873	Health Score	-0.059	0.59	0.92514
cg18997129	Health Score	0.032	0.59	0.92514
cg07020001	Health Score	-0.032	0.59	0.92514
cg06934038	Health Score	0.047	0.59	0.92514
cg24301724	Health Score	0.027	0.59	0.92514
cg09236163	Health Score	0.018	0.59	0.92514
cg19786602	Health Score	0.023	0.59	0.92514
cg02251224	Health Score	0.044	0.59	0.92514
cg02505117	Health Score	-0.063	0.59	0.92514
cg08375234	Health Score	-0.016	0.59	0.92514
cg08128007	Health Score	0.031	0.59	0.92514
cg04111992	Health Score	0.019	0.59	0.92514
cg17804112	Health Score	-0.032	0.59	0.92514
cg02602007	Health Score	0.028	0.59	0.92514
cg01952913	Health Score	0.012	0.59	0.92514
cg04455646	Health Score	0.048	0.59	0.92514
cg24499411	Health Score	0.026	0.59	0.92514
cg23703427	Health Score	0.039	0.59	0.92514
cg10122079	Health Score	0.024	0.59	0.92514
cg02331025	Health Score	0.066	0.59	0.92514
cg03948422	Health Score	-0.062	0.59	0.92514
cg12860109	Health Score	-0.033	0.59	0.92514
cg03079497	Health Score	0.025	0.59	0.92514
cg23345004	Health Score	0.047	0.59	0.92514
cg24541193	Health Score	0.036	0.59	0.92514
cg18419276	Health Score	-0.038	0.59	0.92514
cg02493604	Health Score	0.041	0.59	0.92514
cg26702921	Health Score	0.042	0.59	0.92514
cg15611176	Health Score	0.018	0.59	0.92514
cg06942742	Health Score	0.034	0.59	0.92514
cg14738170	Health Score	0.033	0.59	0.92514
cg13718729	Health Score	0.027	0.59	0.92514
cg02105458	Health Score	0.024	0.59	0.92514
cg10112270	Health Score	0.041	0.59	0.92514
cg22346476	Health Score	0.033	0.59	0.92514
cg21389309	Health Score	0.036	0.59	0.92514
cg19676181	Health Score	0.036	0.59	0.92514
cg21457909	Health Score	0.039	0.59	0.92514
cg05548190	Health Score	-0.03	0.59	0.92514
cg17914838	Health Score	0.011	0.59	0.92514
cg07469063	Health Score	0.047	0.59	0.92514
cg13707224	Health Score	-0.039	0.59	0.92514
cg11077631	Health Score	-0.038	0.59	0.92514
cg25925441	Health Score	0.036	0.59	0.92514
cg04969340	Health Score	0.026	0.59	0.92514
cg08120210	Health Score	-0.022	0.59	0.92514
cg21192468	Health Score	0.025	0.59	0.92514
cg23279355	Health Score	0.017	0.59	0.92514
cg01499522	Health Score	0.038	0.59	0.92514
cg02210151	Health Score	0.013	0.59	0.92514
cg20255874	Health Score	-0.041	0.59	0.92514
cg18480328	Health Score	0.037	0.59	0.92514
cg14834989	Health Score	0.057	0.59	0.92514
cg17589341	Health Score	-0.043	0.59	0.92514
cg00986610	Health Score	-0.034	0.59	0.92514
cg19364777	Health Score	0.067	0.59	0.92514
cg08161546	Health Score	0.023	0.59	0.92514
cg05508168	Health Score	-0.022	0.59	0.92514
cg07473201	Health Score	0.052	0.59	0.92514
cg09560161	Health Score	0.065	0.59	0.92514
cg00478710	Health Score	-0.056	0.59	0.92514
cg15929078	Health Score	0.024	0.59	0.92514
cg17655970	Health Score	0.014	0.59	0.92514
cg09615505	Health Score	0.044	0.59	0.92514
cg21380740	Health Score	0.038	0.59	0.92514
cg01648609	Health Score	0.046	0.59	0.92514
cg00793843	Health Score	0.026	0.59	0.92514
cg17445936	Health Score	-0.031	0.59	0.92514
cg13587915	Health Score	0.047	0.59	0.92514
cg15423872	Health Score	0.03	0.59	0.92514
cg07639376	Health Score	0.019	0.59	0.92514
cg24539848	Health Score	-0.024	0.59	0.92514
cg00667525	Health Score	0.022	0.59	0.92514
cg12281328	Health Score	-0.051	0.59	0.92514
cg05986956	Health Score	0.071	0.59	0.92514
cg07434253	Health Score	0.042	0.59	0.92514
cg04137576	Health Score	-0.051	0.59	0.92514
cg08358803	Health Score	0.016	0.59	0.92514
cg23713008	Health Score	-0.031	0.59	0.92514
cg19172429	Health Score	0.016	0.59	0.92514
cg07143328	Health Score	-0.02	0.59	0.92514
cg18887458	Health Score	-0.02	0.59	0.92514
cg11335133	Health Score	0.021	0.59	0.92514
cg03721622	Health Score	0.019	0.59	0.92514
cg12074221	Health Score	0.052	0.59	0.92514
cg00065396	Health Score	0.027	0.59	0.92514
cg14473838	Health Score	0.061	0.59	0.92514
cg26429520	Health Score	-0.012	0.59	0.92514
cg00045902	Health Score	0.033	0.59	0.92514
cg26405475	Health Score	0.04	0.59	0.92514
cg24371954	Health Score	-0.019	0.59	0.92514
cg07561610	Health Score	0.068	0.59	0.92514
cg16496024	Health Score	0.029	0.59	0.92514
cg02250046	Health Score	0.032	0.59	0.92514
cg04903509	Health Score	0.053	0.59	0.92514
cg15602677	Health Score	0.029	0.59	0.92514
cg04944784	Health Score	0.014	0.59	0.92514
cg27104695	Health Score	0.02	0.59	0.92514
cg26413432	Health Score	-0.024	0.59	0.92514
cg26426245	Health Score	-0.055	0.59	0.92514
cg02824888	Health Score	0.037	0.59	0.92514
cg20302342	Health Score	0.026	0.59	0.92514
cg11839682	Health Score	-0.021	0.59	0.92514
cg11682724	Health Score	0.047	0.59	0.92514
cg05593122	Health Score	-0.052	0.59	0.92514
cg19700660	Health Score	0.023	0.59	0.92514
cg10708189	Health Score	-0.02	0.59	0.92514
cg23602478	Health Score	0.038	0.59	0.92514
cg04395153	Health Score	-0.012	0.59	0.92514
cg04550697	Health Score	-0.05	0.59	0.92514
cg25972787	Health Score	0.053	0.59	0.92514
cg27308754	Health Score	-0.04	0.59	0.92514
cg07745674	Health Score	0.061	0.59	0.92514
cg01035261	Health Score	0.03	0.59	0.92514
cg00169897	Health Score	0.047	0.59	0.92514
cg14530444	Health Score	-0.039	0.6	0.928536
cg05342469	Health Score	-0.028	0.6	0.928536
cg26433034	Health Score	0.051	0.6	0.928536
cg13700315	Health Score	0.045	0.6	0.928536
cg11724970	Health Score	-0.021	0.6	0.928536
cg03607813	Health Score	0.014	0.6	0.928536
cg23068717	Health Score	0.035	0.6	0.928536
cg05323879	Health Score	-0.033	0.6	0.928536
cg08696494	Health Score	0.061	0.6	0.928536
cg06625640	Health Score	-0.029	0.6	0.928536
cg07151406	Health Score	0.037	0.6	0.928536
cg05098037	Health Score	-0.043	0.6	0.928536
cg11019172	Health Score	0.031	0.6	0.928536
cg11585280	Health Score	-0.067	0.6	0.928536
cg13354988	Health Score	0.014	0.6	0.928536
cg00642460	Health Score	0.014	0.6	0.928536
cg05702052	Health Score	0.027	0.6	0.928536
cg08525845	Health Score	0.074	0.6	0.928536
cg18426142	Health Score	0.046	0.6	0.928536
cg08675364	Health Score	0.02	0.6	0.928536
cg16920502	Health Score	0.042	0.6	0.928536
cg13746854	Health Score	0.02	0.6	0.928536
cg02639931	Health Score	0.019	0.6	0.928536
cg19743044	Health Score	0.028	0.6	0.928536
cg20477147	Health Score	-0.052	0.6	0.928536
cg11200917	Health Score	0.014	0.6	0.928536
cg16477259	Health Score	0.051	0.6	0.928536
cg11427855	Health Score	-0.027	0.6	0.928536
cg09989847	Health Score	-0.033	0.6	0.928536
cg02193461	Health Score	0.063	0.6	0.928536
cg24057514	Health Score	0.04	0.6	0.928536
cg26208159	Health Score	0.028	0.6	0.928536
cg24986840	Health Score	0.047	0.6	0.928536
cg18352882	Health Score	-0.063	0.6	0.928536
cg14473297	Health Score	-0.023	0.6	0.928536
cg00557175	Health Score	-0.043	0.6	0.928536
cg07073964	Health Score	-0.051	0.6	0.928536
cg08604533	Health Score	-0.039	0.6	0.928536
cg09068086	Health Score	0.008	0.6	0.928536
cg02413938	Health Score	0.033	0.6	0.928536
cg07652786	Health Score	0.019	0.6	0.928536
cg07030516	Health Score	-0.027	0.6	0.928536
cg06552810	Health Score	0.022	0.6	0.928536
cg00588430	Health Score	0.045	0.6	0.928536
cg00594167	Health Score	0.024	0.6	0.928536
cg07429623	Health Score	-0.035	0.6	0.928536
cg23916646	Health Score	0.066	0.6	0.928536
cg27488007	Health Score	0.021	0.6	0.928536
cg01689239	Health Score	0.04	0.6	0.928536
cg21306988	Health Score	-0.019	0.6	0.928536
cg18372208	Health Score	0.023	0.6	0.928536
cg04836472	Health Score	0.021	0.6	0.928536
cg10665844	Health Score	0.037	0.6	0.928536
cg15613340	Health Score	-0.029	0.6	0.928536
cg24172509	Health Score	-0.024	0.6	0.928536
cg12099459	Health Score	0.029	0.6	0.928536
cg00169964	Health Score	0.029	0.6	0.928536
cg14898611	Health Score	-0.031	0.6	0.928536
cg15412718	Health Score	0.034	0.6	0.928536
cg10635145	Health Score	-0.036	0.6	0.928536
cg02152108	Health Score	-0.024	0.6	0.928536
cg05506270	Health Score	0.029	0.6	0.928536
cg19543968	Health Score	0.044	0.6	0.928536
cg00146027	Health Score	-0.026	0.6	0.928536
cg02017347	Health Score	0.055	0.6	0.928536
cg06606381	Health Score	0.015	0.6	0.928536
cg27146574	Health Score	-0.055	0.6	0.928536
cg23290121	Health Score	0.034	0.6	0.928536
cg15539330	Health Score	-0.039	0.6	0.928536
cg13969584	Health Score	0.024	0.6	0.928536
cg07898899	Health Score	0.013	0.6	0.928536
cg08177453	Health Score	0.03	0.6	0.928536
cg00698771	Health Score	-0.013	0.6	0.928536
cg24553862	Health Score	0.019	0.6	0.928536
cg09290735	Health Score	0.052	0.6	0.928536
cg14317639	Health Score	0.027	0.6	0.928536
cg06056028	Health Score	0.025	0.6	0.928536
cg10669058	Health Score	-0.032	0.6	0.928536
cg16446288	Health Score	0.046	0.6	0.928536
cg00339695	Health Score	0.025	0.6	0.928536
cg18099096	Health Score	-0.026	0.6	0.928536
cg02567769	Health Score	0.019	0.6	0.928536
cg02984009	Health Score	0.042	0.6	0.928536
cg01302562	Health Score	0.018	0.6	0.928536
cg09493290	Health Score	-0.047	0.6	0.928536
cg23901444	Health Score	0.013	0.6	0.928536
cg15920975	Health Score	0.044	0.6	0.928536
cg18237330	Health Score	-0.036	0.6	0.928536
cg01596289	Health Score	0.032	0.6	0.928536
cg24192505	Health Score	-0.057	0.6	0.928536
cg16670359	Health Score	0.052	0.6	0.928536
cg01550017	Health Score	-0.025	0.6	0.928536
cg01549315	Health Score	-0.036	0.6	0.928536
cg10899547	Health Score	-0.016	0.6	0.928536
cg24579422	Health Score	0.042	0.6	0.928536
cg01590439	Health Score	0.042	0.6	0.928536
cg25108325	Health Score	0.033	0.6	0.928536
cg09278098	Health Score	0.036	0.6	0.928536
cg17328665	Health Score	-0.016	0.6	0.928536
cg10792923	Health Score	-0.025	0.6	0.928536
cg11522610	Health Score	0.063	0.6	0.928536
cg10016175	Health Score	0.058	0.6	0.928536
cg10742801	Health Score	0.054	0.6	0.928536
cg14660788	Health Score	-0.032	0.6	0.928536
cg01136458	Health Score	0.038	0.6	0.928536
cg14895961	Health Score	-0.036	0.6	0.928536
cg19638749	Health Score	-0.019	0.6	0.928536
cg21555696	Health Score	0.055	0.6	0.928536
cg02904442	Health Score	-0.042	0.6	0.928536
cg01165362	Health Score	0.041	0.6	0.928536
cg11595575	Health Score	0.023	0.6	0.928536
cg24400656	Health Score	0.036	0.6	0.928536
cg11737298	Health Score	0.033	0.6	0.928536
cg19833103	Health Score	0.045	0.6	0.928536
cg00658411	Health Score	0.025	0.6	0.928536
cg01942543	Health Score	-0.024	0.6	0.928536
cg14740952	Health Score	0.023	0.6	0.928536
cg27083329	Health Score	0.014	0.6	0.928536
cg09469223	Health Score	0.035	0.6	0.928536
cg01020744	Health Score	-0.036	0.6	0.928536
cg08296037	Health Score	0.027	0.6	0.928536
cg04478905	Health Score	-0.041	0.6	0.928536
cg19095920	Health Score	-0.03	0.6	0.928536
cg07037251	Health Score	0.05	0.6	0.928536
cg04301614	Health Score	-0.045	0.6	0.928536
cg02184644	Health Score	0.056	0.6	0.928536
cg10372829	Health Score	0.034	0.6	0.928536
cg17724687	Health Score	-0.013	0.6	0.928536
cg17273416	Health Score	-0.048	0.6	0.928536
cg26971710	Health Score	0.06	0.6	0.928536
cg03050981	Health Score	0.03	0.6	0.928536
cg00964333	Health Score	0.009	0.6	0.928536
cg16725094	Health Score	-0.032	0.6	0.928536
cg22049899	Health Score	-0.017	0.6	0.928536
cg16102024	Health Score	0.044	0.6	0.928536
cg23681974	Health Score	-0.054	0.6	0.928536
cg10407585	Health Score	0.02	0.6	0.928536
cg09744051	Health Score	-0.037	0.6	0.928536
cg15374686	Health Score	0.054	0.6	0.928536
cg20581321	Health Score	-0.033	0.6	0.928536
cg18811550	Health Score	0.018	0.6	0.928536
cg08667128	Health Score	0.026	0.6	0.928536
cg12444076	Health Score	0.07	0.6	0.928536
cg17998530	Health Score	0.076	0.6	0.928536
cg22704788	Health Score	0.034	0.6	0.928536
cg26454433	Health Score	-0.033	0.6	0.928536
cg00570269	Health Score	0.019	0.6	0.928536
cg00820995	Health Score	0.038	0.6	0.928536
cg20406482	Health Score	0.042	0.6	0.928536
cg16286844	Health Score	0.032	0.6	0.928536
cg06883126	Health Score	0.037	0.6	0.928536
cg05164758	Health Score	0.048	0.6	0.928536
cg06916670	Health Score	0.034	0.6	0.928536
cg08657705	Health Score	0.042	0.6	0.928536
cg16188209	Health Score	0.032	0.6	0.928536
cg22992730	Health Score	0.01	0.6	0.928536
cg21807522	Health Score	-0.037	0.6	0.928536
cg01802117	Health Score	0.027	0.6	0.928536
cg03175771	Health Score	0.024	0.6	0.928536
cg12080882	Health Score	0.037	0.6	0.928536
cg11104736	Health Score	0.036	0.6	0.928536
cg27126575	Health Score	0.047	0.6	0.928536
cg02048922	Health Score	0.017	0.6	0.928536
cg10481134	Health Score	0.046	0.6	0.928536
cg26478297	Health Score	-0.032	0.6	0.928536
cg20432350	Health Score	0.043	0.6	0.928536
cg00538381	Health Score	-0.021	0.6	0.928536
cg21073859	Health Score	-0.03	0.6	0.928536
cg01789980	Health Score	0.067	0.6	0.928536
cg13775636	Health Score	-0.044	0.6	0.928536
cg04614625	Health Score	0.017	0.6	0.928536
cg09169779	Health Score	0.031	0.6	0.928536
cg14114133	Health Score	-0.045	0.61	0.931984
cg12450708	Health Score	0.03	0.61	0.931984
cg25454270	Health Score	-0.04	0.61	0.931984
cg17178468	Health Score	0.06	0.61	0.931984
cg07073960	Health Score	0.017	0.61	0.931984
cg26317111	Health Score	0.025	0.61	0.931984
cg00692780	Health Score	0.023	0.61	0.931984
cg10472064	Health Score	0.047	0.61	0.931984
cg01208243	Health Score	0.03	0.61	0.931984
cg08799305	Health Score	-0.04	0.61	0.931984
cg16455972	Health Score	0.044	0.61	0.931984
cg16737533	Health Score	0.031	0.61	0.931984
cg06850787	Health Score	0.013	0.61	0.931984
cg02980621	Health Score	0.035	0.61	0.931984
cg03763873	Health Score	-0.018	0.61	0.931984
cg24796998	Health Score	0.045	0.61	0.931984
cg26390598	Health Score	0.025	0.61	0.931984
cg16819803	Health Score	0.053	0.61	0.931984
cg06107159	Health Score	0.026	0.61	0.931984
cg23954153	Health Score	-0.016	0.61	0.931984
cg00572560	Health Score	0.045	0.61	0.931984
cg06057569	Health Score	-0.029	0.61	0.931984
cg23425970	Health Score	0.012	0.61	0.931984
cg08553601	Health Score	0.031	0.61	0.931984
cg13754720	Health Score	0.027	0.61	0.931984
cg24529736	Health Score	-0.015	0.61	0.931984
cg16473141	Health Score	0.043	0.61	0.931984
cg19265480	Health Score	-0.022	0.61	0.931984
cg23921459	Health Score	0.026	0.61	0.931984
cg19764143	Health Score	-0.026	0.61	0.931984
cg25955359	Health Score	-0.049	0.61	0.931984
cg00504705	Health Score	0.026	0.61	0.931984
cg10740660	Health Score	0.079	0.61	0.931984
cg14688662	Health Score	0.03	0.61	0.931984
cg04628802	Health Score	0.038	0.61	0.931984
cg11382589	Health Score	-0.036	0.61	0.931984
cg25573227	Health Score	0.036	0.61	0.931984
cg13451093	Health Score	0.022	0.61	0.931984
cg20516209	Health Score	-0.047	0.61	0.931984
cg22175303	Health Score	0.044	0.61	0.931984
cg14309283	Health Score	0.023	0.61	0.931984
cg02919090	Health Score	-0.048	0.61	0.931984
cg02584498	Health Score	-0.022	0.61	0.931984
cg22957659	Health Score	0.056	0.61	0.931984
cg10838157	Health Score	0.038	0.61	0.931984
cg12483005	Health Score	0.019	0.61	0.931984
cg00510111	Health Score	0.063	0.61	0.931984
cg07626700	Health Score	-0.026	0.61	0.931984
cg02402587	Health Score	-0.045	0.61	0.931984
cg02468728	Health Score	0.021	0.61	0.931984
cg03236328	Health Score	-0.071	0.61	0.931984
cg22376081	Health Score	0.045	0.61	0.931984
cg07343445	Health Score	-0.014	0.61	0.931984
cg12363472	Health Score	-0.058	0.61	0.931984
cg01057268	Health Score	-0.026	0.61	0.931984
cg08644045	Health Score	0.017	0.61	0.931984
cg16638248	Health Score	0.061	0.61	0.931984
cg25742326	Health Score	0.03	0.61	0.931984
cg12596564	Health Score	0.03	0.61	0.931984
cg11296826	Health Score	-0.021	0.61	0.931984
cg15383120	Health Score	-0.0059	0.61	0.931984
cg04836151	Health Score	0.023	0.61	0.931984
cg20304290	Health Score	0.063	0.61	0.931984
cg01691090	Health Score	-0.022	0.61	0.931984
cg05964950	Health Score	0.052	0.61	0.931984
cg07792871	Health Score	0.0058	0.61	0.931984
cg09918751	Health Score	-0.014	0.61	0.931984
cg05785805	Health Score	0.025	0.61	0.931984
cg10385732	Health Score	-0.031	0.61	0.931984
cg15534755	Health Score	-0.023	0.61	0.931984
cg03379477	Health Score	0.013	0.61	0.931984
cg10136216	Health Score	-0.052	0.61	0.931984
cg11512289	Health Score	0.021	0.61	0.931984
cg13826247	Health Score	0.033	0.61	0.931984
cg05040210	Health Score	-0.028	0.61	0.931984
cg26870460	Health Score	0.02	0.61	0.931984
cg05505459	Health Score	0.0097	0.61	0.931984
cg00497232	Health Score	0.014	0.61	0.931984
cg03127244	Health Score	0.048	0.61	0.931984
cg20026582	Health Score	0.019	0.61	0.931984
cg24013620	Health Score	0.028	0.61	0.931984
cg05029558	Health Score	0.058	0.61	0.931984
cg13428213	Health Score	0.024	0.61	0.931984
cg04966682	Health Score	-0.026	0.61	0.931984
cg04721098	Health Score	0.046	0.61	0.931984
cg15435170	Health Score	-0.032	0.61	0.931984
cg04214878	Health Score	0.034	0.61	0.931984
cg04490037	Health Score	-0.063	0.61	0.931984
cg10361167	Health Score	0.04	0.61	0.931984
cg09991306	Health Score	0.024	0.61	0.931984
cg17628894	Health Score	-0.027	0.61	0.931984
cg26741686	Health Score	-0.012	0.61	0.931984
cg01445659	Health Score	-0.058	0.61	0.931984
cg07390210	Health Score	0.042	0.61	0.931984
cg22650315	Health Score	-0.027	0.61	0.931984
cg09455823	Health Score	0.015	0.61	0.931984
cg07635132	Health Score	-0.04	0.61	0.931984
cg27119318	Health Score	0.0085	0.61	0.931984
cg16386523	Health Score	0.034	0.61	0.931984
cg18403193	Health Score	0.054	0.61	0.931984
cg00702719	Health Score	0.049	0.61	0.931984
cg12487789	Health Score	0.051	0.61	0.931984
cg02082342	Health Score	-0.03	0.61	0.931984
cg16430505	Health Score	0.045	0.61	0.931984
cg17918558	Health Score	0.034	0.61	0.931984
cg19513321	Health Score	-0.016	0.61	0.931984
cg05376465	Health Score	0.0087	0.61	0.931984
cg13981132	Health Score	0.021	0.61	0.931984
cg01205267	Health Score	-0.025	0.61	0.931984
cg17119387	Health Score	0.023	0.61	0.931984
cg03292544	Health Score	0.039	0.61	0.931984
cg24432193	Health Score	0.04	0.61	0.931984
cg01020263	Health Score	0.023	0.61	0.931984
cg22038059	Health Score	0.018	0.61	0.931984
cg01066936	Health Score	0.034	0.61	0.931984
cg20242066	Health Score	0.023	0.61	0.931984
cg26860970	Health Score	-0.024	0.61	0.931984
cg23460057	Health Score	0.055	0.61	0.931984
cg09125477	Health Score	0.042	0.61	0.931984
cg03051983	Health Score	-0.049	0.61	0.931984
cg10081626	Health Score	0.046	0.61	0.931984
cg18364858	Health Score	0.035	0.61	0.931984
cg19427746	Health Score	0.02	0.61	0.931984
cg00572586	Health Score	0.017	0.61	0.931984
cg17434643	Health Score	-0.048	0.61	0.931984
cg14503395	Health Score	0.013	0.61	0.931984
cg17270101	Health Score	0.048	0.61	0.931984
cg08972081	Health Score	0.04	0.61	0.931984
cg02985539	Health Score	0.049	0.61	0.931984
cg01658605	Health Score	0.058	0.61	0.931984
cg21591776	Health Score	0.029	0.61	0.931984
cg24517325	Health Score	0.017	0.61	0.931984
cg05712271	Health Score	0.033	0.61	0.931984
cg04518342	Health Score	0.018	0.61	0.931984
cg03415617	Health Score	0.024	0.61	0.931984
cg02311456	Health Score	0.053	0.61	0.931984
cg23008606	Health Score	0.037	0.61	0.931984
cg02675652	Health Score	0.039	0.61	0.931984
cg17534029	Health Score	0.018	0.61	0.931984
cg10616319	Health Score	-0.01	0.61	0.931984
cg19998012	Health Score	0.054	0.61	0.931984
cg25980689	Health Score	-0.0082	0.61	0.931984
cg12615535	Health Score	0.056	0.61	0.931984
cg04948524	Health Score	-0.033	0.61	0.931984
cg03013118	Health Score	0.036	0.61	0.931984
cg23722437	Health Score	-0.014	0.61	0.931984
cg09525112	Health Score	0.053	0.61	0.931984
cg25904183	Health Score	0.026	0.61	0.931984
cg21215218	Health Score	0.048	0.61	0.931984
cg12583087	Health Score	0.025	0.61	0.931984
cg05534427	Health Score	0.074	0.61	0.931984
cg03576469	Health Score	0.028	0.61	0.931984
cg23605961	Health Score	-0.024	0.61	0.931984
cg20960181	Health Score	0.027	0.61	0.931984
cg21566177	Health Score	-0.025	0.61	0.931984
cg03550384	Health Score	0.031	0.61	0.931984
cg19001789	Health Score	0.031	0.61	0.931984
cg14306058	Health Score	-0.015	0.61	0.931984
cg19760250	Health Score	0.012	0.61	0.931984
cg19420129	Health Score	0.066	0.61	0.931984
cg00973118	Health Score	0.053	0.61	0.931984
cg21911019	Health Score	-0.053	0.61	0.931984
cg22173837	Health Score	0.037	0.61	0.931984
cg26650480	Health Score	-0.065	0.61	0.931984
cg22442732	Health Score	-0.06	0.61	0.931984
cg20790648	Health Score	-0.052	0.61	0.931984
cg11896398	Health Score	0.039	0.61	0.931984
cg13683361	Health Score	0.027	0.61	0.931984
cg11037477	Health Score	0.027	0.61	0.931984
cg02978505	Health Score	-0.011	0.61	0.931984
cg25592910	Health Score	0.048	0.62	0.934515
cg05467012	Health Score	0.013	0.62	0.934515
cg27494647	Health Score	0.015	0.62	0.934515
cg01444487	Health Score	0.035	0.62	0.934515
cg10374084	Health Score	0.013	0.62	0.934515
cg08188330	Health Score	0.019	0.62	0.934515
cg24919768	Health Score	0.039	0.62	0.934515
cg00265826	Health Score	-0.013	0.62	0.934515
cg13587270	Health Score	-0.045	0.62	0.934515
cg05313153	Health Score	0.047	0.62	0.934515
cg02158978	Health Score	-0.046	0.62	0.934515
cg22731513	Health Score	0.045	0.62	0.934515
cg22573359	Health Score	0.02	0.62	0.934515
cg10519417	Health Score	0.049	0.62	0.934515
cg15699552	Health Score	0.026	0.62	0.934515
cg23226914	Health Score	-0.015	0.62	0.934515
cg11722376	Health Score	0.037	0.62	0.934515
cg03176520	Health Score	0.045	0.62	0.934515
cg11032707	Health Score	-0.03	0.62	0.934515
cg03448169	Health Score	-0.031	0.62	0.934515
cg27384355	Health Score	-0.017	0.62	0.934515
cg12200950	Health Score	0.031	0.62	0.934515
cg20846728	Health Score	0.0087	0.62	0.934515
cg01052512	Health Score	0.038	0.62	0.934515
cg25322720	Health Score	-0.023	0.62	0.934515
cg04259907	Health Score	0.051	0.62	0.934515
cg07515989	Health Score	-0.03	0.62	0.934515
cg04923020	Health Score	-0.033	0.62	0.934515
cg22595443	Health Score	-0.047	0.62	0.934515
cg08256088	Health Score	0.026	0.62	0.934515
cg03095188	Health Score	0.054	0.62	0.934515
cg07364906	Health Score	0.065	0.62	0.934515
cg20784950	Health Score	0.013	0.62	0.934515
cg06800301	Health Score	-0.081	0.62	0.934515
cg08125031	Health Score	-0.027	0.62	0.934515
cg17715141	Health Score	-0.017	0.62	0.934515
cg23232773	Health Score	-0.052	0.62	0.934515
cg03487276	Health Score	0.028	0.62	0.934515
cg20194050	Health Score	0.031	0.62	0.934515
cg08832596	Health Score	0.057	0.62	0.934515
cg06244240	Health Score	0.048	0.62	0.934515
cg06066452	Health Score	0.059	0.62	0.934515
cg18489755	Health Score	0.025	0.62	0.934515
cg04177395	Health Score	0.026	0.62	0.934515
cg08859352	Health Score	0.027	0.62	0.934515
cg04257752	Health Score	-0.03	0.62	0.934515
cg02705573	Health Score	0.056	0.62	0.934515
cg15138125	Health Score	0.04	0.62	0.934515
cg04093323	Health Score	-0.018	0.62	0.934515
cg03110795	Health Score	0.022	0.62	0.934515
cg21312929	Health Score	-0.024	0.62	0.934515
cg25498107	Health Score	0.011	0.62	0.934515
cg01072786	Health Score	0.021	0.62	0.934515
cg18625538	Health Score	-0.023	0.62	0.934515
cg26378680	Health Score	-0.026	0.62	0.934515
cg23763647	Health Score	0.0082	0.62	0.934515
cg18241555	Health Score	0.05	0.62	0.934515
cg26320244	Health Score	0.023	0.62	0.934515
cg16524733	Health Score	-0.019	0.62	0.934515
cg21771250	Health Score	-0.04	0.62	0.934515
cg04071440	Health Score	-0.011	0.62	0.934515
cg08854834	Health Score	-0.044	0.62	0.934515
cg21855316	Health Score	-0.025	0.62	0.934515
cg17346650	Health Score	0.021	0.62	0.934515
cg02580763	Health Score	0.051	0.62	0.934515
cg25229172	Health Score	-0.011	0.62	0.934515
cg10813070	Health Score	-0.047	0.62	0.934515
cg10129493	Health Score	0.04	0.62	0.934515
cg18313661	Health Score	0.027	0.62	0.934515
cg21198167	Health Score	0.028	0.62	0.934515
cg14120215	Health Score	0.031	0.62	0.934515
cg18451016	Health Score	0.01	0.62	0.934515
cg14179389	Health Score	0.023	0.62	0.934515
cg05695937	Health Score	0.016	0.62	0.934515
cg01750170	Health Score	0.026	0.62	0.934515
cg15596666	Health Score	0.049	0.62	0.934515
cg12689832	Health Score	-0.018	0.62	0.934515
cg17852385	Health Score	0.032	0.62	0.934515
cg27222669	Health Score	0.046	0.62	0.934515
cg26438105	Health Score	0.027	0.62	0.934515
cg25707805	Health Score	-0.027	0.62	0.934515
cg24847621	Health Score	0.012	0.62	0.934515
cg10193721	Health Score	0.014	0.62	0.934515
cg14692950	Health Score	0.027	0.62	0.934515
cg09795809	Health Score	0.025	0.62	0.934515
cg06671660	Health Score	-0.012	0.62	0.934515
cg08990264	Health Score	0.034	0.62	0.934515
cg07904051	Health Score	-0.059	0.62	0.934515
cg11632438	Health Score	-0.04	0.62	0.934515
cg24562149	Health Score	0.052	0.62	0.934515
cg24709531	Health Score	0.044	0.62	0.934515
cg05374271	Health Score	-0.029	0.62	0.934515
cg04366687	Health Score	-0.04	0.62	0.934515
cg07191900	Health Score	0.03	0.62	0.934515
cg07421287	Health Score	0.048	0.62	0.934515
cg17768600	Health Score	-0.029	0.62	0.934515
cg24456846	Health Score	-0.018	0.62	0.934515
cg16484042	Health Score	0.024	0.62	0.934515
cg27036347	Health Score	0.01	0.62	0.934515
cg20122518	Health Score	0.048	0.62	0.934515
cg26526397	Health Score	0.048	0.62	0.934515
cg23953831	Health Score	-0.011	0.62	0.934515
cg27335544	Health Score	0.039	0.62	0.934515
cg00700866	Health Score	0.054	0.62	0.934515
cg25844222	Health Score	0.035	0.62	0.934515
cg10418997	Health Score	-0.033	0.62	0.934515
cg13196879	Health Score	0.023	0.62	0.934515
cg03902201	Health Score	0.019	0.62	0.934515
cg02963866	Health Score	0.046	0.62	0.934515
cg00706441	Health Score	0.046	0.62	0.934515
cg01951617	Health Score	0.054	0.62	0.934515
cg19460095	Health Score	0.03	0.62	0.934515
cg10613546	Health Score	-0.025	0.62	0.934515
cg27154418	Health Score	0.013	0.62	0.934515
cg25010788	Health Score	0.012	0.62	0.934515
cg03315940	Health Score	0.033	0.62	0.934515
cg07245868	Health Score	0.031	0.62	0.934515
cg25446361	Health Score	-0.031	0.62	0.934515
cg15787146	Health Score	-0.031	0.62	0.934515
cg13149736	Health Score	0.031	0.62	0.934515
cg26514578	Health Score	0.061	0.62	0.934515
cg13578465	Health Score	0.025	0.62	0.934515
cg08283130	Health Score	0.015	0.62	0.934515
cg03097147	Health Score	-0.021	0.62	0.934515
cg08360599	Health Score	-0.042	0.62	0.934515
cg00075507	Health Score	0.056	0.62	0.934515
cg15157241	Health Score	0.018	0.62	0.934515
cg11683364	Health Score	0.032	0.62	0.934515
cg21516302	Health Score	-0.012	0.62	0.934515
cg17818471	Health Score	0.041	0.62	0.934515
cg23063647	Health Score	0.029	0.62	0.934515
cg08114410	Health Score	0.041	0.62	0.934515
cg03705220	Health Score	-0.045	0.62	0.934515
cg03042692	Health Score	-0.017	0.62	0.934515
cg00804078	Health Score	0.024	0.62	0.934515
cg00767058	Health Score	-0.026	0.62	0.934515
cg15605858	Health Score	0.022	0.62	0.934515
cg14068721	Health Score	-0.021	0.62	0.934515
cg09288789	Health Score	0.023	0.62	0.934515
cg01344644	Health Score	0.02	0.62	0.934515
cg13164814	Health Score	-0.044	0.62	0.934515
cg20879768	Health Score	-0.043	0.62	0.934515
cg08621778	Health Score	0.065	0.62	0.934515
cg11211795	Health Score	0.026	0.62	0.934515
cg12851514	Health Score	0.046	0.62	0.934515
cg07201996	Health Score	0.026	0.62	0.934515
cg02154765	Health Score	0.021	0.62	0.934515
cg08524514	Health Score	0.061	0.62	0.934515
cg20059928	Health Score	0.03	0.62	0.934515
cg06686226	Health Score	0.034	0.62	0.934515
cg09406107	Health Score	0.047	0.62	0.934515
cg05313263	Health Score	-0.016	0.62	0.934515
cg15623612	Health Score	-0.045	0.62	0.934515
cg04770370	Health Score	0.062	0.62	0.934515
cg22510074	Health Score	0.042	0.62	0.934515
cg24975642	Health Score	0.024	0.62	0.934515
cg08682981	Health Score	0.034	0.62	0.934515
cg19218509	Health Score	-0.057	0.62	0.934515
cg25181043	Health Score	0.011	0.62	0.934515
cg26608667	Health Score	-0.042	0.62	0.934515
cg26802830	Health Score	0.03	0.62	0.934515
cg26852286	Health Score	0.038	0.62	0.934515
cg12021220	Health Score	0.052	0.62	0.934515
cg08508325	Health Score	-0.037	0.62	0.934515
cg00233420	Health Score	0.024	0.62	0.934515
cg10640072	Health Score	-0.036	0.62	0.934515
cg07712663	Health Score	-0.034	0.62	0.934515
cg09552548	Health Score	0.018	0.62	0.934515
cg25129124	Health Score	0.021	0.62	0.934515
cg11975813	Health Score	-0.03	0.62	0.934515
cg14569644	Health Score	0.039	0.62	0.934515
cg03695613	Health Score	0.038	0.62	0.934515
cg19655195	Health Score	0.016	0.62	0.934515
cg23466749	Health Score	-0.046	0.62	0.934515
cg00690609	Health Score	0.032	0.62	0.934515
cg26922678	Health Score	0.013	0.62	0.934515
cg06955417	Health Score	0.031	0.62	0.934515
cg13867630	Health Score	0.048	0.62	0.934515
cg18254930	Health Score	0.034	0.62	0.934515
cg07861603	Health Score	-0.028	0.62	0.934515
cg22693638	Health Score	0.035	0.62	0.934515
cg21115723	Health Score	0.058	0.62	0.934515
cg23656083	Health Score	0.022	0.63	0.937185
cg10925729	Health Score	0.043	0.63	0.937185
cg19762747	Health Score	-0.037	0.63	0.937185
cg20857253	Health Score	0.025	0.63	0.937185
cg22510139	Health Score	-0.049	0.63	0.937185
cg09359103	Health Score	0.012	0.63	0.937185
cg09648243	Health Score	0.039	0.63	0.937185
cg04852143	Health Score	0.033	0.63	0.937185
cg18447972	Health Score	0.043	0.63	0.937185
cg22443330	Health Score	-0.033	0.63	0.937185
cg07586026	Health Score	-0.039	0.63	0.937185
cg19764594	Health Score	0.031	0.63	0.937185
cg16856833	Health Score	0.02	0.63	0.937185
cg04202002	Health Score	0.031	0.63	0.937185
cg09358973	Health Score	-0.018	0.63	0.937185
cg03842822	Health Score	0.035	0.63	0.937185
cg16387046	Health Score	0.018	0.63	0.937185
cg08736918	Health Score	0.029	0.63	0.937185
cg01938018	Health Score	0.025	0.63	0.937185
cg24324584	Health Score	0.024	0.63	0.937185
cg01677628	Health Score	0.017	0.63	0.937185
cg02532700	Health Score	0.042	0.63	0.937185
cg07790079	Health Score	0.043	0.63	0.937185
cg27005118	Health Score	0.022	0.63	0.937185
cg23989207	Health Score	0.031	0.63	0.937185
cg19866866	Health Score	0.016	0.63	0.937185
cg00327697	Health Score	-0.039	0.63	0.937185
cg11795975	Health Score	-0.031	0.63	0.937185
cg03942599	Health Score	0.023	0.63	0.937185
cg10742957	Health Score	0.02	0.63	0.937185
cg14860499	Health Score	0.024	0.63	0.937185
cg13052954	Health Score	0.029	0.63	0.937185
cg07363270	Health Score	-0.029	0.63	0.937185
cg27309905	Health Score	0.032	0.63	0.937185
cg09374353	Health Score	-0.054	0.63	0.937185
cg25003907	Health Score	-0.036	0.63	0.937185
cg03376871	Health Score	-0.041	0.63	0.937185
cg08968830	Health Score	-0.032	0.63	0.937185
cg04853708	Health Score	0.043	0.63	0.937185
cg17446739	Health Score	0.027	0.63	0.937185
cg17424856	Health Score	0.037	0.63	0.937185
cg18778097	Health Score	-0.04	0.63	0.937185
cg17611647	Health Score	-0.032	0.63	0.937185
cg25285904	Health Score	-0.026	0.63	0.937185
cg07839105	Health Score	0.034	0.63	0.937185
cg19279342	Health Score	-0.015	0.63	0.937185
cg19882886	Health Score	0.02	0.63	0.937185
cg26886268	Health Score	0.021	0.63	0.937185
cg19480425	Health Score	0.069	0.63	0.937185
cg05924882	Health Score	0.015	0.63	0.937185
cg25020933	Health Score	0.031	0.63	0.937185
cg01175394	Health Score	-0.057	0.63	0.937185
cg24343361	Health Score	0.045	0.63	0.937185
cg19261426	Health Score	0.043	0.63	0.937185
cg00244776	Health Score	0.038	0.63	0.937185
cg07504977	Health Score	-0.049	0.63	0.937185
cg11958040	Health Score	0.027	0.63	0.937185
cg06166490	Health Score	-0.031	0.63	0.937185
cg17993416	Health Score	0.05	0.63	0.937185
cg27282564	Health Score	0.052	0.63	0.937185
cg26482665	Health Score	-0.045	0.63	0.937185
cg06836380	Health Score	0.041	0.63	0.937185
cg16582803	Health Score	-0.023	0.63	0.937185
cg11012965	Health Score	0.036	0.63	0.937185
cg03216580	Health Score	-0.034	0.63	0.937185
cg09851989	Health Score	0.03	0.63	0.937185
cg02087454	Health Score	0.047	0.63	0.937185
cg05437648	Health Score	0.034	0.63	0.937185
cg02267483	Health Score	0.027	0.63	0.937185
cg16391973	Health Score	-0.026	0.63	0.937185
cg12243858	Health Score	-0.042	0.63	0.937185
cg00562070	Health Score	0.059	0.63	0.937185
cg02059867	Health Score	-0.054	0.63	0.937185
cg01086075	Health Score	0.037	0.63	0.937185
cg12861945	Health Score	-0.014	0.63	0.937185
cg24549912	Health Score	0.024	0.63	0.937185
cg14689479	Health Score	0.021	0.63	0.937185
cg14393148	Health Score	-0.071	0.63	0.937185
cg03391854	Health Score	0.034	0.63	0.937185
cg08812555	Health Score	0.025	0.63	0.937185
cg20653128	Health Score	0.023	0.63	0.937185
cg12808359	Health Score	0.019	0.63	0.937185
cg12085314	Health Score	0.015	0.63	0.937185
cg08802841	Health Score	0.016	0.63	0.937185
cg23456212	Health Score	0.029	0.63	0.937185
cg02533364	Health Score	-0.031	0.63	0.937185
cg10116893	Health Score	0.017	0.63	0.937185
cg24304712	Health Score	0.034	0.63	0.937185
cg15142694	Health Score	0.034	0.63	0.937185
cg11025974	Health Score	-0.048	0.63	0.937185
cg09313122	Health Score	0.026	0.63	0.937185
cg07645761	Health Score	0.022	0.63	0.937185
cg16356856	Health Score	-0.023	0.63	0.937185
cg15367247	Health Score	0.028	0.63	0.937185
cg23655769	Health Score	0.027	0.63	0.937185
cg17436370	Health Score	0.058	0.63	0.937185
cg21685006	Health Score	-0.047	0.63	0.937185
cg11042561	Health Score	0.022	0.63	0.937185
cg01565703	Health Score	0.036	0.63	0.937185
cg01196950	Health Score	-0.043	0.63	0.937185
cg11155865	Health Score	-0.036	0.63	0.937185
cg09168692	Health Score	-0.024	0.63	0.937185
cg07142010	Health Score	0.027	0.63	0.937185
cg11945167	Health Score	0.019	0.63	0.937185
cg20240347	Health Score	0.037	0.63	0.937185
cg07400063	Health Score	-0.021	0.63	0.937185
cg19846387	Health Score	0.04	0.63	0.937185
cg00310523	Health Score	0.018	0.63	0.937185
cg26643128	Health Score	-0.029	0.63	0.937185
cg12360935	Health Score	0.021	0.63	0.937185
cg23963071	Health Score	0.042	0.63	0.937185
cg25154244	Health Score	0.032	0.63	0.937185
cg21855211	Health Score	0.023	0.63	0.937185
cg07183876	Health Score	0.039	0.63	0.937185
cg07092213	Health Score	-0.018	0.63	0.937185
cg10253847	Health Score	-0.015	0.63	0.937185
cg18317554	Health Score	-0.045	0.63	0.937185
cg11271329	Health Score	0.04	0.63	0.937185
cg00239915	Health Score	-0.023	0.63	0.937185
cg07741016	Health Score	-0.024	0.63	0.937185
cg13988338	Health Score	0.017	0.63	0.937185
cg00300046	Health Score	-0.024	0.63	0.937185
cg02115960	Health Score	0.065	0.63	0.937185
cg15065854	Health Score	-0.031	0.63	0.937185
cg25480418	Health Score	0.034	0.63	0.937185
cg07119315	Health Score	-0.015	0.63	0.937185
cg07136108	Health Score	-0.026	0.63	0.937185
cg26843848	Health Score	0.017	0.63	0.937185
cg22258315	Health Score	-0.036	0.63	0.937185
cg18795169	Health Score	0.0083	0.63	0.937185
cg16523850	Health Score	0.012	0.63	0.937185
cg10606486	Health Score	-0.04	0.63	0.937185
cg09935388	Health Score	-0.02	0.63	0.937185
cg14352658	Health Score	0.054	0.63	0.937185
cg00990380	Health Score	0.023	0.63	0.937185
cg01786973	Health Score	0.027	0.63	0.937185
cg15048099	Health Score	0.041	0.63	0.937185
cg18493761	Health Score	0.02	0.63	0.937185
cg22115748	Health Score	-0.049	0.63	0.937185
cg17300750	Health Score	0.043	0.63	0.937185
cg21805936	Health Score	0.021	0.63	0.937185
cg13910291	Health Score	-0.026	0.63	0.937185
cg13842639	Health Score	0.022	0.63	0.937185
cg00411097	Health Score	0.031	0.63	0.937185
cg12503394	Health Score	0.024	0.63	0.937185
cg27241889	Health Score	-0.018	0.63	0.937185
cg11268190	Health Score	0.05	0.63	0.937185
cg06838283	Health Score	0.025	0.63	0.937185
cg04704856	Health Score	0.041	0.63	0.937185
cg24996161	Health Score	-0.022	0.63	0.937185
cg24645221	Health Score	0.043	0.63	0.937185
cg19912956	Health Score	0.019	0.63	0.937185
cg07549208	Health Score	0.021	0.63	0.937185
cg17521665	Health Score	-0.047	0.63	0.937185
cg21187068	Health Score	-0.035	0.63	0.937185
cg03636930	Health Score	0.01	0.63	0.937185
cg05457563	Health Score	-0.028	0.63	0.937185
cg01958189	Health Score	0.026	0.63	0.937185
cg10573505	Health Score	-0.033	0.63	0.937185
cg02596940	Health Score	0.038	0.63	0.937185
cg08896945	Health Score	0.041	0.63	0.937185
cg02534744	Health Score	0.024	0.63	0.937185
cg10796749	Health Score	0.04	0.63	0.937185
cg27599376	Health Score	0.036	0.63	0.937185
cg21733531	Health Score	-0.024	0.63	0.937185
cg07168142	Health Score	-0.026	0.63	0.937185
cg18023674	Health Score	0.041	0.63	0.937185
cg16263180	Health Score	0.045	0.63	0.937185
cg19049734	Health Score	0.025	0.63	0.937185
cg01601658	Health Score	0.041	0.63	0.937185
cg02005600	Health Score	-0.017	0.63	0.937185
cg09536375	Health Score	-0.04	0.63	0.937185
cg01492330	Health Score	0.011	0.63	0.937185
cg16459276	Health Score	0.042	0.63	0.937185
cg21665744	Health Score	0.013	0.63	0.937185
cg20677058	Health Score	0.021	0.63	0.937185
cg08697665	Health Score	-0.051	0.63	0.937185
cg08931861	Health Score	-0.047	0.63	0.937185
cg08159945	Health Score	0.041	0.63	0.937185
cg06161375	Health Score	-0.036	0.64	0.93965
cg06421590	Health Score	-0.02	0.64	0.93965
cg15808835	Health Score	0.029	0.64	0.93965
cg06134567	Health Score	0.042	0.64	0.93965
cg03298073	Health Score	-0.036	0.64	0.93965
cg16736679	Health Score	-0.05	0.64	0.93965
cg20638675	Health Score	-0.013	0.64	0.93965
cg06405146	Health Score	-0.033	0.64	0.93965
cg13000496	Health Score	0.016	0.64	0.93965
cg15582376	Health Score	-0.034	0.64	0.93965
cg09526685	Health Score	-0.0096	0.64	0.93965
cg21414636	Health Score	-0.046	0.64	0.93965
cg20471798	Health Score	0.034	0.64	0.93965
cg21750887	Health Score	0.045	0.64	0.93965
cg01761236	Health Score	-0.02	0.64	0.93965
cg22708112	Health Score	0.016	0.64	0.93965
cg16725984	Health Score	-0.024	0.64	0.93965
cg05575614	Health Score	0.026	0.64	0.93965
cg16586594	Health Score	-0.02	0.64	0.93965
cg08415853	Health Score	0.044	0.64	0.93965
cg19307545	Health Score	0.042	0.64	0.93965
cg27380997	Health Score	0.015	0.64	0.93965
cg02438164	Health Score	0.054	0.64	0.93965
cg19109570	Health Score	-0.016	0.64	0.93965
cg18623649	Health Score	0.031	0.64	0.93965
cg21105875	Health Score	0.018	0.64	0.93965
cg04503600	Health Score	0.03	0.64	0.93965
cg03158942	Health Score	-0.022	0.64	0.93965
cg24480695	Health Score	-0.014	0.64	0.93965
cg10765171	Health Score	0.017	0.64	0.93965
cg02270412	Health Score	0.033	0.64	0.93965
cg16502931	Health Score	0.037	0.64	0.93965
cg02758612	Health Score	-0.013	0.64	0.93965
cg16724588	Health Score	0.037	0.64	0.93965
cg12636435	Health Score	0.036	0.64	0.93965
cg02680086	Health Score	-0.028	0.64	0.93965
cg02757179	Health Score	-0.025	0.64	0.93965
cg19506686	Health Score	0.019	0.64	0.93965
cg13627258	Health Score	-0.061	0.64	0.93965
cg18094401	Health Score	-0.028	0.64	0.93965
cg21894287	Health Score	-0.017	0.64	0.93965
cg14752227	Health Score	0.008	0.64	0.93965
cg22121557	Health Score	-0.019	0.64	0.93965
cg15357934	Health Score	-0.038	0.64	0.93965
cg13885201	Health Score	-0.022	0.64	0.93965
cg10431713	Health Score	-0.011	0.64	0.93965
cg20354552	Health Score	-0.0087	0.64	0.93965
cg11187796	Health Score	-0.023	0.64	0.93965
cg27543409	Health Score	0.041	0.64	0.93965
cg02564523	Health Score	-0.036	0.64	0.93965
cg19222784	Health Score	0.051	0.64	0.93965
cg02874016	Health Score	0.038	0.64	0.93965
cg16897193	Health Score	0.022	0.64	0.93965
cg16083711	Health Score	-0.031	0.64	0.93965
cg20310608	Health Score	0.023	0.64	0.93965
cg02266399	Health Score	-0.02	0.64	0.93965
cg15791180	Health Score	-0.037	0.64	0.93965
cg03003073	Health Score	0.019	0.64	0.93965
cg00721170	Health Score	0.023	0.64	0.93965
cg14340928	Health Score	0.022	0.64	0.93965
cg10707081	Health Score	0.026	0.64	0.93965
cg27368039	Health Score	-0.033	0.64	0.93965
cg16044595	Health Score	0.048	0.64	0.93965
cg17418212	Health Score	0.032	0.64	0.93965
cg22379212	Health Score	0.021	0.64	0.93965
cg04833017	Health Score	0.025	0.64	0.93965
cg13838599	Health Score	0.032	0.64	0.93965
cg10728451	Health Score	-0.037	0.64	0.93965
cg00950971	Health Score	-0.048	0.64	0.93965
cg11567558	Health Score	-0.023	0.64	0.93965
cg10151901	Health Score	0.068	0.64	0.93965
cg01244934	Health Score	0.018	0.64	0.93965
cg09573658	Health Score	0.036	0.64	0.93965
cg20164016	Health Score	-0.028	0.64	0.93965
cg17517458	Health Score	0.064	0.64	0.93965
cg16663497	Health Score	-0.026	0.64	0.93965
cg24246628	Health Score	0.0081	0.64	0.93965
cg07814289	Health Score	0.013	0.64	0.93965
cg02074191	Health Score	-0.027	0.64	0.93965
cg07078095	Health Score	0.023	0.64	0.93965
cg03928546	Health Score	0.039	0.64	0.93965
cg04378886	Health Score	0.052	0.64	0.93965
cg11343894	Health Score	0.0086	0.64	0.93965
cg14972143	Health Score	0.024	0.64	0.93965
cg15297220	Health Score	-0.031	0.64	0.93965
cg10590925	Health Score	0.01	0.64	0.93965
cg08066376	Health Score	-0.028	0.64	0.93965
cg02577963	Health Score	-0.04	0.64	0.93965
cg21909526	Health Score	0.029	0.64	0.93965
cg06853489	Health Score	0.027	0.64	0.93965
cg07300846	Health Score	-0.021	0.64	0.93965
cg16893174	Health Score	-0.043	0.64	0.93965
cg04867257	Health Score	0.025	0.64	0.93965
cg14114043	Health Score	0.023	0.64	0.93965
cg24524414	Health Score	0.045	0.64	0.93965
cg23781075	Health Score	-0.038	0.64	0.93965
cg04824555	Health Score	0.0095	0.64	0.93965
cg05782445	Health Score	-0.073	0.64	0.93965
cg04300684	Health Score	0.021	0.64	0.93965
cg07821364	Health Score	0.034	0.64	0.93965
cg13862711	Health Score	-0.005	0.64	0.93965
cg17809353	Health Score	0.035	0.64	0.93965
cg07816006	Health Score	-0.028	0.64	0.93965
cg15126179	Health Score	0.012	0.64	0.93965
cg02229095	Health Score	0.03	0.64	0.93965
cg08824847	Health Score	0.052	0.64	0.93965
cg08642198	Health Score	0.029	0.64	0.93965
cg06625816	Health Score	0.052	0.64	0.93965
cg04857395	Health Score	0.015	0.64	0.93965
cg02604095	Health Score	-0.034	0.64	0.93965
cg04087571	Health Score	0.04	0.64	0.93965
cg14600368	Health Score	0.027	0.64	0.93965
cg16699385	Health Score	0.025	0.64	0.93965
cg16875425	Health Score	0.027	0.64	0.93965
cg24852442	Health Score	0.027	0.64	0.93965
cg04715503	Health Score	-0.014	0.64	0.93965
cg03594868	Health Score	0.037	0.64	0.93965
cg20912272	Health Score	0.061	0.64	0.93965
cg09514185	Health Score	-0.048	0.64	0.93965
cg12122631	Health Score	-0.025	0.64	0.93965
cg17586988	Health Score	0.028	0.64	0.93965
cg22340508	Health Score	0.026	0.64	0.93965
cg11198895	Health Score	0.038	0.64	0.93965
cg20189623	Health Score	-0.025	0.64	0.93965
cg15206834	Health Score	-0.019	0.64	0.93965
cg12277416	Health Score	-0.038	0.64	0.93965
cg08541457	Health Score	-0.023	0.64	0.93965
cg09407967	Health Score	0.05	0.64	0.93965
cg09439915	Health Score	0.024	0.64	0.93965
cg05073386	Health Score	0.045	0.64	0.93965
cg04221606	Health Score	-0.017	0.64	0.93965
cg09792189	Health Score	0.049	0.64	0.93965
cg18846074	Health Score	-0.015	0.64	0.93965
cg14192029	Health Score	-0.011	0.64	0.93965
cg08069902	Health Score	0.034	0.64	0.93965
cg07040723	Health Score	0.031	0.64	0.93965
cg06322988	Health Score	0.019	0.64	0.93965
cg16714096	Health Score	0.015	0.64	0.93965
cg25457437	Health Score	0.035	0.64	0.93965
cg13972793	Health Score	-0.053	0.64	0.93965
cg24513387	Health Score	0.022	0.64	0.93965
cg17512187	Health Score	0.055	0.64	0.93965
cg13282837	Health Score	-0.036	0.64	0.93965
cg17794320	Health Score	0.03	0.64	0.93965
cg03159660	Health Score	-0.041	0.64	0.93965
cg01159003	Health Score	0.031	0.64	0.93965
cg14714727	Health Score	-0.038	0.64	0.93965
cg07752409	Health Score	-0.019	0.64	0.93965
cg22449370	Health Score	0.028	0.64	0.93965
cg04063896	Health Score	0.025	0.64	0.93965
cg01050010	Health Score	0.012	0.64	0.93965
cg10373508	Health Score	0.046	0.64	0.93965
cg13333800	Health Score	0.019	0.64	0.93965
cg27331471	Health Score	0.035	0.64	0.93965
cg21513826	Health Score	-0.025	0.64	0.93965
cg22994830	Health Score	-0.031	0.64	0.93965
cg19964641	Health Score	0.06	0.64	0.93965
cg22717478	Health Score	-0.01	0.64	0.93965
cg11630226	Health Score	0.016	0.64	0.93965
cg09414983	Health Score	-0.03	0.64	0.93965
cg11341199	Health Score	-0.025	0.64	0.93965
cg26272248	Health Score	-0.012	0.64	0.93965
cg27419327	Health Score	0.027	0.64	0.93965
cg15966747	Health Score	-0.029	0.64	0.93965
cg03010887	Health Score	-0.04	0.64	0.93965
cg14860680	Health Score	0.047	0.64	0.93965
cg04900877	Health Score	0.03	0.64	0.93965
cg06906435	Health Score	0.032	0.64	0.93965
cg18163452	Health Score	0.025	0.64	0.93965
cg19131647	Health Score	-0.027	0.64	0.93965
cg11218619	Health Score	-0.04	0.64	0.93965
cg06075311	Health Score	0.026	0.64	0.93965
cg14771658	Health Score	-0.037	0.64	0.93965
cg13541527	Health Score	0.028	0.64	0.93965
cg04736217	Health Score	-0.027	0.64	0.93965
cg00087368	Health Score	0.045	0.64	0.93965
cg00928596	Health Score	0.012	0.64	0.93965
cg24955682	Health Score	-0.036	0.64	0.93965
cg18924562	Health Score	-0.021	0.64	0.93965
cg17349199	Health Score	0.036	0.64	0.93965
cg15921876	Health Score	0.043	0.64	0.93965
cg09321403	Health Score	0.036	0.65	0.941449
cg18251449	Health Score	-0.031	0.65	0.941449
cg22894301	Health Score	-0.035	0.65	0.941449
cg26201213	Health Score	0.036	0.65	0.941449
cg00656860	Health Score	0.031	0.65	0.941449
cg06009685	Health Score	-0.037	0.65	0.941449
cg05001111	Health Score	0.023	0.65	0.941449
cg00413089	Health Score	-0.0096	0.65	0.941449
cg00904566	Health Score	0.053	0.65	0.941449
cg24037938	Health Score	0.03	0.65	0.941449
cg13369534	Health Score	0.028	0.65	0.941449
cg08064245	Health Score	0.054	0.65	0.941449
cg05368730	Health Score	-0.044	0.65	0.941449
cg20734996	Health Score	-0.047	0.65	0.941449
cg24485927	Health Score	0.034	0.65	0.941449
cg22460204	Health Score	-0.034	0.65	0.941449
cg12635602	Health Score	0.018	0.65	0.941449
cg16548201	Health Score	-0.025	0.65	0.941449
cg16010433	Health Score	0.034	0.65	0.941449
cg26478145	Health Score	0.025	0.65	0.941449
cg06059461	Health Score	0.026	0.65	0.941449
cg26051413	Health Score	0.014	0.65	0.941449
cg18618206	Health Score	0.051	0.65	0.941449
cg00262132	Health Score	0.027	0.65	0.941449
cg14285533	Health Score	0.0089	0.65	0.941449
cg03775416	Health Score	-0.02	0.65	0.941449
cg03953704	Health Score	0.025	0.65	0.941449
cg21358336	Health Score	-0.0038	0.65	0.941449
cg10038907	Health Score	0.028	0.65	0.941449
cg12475182	Health Score	0.067	0.65	0.941449
cg06195193	Health Score	0.045	0.65	0.941449
cg01080924	Health Score	-0.018	0.65	0.941449
cg03060590	Health Score	0.01	0.65	0.941449
cg05202654	Health Score	0.034	0.65	0.941449
cg12009516	Health Score	0.05	0.65	0.941449
cg16262614	Health Score	0.019	0.65	0.941449
cg26321999	Health Score	0.034	0.65	0.941449
cg02207554	Health Score	0.032	0.65	0.941449
cg15021280	Health Score	-0.016	0.65	0.941449
cg26119563	Health Score	-0.028	0.65	0.941449
cg24533097	Health Score	-0.025	0.65	0.941449
cg05328667	Health Score	0.021	0.65	0.941449
cg12253071	Health Score	-0.02	0.65	0.941449
cg26398286	Health Score	0.028	0.65	0.941449
cg18654956	Health Score	-0.029	0.65	0.941449
cg06088282	Health Score	-0.051	0.65	0.941449
cg06535156	Health Score	-0.062	0.65	0.941449
cg09150140	Health Score	-0.029	0.65	0.941449
cg12430467	Health Score	0.045	0.65	0.941449
cg19307003	Health Score	0.019	0.65	0.941449
cg16363586	Health Score	0.033	0.65	0.941449
cg05187965	Health Score	0.011	0.65	0.941449
cg19395706	Health Score	0.037	0.65	0.941449
cg12341047	Health Score	0.038	0.65	0.941449
cg01646795	Health Score	0.024	0.65	0.941449
cg23358740	Health Score	-0.033	0.65	0.941449
cg23216015	Health Score	-0.03	0.65	0.941449
cg14654239	Health Score	0.032	0.65	0.941449
cg13872307	Health Score	0.042	0.65	0.941449
cg10958002	Health Score	0.038	0.65	0.941449
cg06771126	Health Score	0.02	0.65	0.941449
cg08318600	Health Score	-0.047	0.65	0.941449
cg08614370	Health Score	0.033	0.65	0.941449
cg01396022	Health Score	-0.045	0.65	0.941449
cg02088197	Health Score	0.013	0.65	0.941449
cg18766900	Health Score	-0.016	0.65	0.941449
cg09847153	Health Score	0.015	0.65	0.941449
cg25950625	Health Score	0.018	0.65	0.941449
cg15578140	Health Score	0.043	0.65	0.941449
cg13732201	Health Score	0.025	0.65	0.941449
cg13456470	Health Score	0.025	0.65	0.941449
cg02558625	Health Score	-0.017	0.65	0.941449
cg26434881	Health Score	-0.012	0.65	0.941449
cg11188223	Health Score	0.024	0.65	0.941449
cg23627948	Health Score	0.0083	0.65	0.941449
cg04153838	Health Score	0.031	0.65	0.941449
cg26751094	Health Score	-0.021	0.65	0.941449
cg26304088	Health Score	0.036	0.65	0.941449
cg15536230	Health Score	0.044	0.65	0.941449
cg22206370	Health Score	-0.021	0.65	0.941449
cg11437223	Health Score	-0.014	0.65	0.941449
cg14382976	Health Score	0.017	0.65	0.941449
cg14550066	Health Score	-0.036	0.65	0.941449
cg08015278	Health Score	0.029	0.65	0.941449
cg11613559	Health Score	0.026	0.65	0.941449
cg07774299	Health Score	0.02	0.65	0.941449
cg01707795	Health Score	0.0091	0.65	0.941449
cg26796341	Health Score	0.053	0.65	0.941449
cg22240348	Health Score	-0.0048	0.65	0.941449
cg08446121	Health Score	0.026	0.65	0.941449
cg23299445	Health Score	0.027	0.65	0.941449
cg05990312	Health Score	-0.037	0.65	0.941449
cg16649771	Health Score	0.043	0.65	0.941449
cg24833819	Health Score	-0.027	0.65	0.941449
cg13242092	Health Score	0.029	0.65	0.941449
cg00248713	Health Score	0.049	0.65	0.941449
cg20598894	Health Score	0.019	0.65	0.941449
cg03804621	Health Score	0.032	0.65	0.941449
cg07450214	Health Score	0.023	0.65	0.941449
cg00260883	Health Score	0.041	0.65	0.941449
cg03173962	Health Score	0.044	0.65	0.941449
cg07768201	Health Score	0.015	0.65	0.941449
cg26540315	Health Score	-0.015	0.65	0.941449
cg04066021	Health Score	0.051	0.65	0.941449
cg25130962	Health Score	0.016	0.65	0.941449
cg18100237	Health Score	0.044	0.65	0.941449
cg10818423	Health Score	-0.043	0.65	0.941449
cg00846483	Health Score	-0.02	0.65	0.941449
cg22558291	Health Score	0.017	0.65	0.941449
cg25314111	Health Score	0.031	0.65	0.941449
cg13988209	Health Score	-0.03	0.65	0.941449
cg26879386	Health Score	-0.025	0.65	0.941449
cg04685302	Health Score	0.036	0.65	0.941449
cg15044041	Health Score	-0.044	0.65	0.941449
cg24656271	Health Score	0.043	0.65	0.941449
cg01305913	Health Score	0.024	0.65	0.941449
cg19635897	Health Score	-0.029	0.65	0.941449
cg22999099	Health Score	-0.0076	0.65	0.941449
cg05914034	Health Score	-0.029	0.65	0.941449
cg09716807	Health Score	0.039	0.65	0.941449
cg24362726	Health Score	0.036	0.65	0.941449
cg20704654	Health Score	-0.026	0.65	0.941449
cg22531801	Health Score	-0.024	0.65	0.941449
cg16461251	Health Score	0.018	0.65	0.941449
cg14255617	Health Score	0.018	0.65	0.941449
cg09066361	Health Score	-0.03	0.65	0.941449
cg14396892	Health Score	0.017	0.65	0.941449
cg25737040	Health Score	0.044	0.65	0.941449
cg23845770	Health Score	-0.043	0.65	0.941449
cg08721112	Health Score	0.02	0.65	0.941449
cg08672999	Health Score	-0.039	0.65	0.941449
cg04188937	Health Score	0.038	0.65	0.941449
cg04431133	Health Score	0.046	0.65	0.941449
cg00607058	Health Score	0.0071	0.65	0.941449
cg15885672	Health Score	0.039	0.65	0.941449
cg01218150	Health Score	0.028	0.65	0.941449
cg15432367	Health Score	-0.024	0.65	0.941449
cg14654363	Health Score	0.016	0.65	0.941449
cg06322412	Health Score	0.046	0.65	0.941449
cg19912337	Health Score	0.058	0.65	0.941449
cg00026474	Health Score	0.036	0.65	0.941449
cg18746357	Health Score	0.039	0.65	0.941449
cg12648201	Health Score	-0.016	0.65	0.941449
cg04263186	Health Score	0.029	0.65	0.941449
cg19026977	Health Score	0.051	0.65	0.941449
cg27123071	Health Score	0.024	0.65	0.941449
cg19341992	Health Score	0.035	0.65	0.941449
cg06777732	Health Score	0.0054	0.65	0.941449
cg10327440	Health Score	0.0056	0.65	0.941449
cg08759041	Health Score	0.025	0.65	0.941449
cg21844184	Health Score	0.038	0.65	0.941449
cg13882309	Health Score	-0.057	0.65	0.941449
cg09985802	Health Score	-0.033	0.65	0.941449
cg11152384	Health Score	-0.021	0.65	0.941449
cg01404615	Health Score	-0.02	0.65	0.941449
cg23054456	Health Score	-0.022	0.65	0.941449
cg15995125	Health Score	0.06	0.65	0.941449
cg04654363	Health Score	0.053	0.65	0.941449
cg14859324	Health Score	0.013	0.65	0.941449
cg15910301	Health Score	-0.017	0.65	0.941449
cg11233384	Health Score	-0.055	0.65	0.941449
cg11900328	Health Score	0.018	0.65	0.941449
cg06255006	Health Score	0.053	0.65	0.941449
cg14073986	Health Score	-0.0092	0.65	0.941449
cg10056813	Health Score	-0.029	0.65	0.941449
cg19153133	Health Score	0.04	0.65	0.941449
cg11139044	Health Score	0.048	0.65	0.941449
cg25693349	Health Score	-0.043	0.65	0.941449
cg14264125	Health Score	0.023	0.65	0.941449
cg02256455	Health Score	-0.04	0.65	0.941449
cg20927242	Health Score	-0.015	0.65	0.941449
cg20598190	Health Score	0.024	0.65	0.941449
cg27615067	Health Score	0.029	0.65	0.941449
cg02717117	Health Score	-0.019	0.65	0.941449
cg08269974	Health Score	0.031	0.65	0.941449
cg16706260	Health Score	0.023	0.65	0.941449
cg00063111	Health Score	0.028	0.65	0.941449
cg10230427	Health Score	0.016	0.65	0.941449
cg19198483	Health Score	0.062	0.65	0.941449
cg00748494	Health Score	0.014	0.65	0.941449
cg01629240	Health Score	-0.031	0.65	0.941449
cg03441844	Health Score	0.018	0.65	0.941449
cg15003570	Health Score	-0.034	0.65	0.941449
cg19560014	Health Score	0.03	0.65	0.941449
cg11335411	Health Score	-0.04	0.65	0.941449
cg02978140	Health Score	0.02	0.65	0.941449
cg24468070	Health Score	-0.021	0.65	0.941449
cg23464360	Health Score	0.043	0.65	0.941449
cg05809843	Health Score	0.038	0.65	0.941449
cg11199014	Health Score	-0.019	0.65	0.941449
cg23548438	Health Score	0.035	0.66	0.942804
cg26619624	Health Score	0.031	0.66	0.942804
cg09648727	Health Score	0.022	0.66	0.942804
cg04485850	Health Score	0.043	0.66	0.942804
cg01062913	Health Score	0.018	0.66	0.942804
cg11245181	Health Score	-0.028	0.66	0.942804
cg16518614	Health Score	0.024	0.66	0.942804
cg12944343	Health Score	-0.019	0.66	0.942804
cg03411133	Health Score	-0.022	0.66	0.942804
cg13939809	Health Score	0.032	0.66	0.942804
cg01857260	Health Score	0.022	0.66	0.942804
cg25486738	Health Score	0.035	0.66	0.942804
cg02762115	Health Score	0.03	0.66	0.942804
cg17611045	Health Score	0.014	0.66	0.942804
cg20743080	Health Score	0.04	0.66	0.942804
cg17523769	Health Score	0.037	0.66	0.942804
cg01287088	Health Score	0.026	0.66	0.942804
cg05846868	Health Score	0.029	0.66	0.942804
cg22878388	Health Score	-0.017	0.66	0.942804
cg20609883	Health Score	0.018	0.66	0.942804
cg20787146	Health Score	-0.038	0.66	0.942804
cg19741660	Health Score	0.016	0.66	0.942804
cg11984463	Health Score	-0.048	0.66	0.942804
cg17062171	Health Score	0.042	0.66	0.942804
cg26466858	Health Score	-0.04	0.66	0.942804
cg03726209	Health Score	0.041	0.66	0.942804
cg21980100	Health Score	0.024	0.66	0.942804
cg19719312	Health Score	0.0095	0.66	0.942804
cg04085901	Health Score	0.046	0.66	0.942804
cg15500865	Health Score	0.034	0.66	0.942804
cg11481675	Health Score	-0.039	0.66	0.942804
cg06328165	Health Score	0.026	0.66	0.942804
cg21136104	Health Score	0.022	0.66	0.942804
cg17618939	Health Score	0.044	0.66	0.942804
cg20371266	Health Score	-0.019	0.66	0.942804
cg03508095	Health Score	0.021	0.66	0.942804
cg26550068	Health Score	0.026	0.66	0.942804
cg10825471	Health Score	-0.043	0.66	0.942804
cg06231140	Health Score	-0.049	0.66	0.942804
cg08663909	Health Score	-0.028	0.66	0.942804
cg17952046	Health Score	0.056	0.66	0.942804
cg11830761	Health Score	-0.03	0.66	0.942804
cg05906530	Health Score	-0.017	0.66	0.942804
cg20957370	Health Score	0.03	0.66	0.942804
cg05060440	Health Score	-0.027	0.66	0.942804
cg13056510	Health Score	0.046	0.66	0.942804
cg11126762	Health Score	0.044	0.66	0.942804
cg06360956	Health Score	0.026	0.66	0.942804
cg11318251	Health Score	-0.013	0.66	0.942804
cg07428323	Health Score	0.014	0.66	0.942804
cg11179621	Health Score	0.021	0.66	0.942804
cg12057127	Health Score	0.03	0.66	0.942804
cg16550757	Health Score	0.037	0.66	0.942804
cg14385298	Health Score	0.043	0.66	0.942804
cg27016549	Health Score	-0.039	0.66	0.942804
cg13258563	Health Score	-0.018	0.66	0.942804
cg18713687	Health Score	0.009	0.66	0.942804
cg18154954	Health Score	-0.025	0.66	0.942804
cg26874229	Health Score	-0.019	0.66	0.942804
cg14195657	Health Score	0.02	0.66	0.942804
cg08418323	Health Score	0.047	0.66	0.942804
cg26675379	Health Score	-0.027	0.66	0.942804
cg03406106	Health Score	0.02	0.66	0.942804
cg05901357	Health Score	-0.03	0.66	0.942804
cg07919840	Health Score	0.02	0.66	0.942804
cg09851528	Health Score	0.029	0.66	0.942804
cg22674497	Health Score	-0.024	0.66	0.942804
cg19827875	Health Score	-0.0095	0.66	0.942804
cg12068734	Health Score	0.022	0.66	0.942804
cg17622527	Health Score	0.04	0.66	0.942804
cg06777516	Health Score	0.046	0.66	0.942804
cg17835678	Health Score	0.04	0.66	0.942804
cg23148546	Health Score	-0.029	0.66	0.942804
cg01099024	Health Score	0.022	0.66	0.942804
cg14206172	Health Score	0.019	0.66	0.942804
cg03432955	Health Score	-0.021	0.66	0.942804
cg23034922	Health Score	-0.025	0.66	0.942804
cg25711003	Health Score	0.025	0.66	0.942804
cg04411342	Health Score	0.042	0.66	0.942804
cg09134668	Health Score	-0.026	0.66	0.942804
cg05634630	Health Score	0.034	0.66	0.942804
cg04938149	Health Score	0.023	0.66	0.942804
cg23509665	Health Score	0.018	0.66	0.942804
cg06205333	Health Score	0.0069	0.66	0.942804
cg14069347	Health Score	0.031	0.66	0.942804
cg05502376	Health Score	0.031	0.66	0.942804
cg10583180	Health Score	0.043	0.66	0.942804
cg20747577	Health Score	0.016	0.66	0.942804
cg09636302	Health Score	-0.029	0.66	0.942804
cg20955989	Health Score	0.033	0.66	0.942804
cg08389468	Health Score	0.026	0.66	0.942804
cg06573459	Health Score	0.039	0.66	0.942804
cg19593741	Health Score	-0.02	0.66	0.942804
cg13337615	Health Score	0.018	0.66	0.942804
cg11664987	Health Score	0.035	0.66	0.942804
cg17979068	Health Score	0.038	0.66	0.942804
cg11197061	Health Score	-0.031	0.66	0.942804
cg00162969	Health Score	-0.02	0.66	0.942804
cg07518532	Health Score	0.054	0.66	0.942804
cg07622957	Health Score	-0.0081	0.66	0.942804
cg17216583	Health Score	-0.047	0.66	0.942804
cg25859099	Health Score	0.038	0.66	0.942804
cg12103219	Health Score	-0.021	0.66	0.942804
cg05697274	Health Score	0.025	0.66	0.942804
cg12176783	Health Score	0.021	0.66	0.942804
cg05122969	Health Score	0.02	0.66	0.942804
cg20705781	Health Score	-0.047	0.66	0.942804
cg00058163	Health Score	0.035	0.66	0.942804
cg20680726	Health Score	-0.06	0.66	0.942804
cg10365246	Health Score	-0.029	0.66	0.942804
cg02700894	Health Score	0.011	0.66	0.942804
cg22283653	Health Score	0.013	0.66	0.942804
cg03496220	Health Score	-0.041	0.66	0.942804
cg17590162	Health Score	0.038	0.66	0.942804
cg24606791	Health Score	0.029	0.66	0.942804
cg14184886	Health Score	-0.042	0.66	0.942804
cg25211403	Health Score	-0.0081	0.66	0.942804
cg03177666	Health Score	-0.023	0.66	0.942804
cg24580146	Health Score	0.02	0.66	0.942804
cg22515475	Health Score	0.027	0.66	0.942804
cg02883147	Health Score	-0.017	0.66	0.942804
cg15736524	Health Score	0.046	0.66	0.942804
cg23340214	Health Score	0.037	0.66	0.942804
cg08767820	Health Score	-0.024	0.66	0.942804
cg21553980	Health Score	0.017	0.66	0.942804
cg15204036	Health Score	-0.02	0.66	0.942804
cg15641398	Health Score	0.016	0.66	0.942804
cg16802855	Health Score	-0.014	0.66	0.942804
cg00275741	Health Score	0.033	0.66	0.942804
cg23266594	Health Score	0.02	0.66	0.942804
cg00422474	Health Score	-0.029	0.66	0.942804
cg08962185	Health Score	-0.029	0.66	0.942804
cg13831106	Health Score	0.023	0.66	0.942804
cg03991871	Health Score	0.017	0.66	0.942804
cg03573068	Health Score	0.022	0.66	0.942804
cg13393585	Health Score	0.042	0.66	0.942804
cg13868111	Health Score	-0.0082	0.66	0.942804
cg21884568	Health Score	0.018	0.66	0.942804
cg26090619	Health Score	0.046	0.66	0.942804
cg19988367	Health Score	0.023	0.66	0.942804
cg23085143	Health Score	0.019	0.66	0.942804
cg24138325	Health Score	-0.014	0.66	0.942804
cg11051139	Health Score	0.035	0.66	0.942804
cg04315214	Health Score	-0.0096	0.66	0.942804
cg14493094	Health Score	-0.014	0.66	0.942804
cg03803861	Health Score	0.031	0.66	0.942804
cg10465839	Health Score	0.02	0.66	0.942804
cg24376689	Health Score	0.039	0.66	0.942804
cg01439383	Health Score	0.035	0.66	0.942804
cg01389428	Health Score	0.025	0.66	0.942804
cg13346441	Health Score	-0.012	0.66	0.942804
cg03739172	Health Score	-0.042	0.66	0.942804
cg02339793	Health Score	-0.027	0.66	0.942804
cg17560332	Health Score	-0.017	0.66	0.942804
cg04496920	Health Score	-0.04	0.66	0.942804
cg17270081	Health Score	-0.02	0.66	0.942804
cg24862787	Health Score	-0.017	0.66	0.942804
cg03642635	Health Score	-0.014	0.66	0.942804
cg08765940	Health Score	0.017	0.66	0.942804
cg03394722	Health Score	0.044	0.66	0.942804
cg14651919	Health Score	0.036	0.66	0.942804
cg22237300	Health Score	0.013	0.66	0.942804
cg18725375	Health Score	0.012	0.66	0.942804
cg04536393	Health Score	0.029	0.66	0.942804
cg26306976	Health Score	-0.029	0.66	0.942804
cg26575389	Health Score	0.034	0.66	0.942804
cg08176258	Health Score	0.036	0.66	0.942804
cg11082779	Health Score	0.053	0.66	0.942804
cg08623535	Health Score	0.024	0.66	0.942804
cg16853982	Health Score	-0.042	0.66	0.942804
cg20894410	Health Score	-0.024	0.66	0.942804
cg27315773	Health Score	0.018	0.66	0.942804
cg23146998	Health Score	0.024	0.66	0.942804
cg24864275	Health Score	0.029	0.66	0.942804
cg18446744	Health Score	-0.036	0.66	0.942804
cg00126498	Health Score	-0.022	0.66	0.942804
cg06507634	Health Score	0.017	0.66	0.942804
cg22167400	Health Score	0.047	0.66	0.942804
cg18034577	Health Score	-0.027	0.66	0.942804
cg10598711	Health Score	-0.034	0.66	0.942804
cg12645284	Health Score	0.012	0.66	0.942804
cg26273211	Health Score	0.028	0.66	0.942804
cg07502417	Health Score	0.019	0.66	0.942804
cg13582775	Health Score	-0.031	0.66	0.942804
cg07016288	Health Score	0.022	0.66	0.942804
cg06978117	Health Score	-0.024	0.66	0.942804
cg22676212	Health Score	-0.024	0.66	0.942804
cg25512936	Health Score	-0.07	0.66	0.942804
cg18894214	Health Score	-0.026	0.66	0.942804
cg10007051	Health Score	-0.024	0.66	0.942804
cg16635128	Health Score	0.045	0.66	0.942804
cg17192377	Health Score	0.042	0.66	0.942804
cg16825133	Health Score	0.042	0.66	0.942804
cg17159161	Health Score	0.014	0.66	0.942804
cg11209249	Health Score	0.032	0.66	0.942804
cg27583138	Health Score	-0.028	0.66	0.942804
cg24699087	Health Score	0.024	0.67	0.943796
cg15175162	Health Score	-0.025	0.67	0.943796
cg07085632	Health Score	0.028	0.67	0.943796
cg04343971	Health Score	0.02	0.67	0.943796
cg22400959	Health Score	0.027	0.67	0.943796
cg08009184	Health Score	0.023	0.67	0.943796
cg26257676	Health Score	-0.034	0.67	0.943796
cg18040788	Health Score	-0.038	0.67	0.943796
cg06847624	Health Score	-0.012	0.67	0.943796
cg05732883	Health Score	-0.034	0.67	0.943796
cg05310240	Health Score	0.031	0.67	0.943796
cg13026729	Health Score	-0.064	0.67	0.943796
cg27485790	Health Score	0.014	0.67	0.943796
cg06768599	Health Score	-0.017	0.67	0.943796
cg15482931	Health Score	-0.022	0.67	0.943796
cg03352287	Health Score	0.031	0.67	0.943796
cg00579531	Health Score	-0.027	0.67	0.943796
cg08013331	Health Score	-0.011	0.67	0.943796
cg09881842	Health Score	-0.021	0.67	0.943796
cg12149189	Health Score	-0.035	0.67	0.943796
cg04074536	Health Score	0.016	0.67	0.943796
cg10636020	Health Score	0.012	0.67	0.943796
cg20651988	Health Score	-0.017	0.67	0.943796
cg12072028	Health Score	-0.014	0.67	0.943796
cg27390009	Health Score	-0.013	0.67	0.943796
cg19877765	Health Score	0.028	0.67	0.943796
cg00292896	Health Score	-0.026	0.67	0.943796
cg19858576	Health Score	-0.015	0.67	0.943796
cg04772025	Health Score	0.018	0.67	0.943796
cg22225207	Health Score	0.026	0.67	0.943796
cg09467436	Health Score	0.028	0.67	0.943796
cg04334751	Health Score	0.044	0.67	0.943796
cg27046641	Health Score	0.033	0.67	0.943796
cg27026786	Health Score	-0.022	0.67	0.943796
cg25503381	Health Score	-0.024	0.67	0.943796
cg06187750	Health Score	0.037	0.67	0.943796
cg20680802	Health Score	0.046	0.67	0.943796
cg27629454	Health Score	-0.018	0.67	0.943796
cg03358154	Health Score	-0.053	0.67	0.943796
cg07178733	Health Score	0.046	0.67	0.943796
cg17872886	Health Score	-0.015	0.67	0.943796
cg27391564	Health Score	-0.036	0.67	0.943796
cg13547725	Health Score	-0.026	0.67	0.943796
cg18033756	Health Score	0.036	0.67	0.943796
cg24705158	Health Score	-0.035	0.67	0.943796
cg09861917	Health Score	0.027	0.67	0.943796
cg25752087	Health Score	0.03	0.67	0.943796
cg22426938	Health Score	0.03	0.67	0.943796
cg04046629	Health Score	0.013	0.67	0.943796
cg07911961	Health Score	0.044	0.67	0.943796
cg09760387	Health Score	-0.03	0.67	0.943796
cg11438986	Health Score	0.023	0.67	0.943796
cg07034004	Health Score	0.026	0.67	0.943796
cg16306633	Health Score	-0.032	0.67	0.943796
cg08241307	Health Score	-0.0081	0.67	0.943796
cg11925729	Health Score	-0.029	0.67	0.943796
cg16589299	Health Score	0.025	0.67	0.943796
cg27531571	Health Score	0.015	0.67	0.943796
cg07885629	Health Score	-0.034	0.67	0.943796
cg23186333	Health Score	-0.027	0.67	0.943796
cg17553149	Health Score	0.013	0.67	0.943796
cg18784903	Health Score	-0.037	0.67	0.943796
cg04922803	Health Score	-0.029	0.67	0.943796
cg03083443	Health Score	-0.027	0.67	0.943796
cg05620923	Health Score	0.021	0.67	0.943796
cg08709360	Health Score	0.0072	0.67	0.943796
cg15242449	Health Score	0.019	0.67	0.943796
cg14225039	Health Score	-0.037	0.67	0.943796
cg25769590	Health Score	0.018	0.67	0.943796
cg22877366	Health Score	-0.034	0.67	0.943796
cg22205544	Health Score	0.032	0.67	0.943796
cg21873011	Health Score	0.027	0.67	0.943796
cg01435791	Health Score	0.032	0.67	0.943796
cg02996131	Health Score	0.027	0.67	0.943796
cg13570656	Health Score	-0.018	0.67	0.943796
cg17295666	Health Score	-0.018	0.67	0.943796
cg01448562	Health Score	-0.0073	0.67	0.943796
cg15793688	Health Score	0.024	0.67	0.943796
cg24267699	Health Score	0.017	0.67	0.943796
cg04404543	Health Score	0.058	0.67	0.943796
cg09598285	Health Score	-0.012	0.67	0.943796
cg00685795	Health Score	0.049	0.67	0.943796
cg26140020	Health Score	0.026	0.67	0.943796
cg08512167	Health Score	-0.041	0.67	0.943796
cg12940522	Health Score	0.047	0.67	0.943796
cg08926642	Health Score	-0.0097	0.67	0.943796
cg27303855	Health Score	0.028	0.67	0.943796
cg13229782	Health Score	0.027	0.67	0.943796
cg01252219	Health Score	-0.038	0.67	0.943796
cg16134686	Health Score	-0.021	0.67	0.943796
cg24483554	Health Score	-0.038	0.67	0.943796
cg14472390	Health Score	-0.023	0.67	0.943796
cg22586726	Health Score	-0.016	0.67	0.943796
cg24307499	Health Score	-0.016	0.67	0.943796
cg24153763	Health Score	-0.024	0.67	0.943796
cg02891686	Health Score	-0.033	0.67	0.943796
cg06406458	Health Score	0.0043	0.67	0.943796
cg22291084	Health Score	0.016	0.67	0.943796
cg09165842	Health Score	0.045	0.67	0.943796
cg18384681	Health Score	-0.031	0.67	0.943796
cg16059991	Health Score	0.022	0.67	0.943796
cg12599850	Health Score	0.033	0.67	0.943796
cg22858288	Health Score	0.023	0.67	0.943796
cg17333791	Health Score	0.044	0.67	0.943796
cg16449262	Health Score	0.05	0.67	0.943796
cg17306706	Health Score	-0.04	0.67	0.943796
cg21187194	Health Score	0.038	0.67	0.943796
cg24362016	Health Score	-0.036	0.67	0.943796
cg10703338	Health Score	0.012	0.67	0.943796
cg04298434	Health Score	0.023	0.67	0.943796
cg08682532	Health Score	0.032	0.67	0.943796
cg07286216	Health Score	0.015	0.67	0.943796
cg26033127	Health Score	0.02	0.67	0.943796
cg21081878	Health Score	0.027	0.67	0.943796
cg18262201	Health Score	0.031	0.67	0.943796
cg21848673	Health Score	0.017	0.67	0.943796
cg22056595	Health Score	0.042	0.67	0.943796
cg01630690	Health Score	0.024	0.67	0.943796
cg11986756	Health Score	0.014	0.67	0.943796
cg06207961	Health Score	0.034	0.67	0.943796
cg05351750	Health Score	0.055	0.67	0.943796
cg07807165	Health Score	0.014	0.67	0.943796
cg09651654	Health Score	-0.011	0.67	0.943796
cg26980323	Health Score	0.042	0.67	0.943796
cg13202591	Health Score	0.011	0.67	0.943796
cg06300254	Health Score	0.041	0.67	0.943796
cg26393713	Health Score	-0.034	0.67	0.943796
cg17242351	Health Score	0.015	0.67	0.943796
cg01407861	Health Score	0.043	0.67	0.943796
cg24476033	Health Score	0.0086	0.67	0.943796
cg05531317	Health Score	0.043	0.67	0.943796
cg04103532	Health Score	0.022	0.67	0.943796
cg06476685	Health Score	-0.022	0.67	0.943796
cg26646659	Health Score	-0.039	0.67	0.943796
cg00044796	Health Score	0.0054	0.67	0.943796
cg18443893	Health Score	0.042	0.67	0.943796
cg15727287	Health Score	0.018	0.67	0.943796
cg14548259	Health Score	0.025	0.67	0.943796
cg04612503	Health Score	-0.043	0.67	0.943796
cg23770887	Health Score	0.022	0.67	0.943796
cg17939295	Health Score	0.023	0.67	0.943796
cg15039102	Health Score	0.026	0.67	0.943796
cg24048949	Health Score	0.037	0.67	0.943796
cg06199346	Health Score	-0.025	0.67	0.943796
cg12765123	Health Score	0.013	0.67	0.943796
cg23397216	Health Score	0.028	0.67	0.943796
cg25744552	Health Score	-0.036	0.67	0.943796
cg07352054	Health Score	0.025	0.67	0.943796
cg00997551	Health Score	-0.029	0.67	0.943796
cg19072957	Health Score	0.027	0.67	0.943796
cg00461022	Health Score	0.037	0.67	0.943796
cg15637912	Health Score	-0.012	0.67	0.943796
cg16590582	Health Score	-0.023	0.67	0.943796
cg17501823	Health Score	-0.0088	0.67	0.943796
cg00043004	Health Score	0.028	0.67	0.943796
cg05915609	Health Score	0.018	0.67	0.943796
cg06999008	Health Score	-0.018	0.67	0.943796
cg17158414	Health Score	-0.023	0.67	0.943796
cg14483142	Health Score	-0.027	0.67	0.943796
cg04487479	Health Score	0.031	0.67	0.943796
cg06153448	Health Score	0.017	0.67	0.943796
cg18803306	Health Score	0.019	0.67	0.943796
cg04845319	Health Score	0.047	0.67	0.943796
cg02848875	Health Score	0.014	0.67	0.943796
cg26724967	Health Score	0.042	0.67	0.943796
cg03787711	Health Score	-0.041	0.67	0.943796
cg22997617	Health Score	0.024	0.67	0.943796
cg00366880	Health Score	-0.033	0.67	0.943796
cg15130459	Health Score	-0.038	0.67	0.943796
cg06885189	Health Score	-0.025	0.67	0.943796
cg24626554	Health Score	0.016	0.67	0.943796
cg02269978	Health Score	0.034	0.67	0.943796
cg09796457	Health Score	-0.04	0.67	0.943796
cg24343973	Health Score	0.042	0.67	0.943796
cg11213707	Health Score	0.026	0.67	0.943796
cg05606376	Health Score	-0.016	0.67	0.943796
cg00566516	Health Score	-0.029	0.67	0.943796
cg13649309	Health Score	0.026	0.67	0.943796
cg25456593	Health Score	0.017	0.67	0.943796
cg07316943	Health Score	-0.024	0.67	0.943796
cg16060369	Health Score	0.038	0.67	0.943796
cg09739212	Health Score	0.039	0.67	0.943796
cg11633310	Health Score	0.055	0.67	0.943796
cg15128510	Health Score	0.022	0.67	0.943796
cg13724812	Health Score	0.047	0.67	0.943796
cg04510209	Health Score	0.045	0.67	0.943796
cg11631158	Health Score	-0.027	0.67	0.943796
cg27192248	Health Score	0.014	0.67	0.943796
cg14660726	Health Score	0.01	0.67	0.943796
cg00158539	Health Score	0.025	0.67	0.943796
cg10634551	Health Score	0.02	0.67	0.943796
cg19792194	Health Score	0.022	0.67	0.943796
cg06941630	Health Score	-0.034	0.67	0.943796
cg25685062	Health Score	0.018	0.67	0.943796
cg02214623	Health Score	0.041	0.67	0.943796
cg01405985	Health Score	0.029	0.67	0.943796
cg24581226	Health Score	0.023	0.67	0.943796
cg00021855	Health Score	-0.013	0.67	0.943796
cg06944758	Health Score	-0.039	0.67	0.943796
cg14780466	Health Score	0.0066	0.67	0.943796
cg18318552	Health Score	-0.039	0.67	0.943796
cg03513464	Health Score	-0.015	0.68	0.946309
cg05127899	Health Score	-0.021	0.68	0.946309
cg26829101	Health Score	-0.034	0.68	0.946309
cg00204512	Health Score	0.061	0.68	0.946309
cg14086922	Health Score	0.03	0.68	0.946309
cg01079738	Health Score	0.017	0.68	0.946309
cg04362989	Health Score	0.019	0.68	0.946309
cg15081402	Health Score	0.04	0.68	0.946309
cg19478079	Health Score	0.024	0.68	0.946309
cg16555533	Health Score	0.031	0.68	0.946309
cg17155018	Health Score	-0.015	0.68	0.946309
cg01661247	Health Score	0.032	0.68	0.946309
cg02168442	Health Score	0.02	0.68	0.946309
cg13324103	Health Score	-0.015	0.68	0.946309
cg07293736	Health Score	0.011	0.68	0.946309
cg02217814	Health Score	0.027	0.68	0.946309
cg10257905	Health Score	0.035	0.68	0.946309
cg03597699	Health Score	0.023	0.68	0.946309
cg09090941	Health Score	-0.032	0.68	0.946309
cg26519401	Health Score	0.043	0.68	0.946309
cg12940923	Health Score	0.029	0.68	0.946309
cg15681626	Health Score	0.016	0.68	0.946309
cg10938702	Health Score	-0.024	0.68	0.946309
cg01568228	Health Score	0.026	0.68	0.946309
cg00476955	Health Score	-0.024	0.68	0.946309
cg25285743	Health Score	0.026	0.68	0.946309
cg12871285	Health Score	0.029	0.68	0.946309
cg04321555	Health Score	-0.018	0.68	0.946309
cg23854488	Health Score	-0.017	0.68	0.946309
cg08065229	Health Score	-0.024	0.68	0.946309
cg08771019	Health Score	-0.036	0.68	0.946309
cg18515624	Health Score	-0.036	0.68	0.946309
cg01382860	Health Score	0.01	0.68	0.946309
cg23428143	Health Score	0.027	0.68	0.946309
cg16519668	Health Score	0.034	0.68	0.946309
cg18438591	Health Score	0.044	0.68	0.946309
cg26259926	Health Score	0.021	0.68	0.946309
cg27226125	Health Score	-0.015	0.68	0.946309
cg00816387	Health Score	0.018	0.68	0.946309
cg09386054	Health Score	0.031	0.68	0.946309
cg13477164	Health Score	-0.013	0.68	0.946309
cg10516993	Health Score	0.018	0.68	0.946309
cg13266327	Health Score	0.019	0.68	0.946309
cg08894153	Health Score	-0.02	0.68	0.946309
cg20345446	Health Score	0.036	0.68	0.946309
cg07888205	Health Score	0.028	0.68	0.946309
cg00919077	Health Score	-0.027	0.68	0.946309
cg11854777	Health Score	0.044	0.68	0.946309
cg18511790	Health Score	0.034	0.68	0.946309
cg01577933	Health Score	-0.023	0.68	0.946309
cg07497520	Health Score	0.021	0.68	0.946309
cg14550519	Health Score	0.01	0.68	0.946309
cg00803827	Health Score	0.023	0.68	0.946309
cg11824172	Health Score	0.019	0.68	0.946309
cg27074582	Health Score	0.0072	0.68	0.946309
cg16290689	Health Score	-0.024	0.68	0.946309
cg08042710	Health Score	0.03	0.68	0.946309
cg06134964	Health Score	-0.038	0.68	0.946309
cg07220782	Health Score	0.021	0.68	0.946309
cg07122006	Health Score	0.048	0.68	0.946309
cg08064292	Health Score	0.016	0.68	0.946309
cg00481159	Health Score	0.016	0.68	0.946309
cg26921482	Health Score	-0.025	0.68	0.946309
cg06974143	Health Score	0.013	0.68	0.946309
cg20254225	Health Score	0.038	0.68	0.946309
cg07823099	Health Score	0.025	0.68	0.946309
cg17643106	Health Score	0.027	0.68	0.946309
cg12999267	Health Score	-0.02	0.68	0.946309
cg02071172	Health Score	0.02	0.68	0.946309
cg04568564	Health Score	0.031	0.68	0.946309
cg23458168	Health Score	0.016	0.68	0.946309
cg18062721	Health Score	-0.023	0.68	0.946309
cg16399833	Health Score	-0.033	0.68	0.946309
cg17874421	Health Score	-0.019	0.68	0.946309
cg17731209	Health Score	-0.014	0.68	0.946309
cg05852568	Health Score	0.013	0.68	0.946309
cg24427992	Health Score	-0.038	0.68	0.946309
cg12353636	Health Score	-0.018	0.68	0.946309
cg26229990	Health Score	-0.023	0.68	0.946309
cg07957035	Health Score	0.025	0.68	0.946309
cg21100518	Health Score	0.024	0.68	0.946309
cg08598654	Health Score	-0.029	0.68	0.946309
cg05533001	Health Score	-0.053	0.68	0.946309
cg06940110	Health Score	0.018	0.68	0.946309
cg17007161	Health Score	0.026	0.68	0.946309
cg20942286	Health Score	-0.012	0.68	0.946309
cg19990022	Health Score	-0.032	0.68	0.946309
cg25628989	Health Score	-0.03	0.68	0.946309
cg26628751	Health Score	0.042	0.68	0.946309
cg25223285	Health Score	0.012	0.68	0.946309
cg11059159	Health Score	0.0091	0.68	0.946309
cg04507495	Health Score	0.0078	0.68	0.946309
cg11809091	Health Score	-0.026	0.68	0.946309
cg08578734	Health Score	0.025	0.68	0.946309
cg05747555	Health Score	0.032	0.68	0.946309
cg18680587	Health Score	-0.033	0.68	0.946309
cg11833003	Health Score	-0.02	0.68	0.946309
cg12974637	Health Score	-0.021	0.68	0.946309
cg21218093	Health Score	0.017	0.68	0.946309
cg25217100	Health Score	0.027	0.68	0.946309
cg26242708	Health Score	0.031	0.68	0.946309
cg13443844	Health Score	-0.03	0.68	0.946309
cg07543830	Health Score	0.04	0.68	0.946309
cg07966572	Health Score	-0.034	0.68	0.946309
cg02962521	Health Score	-0.038	0.68	0.946309
cg12806797	Health Score	-0.027	0.68	0.946309
cg18699744	Health Score	-0.0062	0.68	0.946309
cg09882118	Health Score	0.035	0.68	0.946309
cg07128416	Health Score	-0.027	0.68	0.946309
cg21411366	Health Score	0.022	0.68	0.946309
cg06468108	Health Score	-0.019	0.68	0.946309
cg07733481	Health Score	0.0057	0.68	0.946309
cg04263702	Health Score	-0.026	0.68	0.946309
cg00796569	Health Score	0.036	0.68	0.946309
cg12835313	Health Score	0.04	0.68	0.946309
cg12241963	Health Score	0.029	0.68	0.946309
cg02316735	Health Score	-0.052	0.68	0.946309
cg15428479	Health Score	0.024	0.68	0.946309
cg06760077	Health Score	-0.05	0.68	0.946309
cg10463207	Health Score	0.022	0.68	0.946309
cg04421595	Health Score	0.025	0.68	0.946309
cg19820328	Health Score	0.036	0.68	0.946309
cg04837959	Health Score	0.042	0.68	0.946309
cg10656687	Health Score	0.037	0.68	0.946309
cg27139424	Health Score	0.016	0.68	0.946309
cg15230883	Health Score	-0.017	0.68	0.946309
cg11095122	Health Score	0.021	0.68	0.946309
cg15403968	Health Score	0.027	0.68	0.946309
cg11086695	Health Score	0.025	0.68	0.946309
cg25661769	Health Score	0.032	0.68	0.946309
cg13695585	Health Score	-0.035	0.68	0.946309
cg19309499	Health Score	0.03	0.68	0.946309
cg03895047	Health Score	-0.042	0.68	0.946309
cg00224202	Health Score	0.032	0.68	0.946309
cg24833277	Health Score	-0.024	0.68	0.946309
cg12047941	Health Score	-0.031	0.68	0.946309
cg05526731	Health Score	0.016	0.68	0.946309
cg13987885	Health Score	-0.023	0.68	0.946309
cg03440588	Health Score	0.042	0.68	0.946309
cg04719903	Health Score	-0.016	0.68	0.946309
cg15025103	Health Score	-0.019	0.68	0.946309
cg04633141	Health Score	-0.0055	0.68	0.946309
cg09614479	Health Score	0.021	0.68	0.946309
cg03015672	Health Score	-0.021	0.68	0.946309
cg14750269	Health Score	0.018	0.68	0.946309
cg24571822	Health Score	-0.022	0.68	0.946309
cg12920094	Health Score	0.032	0.68	0.946309
cg13787135	Health Score	-0.043	0.68	0.946309
cg25713346	Health Score	0.032	0.68	0.946309
cg20974609	Health Score	-0.012	0.68	0.946309
cg04155289	Health Score	0.011	0.68	0.946309
cg00545916	Health Score	-0.018	0.68	0.946309
cg09619598	Health Score	-0.039	0.68	0.946309
cg25340050	Health Score	0.016	0.68	0.946309
cg20379725	Health Score	0.02	0.68	0.946309
cg01209642	Health Score	0.038	0.68	0.946309
cg27396824	Health Score	0.022	0.68	0.946309
cg11941920	Health Score	-0.017	0.68	0.946309
cg26194089	Health Score	-0.045	0.68	0.946309
cg01494896	Health Score	0.031	0.68	0.946309
cg20784841	Health Score	-0.03	0.68	0.946309
cg05656566	Health Score	-0.031	0.68	0.946309
cg25597138	Health Score	0.019	0.68	0.946309
cg15984516	Health Score	-0.029	0.68	0.946309
cg12216688	Health Score	0.038	0.68	0.946309
cg23201527	Health Score	0.015	0.68	0.946309
cg13158571	Health Score	0.031	0.68	0.946309
cg01809217	Health Score	0.028	0.68	0.946309
cg08691567	Health Score	0.0096	0.68	0.946309
cg06830167	Health Score	0.047	0.68	0.946309
cg27132152	Health Score	0.045	0.68	0.946309
cg03619568	Health Score	-0.011	0.68	0.946309
cg17427491	Health Score	0.011	0.68	0.946309
cg06476131	Health Score	0.027	0.68	0.946309
cg08132302	Health Score	0.021	0.68	0.946309
cg17333886	Health Score	-0.03	0.68	0.946309
cg07544451	Health Score	-0.051	0.68	0.946309
cg07260592	Health Score	0.026	0.69	0.949594
cg25188398	Health Score	-0.038	0.69	0.949594
cg07548255	Health Score	-0.021	0.69	0.949594
cg07565472	Health Score	0.058	0.69	0.949594
cg23430388	Health Score	0.026	0.69	0.949594
cg04470072	Health Score	0.021	0.69	0.949594
cg01457986	Health Score	-0.051	0.69	0.949594
cg18551877	Health Score	0.0068	0.69	0.949594
cg13904806	Health Score	-0.0085	0.69	0.949594
cg22408503	Health Score	-0.028	0.69	0.949594
cg04574034	Health Score	0.029	0.69	0.949594
cg22883332	Health Score	-0.056	0.69	0.949594
cg18857588	Health Score	-0.026	0.69	0.949594
cg04617936	Health Score	0.016	0.69	0.949594
cg02041677	Health Score	0.024	0.69	0.949594
cg26125600	Health Score	0.042	0.69	0.949594
cg03623770	Health Score	0.015	0.69	0.949594
cg11674763	Health Score	0.03	0.69	0.949594
cg10635443	Health Score	0.029	0.69	0.949594
cg07849384	Health Score	-0.023	0.69	0.949594
cg02331883	Health Score	0.029	0.69	0.949594
cg27462791	Health Score	0.029	0.69	0.949594
cg22878414	Health Score	0.036	0.69	0.949594
cg02698668	Health Score	0.029	0.69	0.949594
cg07249684	Health Score	0.022	0.69	0.949594
cg13654525	Health Score	-0.025	0.69	0.949594
cg03018163	Health Score	0.034	0.69	0.949594
cg21827317	Health Score	-0.0099	0.69	0.949594
cg11235426	Health Score	-0.0055	0.69	0.949594
cg06500337	Health Score	-0.021	0.69	0.949594
cg25258098	Health Score	-0.016	0.69	0.949594
cg07722360	Health Score	-0.021	0.69	0.949594
cg09230763	Health Score	0.025	0.69	0.949594
cg19626725	Health Score	-0.011	0.69	0.949594
cg04724406	Health Score	-0.019	0.69	0.949594
cg25866895	Health Score	0.024	0.69	0.949594
cg08571680	Health Score	-0.049	0.69	0.949594
cg11153400	Health Score	-0.0093	0.69	0.949594
cg09205595	Health Score	0.025	0.69	0.949594
cg06834661	Health Score	0.022	0.69	0.949594
cg18705633	Health Score	-0.015	0.69	0.949594
cg18159666	Health Score	-0.033	0.69	0.949594
cg11182160	Health Score	0.029	0.69	0.949594
cg02493544	Health Score	0.049	0.69	0.949594
cg14543255	Health Score	0.024	0.69	0.949594
cg25404088	Health Score	0.03	0.69	0.949594
cg17933583	Health Score	0.016	0.69	0.949594
cg02225599	Health Score	-0.018	0.69	0.949594
cg04368939	Health Score	0.047	0.69	0.949594
cg03466930	Health Score	0.028	0.69	0.949594
cg05979484	Health Score	0.021	0.69	0.949594
cg02863988	Health Score	0.032	0.69	0.949594
cg19311244	Health Score	0.032	0.69	0.949594
cg26948274	Health Score	-0.038	0.69	0.949594
cg20974659	Health Score	-0.034	0.69	0.949594
cg10612452	Health Score	-0.0077	0.69	0.949594
cg04322111	Health Score	-0.013	0.69	0.949594
cg10137597	Health Score	0.02	0.69	0.949594
cg11005651	Health Score	-0.056	0.69	0.949594
cg05707655	Health Score	0.038	0.69	0.949594
cg27252970	Health Score	0.014	0.69	0.949594
cg06680397	Health Score	-0.018	0.69	0.949594
cg13682325	Health Score	0.022	0.69	0.949594
cg01758336	Health Score	0.049	0.69	0.949594
cg19900050	Health Score	-0.037	0.69	0.949594
cg27105390	Health Score	0.031	0.69	0.949594
cg26993105	Health Score	-0.033	0.69	0.949594
cg09544380	Health Score	0.023	0.69	0.949594
cg08094206	Health Score	0.012	0.69	0.949594
cg21116457	Health Score	0.031	0.69	0.949594
cg16204989	Health Score	-0.026	0.69	0.949594
cg03633120	Health Score	-0.048	0.69	0.949594
cg26853265	Health Score	-0.021	0.69	0.949594
cg23234811	Health Score	0.043	0.69	0.949594
cg00356499	Health Score	0.017	0.69	0.949594
cg02726501	Health Score	-0.033	0.69	0.949594
cg21204020	Health Score	-0.022	0.69	0.949594
cg26290543	Health Score	-0.041	0.69	0.949594
cg09832243	Health Score	0.025	0.69	0.949594
cg08554860	Health Score	0.045	0.69	0.949594
cg21957191	Health Score	0.039	0.69	0.949594
cg24323958	Health Score	0.036	0.69	0.949594
cg15545772	Health Score	-0.025	0.69	0.949594
cg02057943	Health Score	0.03	0.69	0.949594
cg14679653	Health Score	0.022	0.69	0.949594
cg22807585	Health Score	0.011	0.69	0.949594
cg11230940	Health Score	-0.016	0.69	0.949594
cg05951994	Health Score	-0.022	0.69	0.949594
cg22764925	Health Score	-0.041	0.69	0.949594
cg14477205	Health Score	-0.024	0.69	0.949594
cg03738707	Health Score	0.0068	0.69	0.949594
cg01702431	Health Score	0.025	0.69	0.949594
cg27608031	Health Score	0.043	0.69	0.949594
cg08615567	Health Score	0.025	0.69	0.949594
cg09269848	Health Score	0.027	0.69	0.949594
cg24425727	Health Score	0.012	0.69	0.949594
cg23735482	Health Score	0.018	0.69	0.949594
cg19763428	Health Score	0.015	0.69	0.949594
cg02932854	Health Score	0.048	0.69	0.949594
cg11077681	Health Score	-0.042	0.69	0.949594
cg15977137	Health Score	0.0065	0.69	0.949594
cg10563109	Health Score	0.022	0.69	0.949594
cg15344726	Health Score	0.013	0.69	0.949594
cg00298977	Health Score	0.038	0.69	0.949594
cg00130710	Health Score	0.035	0.69	0.949594
cg12649727	Health Score	0.029	0.69	0.949594
cg12800962	Health Score	0.035	0.69	0.949594
cg16333262	Health Score	-0.016	0.69	0.949594
cg25363931	Health Score	0.013	0.69	0.949594
cg00807197	Health Score	0.027	0.69	0.949594
cg03526776	Health Score	0.029	0.69	0.949594
cg22393213	Health Score	-0.023	0.69	0.949594
cg06026545	Health Score	-0.027	0.69	0.949594
cg00874073	Health Score	0.044	0.69	0.949594
cg20213508	Health Score	0.04	0.69	0.949594
cg18735473	Health Score	0.029	0.69	0.949594
cg00314115	Health Score	0.027	0.69	0.949594
cg02097843	Health Score	-0.045	0.69	0.949594
cg23477460	Health Score	-0.0086	0.69	0.949594
cg13698291	Health Score	0.023	0.69	0.949594
cg00934322	Health Score	0.02	0.69	0.949594
cg19489494	Health Score	0.042	0.69	0.949594
cg16170346	Health Score	0.034	0.69	0.949594
cg05579030	Health Score	0.036	0.69	0.949594
cg03755052	Health Score	0.016	0.69	0.949594
cg27331665	Health Score	0.018	0.69	0.949594
cg20059377	Health Score	0.032	0.69	0.949594
cg13629358	Health Score	0.044	0.69	0.949594
cg07142009	Health Score	0.0096	0.69	0.949594
cg15602054	Health Score	0.021	0.69	0.949594
cg07231479	Health Score	0.04	0.69	0.949594
cg07066907	Health Score	0.019	0.69	0.949594
cg11683663	Health Score	0.013	0.69	0.949594
cg23856413	Health Score	0.026	0.69	0.949594
cg06654369	Health Score	0.036	0.69	0.949594
cg04241075	Health Score	0.027	0.69	0.949594
cg01252023	Health Score	0.04	0.69	0.949594
cg03312716	Health Score	0.047	0.69	0.949594
cg00868766	Health Score	0.013	0.69	0.949594
cg09160955	Health Score	0.027	0.69	0.949594
cg18743287	Health Score	-0.022	0.69	0.949594
cg20030310	Health Score	-0.017	0.69	0.949594
cg07109358	Health Score	-0.019	0.69	0.949594
cg20131013	Health Score	0.03	0.69	0.949594
cg21549422	Health Score	0.027	0.69	0.949594
cg03780561	Health Score	0.018	0.69	0.949594
cg20464360	Health Score	0.04	0.69	0.949594
cg21145980	Health Score	-0.024	0.69	0.949594
cg12108651	Health Score	-0.03	0.69	0.949594
cg08072402	Health Score	0.018	0.69	0.949594
cg09153895	Health Score	-0.014	0.69	0.949594
cg24059623	Health Score	0.021	0.69	0.949594
cg11266682	Health Score	0.013	0.69	0.949594
cg14690102	Health Score	-0.042	0.69	0.949594
cg19948393	Health Score	0.03	0.69	0.949594
cg04897931	Health Score	0.014	0.69	0.949594
cg18240703	Health Score	0.036	0.69	0.949594
cg09133363	Health Score	-0.018	0.69	0.949594
cg01747862	Health Score	-0.023	0.69	0.949594
cg08026464	Health Score	0.042	0.69	0.949594
cg02807482	Health Score	0.023	0.69	0.949594
cg26639808	Health Score	0.037	0.69	0.949594
cg08237401	Health Score	0.019	0.69	0.949594
cg16000360	Health Score	0.038	0.69	0.949594
cg24049468	Health Score	0.026	0.7	0.95103
cg03277049	Health Score	0.017	0.7	0.95103
cg04115969	Health Score	0.035	0.7	0.95103
cg21608691	Health Score	0.02	0.7	0.95103
cg03473127	Health Score	0.027	0.7	0.95103
cg13935009	Health Score	0.013	0.7	0.95103
cg11146821	Health Score	0.027	0.7	0.95103
cg08611411	Health Score	0.0088	0.7	0.95103
cg17810781	Health Score	-0.016	0.7	0.95103
cg05097197	Health Score	-0.041	0.7	0.95103
cg23649631	Health Score	0.028	0.7	0.95103
cg18321051	Health Score	0.019	0.7	0.95103
cg26901111	Health Score	0.026	0.7	0.95103
cg11778001	Health Score	-0.03	0.7	0.95103
cg20846508	Health Score	0.022	0.7	0.95103
cg03994820	Health Score	-0.022	0.7	0.95103
cg07264726	Health Score	0.035	0.7	0.95103
cg13551137	Health Score	-0.022	0.7	0.95103
cg04788926	Health Score	0.022	0.7	0.95103
cg03705621	Health Score	0.021	0.7	0.95103
cg01837362	Health Score	0.015	0.7	0.95103
cg19878482	Health Score	0.024	0.7	0.95103
cg23837265	Health Score	-0.02	0.7	0.95103
cg13899108	Health Score	0.024	0.7	0.95103
cg20821980	Health Score	0.01	0.7	0.95103
cg17153082	Health Score	0.019	0.7	0.95103
cg17853850	Health Score	0.028	0.7	0.95103
cg19513207	Health Score	0.03	0.7	0.95103
cg24462992	Health Score	0.031	0.7	0.95103
cg26536240	Health Score	0.027	0.7	0.95103
cg25876882	Health Score	0.027	0.7	0.95103
cg10600889	Health Score	0.018	0.7	0.95103
cg26164798	Health Score	0.026	0.7	0.95103
cg26273129	Health Score	-0.046	0.7	0.95103
cg14476101	Health Score	-0.026	0.7	0.95103
cg10983199	Health Score	-0.058	0.7	0.95103
cg01891259	Health Score	0.014	0.7	0.95103
cg00716277	Health Score	0.031	0.7	0.95103
cg14538238	Health Score	0.017	0.7	0.95103
cg08514530	Health Score	0.033	0.7	0.95103
cg02734505	Health Score	0.014	0.7	0.95103
cg19825371	Health Score	0.013	0.7	0.95103
cg11768167	Health Score	0.015	0.7	0.95103
cg03061916	Health Score	0.041	0.7	0.95103
cg04841983	Health Score	-0.016	0.7	0.95103
cg10401489	Health Score	0.012	0.7	0.95103
cg17091577	Health Score	0.021	0.7	0.95103
cg02156870	Health Score	-0.019	0.7	0.95103
cg08550407	Health Score	-0.026	0.7	0.95103
cg17046650	Health Score	-0.011	0.7	0.95103
cg15355952	Health Score	0.027	0.7	0.95103
cg27594683	Health Score	0.026	0.7	0.95103
cg04626491	Health Score	-0.032	0.7	0.95103
cg01239367	Health Score	0.029	0.7	0.95103
cg26152754	Health Score	-0.016	0.7	0.95103
cg08785784	Health Score	0.025	0.7	0.95103
cg00908292	Health Score	-0.066	0.7	0.95103
cg01907106	Health Score	-0.029	0.7	0.95103
cg24480453	Health Score	-0.032	0.7	0.95103
cg26440467	Health Score	0.032	0.7	0.95103
cg08504662	Health Score	0.013	0.7	0.95103
cg08092258	Health Score	0.039	0.7	0.95103
cg10502220	Health Score	0.024	0.7	0.95103
cg19437258	Health Score	-0.015	0.7	0.95103
cg27116253	Health Score	0.036	0.7	0.95103
cg06947430	Health Score	0.022	0.7	0.95103
cg13728287	Health Score	-0.024	0.7	0.95103
cg13927228	Health Score	-0.042	0.7	0.95103
cg27340723	Health Score	0.022	0.7	0.95103
cg07462762	Health Score	0.017	0.7	0.95103
cg21937462	Health Score	-0.038	0.7	0.95103
cg07636688	Health Score	-0.016	0.7	0.95103
cg12013258	Health Score	-0.021	0.7	0.95103
cg24387126	Health Score	0.04	0.7	0.95103
cg09619390	Health Score	0.049	0.7	0.95103
cg25070075	Health Score	-0.011	0.7	0.95103
cg02566861	Health Score	0.022	0.7	0.95103
cg09059267	Health Score	0.027	0.7	0.95103
cg03647559	Health Score	-0.019	0.7	0.95103
cg05212464	Health Score	0.028	0.7	0.95103
cg23037642	Health Score	-0.02	0.7	0.95103
cg22224628	Health Score	-0.032	0.7	0.95103
cg26839512	Health Score	-0.012	0.7	0.95103
cg07572251	Health Score	-0.026	0.7	0.95103
cg12744634	Health Score	0.028	0.7	0.95103
cg04053776	Health Score	0.016	0.7	0.95103
cg03734594	Health Score	-0.023	0.7	0.95103
cg14538085	Health Score	0.025	0.7	0.95103
cg19373813	Health Score	-0.029	0.7	0.95103
cg11530693	Health Score	0.0063	0.7	0.95103
cg15991262	Health Score	0.034	0.7	0.95103
cg02715006	Health Score	0.038	0.7	0.95103
cg09140531	Health Score	0.014	0.7	0.95103
cg27307378	Health Score	0.029	0.7	0.95103
cg18919720	Health Score	0.02	0.7	0.95103
cg09620705	Health Score	0.028	0.7	0.95103
cg03514086	Health Score	0.041	0.7	0.95103
cg01911613	Health Score	-0.0054	0.7	0.95103
cg20111321	Health Score	-0.018	0.7	0.95103
cg27070902	Health Score	0.024	0.7	0.95103
cg05154856	Health Score	0.034	0.7	0.95103
cg05306173	Health Score	0.024	0.7	0.95103
cg22947322	Health Score	0.016	0.7	0.95103
cg27546264	Health Score	-0.043	0.7	0.95103
cg13899935	Health Score	-0.017	0.7	0.95103
cg22138393	Health Score	0.029	0.7	0.95103
cg21042248	Health Score	0.023	0.7	0.95103
cg07134608	Health Score	-0.038	0.7	0.95103
cg15720832	Health Score	-0.014	0.7	0.95103
cg24464265	Health Score	0.027	0.7	0.95103
cg16652747	Health Score	0.017	0.7	0.95103
cg14242246	Health Score	0.015	0.7	0.95103
cg02085507	Health Score	0.024	0.7	0.95103
cg23720384	Health Score	-0.022	0.7	0.95103
cg04567738	Health Score	0.024	0.7	0.95103
cg06942979	Health Score	-0.031	0.7	0.95103
cg08806184	Health Score	-0.044	0.7	0.95103
cg04752871	Health Score	-0.025	0.7	0.95103
cg13105234	Health Score	0.029	0.7	0.95103
cg10998570	Health Score	-0.024	0.7	0.95103
cg19829856	Health Score	0.026	0.7	0.95103
cg08505228	Health Score	0.021	0.7	0.95103
cg08207154	Health Score	0.049	0.7	0.95103
cg21799473	Health Score	-0.04	0.7	0.95103
cg03371962	Health Score	0.015	0.7	0.95103
cg17929951	Health Score	0.013	0.7	0.95103
cg03300078	Health Score	0.025	0.7	0.95103
cg04936610	Health Score	0.038	0.7	0.95103
cg06652849	Health Score	-0.047	0.7	0.95103
cg21341821	Health Score	0.012	0.7	0.95103
cg14215309	Health Score	0.03	0.7	0.95103
cg22124136	Health Score	0.025	0.7	0.95103
cg07871442	Health Score	-0.0063	0.7	0.95103
cg18618230	Health Score	0.042	0.7	0.95103
cg03015114	Health Score	0.03	0.7	0.95103
cg18116641	Health Score	-0.034	0.7	0.95103
cg02590409	Health Score	-0.018	0.7	0.95103
cg17574911	Health Score	0.03	0.7	0.95103
cg11408952	Health Score	0.0096	0.7	0.95103
cg18376692	Health Score	0.02	0.7	0.95103
cg21484573	Health Score	0.022	0.7	0.95103
cg26498247	Health Score	0.033	0.7	0.95103
cg10579631	Health Score	0.026	0.7	0.95103
cg00070042	Health Score	-0.04	0.7	0.95103
cg21433558	Health Score	-0.0082	0.7	0.95103
cg25339112	Health Score	-0.034	0.7	0.95103
cg21743307	Health Score	0.02	0.7	0.95103
cg14573833	Health Score	0.011	0.7	0.95103
cg02101355	Health Score	-0.021	0.7	0.95103
cg02446805	Health Score	0.035	0.7	0.95103
cg18126613	Health Score	0.03	0.7	0.95103
cg20356637	Health Score	0.0066	0.7	0.95103
cg19492423	Health Score	0.02	0.7	0.95103
cg16090330	Health Score	0.031	0.7	0.95103
cg20219959	Health Score	0.03	0.7	0.95103
cg15078284	Health Score	0.027	0.7	0.95103
cg23729417	Health Score	-0.032	0.7	0.95103
cg16909733	Health Score	0.018	0.7	0.95103
cg01283887	Health Score	-0.036	0.7	0.95103
cg01156550	Health Score	0.016	0.7	0.95103
cg07669403	Health Score	0.028	0.7	0.95103
cg06388363	Health Score	-0.021	0.7	0.95103
cg05765011	Health Score	0.049	0.7	0.95103
cg20377627	Health Score	-0.023	0.7	0.95103
cg03155159	Health Score	-0.04	0.7	0.95103
cg22627570	Health Score	0.026	0.7	0.95103
cg20276780	Health Score	-0.018	0.7	0.95103
cg17976121	Health Score	0.037	0.7	0.95103
cg01326048	Health Score	0.024	0.7	0.95103
cg17227466	Health Score	-0.016	0.7	0.95103
cg07703079	Health Score	-0.015	0.7	0.95103
cg13877106	Health Score	0.023	0.7	0.95103
cg13077138	Health Score	0.023	0.7	0.95103
cg14103106	Health Score	-0.036	0.7	0.95103
cg10528484	Health Score	0.038	0.7	0.95103
cg03678062	Health Score	0.028	0.7	0.95103
cg11859398	Health Score	-0.016	0.7	0.95103
cg27310024	Health Score	-0.02	0.7	0.95103
cg18432414	Health Score	0.018	0.7	0.95103
cg22563815	Health Score	0.035	0.7	0.95103
cg00449767	Health Score	0.019	0.7	0.95103
cg23052437	Health Score	0.025	0.7	0.95103
cg18762806	Health Score	-0.025	0.7	0.95103
cg05076221	Health Score	-0.018	0.7	0.95103
cg15356553	Health Score	0.031	0.7	0.95103
cg19649152	Health Score	-0.021	0.7	0.95103
cg07327178	Health Score	0.017	0.7	0.95103
cg03780271	Health Score	0.033	0.7	0.95103
cg21154793	Health Score	0.021	0.7	0.95103
cg16012162	Health Score	-0.035	0.7	0.95103
cg11245297	Health Score	-0.016	0.7	0.95103
cg15183991	Health Score	-0.03	0.7	0.95103
cg06636195	Health Score	-0.019	0.71	0.952184
cg20699323	Health Score	0.029	0.71	0.952184
cg06048154	Health Score	0.018	0.71	0.952184
cg03167953	Health Score	0.025	0.71	0.952184
cg17936725	Health Score	0.025	0.71	0.952184
cg06365898	Health Score	-0.015	0.71	0.952184
cg13686059	Health Score	0.018	0.71	0.952184
cg00577449	Health Score	-0.029	0.71	0.952184
cg20697094	Health Score	-0.013	0.71	0.952184
cg18527574	Health Score	0.016	0.71	0.952184
cg25303540	Health Score	-0.035	0.71	0.952184
cg25008813	Health Score	0.029	0.71	0.952184
cg25582488	Health Score	-0.0099	0.71	0.952184
cg02439789	Health Score	-0.012	0.71	0.952184
cg11938718	Health Score	0.042	0.71	0.952184
cg04132146	Health Score	0.019	0.71	0.952184
cg00228390	Health Score	0.02	0.71	0.952184
cg01331992	Health Score	0.025	0.71	0.952184
cg08043781	Health Score	-0.023	0.71	0.952184
cg05933736	Health Score	0.027	0.71	0.952184
cg03711791	Health Score	0.019	0.71	0.952184
cg16017089	Health Score	-0.014	0.71	0.952184
cg26256126	Health Score	-0.035	0.71	0.952184
cg26459339	Health Score	-0.013	0.71	0.952184
cg16994941	Health Score	-0.039	0.71	0.952184
cg15439196	Health Score	0.018	0.71	0.952184
cg23352030	Health Score	0.024	0.71	0.952184
cg26620356	Health Score	0.018	0.71	0.952184
cg20474425	Health Score	-0.023	0.71	0.952184
cg00428457	Health Score	-0.014	0.71	0.952184
cg15870818	Health Score	-0.032	0.71	0.952184
cg02196379	Health Score	-0.012	0.71	0.952184
cg21186576	Health Score	0.016	0.71	0.952184
cg06092178	Health Score	0.025	0.71	0.952184
cg15877520	Health Score	-0.0045	0.71	0.952184
cg16931076	Health Score	-0.04	0.71	0.952184
cg12970757	Health Score	-0.015	0.71	0.952184
cg17470251	Health Score	-0.018	0.71	0.952184
cg26962439	Health Score	0.029	0.71	0.952184
cg18073390	Health Score	0.024	0.71	0.952184
cg01226742	Health Score	0.02	0.71	0.952184
cg15867125	Health Score	0.02	0.71	0.952184
cg04842553	Health Score	0.025	0.71	0.952184
cg17890778	Health Score	0.039	0.71	0.952184
cg16287740	Health Score	-0.024	0.71	0.952184
cg26124318	Health Score	-0.011	0.71	0.952184
cg20733077	Health Score	0.019	0.71	0.952184
cg15185986	Health Score	-0.011	0.71	0.952184
cg01253676	Health Score	0.031	0.71	0.952184
cg10106935	Health Score	0.019	0.71	0.952184
cg14015656	Health Score	0.012	0.71	0.952184
cg05511872	Health Score	0.022	0.71	0.952184
cg07372596	Health Score	0.025	0.71	0.952184
cg05004142	Health Score	-0.0068	0.71	0.952184
cg05239360	Health Score	0.032	0.71	0.952184
cg11840197	Health Score	0.022	0.71	0.952184
cg06671710	Health Score	0.028	0.71	0.952184
cg04390734	Health Score	0.024	0.71	0.952184
cg03757805	Health Score	0.021	0.71	0.952184
cg17873750	Health Score	-0.022	0.71	0.952184
cg07308161	Health Score	0.022	0.71	0.952184
cg23481419	Health Score	0.033	0.71	0.952184
cg25325636	Health Score	0.022	0.71	0.952184
cg01342115	Health Score	0.02	0.71	0.952184
cg09781307	Health Score	-0.035	0.71	0.952184
cg02418793	Health Score	-0.024	0.71	0.952184
cg11836212	Health Score	0.028	0.71	0.952184
cg24861859	Health Score	-0.022	0.71	0.952184
cg05996213	Health Score	-0.026	0.71	0.952184
cg07015424	Health Score	-0.022	0.71	0.952184
cg18060171	Health Score	-0.021	0.71	0.952184
cg17400476	Health Score	0.017	0.71	0.952184
cg15490784	Health Score	0.014	0.71	0.952184
cg24492119	Health Score	0.046	0.71	0.952184
cg02965178	Health Score	-0.029	0.71	0.952184
cg15325070	Health Score	0.023	0.71	0.952184
cg25938735	Health Score	0.04	0.71	0.952184
cg10173186	Health Score	-0.027	0.71	0.952184
cg00855661	Health Score	0.025	0.71	0.952184
cg07330481	Health Score	0.022	0.71	0.952184
cg05033439	Health Score	-0.042	0.71	0.952184
cg05402891	Health Score	0.019	0.71	0.952184
cg26780022	Health Score	0.027	0.71	0.952184
cg00325125	Health Score	-0.014	0.71	0.952184
cg13378656	Health Score	0.015	0.71	0.952184
cg19856897	Health Score	-0.011	0.71	0.952184
cg26809868	Health Score	0.027	0.71	0.952184
cg03035115	Health Score	0.017	0.71	0.952184
cg08867399	Health Score	0.02	0.71	0.952184
cg08202144	Health Score	-0.019	0.71	0.952184
cg20547777	Health Score	0.027	0.71	0.952184
cg09929831	Health Score	0.021	0.71	0.952184
cg13417420	Health Score	-0.0087	0.71	0.952184
cg09225388	Health Score	0.024	0.71	0.952184
cg05501584	Health Score	0.019	0.71	0.952184
cg12910906	Health Score	0.023	0.71	0.952184
cg12075247	Health Score	-0.017	0.71	0.952184
cg03540731	Health Score	0.016	0.71	0.952184
cg15622158	Health Score	0.014	0.71	0.952184
cg21370255	Health Score	-0.014	0.71	0.952184
cg23196346	Health Score	0.018	0.71	0.952184
cg11203293	Health Score	0.02	0.71	0.952184
cg11945895	Health Score	-0.033	0.71	0.952184
cg18846883	Health Score	0.029	0.71	0.952184
cg20376009	Health Score	-0.034	0.71	0.952184
cg12058587	Health Score	0.029	0.71	0.952184
cg08675565	Health Score	0.035	0.71	0.952184
cg06779856	Health Score	-0.04	0.71	0.952184
cg18479299	Health Score	0.0071	0.71	0.952184
cg15168577	Health Score	0.041	0.71	0.952184
cg04277125	Health Score	0.015	0.71	0.952184
cg13568106	Health Score	0.014	0.71	0.952184
cg05867884	Health Score	-0.016	0.71	0.952184
cg08195632	Health Score	0.035	0.71	0.952184
cg23014487	Health Score	0.036	0.71	0.952184
cg21402640	Health Score	0.031	0.71	0.952184
cg16754613	Health Score	-0.03	0.71	0.952184
cg01561259	Health Score	-0.02	0.71	0.952184
cg14637649	Health Score	-0.015	0.71	0.952184
cg22745354	Health Score	0.018	0.71	0.952184
cg13039454	Health Score	-0.027	0.71	0.952184
cg13309828	Health Score	0.021	0.71	0.952184
cg22813542	Health Score	0.022	0.71	0.952184
cg10819350	Health Score	-0.036	0.71	0.952184
cg23338029	Health Score	0.021	0.71	0.952184
cg16983588	Health Score	0.025	0.71	0.952184
cg19444779	Health Score	-0.028	0.71	0.952184
cg04795387	Health Score	-0.036	0.71	0.952184
cg05772104	Health Score	0.025	0.71	0.952184
cg08463024	Health Score	0.029	0.71	0.952184
cg08188015	Health Score	-0.01	0.71	0.952184
cg01259156	Health Score	0.029	0.71	0.952184
cg12298688	Health Score	0.041	0.71	0.952184
cg12150022	Health Score	0.015	0.71	0.952184
cg03831665	Health Score	0.038	0.71	0.952184
cg00481259	Health Score	0.012	0.71	0.952184
cg05977523	Health Score	-0.024	0.71	0.952184
cg18515250	Health Score	0.051	0.71	0.952184
cg06110297	Health Score	-0.025	0.71	0.952184
cg09137125	Health Score	-0.018	0.71	0.952184
cg27361011	Health Score	0.028	0.71	0.952184
cg10387543	Health Score	0.02	0.71	0.952184
cg05783139	Health Score	-0.0081	0.71	0.952184
cg22689016	Health Score	-0.017	0.71	0.952184
cg18810310	Health Score	0.038	0.71	0.952184
cg08894761	Health Score	0.015	0.71	0.952184
cg10590964	Health Score	-0.027	0.71	0.952184
cg07772904	Health Score	-0.01	0.71	0.952184
cg09752271	Health Score	0.038	0.71	0.952184
cg11828983	Health Score	0.024	0.71	0.952184
cg18928017	Health Score	-0.02	0.71	0.952184
cg15363314	Health Score	-0.0048	0.71	0.952184
cg14760797	Health Score	-0.017	0.71	0.952184
cg07333792	Health Score	-0.017	0.71	0.952184
cg01156070	Health Score	-0.024	0.71	0.952184
cg13506288	Health Score	0.026	0.71	0.952184
cg16285447	Health Score	-0.0088	0.71	0.952184
cg27312312	Health Score	0.014	0.71	0.952184
cg04218035	Health Score	0.034	0.71	0.952184
cg19808643	Health Score	0.015	0.71	0.952184
cg00273464	Health Score	0.025	0.71	0.952184
cg08289782	Health Score	0.026	0.71	0.952184
cg07615383	Health Score	0.033	0.71	0.952184
cg02286533	Health Score	0.017	0.71	0.952184
cg21838488	Health Score	0.0066	0.71	0.952184
cg07178877	Health Score	0.019	0.71	0.952184
cg25423416	Health Score	0.027	0.71	0.952184
cg16855352	Health Score	0.0086	0.71	0.952184
cg10764196	Health Score	0.022	0.71	0.952184
cg27581031	Health Score	0.015	0.71	0.952184
cg26683137	Health Score	0.027	0.71	0.952184
cg09848508	Health Score	-0.017	0.71	0.952184
cg19494574	Health Score	0.02	0.71	0.952184
cg10491080	Health Score	0.0072	0.71	0.952184
cg00297950	Health Score	0.0097	0.71	0.952184
cg23928763	Health Score	0.012	0.71	0.952184
cg26310551	Health Score	0.011	0.71	0.952184
cg14789818	Health Score	-0.011	0.71	0.952184
cg05050592	Health Score	-0.027	0.71	0.952184
cg02420069	Health Score	0.022	0.71	0.952184
cg22875872	Health Score	0.019	0.71	0.952184
cg01338043	Health Score	0.018	0.71	0.952184
cg05160879	Health Score	-0.029	0.71	0.952184
cg12734609	Health Score	0.058	0.71	0.952184
cg02142896	Health Score	-0.023	0.71	0.952184
cg24833027	Health Score	-0.01	0.71	0.952184
cg25330029	Health Score	0.022	0.71	0.952184
cg03860013	Health Score	-0.024	0.71	0.952184
cg04436818	Health Score	0.017	0.71	0.952184
cg12689608	Health Score	-0.032	0.71	0.952184
cg20005518	Health Score	-0.0087	0.71	0.952184
cg26910511	Health Score	-0.015	0.71	0.952184
cg09143801	Health Score	-0.01	0.71	0.952184
cg03349582	Health Score	0.023	0.72	0.952184
cg17749946	Health Score	-0.014	0.72	0.952184
cg12395284	Health Score	-0.016	0.72	0.952184
cg11270806	Health Score	-0.023	0.72	0.952184
cg20710667	Health Score	-0.027	0.72	0.952184
cg26202762	Health Score	0.028	0.72	0.952184
cg19611392	Health Score	0.027	0.72	0.952184
cg09517075	Health Score	0.012	0.72	0.952184
cg16190266	Health Score	0.024	0.72	0.952184
cg02400572	Health Score	-0.038	0.72	0.952184
cg00028429	Health Score	0.033	0.72	0.952184
cg23552820	Health Score	0.02	0.72	0.952184
cg02269643	Health Score	0.018	0.72	0.952184
cg08887025	Health Score	-0.0089	0.72	0.952184
cg10099601	Health Score	-0.029	0.72	0.952184
cg13446199	Health Score	0.016	0.72	0.952184
cg18279742	Health Score	-0.04	0.72	0.952184
cg00147850	Health Score	0.022	0.72	0.952184
cg17980999	Health Score	-0.021	0.72	0.952184
cg08038054	Health Score	0.022	0.72	0.952184
cg04117972	Health Score	0.014	0.72	0.952184
cg06638451	Health Score	0.031	0.72	0.952184
cg26536354	Health Score	0.021	0.72	0.952184
cg25828185	Health Score	0.031	0.72	0.952184
cg08045932	Health Score	-0.014	0.72	0.952184
cg14119581	Health Score	-0.035	0.72	0.952184
cg09225861	Health Score	0.022	0.72	0.952184
cg21003377	Health Score	-0.034	0.72	0.952184
cg05875017	Health Score	-0.015	0.72	0.952184
cg18144560	Health Score	0.033	0.72	0.952184
cg16633951	Health Score	-0.011	0.72	0.952184
cg26740942	Health Score	0.014	0.72	0.952184
cg05316627	Health Score	0.026	0.72	0.952184
cg24538642	Health Score	-0.0041	0.72	0.952184
cg16548261	Health Score	0.037	0.72	0.952184
cg27525524	Health Score	0.04	0.72	0.952184
cg14304364	Health Score	-0.013	0.72	0.952184
cg08274544	Health Score	0.016	0.72	0.952184
cg04829830	Health Score	0.012	0.72	0.952184
cg13230424	Health Score	-0.026	0.72	0.952184
cg25848076	Health Score	0.036	0.72	0.952184
cg08578216	Health Score	-0.021	0.72	0.952184
cg25073708	Health Score	-0.035	0.72	0.952184
cg25179686	Health Score	0.048	0.72	0.952184
cg09025393	Health Score	0.028	0.72	0.952184
cg23906067	Health Score	0.03	0.72	0.952184
cg04321126	Health Score	0.03	0.72	0.952184
cg02888048	Health Score	-0.02	0.72	0.952184
cg23350294	Health Score	0.015	0.72	0.952184
cg14925764	Health Score	0.014	0.72	0.952184
cg17900076	Health Score	0.019	0.72	0.952184
cg13577628	Health Score	0.032	0.72	0.952184
cg07434457	Health Score	0.021	0.72	0.952184
cg26131286	Health Score	-0.012	0.72	0.952184
cg19795853	Health Score	-0.012	0.72	0.952184
cg20341758	Health Score	0.026	0.72	0.952184
cg16978571	Health Score	-0.042	0.72	0.952184
cg20713174	Health Score	0.035	0.72	0.952184
cg01984743	Health Score	0.021	0.72	0.952184
cg21724654	Health Score	0.024	0.72	0.952184
cg21657704	Health Score	0.036	0.72	0.952184
cg00058938	Health Score	-0.028	0.72	0.952184
cg06201514	Health Score	0.0059	0.72	0.952184
cg14666946	Health Score	0.056	0.72	0.952184
cg06419732	Health Score	0.013	0.72	0.952184
cg00567190	Health Score	-0.013	0.72	0.952184
cg01929855	Health Score	0.015	0.72	0.952184
cg19234738	Health Score	0.027	0.72	0.952184
cg19667813	Health Score	-0.039	0.72	0.952184
cg26043149	Health Score	-0.006	0.72	0.952184
cg13551269	Health Score	-0.013	0.72	0.952184
cg19408207	Health Score	-0.028	0.72	0.952184
cg02980055	Health Score	0.022	0.72	0.952184
cg15720535	Health Score	0.015	0.72	0.952184
cg19143336	Health Score	0.03	0.72	0.952184
cg22580935	Health Score	-0.037	0.72	0.952184
cg12098511	Health Score	-0.019	0.72	0.952184
cg04124626	Health Score	0.014	0.72	0.952184
cg24530489	Health Score	0.0074	0.72	0.952184
cg23894058	Health Score	-0.039	0.72	0.952184
cg22698744	Health Score	0.019	0.72	0.952184
cg27399052	Health Score	-0.031	0.72	0.952184
cg25456368	Health Score	0.014	0.72	0.952184
cg10167266	Health Score	0.028	0.72	0.952184
cg00902417	Health Score	-0.013	0.72	0.952184
cg14255644	Health Score	0.032	0.72	0.952184
cg02884181	Health Score	-0.016	0.72	0.952184
cg22674202	Health Score	-0.017	0.72	0.952184
cg11210813	Health Score	-0.027	0.72	0.952184
cg02582191	Health Score	-0.026	0.72	0.952184
cg01309213	Health Score	0.02	0.72	0.952184
cg08482837	Health Score	0.017	0.72	0.952184
cg08332866	Health Score	0.027	0.72	0.952184
cg13367406	Health Score	0.044	0.72	0.952184
cg03832522	Health Score	0.016	0.72	0.952184
cg02533423	Health Score	0.018	0.72	0.952184
cg16118539	Health Score	-0.022	0.72	0.952184
cg13078421	Health Score	0.034	0.72	0.952184
cg07781736	Health Score	0.028	0.72	0.952184
cg24871887	Health Score	-0.029	0.72	0.952184
cg09167951	Health Score	0.018	0.72	0.952184
cg04499015	Health Score	0.045	0.72	0.952184
cg20398880	Health Score	-0.0066	0.72	0.952184
cg07959104	Health Score	0.017	0.72	0.952184
cg01755541	Health Score	0.033	0.72	0.952184
cg26426080	Health Score	-0.0047	0.72	0.952184
cg16417374	Health Score	0.045	0.72	0.952184
cg26334154	Health Score	0.031	0.72	0.952184
cg08597735	Health Score	0.028	0.72	0.952184
cg25447164	Health Score	0.016	0.72	0.952184
cg07882648	Health Score	-0.036	0.72	0.952184
cg19098790	Health Score	0.038	0.72	0.952184
cg11174855	Health Score	0.011	0.72	0.952184
cg18774642	Health Score	0.019	0.72	0.952184
cg17196268	Health Score	0.021	0.72	0.952184
cg00259549	Health Score	-0.012	0.72	0.952184
cg27509052	Health Score	0.016	0.72	0.952184
cg17514558	Health Score	-0.016	0.72	0.952184
cg10923662	Health Score	0.0067	0.72	0.952184
cg12580445	Health Score	0.0054	0.72	0.952184
cg27634264	Health Score	0.027	0.72	0.952184
cg09744452	Health Score	0.023	0.72	0.952184
cg21469772	Health Score	-0.0054	0.72	0.952184
cg09770131	Health Score	-0.016	0.72	0.952184
cg13321259	Health Score	0.021	0.72	0.952184
cg25360180	Health Score	0.026	0.72	0.952184
cg24156854	Health Score	-0.028	0.72	0.952184
cg04625871	Health Score	0.025	0.72	0.952184
cg15772924	Health Score	-0.029	0.72	0.952184
cg14273027	Health Score	-0.028	0.72	0.952184
cg26433368	Health Score	0.023	0.72	0.952184
cg10932486	Health Score	0.015	0.72	0.952184
cg01526474	Health Score	0.028	0.72	0.952184
cg06435765	Health Score	0.018	0.72	0.952184
cg06419659	Health Score	0.0096	0.72	0.952184
cg23288563	Health Score	0.05	0.72	0.952184
cg01988136	Health Score	-0.015	0.72	0.952184
cg04980928	Health Score	0.048	0.72	0.952184
cg09929238	Health Score	-0.026	0.72	0.952184
cg22018083	Health Score	-0.019	0.72	0.952184
cg16580700	Health Score	-0.015	0.72	0.952184
cg04389897	Health Score	0.014	0.72	0.952184
cg17104388	Health Score	0.018	0.72	0.952184
cg20272155	Health Score	0.029	0.72	0.952184
cg21088783	Health Score	0.03	0.72	0.952184
cg17264271	Health Score	0.024	0.72	0.952184
cg09712682	Health Score	-0.008	0.72	0.952184
cg07378067	Health Score	-0.027	0.72	0.952184
cg03337057	Health Score	0.014	0.72	0.952184
cg02094337	Health Score	-0.019	0.72	0.952184
cg17410394	Health Score	-0.023	0.72	0.952184
cg11196182	Health Score	0.017	0.72	0.952184
cg09717923	Health Score	0.018	0.72	0.952184
cg26014401	Health Score	0.024	0.72	0.952184
cg06485032	Health Score	-0.022	0.72	0.952184
cg13679303	Health Score	0.0085	0.72	0.952184
cg13036802	Health Score	-0.014	0.72	0.952184
cg25571880	Health Score	-0.024	0.72	0.952184
cg26827247	Health Score	0.013	0.72	0.952184
cg22456251	Health Score	0.022	0.72	0.952184
cg03560586	Health Score	-0.037	0.72	0.952184
cg14673415	Health Score	0.026	0.72	0.952184
cg27519622	Health Score	-0.011	0.72	0.952184
cg01980311	Health Score	0.023	0.72	0.952184
cg24570042	Health Score	0.031	0.72	0.952184
cg13496862	Health Score	0.027	0.72	0.952184
cg13315690	Health Score	-0.032	0.72	0.952184
cg15375321	Health Score	0.019	0.72	0.952184
cg09482611	Health Score	-0.038	0.72	0.952184
cg13105599	Health Score	0.0085	0.72	0.952184
cg25463331	Health Score	-0.023	0.72	0.952184
cg05238741	Health Score	-0.0083	0.72	0.952184
cg22869668	Health Score	-0.034	0.72	0.952184
cg10095777	Health Score	0.017	0.72	0.952184
cg07722678	Health Score	0.016	0.72	0.952184
cg19522930	Health Score	-0.019	0.72	0.952184
cg06824277	Health Score	0.024	0.72	0.952184
cg24529970	Health Score	-0.016	0.72	0.952184
cg01354588	Health Score	-0.024	0.72	0.952184
cg03702919	Health Score	0.042	0.72	0.952184
cg16284437	Health Score	0.013	0.72	0.952184
cg03331978	Health Score	0.039	0.72	0.952184
cg00097384	Health Score	0.031	0.72	0.952184
cg07876131	Health Score	0.034	0.72	0.952184
cg01967642	Health Score	0.032	0.72	0.952184
cg03084983	Health Score	0.021	0.72	0.952184
cg10088332	Health Score	-0.023	0.72	0.952184
cg03345232	Health Score	-0.029	0.72	0.952184
cg11839291	Health Score	-0.02	0.72	0.952184
cg17835207	Health Score	0.035	0.72	0.952184
cg13921444	Health Score	-0.021	0.72	0.952184
cg05423018	Health Score	-0.027	0.72	0.952184
cg14604777	Health Score	0.024	0.72	0.952184
cg07310671	Health Score	-0.019	0.72	0.952184
cg26056498	Health Score	0.013	0.72	0.952184
cg02786966	Health Score	0.032	0.72	0.952184
cg22670147	Health Score	-0.011	0.72	0.952184
cg01727145	Health Score	-0.022	0.72	0.952184
cg07415373	Health Score	0.011	0.72	0.952184
cg17445155	Health Score	-0.016	0.72	0.952184
cg27246129	Health Score	0.015	0.72	0.952184
cg03454353	Health Score	-0.013	0.72	0.952184
cg16844661	Health Score	-0.024	0.72	0.952184
cg03125498	Health Score	-0.024	0.72	0.952184
cg00201414	Health Score	-0.01	0.72	0.952184
cg17029694	Health Score	0.033	0.72	0.952184
cg21050282	Health Score	0.013	0.72	0.952184
cg09371775	Health Score	0.022	0.72	0.952184
cg14302224	Health Score	-0.018	0.72	0.952184
cg03573529	Health Score	0.038	0.72	0.952184
cg21641458	Health Score	0.021	0.72	0.952184
cg15028548	Health Score	0.024	0.72	0.952184
cg16163419	Health Score	0.023	0.72	0.952184
cg12472483	Health Score	0.015	0.72	0.952184
cg09639151	Health Score	0.012	0.72	0.952184
cg11885357	Health Score	0.0079	0.72	0.952184
cg16766613	Health Score	0.012	0.72	0.952184
cg06653203	Health Score	0.022	0.73	0.954572
cg27269488	Health Score	-0.027	0.73	0.954572
cg01266159	Health Score	0.02	0.73	0.954572
cg00344422	Health Score	0.015	0.73	0.954572
cg03613822	Health Score	-0.011	0.73	0.954572
cg24084693	Health Score	-0.033	0.73	0.954572
cg04843252	Health Score	-0.03	0.73	0.954572
cg24126849	Health Score	-0.013	0.73	0.954572
cg03962821	Health Score	0.037	0.73	0.954572
cg25608490	Health Score	0.034	0.73	0.954572
cg23563927	Health Score	0.021	0.73	0.954572
cg08087969	Health Score	-0.016	0.73	0.954572
cg16824643	Health Score	-0.016	0.73	0.954572
cg20860533	Health Score	0.028	0.73	0.954572
cg04250837	Health Score	0.022	0.73	0.954572
cg04411044	Health Score	-0.026	0.73	0.954572
cg07089399	Health Score	-0.03	0.73	0.954572
cg05758861	Health Score	0.0092	0.73	0.954572
cg27567561	Health Score	0.013	0.73	0.954572
cg05709657	Health Score	-0.0083	0.73	0.954572
cg00348762	Health Score	0.026	0.73	0.954572
cg02099572	Health Score	-0.018	0.73	0.954572
cg16290737	Health Score	0.016	0.73	0.954572
cg02061804	Health Score	0.012	0.73	0.954572
cg10534904	Health Score	0.016	0.73	0.954572
cg26694437	Health Score	0.025	0.73	0.954572
cg11826726	Health Score	-0.014	0.73	0.954572
cg12085119	Health Score	0.044	0.73	0.954572
cg25802888	Health Score	0.0082	0.73	0.954572
cg20099005	Health Score	0.027	0.73	0.954572
cg04609952	Health Score	-0.017	0.73	0.954572
cg24774960	Health Score	0.022	0.73	0.954572
cg02506275	Health Score	0.02	0.73	0.954572
cg08593009	Health Score	-0.034	0.73	0.954572
cg07113006	Health Score	0.028	0.73	0.954572
cg09861971	Health Score	-0.02	0.73	0.954572
cg04434896	Health Score	-0.028	0.73	0.954572
cg18788725	Health Score	-0.012	0.73	0.954572
cg26566898	Health Score	-0.019	0.73	0.954572
cg16978914	Health Score	0.017	0.73	0.954572
cg06817772	Health Score	0.027	0.73	0.954572
cg01292846	Health Score	0.029	0.73	0.954572
cg14561596	Health Score	-0.017	0.73	0.954572
cg02165743	Health Score	0.017	0.73	0.954572
cg15850918	Health Score	0.037	0.73	0.954572
cg02598872	Health Score	-0.03	0.73	0.954572
cg04118610	Health Score	-0.0048	0.73	0.954572
cg26794885	Health Score	-0.018	0.73	0.954572
cg10137837	Health Score	0.021	0.73	0.954572
cg21420674	Health Score	-0.043	0.73	0.954572
cg10150824	Health Score	0.027	0.73	0.954572
cg17838420	Health Score	-0.035	0.73	0.954572
cg15966954	Health Score	-0.034	0.73	0.954572
cg20035679	Health Score	0.02	0.73	0.954572
cg17515480	Health Score	0.02	0.73	0.954572
cg13826055	Health Score	0.014	0.73	0.954572
cg25799864	Health Score	0.025	0.73	0.954572
cg15392844	Health Score	0.03	0.73	0.954572
cg20638140	Health Score	-0.018	0.73	0.954572
cg13474848	Health Score	0.026	0.73	0.954572
cg00624589	Health Score	0.011	0.73	0.954572
cg00603435	Health Score	-0.016	0.73	0.954572
cg11715102	Health Score	0.026	0.73	0.954572
cg17339910	Health Score	0.021	0.73	0.954572
cg26410635	Health Score	0.013	0.73	0.954572
cg06481168	Health Score	-0.0099	0.73	0.954572
cg10336925	Health Score	0.023	0.73	0.954572
cg01845419	Health Score	-0.025	0.73	0.954572
cg12253175	Health Score	-0.013	0.73	0.954572
cg14527344	Health Score	0.038	0.73	0.954572
cg06979669	Health Score	0.019	0.73	0.954572
cg10819259	Health Score	-0.024	0.73	0.954572
cg07589300	Health Score	0.027	0.73	0.954572
cg06628109	Health Score	-0.029	0.73	0.954572
cg06775073	Health Score	-0.041	0.73	0.954572
cg15645660	Health Score	0.012	0.73	0.954572
cg17987176	Health Score	0.017	0.73	0.954572
cg02102533	Health Score	-0.0064	0.73	0.954572
cg00067824	Health Score	-0.016	0.73	0.954572
cg18412721	Health Score	0.043	0.73	0.954572
cg02677192	Health Score	0.029	0.73	0.954572
cg26020982	Health Score	-0.02	0.73	0.954572
cg15699085	Health Score	-0.029	0.73	0.954572
cg10960709	Health Score	-0.026	0.73	0.954572
cg12625454	Health Score	-0.018	0.73	0.954572
cg08711378	Health Score	0.022	0.73	0.954572
cg26426632	Health Score	0.044	0.73	0.954572
cg02932167	Health Score	0.027	0.73	0.954572
cg12061236	Health Score	0.024	0.73	0.954572
cg05552874	Health Score	0.023	0.73	0.954572
cg01660630	Health Score	0.019	0.73	0.954572
cg08332658	Health Score	0.015	0.73	0.954572
cg15874877	Health Score	0.029	0.73	0.954572
cg02737268	Health Score	-0.026	0.73	0.954572
cg06832677	Health Score	0.022	0.73	0.954572
cg13702196	Health Score	0.019	0.73	0.954572
cg09265016	Health Score	-0.027	0.73	0.954572
cg05874270	Health Score	-0.026	0.73	0.954572
cg17385662	Health Score	0.027	0.73	0.954572
cg07040244	Health Score	0.035	0.73	0.954572
cg08964643	Health Score	-0.015	0.73	0.954572
cg12405136	Health Score	0.034	0.73	0.954572
cg19787694	Health Score	-0.033	0.73	0.954572
cg25343246	Health Score	0.024	0.73	0.954572
cg11056569	Health Score	0.025	0.73	0.954572
cg13619074	Health Score	-0.033	0.73	0.954572
cg02192974	Health Score	0.022	0.73	0.954572
cg07598341	Health Score	0.019	0.73	0.954572
cg26690304	Health Score	0.035	0.73	0.954572
cg00812799	Health Score	0.019	0.73	0.954572
cg21079003	Health Score	-0.011	0.73	0.954572
cg01135546	Health Score	-0.014	0.73	0.954572
cg22120095	Health Score	0.018	0.73	0.954572
cg11886358	Health Score	0.033	0.73	0.954572
cg12133451	Health Score	0.01	0.73	0.954572
cg04984852	Health Score	-0.028	0.73	0.954572
cg11342437	Health Score	-0.026	0.73	0.954572
cg25449950	Health Score	0.011	0.73	0.954572
cg14390047	Health Score	-0.016	0.73	0.954572
cg01826254	Health Score	0.019	0.73	0.954572
cg21093005	Health Score	-0.015	0.73	0.954572
cg05241015	Health Score	-0.03	0.73	0.954572
cg09303847	Health Score	-0.019	0.73	0.954572
cg03022211	Health Score	-0.03	0.73	0.954572
cg16913064	Health Score	-0.02	0.73	0.954572
cg05774978	Health Score	-0.024	0.73	0.954572
cg11713727	Health Score	0.015	0.73	0.954572
cg26270027	Health Score	0.03	0.73	0.954572
cg27054144	Health Score	-0.034	0.73	0.954572
cg24146100	Health Score	-0.024	0.73	0.954572
cg25151559	Health Score	-0.02	0.73	0.954572
cg07775813	Health Score	0.016	0.73	0.954572
cg11865553	Health Score	-0.0097	0.73	0.954572
cg17682357	Health Score	0.033	0.73	0.954572
cg09225162	Health Score	-0.019	0.73	0.954572
cg12379720	Health Score	-0.017	0.73	0.954572
cg01353646	Health Score	-0.022	0.73	0.954572
cg21958798	Health Score	0.016	0.73	0.954572
cg18371052	Health Score	0.013	0.73	0.954572
cg01331196	Health Score	0.012	0.73	0.954572
cg02249657	Health Score	0.016	0.73	0.954572
cg20550262	Health Score	0.02	0.73	0.954572
cg01798595	Health Score	0.015	0.73	0.954572
cg08363339	Health Score	-0.016	0.73	0.954572
cg07017331	Health Score	0.022	0.73	0.954572
cg27652893	Health Score	-0.033	0.73	0.954572
cg01876548	Health Score	-0.02	0.73	0.954572
cg07350590	Health Score	-0.022	0.73	0.954572
cg26112170	Health Score	-0.017	0.73	0.954572
cg01946401	Health Score	0.018	0.73	0.954572
cg01410500	Health Score	-0.029	0.73	0.954572
cg03665785	Health Score	0.021	0.73	0.954572
cg07211259	Health Score	0.041	0.73	0.954572
cg01413809	Health Score	-0.017	0.73	0.954572
cg13565129	Health Score	0.011	0.73	0.954572
cg23996349	Health Score	0.032	0.73	0.954572
cg23364711	Health Score	-0.027	0.73	0.954572
cg26160218	Health Score	0.016	0.73	0.954572
cg02925601	Health Score	0.017	0.73	0.954572
cg15572745	Health Score	0.017	0.73	0.954572
cg09491104	Health Score	0.025	0.73	0.954572
cg24976089	Health Score	0.027	0.73	0.954572
cg04851089	Health Score	0.028	0.73	0.954572
cg26407558	Health Score	-0.0093	0.73	0.954572
cg17624536	Health Score	0.019	0.73	0.954572
cg20117519	Health Score	-0.019	0.73	0.954572
cg02780787	Health Score	0.04	0.73	0.954572
cg12709009	Health Score	-0.01	0.73	0.954572
cg03349819	Health Score	-0.018	0.73	0.954572
cg06108461	Health Score	0.0085	0.73	0.954572
cg01346077	Health Score	0.028	0.73	0.954572
cg05598727	Health Score	0.016	0.73	0.954572
cg08440266	Health Score	0.023	0.73	0.954572
cg14696334	Health Score	0.019	0.73	0.954572
cg19423978	Health Score	-0.013	0.73	0.954572
cg11896246	Health Score	-0.022	0.74	0.955332
cg01383082	Health Score	0.024	0.74	0.955332
cg04452095	Health Score	0.041	0.74	0.955332
cg14209870	Health Score	0.029	0.74	0.955332
cg06572713	Health Score	0.022	0.74	0.955332
cg10302498	Health Score	0.024	0.74	0.955332
cg13836098	Health Score	-0.019	0.74	0.955332
cg26039829	Health Score	0.0072	0.74	0.955332
cg13183780	Health Score	-0.04	0.74	0.955332
cg17028301	Health Score	0.015	0.74	0.955332
cg22620414	Health Score	0.025	0.74	0.955332
cg10672681	Health Score	0.019	0.74	0.955332
cg04420723	Health Score	0.027	0.74	0.955332
cg07026433	Health Score	-0.0098	0.74	0.955332
cg00891891	Health Score	-0.03	0.74	0.955332
cg01025883	Health Score	0.024	0.74	0.955332
cg23334662	Health Score	0.02	0.74	0.955332
cg00594129	Health Score	0.018	0.74	0.955332
cg10165801	Health Score	0.019	0.74	0.955332
cg06898214	Health Score	-0.019	0.74	0.955332
cg13904874	Health Score	0.018	0.74	0.955332
cg10964385	Health Score	0.019	0.74	0.955332
cg08241330	Health Score	-0.015	0.74	0.955332
cg13549638	Health Score	-0.031	0.74	0.955332
cg01520956	Health Score	-0.019	0.74	0.955332
cg06901238	Health Score	0.01	0.74	0.955332
cg00295780	Health Score	-0.034	0.74	0.955332
cg14116129	Health Score	0.034	0.74	0.955332
cg16514843	Health Score	0.03	0.74	0.955332
cg04017131	Health Score	-0.012	0.74	0.955332
cg10393598	Health Score	0.012	0.74	0.955332
cg07783094	Health Score	-0.019	0.74	0.955332
cg23087153	Health Score	0.01	0.74	0.955332
cg13046440	Health Score	0.021	0.74	0.955332
cg17848054	Health Score	0.02	0.74	0.955332
cg05936441	Health Score	0.035	0.74	0.955332
cg19916129	Health Score	0.018	0.74	0.955332
cg04767897	Health Score	-0.042	0.74	0.955332
cg24241586	Health Score	0.038	0.74	0.955332
cg21336435	Health Score	-0.031	0.74	0.955332
cg20902783	Health Score	-0.033	0.74	0.955332
cg20161976	Health Score	-0.024	0.74	0.955332
cg25485392	Health Score	0.027	0.74	0.955332
cg12719836	Health Score	0.024	0.74	0.955332
cg23363182	Health Score	0.015	0.74	0.955332
cg19743545	Health Score	-0.025	0.74	0.955332
cg20591407	Health Score	-0.014	0.74	0.955332
cg19049724	Health Score	0.023	0.74	0.955332
cg21427119	Health Score	0.0076	0.74	0.955332
cg07586868	Health Score	-0.02	0.74	0.955332
cg18383668	Health Score	0.011	0.74	0.955332
cg14068788	Health Score	0.032	0.74	0.955332
cg16005224	Health Score	-0.036	0.74	0.955332
cg19449738	Health Score	0.02	0.74	0.955332
cg01548742	Health Score	-0.02	0.74	0.955332
cg01749904	Health Score	0.018	0.74	0.955332
cg26346108	Health Score	0.019	0.74	0.955332
cg00647317	Health Score	-0.031	0.74	0.955332
cg11678027	Health Score	-0.0084	0.74	0.955332
cg05290820	Health Score	0.029	0.74	0.955332
cg00056066	Health Score	-0.017	0.74	0.955332
cg13170005	Health Score	-0.014	0.74	0.955332
cg21245372	Health Score	-0.035	0.74	0.955332
cg04412755	Health Score	0.029	0.74	0.955332
cg24461194	Health Score	0.028	0.74	0.955332
cg11861562	Health Score	-0.013	0.74	0.955332
cg25195158	Health Score	-0.017	0.74	0.955332
cg14108909	Health Score	0.022	0.74	0.955332
cg16937735	Health Score	-0.038	0.74	0.955332
cg06680369	Health Score	-0.043	0.74	0.955332
cg27477504	Health Score	-0.016	0.74	0.955332
cg19426388	Health Score	0.015	0.74	0.955332
cg09581940	Health Score	0.026	0.74	0.955332
cg02304095	Health Score	0.028	0.74	0.955332
cg18542688	Health Score	0.013	0.74	0.955332
cg13694179	Health Score	0.035	0.74	0.955332
cg03392386	Health Score	-0.009	0.74	0.955332
cg23758822	Health Score	0.0034	0.74	0.955332
cg27490993	Health Score	0.02	0.74	0.955332
cg00670698	Health Score	0.013	0.74	0.955332
cg00538212	Health Score	0.016	0.74	0.955332
cg00934355	Health Score	-0.016	0.74	0.955332
cg15283904	Health Score	-0.026	0.74	0.955332
cg14170220	Health Score	0.02	0.74	0.955332
cg04934530	Health Score	0.03	0.74	0.955332
cg01425746	Health Score	0.012	0.74	0.955332
cg18031221	Health Score	0.025	0.74	0.955332
cg17328716	Health Score	0.02	0.74	0.955332
cg08425810	Health Score	-0.011	0.74	0.955332
cg25673584	Health Score	0.013	0.74	0.955332
cg22168676	Health Score	0.023	0.74	0.955332
cg26194775	Health Score	0.024	0.74	0.955332
cg18552939	Health Score	0.023	0.74	0.955332
cg25434223	Health Score	0.029	0.74	0.955332
cg17509563	Health Score	-0.019	0.74	0.955332
cg00314660	Health Score	0.032	0.74	0.955332
cg23737190	Health Score	0.015	0.74	0.955332
cg23375968	Health Score	0.029	0.74	0.955332
cg11351927	Health Score	-0.036	0.74	0.955332
cg03548980	Health Score	-0.032	0.74	0.955332
cg05280794	Health Score	-0.0044	0.74	0.955332
cg21798802	Health Score	0.009	0.74	0.955332
cg07462861	Health Score	0.024	0.74	0.955332
cg25477606	Health Score	-0.023	0.74	0.955332
cg11362935	Health Score	0.024	0.74	0.955332
cg21245975	Health Score	0.0053	0.74	0.955332
cg21554861	Health Score	0.021	0.74	0.955332
cg06040034	Health Score	-0.015	0.74	0.955332
cg05892146	Health Score	0.018	0.74	0.955332
cg02373784	Health Score	0.032	0.74	0.955332
cg09185587	Health Score	-0.015	0.74	0.955332
cg24320225	Health Score	0.02	0.74	0.955332
cg24687529	Health Score	0.022	0.74	0.955332
cg09739413	Health Score	-0.013	0.74	0.955332
cg20651389	Health Score	-0.02	0.74	0.955332
cg25150440	Health Score	0.021	0.74	0.955332
cg02592727	Health Score	-0.019	0.74	0.955332
cg07147033	Health Score	-0.028	0.74	0.955332
cg19745515	Health Score	0.017	0.74	0.955332
cg08367326	Health Score	0.011	0.74	0.955332
cg24744557	Health Score	0.03	0.74	0.955332
cg05787265	Health Score	0.033	0.74	0.955332
cg06829154	Health Score	-0.02	0.74	0.955332
cg08362273	Health Score	-0.035	0.74	0.955332
cg08847173	Health Score	0.0077	0.74	0.955332
cg27420674	Health Score	0.026	0.74	0.955332
cg11624060	Health Score	0.02	0.74	0.955332
cg23082339	Health Score	-0.013	0.74	0.955332
cg00601836	Health Score	-0.011	0.74	0.955332
cg27226927	Health Score	-0.027	0.74	0.955332
cg09015232	Health Score	0.02	0.74	0.955332
cg24499605	Health Score	-0.025	0.74	0.955332
cg22997177	Health Score	0.016	0.74	0.955332
cg21380625	Health Score	0.026	0.74	0.955332
cg13643180	Health Score	-0.036	0.74	0.955332
cg26808478	Health Score	-0.021	0.74	0.955332
cg26060255	Health Score	0.033	0.74	0.955332
cg00993310	Health Score	0.025	0.74	0.955332
cg06602086	Health Score	-0.011	0.74	0.955332
cg11640208	Health Score	0.02	0.74	0.955332
cg25212993	Health Score	0.023	0.74	0.955332
cg27598761	Health Score	0.022	0.74	0.955332
cg14542583	Health Score	0.0093	0.74	0.955332
cg03682719	Health Score	-0.017	0.74	0.955332
cg12797987	Health Score	0.018	0.74	0.955332
cg27426351	Health Score	-0.033	0.74	0.955332
cg05661093	Health Score	0.0073	0.74	0.955332
cg09113530	Health Score	0.033	0.74	0.955332
cg11111740	Health Score	0.019	0.74	0.955332
cg04601137	Health Score	-0.04	0.74	0.955332
cg23093090	Health Score	-0.016	0.74	0.955332
cg15572907	Health Score	0.012	0.74	0.955332
cg12273319	Health Score	0.016	0.74	0.955332
cg06408912	Health Score	-0.029	0.74	0.955332
cg24978725	Health Score	0.023	0.74	0.955332
cg15378486	Health Score	0.046	0.74	0.955332
cg08220614	Health Score	-0.041	0.74	0.955332
cg24876897	Health Score	-0.037	0.74	0.955332
cg26180843	Health Score	-0.011	0.74	0.955332
cg09683258	Health Score	-0.028	0.74	0.955332
cg12623982	Health Score	-0.024	0.74	0.955332
cg09317899	Health Score	-0.021	0.74	0.955332
cg03672997	Health Score	0.014	0.74	0.955332
cg19470841	Health Score	-0.032	0.74	0.955332
cg07494130	Health Score	0.033	0.74	0.955332
cg07921777	Health Score	-0.018	0.74	0.955332
cg06686742	Health Score	0.015	0.74	0.955332
cg09590377	Health Score	-0.013	0.74	0.955332
cg11870455	Health Score	0.02	0.74	0.955332
cg01962466	Health Score	0.026	0.74	0.955332
cg16387742	Health Score	0.016	0.74	0.955332
cg08098420	Health Score	-0.019	0.74	0.955332
cg00397324	Health Score	-0.037	0.74	0.955332
cg01320298	Health Score	-0.026	0.74	0.955332
cg22276896	Health Score	0.02	0.74	0.955332
cg22835435	Health Score	0.024	0.74	0.955332
cg24733934	Health Score	-0.043	0.74	0.955332
cg03562855	Health Score	0.021	0.74	0.955332
cg08104023	Health Score	-0.028	0.74	0.955332
cg00175709	Health Score	0.01	0.74	0.955332
cg21109485	Health Score	0.035	0.74	0.955332
cg26524353	Health Score	-0.027	0.74	0.955332
cg07382842	Health Score	0.022	0.74	0.955332
cg18059464	Health Score	0.036	0.74	0.955332
cg11728787	Health Score	0.037	0.74	0.955332
cg07964754	Health Score	-0.019	0.74	0.955332
cg01567173	Health Score	0.0073	0.74	0.955332
cg25399309	Health Score	-0.017	0.74	0.955332
cg09654669	Health Score	-0.0096	0.74	0.955332
cg14612544	Health Score	0.0091	0.74	0.955332
cg02079455	Health Score	0.029	0.74	0.955332
cg14780446	Health Score	0.016	0.74	0.955332
cg07906262	Health Score	-0.021	0.74	0.955332
cg05594525	Health Score	0.016	0.74	0.955332
cg26719629	Health Score	-0.017	0.74	0.955332
cg23454797	Health Score	-0.012	0.74	0.955332
cg15436354	Health Score	-0.0062	0.74	0.955332
cg03427058	Health Score	0.012	0.74	0.955332
cg02801359	Health Score	-0.021	0.74	0.955332
cg04391540	Health Score	0.032	0.74	0.955332
cg27146990	Health Score	0.021	0.74	0.955332
cg18114053	Health Score	-0.016	0.75	0.957209
[truncated: 260,398 more chars]
